# Proteomic signatures of the *APOE ε4* and *APOE ε2* genetic variants and Alzheimer’s disease

**DOI:** 10.1101/2025.08.04.25332945

**Authors:** Lina Lu, Alexa Pichet Binette, Ines Hristovska, Shorena Janelidze, Bart Smets, Irene Cumplido Mayoral, Aparna Vasanthakumar, Britney Milkovich, Rik Ossenkoppele, Varsha Krish, Farhad Imam, Sebastian Palmqvist, Jacob Vogel, Erik Stomrud, Oskar Hansson, Niklas Mattsson-Carlgren

## Abstract

The ε4 and ε2 alleles of the Apolipoprotein E (*APOE*) gene confer opposite genetic risks for Alzheimer’s disease (AD), but their underlying molecular mechanisms remain poorly characterized in humans. To resolve this, we systematically profiled *APOE*-associated proteomic alterations across five cohorts—including the Global Neurodegeneration Proteomics Consortium (GNPC), BioFINDER-2, the Alzheimer’s Disease Neuroimaging Initiative (ADNI), the Parkinson’s Progression Markers Initiative (PPMI), and UK Biobank (UKB)—using SomaLogic and OLINK platforms in plasma and cerebrospinal fluid (CSF) from over 10,000 individuals. Using GNPC (plasma SomaLogic, N=4,045), we mapped a comprehensive *APOE*-protein network and applied mediation modeling to classify genotype-related signals as upstream mediators, downstream consequences, or *APOE*-specific changes. We then leveraged CSF beta-amyloid (Aβ) biomarker data from BioFINDER-2 (plasma SomaLogic, N=1,421) to improve temporal resolution and isolate early, Aβ-independent proteomic programs. In the Aβ-individuals, *APOE4* was linked to cell cycle and chromatin remodeling, while *APOE2* was associated with mitochondrial regulation and DNA repair. Mediation analyses nominated proteins such as S100A13, TBCA, SPC25 for *APOE4*, and APOB, SNAP23 for *APOE2* as candidate upstream effectors, supported by CSF validation (ADNI, SomaLogic, N=666), brain transcriptomic co-expression, and AD GWAS colocalization. Longitudinal CSF data from PPMI confirmed the temporal stability of several *APOE*-associated proteins. Cross-platform comparisons (UKB plasma OLINK, N=4,820, and BF2 CSF OLINK, N=1,475) revealed matrix- and assay-specific heterogeneity, underscoring challenges in reproducibility. Together, our results delineate allele-specific, temporally structured proteomic signatures that precede AD pathology, offering insight into *APOE*-driven molecular pathways and potential therapeutic targets for early intervention.

## Supplement Table 2 for "Proteomic signatures of the *APOE ε4* and *APOE ε2* genetic variants and Alzheimer’s disease" (part 1 of 3)

### Sheet: GNPC_APOE4_Fig2
Somamers, corresponding genes and labels used for plots and annotation				APOE4 associated proteins (Without AD adjustment)			AD associated proteins (Without APOE4 adjustment)			APOE4 associated proteins (With AD adjustment)			AD associated proteins (With APOE4 adjustment)			APOE4 => protein => AD									APOE4 => AD => protein									AD associated proteins in e3e3 carriers			APOE4 associated proteins in CU			APOE4 associated proteins in younger CU			APOE4 associated proteins in older CU			APOE4 * age effect on proteins in CU			APOE4 associated proteins in AD			APOE4 * AD effect on proteins			Category
apt_name	UniProt	EntrezGeneSymbol	label	effect	p	p_adjusted	effect	p	p_adjusted	effect	p	p_adjusted	effect	p	p_adjusted	acme	acme_p	p_adjusted	ade	ade_p	ade_p_adjusted	prop_m	prop_m_p	prop_m_p_adjusted	acme	acme_p	p_adjusted	ade	ade_p	ade_p_adjusted	prop_m	prop_m_p	prop_m_p_adjusted	effect	p	p_adjusted	effect	p	p_adjusted	effect	p	p_adjusted	effect	p	p_adjusted	effect	p	p_adjusted	effect	p	p_adjusted	effect	p	p_adjusted	Category
seq.2943.5	P08684	CYP3A4	CYP3A4_1	0.0420032	0.000146957	0.00442388	0.0310902	0.0153202	0.0299297	0.0375491	0.00105026	0.0281293	0.0197073	0.137326	0.204418	0.00187943	0.04	0.0584709	0.224091	0	0	0.00831714	0.04	0.0584709	0.0044258	0.16	0.198135	0.0375491	0.002	0.00362121	0.105439	0.16	0.198135	0.00991956	0.608663	0.720057	0.0341513	0.0162995	0.247379	0.0472334	0.0102745	0.251796	0.011635	0.600929	0.932035				0.0382483	0.0474855	0.564026	0.00512586	0.825546	0.967184	Non-specific
seq.6369.82	O75398	DEAF1	DEAF1	-0.0309917	5.17097e-06	0.000235441	-0.0246801	0.00171011	0.00418902	-0.0272969	0.000104032	0.00392679	-0.0165144	0.04214	0.0742646	0.00151884	0.16	0.205591	0.221752	0	0	0.00680269	0.16	0.205591	-0.00360815	0.046	0.06603	-0.0272969	0	0	0.11675	0.046	0.06603	-0.0174549	0.14189	0.244366	-0.0291968	0.000796701	0.0290198	-0.028407	0.0118156	0.259527	-0.0362982	0.00704953	0.225245	0.00050262	0.463867	0.762721	-0.0267319	0.0255169	0.44701	0.00689951	0.628704	0.899647	Non-specific
seq.11563.51	Q96C24	SYTL4	SYTL4_1	-0.0681386	5.30724e-15	6.13702e-13	-0.0372255	0.000232968	0.000698783	-0.0641041	1.13e-12	1.28908e-10	-0.0180526	0.0822857	0.132009	0.00202351	0.246	0.299969	0.221078	0	0	0.0090699	0.246	0.299969	-0.00421159	0.11	0.14327	-0.0641041	0	0	0.0616489	0.11	0.143661	-0.0360989	0.0192999	0.0492814	-0.0684099	5.56021e-10	6.23171e-08	-0.0653769	4.81745e-06	0.000566078	-0.0792503	4.55077e-06	0.000510036	-0.000195153	0.82167	0.919643	-0.0578023	0.000182913	0.0138804	0.0119958	0.510868	0.895727	Non-specific
seq.3413.50	Q16548	BCL2A1	BCL2A1	0.0178181	0.00237553	0.039692	0.0171517	0.0113612	0.0228952	0.0149802	0.0135422	0.200927	0.0126751	0.0704922	0.115975	0.00106982	0.126	0.165462	0.221968	0	0	0.0047966	0.126	0.165462	0.00304647	0.088	0.117497	0.0149802	0.008	0.0132318	0.168998	0.088	0.117497	0.0147906	0.101668	0.187697	0.0194403	0.00373372	0.0981956	0.0253775	0.00183802	0.0884506	0.0206229	0.0454246	0.512743				-0.00686039	0.573077	0.952063	-0.0305163	0.0132533	0.354163	Non-specific
seq.19332.1	Q9Y3A3	MOB4	MOB4	-0.128547	4.62172e-70	1.53042e-67	-0.0385033	7.23748e-06	2.87173e-05	-0.128531	1.17036e-65	3.87547e-63	-7.22327e-05	0.993228	0.995962	-0.00102734	0.802	0.833383	0.223666	0	0	-0.00461441	0.802	0.833383	-1.59972e-05	0.988	0.990071	-0.128531	0	0	0.000124446	0.988	0.99	0.0140889	0.250577	0.377685	-0.11542	1.56828e-39	5.44045e-37	-0.0934254	4.098e-17	1.19416e-14	-0.138531	1.57021e-22	5.7195e-20	-0.00167644	0.0134442	0.188219	-0.152055	3.16437e-29	1.04784e-26	-0.0331203	0.0265737	0.529259	Non-specific
seq.3316.58	P05546	SERPIND1	SERPIND1	-0.0288018	0.00305311	0.0474968	-0.00802723	0.475784	0.565984	-0.0289498	0.00403539	0.0849648	0.000660323	0.954774	0.967927	-0.000343433	0.644	0.702813	0.223975	0	0	-0.00153571	0.644	0.702813	0.000153442	0.994	0.994	-0.0289498	0.01	0.0159333	-0.00532852	0.99	0.99	-0.000583528	0.972639	0.984504	-0.026873	0.0386948	0.387213	-0.0318903	0.0500103	0.469585	-0.0338928	0.105222	0.67284				-0.0396046	0.0131572	0.303021	0.00189731	0.926033	0.988055	Non-specific
seq.19491.11	Q92506	HSD17B8	HSD17B8	-0.130543	3.87556e-23	6.13771e-21	-0.0508961	0.000917437	0.00239467	-0.127762	7.38716e-21	1.1699e-18	-0.0123707	0.430652	0.526305	0.000288184	0.96	0.964017	0.224185	0	0	0.00128382	0.96	0.964017	-0.00272923	0.476	0.545631	-0.127762	0	0	0.0209151	0.476	0.545631	-0.00742181	0.739932	0.820187	-0.11576	2.65373e-11	3.58008e-09	-0.106344	3.5144e-06	0.000441421	-0.129215	1.26327e-06	0.000158671	-0.00147107	0.280371	0.675983	-0.152226	7.72048e-12	1.4801e-09	-0.026136	0.342374	0.895727	Non-specific
seq.19616.100	Q9BUP0	EFHD1	EFHD1	0.0200557	0.000116812	0.00363665	0.0137657	0.0223137	0.0415743	0.0181932	0.000733266	0.0215397	0.00831527	0.181733	0.258479	0.00116805	0.21	0.260052	0.222016	0	0	0.00523357	0.21	0.260052	0.00177396	0.196	0.239611	0.0181932	0	0	0.0888437	0.196	0.239611	0.00796914	0.381044	0.516352	0.0170107	0.00731153	0.1535	0.0184547	0.0343946	0.421303	0.0199295	0.0368761	0.467204				0.0202267	0.0375089	0.50885	0.000158307	0.988445	0.998019	Non-specific
seq.19824.3	Q712K3	UBE2R2	UBE2R2_1	-0.0408214	1.61482e-06	7.84265e-05	-0.0272128	0.00577542	0.0125594	-0.0372243	2.37746e-05	0.000989703	-0.0160248	0.115491	0.176532	0.001887	0.104	0.138474	0.222158	0	0	0.0084224	0.104	0.138474	-0.00335361	0.09	0.1195	-0.0372243	0	0	0.0826463	0.09	0.119833	-0.0365285	0.0142263	0.0381726	-0.0459506	1.32866e-05	0.000806606	-0.052371	0.000136824	0.0108344	-0.0421213	0.011162	0.294843	0.000626203	0.450365	0.762721	-0.0214173	0.169493	0.819973	0.0279548	0.117707	0.824614	Non-specific
seq.9377.25	P21583	KITLG	KITLG	0.0662693	6.11494e-09	4.41063e-07	0.038202	0.00383942	0.00871889	0.0618676	1.57347e-07	9.47334e-06	0.0195809	0.150755	0.221288	0.00214016	0.098	0.131955	0.2224	0	0	0.00953134	0.098	0.131955	0.00420065	0.146	0.183653	0.0618676	0	0	0.0635805	0.146	0.183653	0.0295504	0.133273	0.232773	0.0697232	2.0264e-06	0.000143324	0.0818603	1.87766e-05	0.0018738	0.0487822	0.0340175	0.457023	-0.00104197	0.366969	0.727443	0.0501363	0.0119519	0.287217	-0.0226188	0.344276	0.895727	Non-specific
seq.2974.61	Q12860	CNTN1	CNTN1	0.0321354	4.22965e-05	0.00153298	0.028099	0.00198445	0.0047854	0.0277007	0.000645713	0.0196001	0.0197863	0.0351103	0.063674	0.0017456	0.062	0.0869091	0.221715	0	0	0.00781166	0.062	0.0869091	0.00455318	0.054	0.075695	0.0277007	0	0	0.141167	0.054	0.075695	-0.00127292	0.926703	0.95394	0.0188275	0.06197	0.477726	0.0253179	0.053919	0.48663	0.00897774	0.569802	0.923302				0.0418894	0.00220227	0.100802	0.0173795	0.291507	0.895727	Non-specific
seq.6962.5	P79483	HLA-DRB3	HLA-DRB3	-0.0490349	6.51251e-05	0.00218634	-0.0388115	0.00629994	0.0135224	-0.0432342	0.000668337	0.0200364	-0.0258266	0.0786448	0.127176	0.00108472	0.254	0.308152	0.223045	0	0	0.00483967	0.254	0.308152	-0.00577979	0.112	0.144692	-0.0432342	0	0	0.117921	0.112	0.145084	-0.0313659	0.127329	0.224796	-0.0464505	0.00147058	0.0478267	-0.0484031	0.010681	0.252634	-0.0565615	0.0123597	0.311558	9.13863e-05	0.936599	0.97213	-0.0394194	0.0946561	0.712413	0.00310796	0.904061	0.988055	Non-specific
seq.20461.58	Q14320	FAM50A	FAM50A	0.0380191	5.72842e-07	3.00227e-05	0.0238481	0.00675937	0.014373	0.0350292	8.48449e-06	0.00038391	0.0133704	0.141206	0.209381	0.00183767	0.13	0.170247	0.22133	0	0	0.00823448	0.13	0.170247	0.00302095	0.152	0.189208	0.0350292	0	0	0.0793938	0.152	0.189208	0.00558195	0.675285	0.772324	0.0238759	0.0173817	0.255293	0.0219429	0.0926991	0.576613	0.0310326	0.041972	0.491585				0.0526853	3.66407e-05	0.0032954	0.02641	0.097843	0.821199	Non-specific
seq.2859.69	Q9BY41	HDAC8	HDAC8	-0.0892048	1.88041e-22	2.91464e-20	-0.0291041	0.00628326	0.0134906	-0.0886766	8.09917e-21	1.25537e-18	-0.00234187	0.829768	0.8759	-0.000807565	0.726	0.767761	0.225808	0	0	-0.00358917	0.726	0.767761	-0.00053982	0.798	0.838338	-0.0886766	0	0	0.00605069	0.798	0.838338	-0.0192059	0.221098	0.342768	-0.0965267	3.58012e-18	6.5203e-16	-0.0954182	3.41635e-11	6.54951e-09	-0.103863	2.66162e-09	4.30887e-07	-0.000208413	0.810178	0.919643	-0.0805848	1.79939e-06	0.000208072	0.0188261	0.324895	0.895727	Non-specific
seq.2858.29	O14929	HAT1	HAT1_2	0.0385652	0.000322505	0.00854346	0.0381191	0.00212656	0.00509103	0.0322211	0.00365743	0.0790635	0.0285285	0.0260978	0.0488872	0.00180039	0.036	0.053441	0.22022	0	0	0.00810914	0.036	0.053441	0.00618672	0.042	0.0606526	0.0322211	0	0	0.16108	0.042	0.0606526	0.0236024	0.16822	0.278214	0.0254854	0.0516008	0.436613	0.0299216	0.0862277	0.567396	0.0297258	0.146149	0.729234				0.0430882	0.0367166	0.504289	0.0013765	0.951251	0.99041	Non-specific
seq.13561.5	P50406	HTR6	HTR6	-0.0293608	0.00133958	0.0260432	-0.0251662	0.0175284	0.0336657	-0.0254368	0.00724466	0.131287	-0.0175563	0.109037	0.168078	0.00099938	0.19	0.239	0.221461	0	0	0.00449239	0.19	0.239	-0.00378948	0.118	0.151624	-0.0254368	0.006	0.0102429	0.12966	0.118	0.151624	-0.0290804	0.0802593	0.155544	-0.0338504	0.00269003	0.0756637	-0.0327352	0.0233995	0.361922	-0.0369382	0.0402405	0.47979				-0.0134864	0.410168	0.914267	0.0198789	0.301519	0.895727	Non-specific
seq.20593.10	Q9Y2C3	B3GALT5	B3GALT5	0.0279707	4.51477e-05	0.0016202	0.0235559	0.00298092	0.00692033	0.0243167	0.000610134	0.0186757	0.0162432	0.0475887	0.0826421	0.00177137	0.068	0.0942145	0.222464	0	0	0.00789959	0.068	0.0942145	0.00363928	0.048	0.0682857	0.0243167	0	0	0.130179	0.048	0.0684896	0.0217885	0.0573158	0.119037	0.0274579	0.0021009	0.0622156	0.0239733	0.0341887	0.421303	0.0304421	0.0250964	0.403332				0.0182598	0.12146	0.759515	-0.0070179	0.62607	0.899647	Non-specific
seq.7071.23	Q9UKM7	MAN1B1	MAN1B1	-0.0146868	0.0022207	0.0376818	-0.00228375	0.680933	0.752975	-0.0151927	0.00224113	0.0530086	0.00226032	0.69389	0.765791	-0.000122912	0.794	0.828672	0.222842	0	0	-0.000551869	0.794	0.828672	0.000489203	0.676	0.731059	-0.0151927	0	0	-0.0332713	0.678	0.732072	-0.00152068	0.859971	0.910859	-0.0147665	0.0140677	0.227024	-0.0221526	0.00341449	0.130919	-0.00814251	0.40344	0.889839				-0.0146209	0.0996214	0.717012	-0.00260556	0.796225	0.949949	Non-specific
seq.21115.48	Q7Z5W3	BCDIN3D	BCDIN3D	-0.865503	1.06861e-257	1.29748e-254	-0.29246	1.50844e-20	6.7006e-19	-0.857638	3.27838e-239	3.9805e-236	-0.0350914	0.206253	0.288011	0.0078467	0.364	0.427499	0.215728	0	0	0.0350965	0.364	0.427499	-0.00751111	0.194	0.238386	-0.857638	0	0	0.00868187	0.194	0.238386	-0.0520183	0.160832	0.268791	-0.854992	7.22521e-175	8.77261e-172	-0.824935	1.55497e-92	1.888e-89	-0.89958	4.97632e-84	7.25049e-81	-0.00333693	0.125137	0.515112	-0.859419	7.95635e-75	6.44022e-72	-0.0202244	0.678101	0.900663	Non-specific
seq.13468.5	Q96JN8	NEURL4	NEURL4	-0.0572306	8.88052e-19	1.24413e-16	-0.0209445	0.00536379	0.0117767	-0.0562842	3.89344e-17	5.15704e-15	-0.00428058	0.578278	0.664787	-0.000318895	0.878	0.894849	0.221021	0	0	-0.00144491	0.878	0.894849	-0.000975783	0.572	0.631446	-0.0562842	0	0	0.0170413	0.572	0.631446	-0.00803721	0.488018	0.615728	-0.0512842	2.91446e-10	3.48063e-08	-0.0375131	0.00028	0.020802	-0.0745227	1.11549e-08	1.69298e-06	-0.00142752	0.0253539	0.269869	-0.061787	1.29066e-07	1.84362e-05	-0.00720668	0.59382	0.895727	Non-specific
seq.21157.6	A2RU49	HYKK	HYKK	-0.0750802	1.00141e-08	6.81803e-07	-0.0538697	0.000380831	0.00109226	-0.0675249	6.29002e-07	3.41961e-05	-0.0335877	0.03174	0.05817	0.00282909	0.072	0.0994682	0.221212	0	0	0.0126276	0.072	0.0994682	-0.00766135	0.034	0.0507875	-0.0675249	0	0	0.101898	0.034	0.0507875	-0.0271978	0.246306	0.37312	-0.0575595	0.000189531	0.00896579	-0.0271334	0.150869	0.651434	-0.099145	8.26804e-05	0.00669252	-0.00101598	0.402722	0.762721	-0.0697229	0.00741851	0.217919	-0.00757464	0.782943	0.94746	Non-specific
seq.21182.8	Q8WW01	TSEN15	TSEN15	0.0424526	0.00297971	0.0466821	0.0412211	0.0126809	0.0252957	0.0355663	0.0162699	0.218693	0.0304654	0.0751194	0.122207	0.000891642	0.182	0.230148	0.223934	0	0	0.00396592	0.182	0.230148	0.00695462	0.09	0.1195	0.0355663	0.024	0.0330605	0.163558	0.094	0.124122	0.034325	0.151468	0.256854	0.0411219	0.0269121	0.324511	0.0417761	0.0868999	0.567396	0.0510923	0.0706336	0.59575				0.0377485	0.122254	0.761351	-0.0119887	0.689629	0.900663	Non-specific
seq.11814.29	P08581	MET	MET_1	0.0209747	0.00291001	0.0459858	0.000523666	0.948809	0.961613	0.0223541	0.00218023	0.0519052	-0.00616824	0.464581	0.55877	-0.000479121	0.484	0.546931	0.223597	0	0	-0.00214739	0.484	0.546931	-0.00138659	0.494	0.558232	0.0223541	0	0	-0.0661304	0.496	0.560492	-0.0112469	0.373627	0.509757	0.0232293	0.0121508	0.205289	0.0282634	0.0191538	0.335729	0.019013	0.190672	0.768913				0.0215192	0.0721589	0.648985	-0.00218748	0.882539	0.988055	Non-specific
seq.25910.1	Q9Y6R7	FCGBP	FCGBP	-0.0380274	2.18857e-07	1.21708e-05	-0.0204515	0.0161638	0.0313757	-0.0358552	2.34681e-06	0.000118726	-0.00969174	0.269387	0.359101	0.00105498	0.42	0.482596	0.222546	0	0	0.00471815	0.42	0.482596	-0.00213185	0.258	0.30831	-0.0358552	0	0	0.0561206	0.258	0.30831	-0.0258053	0.0436727	0.09583	-0.0474321	4.14009e-07	3.35117e-05	-0.0408658	0.00109193	0.0590102	-0.0552703	0.000135887	0.0102055	0.00021338	0.771926	0.91006	-0.0194686	0.129639	0.770202	0.0231751	0.132324	0.832246	Non-specific
seq.25902.27	P00367	GLUD1	GLUD1	-0.0389495	0.000105729	0.00334885	-0.0332569	0.00425135	0.00956784	-0.0337754	0.00115495	0.0305957	-0.0231411	0.0542602	0.0927306	0.00158645	0.084	0.115379	0.221683	0	0	0.00710556	0.084	0.115379	-0.00494804	0.048	0.0682857	-0.0337754	0.002	0.00362121	0.127779	0.048	0.0684896	-0.0138721	0.440055	0.572464	-0.0239843	0.0664521	0.486232	-0.0170866	0.336019	0.808421	-0.0421511	0.0308549	0.444864				-0.0503827	0.00357475	0.137847	-0.0239868	0.255445	0.895727	Non-specific
seq.21373.8	Q9H974	QTRT2	QTRT2	-0.0342029	2.39376e-05	0.000917819	-0.0280281	0.00277905	0.00649355	-0.0299281	0.000353633	0.0118175	-0.0190376	0.0493024	0.0851714	0.001632	0.118	0.155812	0.22241	0	0	0.00728437	0.118	0.155812	-0.00414866	0.052	0.0737567	-0.0299281	0	0	0.121745	0.052	0.0737567	-0.0291143	0.0325107	0.0753788	-0.0365234	0.000304096	0.0136749	-0.033652	0.0133813	0.27943	-0.0495204	0.00112876	0.0622956	0.000421012	0.596592	0.810234	-0.018322	0.212455	0.849332	0.0205476	0.226749	0.895727	Non-specific
seq.8760.10	Q9BTE7	DCUN1D5	DCUN1D5	-0.376689	7.10244e-151	3.9801e-148	-0.14381	1.33683e-16	2.89845e-15	-0.369296	7.70094e-137	4.31549e-134	-0.0329877	0.0445372	0.0779375	0.00823415	0.21	0.260052	0.215203	0	0	0.0368522	0.21	0.260052	-0.00715384	0.054	0.075695	-0.369296	0	0	0.0190035	0.054	0.075695	-0.032005	0.174576	0.286116	-0.358744	4.73159e-85	2.65151e-82	-0.340636	7.7682e-44	4.35318e-41	-0.394943	2.91645e-46	1.77053e-43	-0.00176468	0.202282	0.598934	-0.388524	3.59393e-54	2.38016e-51	-0.0259771	0.367261	0.895727	Non-specific
seq.13022.20	O14683	TP53I11	TP53I11	-0.68779	4.41283e-98	1.89103e-95	-0.215105	3.39147e-08	1.99249e-07	-0.685698	1.94425e-91	8.33169e-89	-0.00933447	0.805917	0.857425	-0.00187276	0.696	0.752688	0.225445	0	0	-0.00837654	0.696	0.752688	-0.00209539	0.798	0.838338	-0.685698	0	0	0.00304654	0.798	0.838338	-0.00603495	0.908567	0.943988	-0.666169	1.23794e-60	5.30493e-58	-0.654655	1.21909e-33	5.55066e-31	-0.712976	3.53754e-31	1.51594e-28	-0.00249826	0.420076	0.762721	-0.721235	5.14746e-34	1.97364e-31	-0.0561812	0.3995	0.895727	Non-specific
seq.12960.9	P35557	GCK	GCK	-0.0321265	0.000283098	0.00761021	-0.0233685	0.0225277	0.0419622	-0.0288389	0.00163067	0.0409634	-0.0147894	0.162308	0.235446	0.000849998	0.356	0.419133	0.220697	0	0	0.00383665	0.356	0.419133	-0.00338678	0.156	0.193683	-0.0288389	0.002	0.00362121	0.105095	0.156	0.193683	-0.00173002	0.910926	0.944909	-0.0149437	0.170495	0.665704	-0.0153037	0.270701	0.758941	-0.019155	0.271657	0.837505				-0.0473665	0.00394492	0.148905	-0.0319727	0.0854012	0.800427	Non-specific
seq.9296.15	P23468	PTPRD	PTPRD	0.048228	1.78184e-05	0.000705475	0.0358372	0.0058856	0.0127609	0.0430897	0.00021195	0.00742334	0.0228999	0.088535	0.140794	0.000993869	0.302	0.35999	0.223018	0	0	0.00443668	0.302	0.35999	0.0051478	0.082	0.109793	0.0430897	0	0	0.106718	0.082	0.109793	0.0278642	0.158364	0.265753	0.046698	0.0012956	0.0435936	0.0550032	0.00369541	0.136834	0.0492404	0.0268398	0.416905	-0.00119559	0.295742	0.675983	0.0493804	0.0106948	0.276782	-0.0217689	0.356193	0.895727	Non-specific
seq.11556.19	Q8N6T3	ARFGAP1	ARFGAP1	-0.0971751	5.41036e-13	5.71225e-11	-0.0395399	0.011469	0.0230806	-0.0946733	1.10631e-11	1.15135e-09	-0.0111944	0.486364	0.580942	-0.00018599	0.87	0.892403	0.223158	0	0	-0.000834141	0.87	0.892403	-0.00277095	0.48	0.546286	-0.0946733	0	0	0.0284363	0.48	0.546286	-0.0129152	0.568462	0.683486	-0.089664	1.17211e-07	1.00456e-05	-0.07378	0.00139194	0.0704189	-0.122048	1.17956e-06	0.000150756	-0.000716809	0.590402	0.810234	-0.111057	3.6613e-06	0.000410347	-0.0169369	0.548376	0.895727	Non-specific
seq.21713.11	P78509	RELN	RELN	0.0649696	3.50865e-10	2.93799e-08	0.0329313	0.00609655	0.0131362	0.0617406	8.33739e-09	5.89688e-07	0.0144086	0.244132	0.330638	0.00119354	0.418	0.481455	0.22242	0	0	0.0053375	0.418	0.481455	0.00325251	0.24	0.288967	0.0617406	0	0	0.0500439	0.24	0.288967	0.00899798	0.617129	0.726768	0.0606284	5.73737e-06	0.000376547	0.0448392	0.00757868	0.212721	0.0814976	0.00017702	0.0122818	0.000395254	0.706903	0.894611	0.0578053	0.00129566	0.0694036	0.00366657	0.865912	0.988055	Non-specific
seq.3636.37	P78380	OLR1	OLR1_2	0.065149	0.00313124	0.0483286	0.0209989	0.41077	0.50395	0.064801	0.00454038	0.0937016	0.00155279	0.953108	0.966965	0.000463501	0.468	0.531363	0.223082	0	0	0.0020734	0.468	0.531363	0.000348569	0.938	0.951958	0.064801	0.006	0.0102429	0.00535028	0.936	0.951932	0.015963	0.679655	0.776034	0.0511441	0.0806718	0.524137	0.0554477	0.162055	0.659408	0.0392669	0.371166	0.881526				0.0842325	0.0204648	0.40077	0.0245117	0.596912	0.895727	Non-specific
seq.15562.24	P08236	GUSB	GUSB	-0.0802069	0.000752895	0.0169668	-0.0757109	0.00600037	0.0129557	-0.0677862	0.00592679	0.114224	-0.0553335	0.0521862	0.0896008	0.001305	0.098	0.131955	0.222514	0	0	0.0058306	0.098	0.131955	-0.0121437	0.074	0.101352	-0.0677862	0.01	0.0159333	0.15193	0.074	0.101352	-0.0372508	0.383014	0.518035	-0.0554302	0.0793714	0.524137	-0.0123002	0.762278	0.953395	-0.114524	0.0225882	0.393384				-0.104443	0.00817413	0.229033	-0.0219869	0.660198	0.900663	Non-specific
seq.15556.49	P19961	AMY2B	AMY2B_2	0.0605962	0.000580807	0.0136931	0.0572499	0.00498917	0.0110542	0.051207	0.00495925	0.0992532	0.0418685	0.0470888	0.0819302	0.00160211	0.04	0.0584709	0.222138	0	0	0.00716061	0.04	0.0584709	0.00985836	0.042	0.0606526	0.051207	0.004	0.0069781	0.161439	0.044	0.0633494	0.0114716	0.706133	0.794959	0.0360278	0.109337	0.570509	0.0355596	0.215599	0.713842	0.0283172	0.433229	0.892626				0.0828579	0.0077237	0.224172	0.0413008	0.264454	0.895727	Non-specific
seq.15548.35	O43175	PHGDH	PHGDH_1	-0.274282	3.55051e-201	2.87394e-198	-0.0934268	4.40788e-17	1.0392e-15	-0.271613	4.45487e-186	3.60597e-183	-0.0119079	0.241395	0.327723	0.00605531	0.398	0.462881	0.217273	0	0	0.027114	0.398	0.462881	-0.00267609	0.232	0.281462	-0.271613	0	0	0.00975645	0.232	0.281462	0.0048072	0.743144	0.822707	-0.255607	8.32739e-107	5.05542e-104	-0.241794	6.79055e-57	4.4972e-54	-0.271911	1.90834e-51	1.39023e-48	-0.00151986	0.0797194	0.415733	-0.298164	2.0916e-80	2.17676e-77	-0.0457018	0.0103836	0.354163	Non-specific
seq.11416.23	Q9UKA2	FBXL4	FBXL4_1	0.0206185	0.000962909	0.0204513	0.0106579	0.140108	0.205908	0.0195417	0.00251403	0.058327	0.00479545	0.520928	0.612304	0.000506623	0.528	0.592451	0.223831	0	0	0.00225831	0.528	0.592451	0.00109501	0.534	0.594993	0.0195417	0.004	0.0069781	0.0530614	0.534	0.594993	0.0103124	0.332345	0.468395	0.0243976	0.000692866	0.026153	0.0330661	0.000401921	0.0261428	0.0138715	0.22134	0.795122	-0.000135877	0.810566	0.919643	0.00612725	0.63222	0.953869	-0.0175927	0.180507	0.878914	Non-specific
seq.5601.2	Q96PD5	PGLYRP2	PGLYRP2	0.0241483	0.00261627	0.0424489	0.0146609	0.11386	0.172124	0.0223611	0.00710333	0.129369	0.00797157	0.405862	0.501647	0.000965225	0.18	0.22883	0.223444	0	0	0.00430118	0.18	0.22883	0.00193586	0.394	0.457117	0.0223611	0.01	0.0159333	0.079675	0.394	0.457117	0.0101035	0.475448	0.604685	0.0214855	0.0200953	0.278328	0.0156493	0.188492	0.686926	0.0224637	0.128906	0.710219				0.00912668	0.547422	0.949407	-0.00219665	0.89651	0.988055	Non-specific
seq.16299.13	Q495A1	TIGIT	TIGIT_1	-0.0806135	3.35504e-08	2.12535e-06	-0.0514992	0.00235142	0.00556896	-0.0740642	9.39357e-07	4.95885e-05	-0.0293073	0.0932791	0.147112	0.00138847	0.298	0.35611	0.221557	0	0	0.00622783	0.298	0.35611	-0.00612539	0.112	0.144692	-0.0740642	0	0	0.0763863	0.112	0.145084	-0.0404006	0.113321	0.204849	-0.0817071	1.70869e-05	0.00100089	-0.0672379	0.00619997	0.194153	-0.113944	0.000139161	0.0103448	-0.00160619	0.282583	0.675983	-0.058314	0.0204165	0.40077	0.0114786	0.707827	0.909519	Non-specific
seq.16561.9	P04217	A1BG	A1BG	0.0244273	0.00185164	0.0333891	0.00550414	0.544548	0.629188	0.0248774	0.00220993	0.0524408	-0.00199763	0.83166	0.877302	-0.000146921	0.83	0.860607	0.224994	0	0	-0.000653428	0.83	0.860607	-0.000424355	0.82	0.855808	0.0248774	0	0	-0.0173538	0.82	0.855808	-0.00289374	0.832368	0.891343	0.0315213	0.0018106	0.0558908	0.0264432	0.0435591	0.452327	0.0450679	0.00518846	0.18899				0.0130126	0.340475	0.899444	-0.0139619	0.397062	0.895727	Non-specific
seq.15460.9	P27487	DPP4	DPP4	-0.0308125	6.57934e-05	0.00219865	-0.0256102	0.00421301	0.00948449	-0.0269171	0.000744596	0.0216975	-0.0176263	0.0564676	0.0958897	0.00135643	0.188	0.237108	0.219235	0	0	0.00614905	0.188	0.237108	-0.00399711	0.078	0.105025	-0.0269171	0	0	0.129297	0.078	0.105322	-0.0275925	0.0370989	0.0837662	-0.029999	0.00120448	0.041003	-0.0276354	0.0175518	0.322892	-0.0350578	0.0202585	0.378265	1.99263e-05	0.978283	0.986333	-0.0158879	0.293005	0.888059	0.00617331	0.703206	0.909519	Non-specific
seq.5231.79	Q8NBP7	PCSK9	PCSK9_1	0.0338063	0.00269283	0.0434011	0.0158228	0.225072	0.307794	0.0324419	0.00541769	0.106096	0.00608735	0.651828	0.729651	0.000466586	0.5	0.563679	0.223021	0	0	0.00208775	0.5	0.563679	0.00134416	0.62	0.676621	0.0324419	0.01	0.0159333	0.0397845	0.624	0.680986	0.000564622	0.97671	0.986733	0.0382273	0.00884299	0.169256	0.0250423	0.188288	0.686868	0.0367342	0.102931	0.668924				0.0210798	0.279201	0.880607	-0.00485086	0.837687	0.967184	Non-specific
seq.5108.72	Q9UM47	NOTCH3	NOTCH3	0.0359925	1.78829e-06	8.57086e-05	0.0237952	0.00641474	0.013729	0.0328701	2.50044e-05	0.00103498	0.0139312	0.122234	0.185516	0.000899541	0.38	0.443024	0.222705	0	0	0.00402291	0.38	0.443024	0.00319405	0.126	0.160181	0.0328701	0	0	0.0885659	0.126	0.160181	0.00393648	0.76504	0.840241	0.0224406	0.0228972	0.300552	0.0114693	0.378239	0.820912	0.043409	0.00419796	0.163541				0.0552487	1.4785e-05	0.00145552	0.0204896	0.195206	0.878914	Non-specific
seq.5107.7	P46531	NOTCH1	NOTCH1	0.0237407	3.58307e-07	1.94796e-05	0.0133216	0.0136953	0.0271114	0.0222511	4.04854e-06	0.000196624	0.00664101	0.233806	0.319264	0.000526204	0.602	0.667647	0.223166	0	0	0.00235235	0.602	0.667647	0.0015249	0.248	0.297849	0.0222511	0	0	0.0641362	0.248	0.297849	0.0032329	0.689178	0.783499	0.0200721	0.00077716	0.028594	0.0156263	0.0402428	0.443407	0.0293078	0.0021249	0.099336	0.000376789	0.422917	0.762721	0.0270727	0.000966563	0.0557951	0.00372983	0.703229	0.909519	Non-specific
seq.15387.44	O60462	NRP2	NRP2_1	0.0191083	0.00305779	0.0474968	0.0169736	0.0230164	0.0427291	0.0164076	0.0140024	0.204016	0.0120498	0.11877	0.1809	0.000784799	0.214	0.262961	0.222984	0	0	0.00350718	0.214	0.262961	0.00263017	0.122	0.155925	0.0164076	0.016	0.0239	0.138155	0.126	0.160181	0.00735858	0.510568	0.635159	0.0131438	0.11817	0.584828	0.0152843	0.150583	0.651424	0.016254	0.22912	0.801732				0.0247534	0.0248994	0.44489	0.00348844	0.796923	0.949949	Non-specific
seq.8971.9	Q9ULB1	NRXN1	NRXN1_3	0.10839	8.54243e-07	4.32164e-05	0.0648993	0.0109589	0.0221704	0.100612	1.01068e-05	0.00044895	0.0347068	0.187565	0.265374	0.00138278	0.28	0.337128	0.222047	0	0	0.00618887	0.28	0.337128	0.00811392	0.176	0.217385	0.100612	0	0	0.0746276	0.176	0.217385	0.0104526	0.781372	0.853101	0.0937021	0.000666349	0.0256844	0.0800375	0.0273355	0.384438	0.0987657	0.0210412	0.381083	0.000634774	0.76966	0.91006	0.104479	0.00843253	0.233578	0.0322683	0.485094	0.895727	Non-specific
seq.4914.10	P01215	CGA	CGA_5	0.111376	0.0023034	0.0386641	0.112379	0.00787245	0.0164659	0.0924031	0.014533	0.206964	0.08465	0.0529794	0.0907702	0.00156715	0.034	0.0511069	0.221701	0	0	0.00701913	0.034	0.0511069	0.0175936	0.056	0.078269	0.0924031	0.022	0.0312976	0.159947	0.058	0.0810643	0.0107489	0.865664	0.915355	0.0416127	0.376108	0.80992	-0.0472915	0.442225	0.848126	0.111384	0.125857	0.706916				0.157844	0.013221	0.303021	0.147656	0.0543538	0.683714	Non-specific
seq.11286.78	Q9BQE4	SELENOS	SELENOS	-0.0843431	6.61176e-12	6.76523e-10	-0.0320607	0.0244945	0.0450612	-0.0827275	7.79557e-11	7.0112e-09	-0.00719234	0.623924	0.703932	-0.000185224	0.844	0.871343	0.224406	0	0	-0.000826078	0.844	0.871343	-0.00162907	0.626	0.681613	-0.0827275	0	0	0.0193117	0.626	0.681613	0.0124062	0.542838	0.661753	-0.0712175	6.66928e-06	0.00042619	-0.0670641	0.00299065	0.12309	-0.0747096	0.00118258	0.063957	2.47814e-05	0.984141	0.986333	-0.113446	8.14651e-08	1.18695e-05	-0.0356116	0.166814	0.84308	Non-specific
seq.14685.17	P31751	AKT2	AKT2_1	-0.110141	1.47327e-32	3.25236e-30	-0.0298161	0.0058693	0.0127369	-0.110937	6.51416e-31	1.39575e-28	0.0035425	0.747254	0.811168	-0.00239903	0.348	0.411743	0.22642	0	0	-0.010709	0.348	0.411743	0.000802512	0.754	0.800916	-0.110937	0	0	-0.00728666	0.754	0.800916	0.0302632	0.058609	0.121125	-0.0955145	2.08213e-16	3.52752e-14	-0.0844827	9.96787e-08	1.42384e-05	-0.105681	6.98297e-10	1.24076e-07	-0.00184347	0.0420899	0.325108	-0.136169	6.62035e-16	1.60764e-13	-0.0462214	0.0166389	0.384456	Non-specific
seq.14663.44	O76064	RNF8	RNF8	-0.0506333	1.52863e-11	1.48481e-09	-0.0285632	0.00102966	0.00266183	-0.0474168	1.0228e-09	8.66408e-08	-0.0143535	0.109105	0.168147	0.00176381	0.286	0.342627	0.221436	0	0	0.00790237	0.286	0.342627	-0.00313728	0.148	0.18568	-0.0474168	0	0	0.0620579	0.148	0.18568	-0.00847464	0.491942	0.619284	-0.0441113	1.61989e-07	1.34101e-05	-0.0433515	0.000127389	0.0105458	-0.048193	0.000356397	0.0231817	0.000677183	0.30656	0.686695	-0.056901	0.000117691	0.00963347	-0.0164923	0.29456	0.895727	Non-specific
seq.14593.152	Q96ND0	FAM210A	FAM210A	-0.0679338	2.74687e-11	2.56551e-09	-0.0304325	0.0101604	0.0207278	-0.0655195	5.42987e-10	4.65371e-08	-0.0107923	0.375893	0.471402	0.000283317	0.894	0.907287	0.22261	0	0	0.00127109	0.894	0.907287	-0.00245667	0.364	0.424371	-0.0655195	0	0	0.0361402	0.364	0.424371	-0.0176938	0.313762	0.448627	-0.0785778	1.92446e-09	2.00281e-07	-0.0655538	0.000131534	0.0106469	-0.0926439	3.86966e-06	0.000454036	-0.00167449	0.102763	0.476118	-0.0392145	0.0300378	0.468576	0.0320355	0.13409	0.832401	Non-specific
seq.14341.8	Q0P6D2	DIPK1C	DIPK1C	-0.139288	1.31404e-92	5.31819e-90	-0.0423992	1.7941e-07	9.30253e-07	-0.139098	1.17635e-86	4.76095e-84	-0.000854922	0.914271	0.938754	-0.00179227	0.724	0.767761	0.223913	0	0	-0.00806892	0.724	0.767761	-0.000199466	0.906	0.931329	-0.139098	0	0	0.00143194	0.906	0.931329	-0.00165798	0.881165	0.924436	-0.134896	3.44243e-54	1.39323e-51	-0.118364	5.01691e-26	1.82741e-23	-0.159012	2.0363e-31	9.27155e-29	-0.001492	0.0252581	0.269869	-0.147418	1.63493e-34	7.00616e-32	-0.0124298	0.372225	0.895727	Non-specific
seq.8956.96	Q96GP6	SCARF2	SCARF2_1	0.0246577	0.00111521	0.0223811	0.0168971	0.0536954	0.0903606	0.0223746	0.00427744	0.0887782	0.0101703	0.26157	0.350154	0.000314056	0.678	0.734884	0.223699	0	0	0.00140195	0.678	0.734884	0.00258853	0.268	0.317089	0.0223746	0.004	0.0069781	0.103694	0.27	0.319455	0.0144879	0.281362	0.413417	0.0263244	0.00784261	0.15959	0.0198738	0.0954823	0.579478	0.0493524	0.00218519	0.101395				0.0183368	0.154816	0.805878	-0.0165849	0.2967	0.895727	Non-specific
seq.18275.5	P50238	CRIP1	CRIP1	0.0490792	0.000137872	0.004185	0.0345155	0.0206069	0.038801	0.0443239	0.000881308	0.0246261	0.0212047	0.168863	0.243405	0.001806	0.058	0.0820237	0.222087	0	0	0.00806633	0.058	0.0820237	0.004649	0.196	0.239611	0.0443239	0	0	0.0949301	0.196	0.239611	0.0138588	0.539594	0.65889	0.043832	0.00881318	0.169256	0.052485	0.0139967	0.282186	0.0249277	0.349671	0.881132				0.041355	0.0614816	0.608307	0.000217212	0.993593	0.998019	Non-specific
seq.9207.60	O95825	CRYZL1	CRYZL1	-0.27618	1.15745e-36	2.72e-34	-0.0679631	0.00779205	0.0163102	-0.279801	3.4298e-35	8.32871e-33	0.01613	0.532998	0.623359	-0.00368986	0.196	0.2459	0.227718	0	0	-0.0164705	0.196	0.2459	0.0035172	0.57	0.630694	-0.279801	0	0	-0.0127304	0.57	0.630694	0.010044	0.784666	0.85522	-0.271829	4.42874e-23	9.77678e-21	-0.24633	1.2069e-11	2.51209e-09	-0.325853	8.49057e-15	2.20906e-12	-0.00325817	0.127948	0.515112	-0.301253	1.13023e-14	2.49507e-12	-0.0183887	0.685493	0.900663	Non-specific
seq.11539.4	P56134	ATP5MF	ATP5MF	-0.030186	0.00296719	0.0465862	-0.0294155	0.0123243	0.0246453	-0.0253015	0.0160874	0.218455	-0.021848	0.0722961	0.118434	0.00102743	0.166	0.21216	0.221882	0	0	0.0046092	0.166	0.21216	-0.00506709	0.06	0.0833721	-0.0253015	0.014	0.0215177	0.166853	0.062	0.0861512	-0.02542	0.17169	0.282627	-0.0291417	0.0245572	0.309429	-0.0255728	0.10394	0.591106	-0.0317336	0.12977	0.711879				-0.0155681	0.377734	0.905768	0.0174574	0.413455	0.895727	Non-specific
seq.18336.31	P32320	CDA	CDA	-0.331547	4.71108e-102	2.14502e-99	-0.100898	4.39484e-08	2.51899e-07	-0.331179	1.65808e-95	7.54944e-93	-0.001641	0.927038	0.947457	-0.00161403	0.712	0.763085	0.224971	0	0	-0.00722623	0.712	0.763085	-0.00035839	0.922	0.943717	-0.331179	0	0	0.00108099	0.922	0.943717	0.0113892	0.647734	0.751392	-0.320837	1.64375e-64	7.48421e-62	-0.340657	1.78495e-41	9.28809e-39	-0.309252	4.89777e-27	1.98224e-24	0.00159452	0.26875	0.675983	-0.350605	1.1192e-34	5.09585e-32	-0.0328721	0.295978	0.895727	Non-specific
seq.18397.5	P17516	AKR1C4	AKR1C4	-0.0986973	0.000872715	0.0190351	-0.0804915	0.0189605	0.0360835	-0.0864466	0.00485639	0.0974623	-0.0545011	0.124558	0.188454	0.0012178	0.106	0.140355	0.223064	0	0	0.0054298	0.106	0.140355	-0.0131098	0.112	0.144692	-0.0864466	0.006	0.0102429	0.131682	0.116	0.149456	-0.0252456	0.62977	0.736535	-0.0780586	0.0513503	0.436613	-0.141944	0.00862347	0.228276	-0.0165286	0.783859	0.971488				-0.10827	0.0269372	0.452161	0.00134486	0.982774	0.998019	Non-specific
seq.18840.205	O14796	SH2D1B	SH2D1B	-0.041148	6.13875e-05	0.00208004	-0.0332677	0.00512698	0.0113216	-0.0361149	0.000677033	0.0202139	-0.0224141	0.0680954	0.112719	0.0017316	0.066	0.0919767	0.222194	0	0	0.00773293	0.066	0.0919767	-0.00485989	0.094	0.124122	-0.0361149	0	0	0.118607	0.094	0.124122	-0.0269581	0.135794	0.235988	-0.0412504	0.00221022	0.0649253	-0.0342094	0.0403937	0.443407	-0.026592	0.265321	0.833183				-0.0276991	0.105595	0.725716	0.00180681	0.93325	0.988055	Non-specific
seq.18890.227	P02675	FGB	FGB	-0.052084	1.42981e-10	1.2551e-08	-0.0304628	0.00121904	0.00310189	-0.0485191	7.77759e-09	5.55488e-07	-0.0158774	0.101782	0.158436	0.00179114	0.212	0.261175	0.222138	0	0	0.00799869	0.212	0.261175	-0.00377413	0.092	0.121817	-0.0485191	0	0	0.0721724	0.092	0.122156	-0.0268785	0.0603208	0.123785	-0.0518077	1.01074e-06	7.67004e-05	-0.0449985	0.00197776	0.0935584	-0.0716848	4.64347e-06	0.000512541	-0.000531188	0.523684	0.791793	-0.0415373	0.00256185	0.11109	0.00683946	0.687923	0.900663	Non-specific
seq.21549.144	Q96PL2	TECTB	TECTB	-0.0385779	0.00102934	0.0214864	-0.0262211	0.0539365	0.0907454	-0.035055	0.00396847	0.0837979	-0.0156754	0.26531	0.354444	0.000831232	0.282	0.338683	0.223039	0	0	0.003713	0.282	0.338683	-0.00366996	0.228	0.277313	-0.035055	0	0	0.0947698	0.228	0.277313	-0.0234993	0.273911	0.404723	-0.0500559	0.00168458	0.0526701	-0.0606708	0.00278089	0.118473	-0.0332928	0.180573	0.760174				-0.0251147	0.139263	0.786458	0.0340845	0.167558	0.84308	Non-specific
seq.9005.16	Q9UIW2	PLXNA1	PLXNA1	0.0306622	0.00311235	0.048139	0.0173242	0.149233	0.21752	0.0287122	0.00752947	0.134772	0.00864548	0.48677	0.581331	0.000182738	0.842	0.87116	0.224831	0	0	0.000812122	0.842	0.87116	0.00184929	0.486	0.5518	0.0287122	0.008	0.0132318	0.0605103	0.486	0.5518	0.010737	0.551235	0.669223	0.0327838	0.0131046	0.215016	0.0228213	0.17811	0.678453	0.0470988	0.0233565	0.394457				0.026567	0.149022	0.795331	-0.0159639	0.464281	0.895727	Non-specific
seq.22958.6	P60981	DSTN	DSTN_2	0.0578215	3.93741e-05	0.00145604	0.0464233	0.00436137	0.00979124	0.0508358	0.000477389	0.0152534	0.031168	0.0640215	0.106898	0.00204882	0.054	0.0770507	0.222199	0	0	0.00913639	0.054	0.0770507	0.00708444	0.068	0.0936715	0.0508358	0.006	0.0102429	0.122314	0.068	0.0939422	0.0268541	0.273218	0.403894	0.0638882	0.000441936	0.0183972	0.0795215	0.000419589	0.02658	0.041715	0.164354	0.753012	-0.00175727	0.219486	0.622341	0.0184522	0.409481	0.914267	-0.0121752	0.680143	0.900663	Non-specific
seq.12540.25	P84095	RHOG	RHOG	-0.0310635	6.27495e-09	4.48166e-07	-0.0180908	0.00348882	0.00799247	-0.0289521	1.68789e-07	1.00789e-05	-0.00937326	0.142274	0.21075	0.00180586	0.22	0.268951	0.222705	0	0	0.00804353	0.22	0.268951	-0.00196647	0.146	0.183653	-0.0289521	0	0	0.0636017	0.146	0.183653	0.00193143	0.834049	0.892355	-0.0179774	0.00562057	0.133318	-0.0149892	0.06329	0.507037	-0.0199823	0.0513375	0.537483				-0.0503153	3.20819e-07	4.24939e-05	-0.0295053	0.0085556	0.324454	Non-specific
seq.7943.16	Q86UP6	CUZD1	CUZD1	0.0889077	1.43025e-10	1.2551e-08	0.0394464	0.0140517	0.027711	0.085833	2.22778e-09	1.82353e-07	0.0136757	0.408463	0.504177	0.0015668	0.32	0.379553	0.222393	0	0	0.00699589	0.32	0.379553	0.00340438	0.42	0.486102	0.085833	0	0	0.0381497	0.42	0.486102	-0.00656549	0.779526	0.851912	0.0680138	8.65771e-05	0.00437996	0.0735501	0.00135355	0.0689551	0.0482847	0.0775966	0.608704	-0.000706959	0.603736	0.810234	0.123436	6.64204e-07	8.06454e-05	0.0431615	0.137753	0.832838	Non-specific
seq.12384.92	Q9H9Q2	COPS7B	COPS7B	0.099952	1.35043e-05	0.000558969	0.0592717	0.0258679	0.0473249	0.0929162	9.29343e-05	0.00358215	0.0314033	0.253127	0.340667	0.00138288	0.162	0.207603	0.222086	0	0	0.00618826	0.162	0.207603	0.00730825	0.274	0.323388	0.0929162	0	0	0.0729189	0.274	0.323388	0.011183	0.775474	0.848884	0.0869015	0.00286257	0.0795948	0.0690513	0.070165	0.528049	0.0981421	0.0314562	0.448908				0.0916267	0.0248933	0.44489	0.0182562	0.705048	0.909519	Non-specific
seq.25037.4	Q9ULA0	DNPEP	DNPEP	-0.0302944	0.00267601	0.0432279	-0.00305346	0.793836	0.846844	-0.0317496	0.00237632	0.0558435	0.00648703	0.591421	0.675526	-0.000384114	0.592	0.658084	0.223805	0	0	-0.00171924	0.592	0.658084	0.00135522	0.606	0.664376	-0.0317496	0.002	0.00362121	-0.0445879	0.606	0.664376	-0.00172514	0.923383	0.952002	-0.0386707	0.00371228	0.0979854	-0.0245057	0.13854	0.640802	-0.0602463	0.00594668	0.206293				-0.0190677	0.259894	0.871092	0.0114069	0.590708	0.895727	Non-specific
seq.22950.6	O00478	BTN3A3	BTN3A3_2	-0.0308009	0.000814146	0.0180067	-0.0295317	0.00552821	0.012094	-0.0259325	0.0064353	0.121454	-0.0217747	0.0478718	0.0829756	0.00162714	0.056	0.0796667	0.221566	0	0	0.00729027	0.056	0.0796667	-0.00486562	0.044	0.0633494	-0.0259325	0.01	0.0159333	0.157984	0.042	0.0606526	-0.0156118	0.345883	0.48299	-0.0203516	0.0886704	0.542827	-0.0175078	0.258276	0.747711	-0.00799596	0.674024	0.952582				-0.03526	0.0198717	0.396618	-0.0253536	0.189171	0.878914	Non-specific
seq.8235.48	P05060	CHGB	CHGB	0.0396213	0.00064501	0.0149171	0.0260724	0.0525079	0.0886283	0.0362135	0.00259338	0.0599771	0.0151939	0.274547	0.365176	0.000240848	0.768	0.805053	0.223519	0	0	0.00107637	0.768	0.805053	0.00362473	0.268	0.317089	0.0362135	0	0	0.0909863	0.268	0.317876	0.0146156	0.46434	0.594189	0.040031	0.00581798	0.136283	0.0442505	0.00867981	0.228276	0.0571556	0.0179128	0.356544				0.0366485	0.0852497	0.678723	-0.0193818	0.427046	0.895727	Non-specific
seq.21940.12	O00744	WNT10B	WNT10B	-0.22963	1.72487e-72	5.98366e-70	-0.0752764	5.93154e-07	2.82427e-06	-0.228069	4.35852e-67	1.51199e-64	-0.00698368	0.639998	0.718617	0.00199196	0.656	0.714278	0.22084	0	0	0.00893932	0.656	0.714278	-0.0015649	0.66	0.715374	-0.228069	0	0	0.00681474	0.66	0.715374	0.0379172	0.094762	0.17742	-0.196118	7.4462e-34	2.3585e-31	-0.167924	4.6451e-16	1.20855e-13	-0.230891	8.42003e-19	2.66695e-16	-0.00446646	0.000353584	0.0396014	-0.275317	2.61293e-34	1.05751e-31	-0.091341	0.000484984	0.0639182	Non-specific
seq.8033.1	Q9H819	DNAJC18	DNAJC18	-0.0544081	0.00258712	0.0420695	-0.0146476	0.483731	0.573471	-0.0548003	0.0033771	0.0741029	0.00175573	0.9353	0.953598	-0.000342463	0.704	0.75791	0.223316	0	0	-0.00153589	0.704	0.75791	0.000394428	0.924	0.943744	-0.0548003	0.002	0.00362121	-0.00724973	0.928	0.947829	-0.023872	0.442624	0.574808	-0.0639465	0.00404232	0.104058	-0.0459386	0.133337	0.637897	-0.0904704	0.00789479	0.236681				-0.0422503	0.188992	0.832464	0.0264241	0.486599	0.895727	Non-specific
seq.23226.42	P24539	ATP5PB	ATP5PB_2	-0.0416404	0.00202059	0.0352998	-0.0275528	0.077666	0.124406	-0.0380243	0.0064637	0.121675	-0.0161542	0.317208	0.411331	0.00041237	0.612	0.675339	0.222808	0	0	0.00184737	0.612	0.675339	-0.00338504	0.334	0.390347	-0.0380243	0.012	0.0189307	0.0817457	0.338	0.395022	0.00210142	0.925629	0.953152	-0.0271188	0.125064	0.599006	-0.000880649	0.97147	0.994133	-0.0608	0.0192812	0.370338				-0.053852	0.0192371	0.389285	-0.0246701	0.383994	0.895727	Non-specific
seq.21802.53	Q96FI4	NEIL1	NEIL1	-0.0745152	2.40135e-17	3.1807e-15	-0.0366427	0.000336188	0.000976139	-0.0710835	5.58474e-15	7.01463e-13	-0.0153113	0.144158	0.213063	0.00155438	0.466	0.530352	0.222086	0	0	0.00695035	0.466	0.530352	-0.00351477	0.178	0.219289	-0.0710835	0	0	0.047116	0.178	0.219289	-0.0271918	0.0817059	0.157969	-0.0799238	3.94334e-13	5.8627e-11	-0.0844397	3.26399e-09	5.5298e-07	-0.0798857	4.20542e-06	0.000478695	0.00063101	0.464601	0.762721	-0.0572486	0.000324953	0.0227623	0.0290614	0.114158	0.824614	Non-specific
seq.7965.25	P09105	HBQ1	HBQ1_2	-0.422734	7.91972e-117	4.12108e-114	-0.0978883	9.08763e-06	3.53085e-05	-0.429695	5.60903e-113	2.9187e-110	0.0310589	0.14338	0.212086	-0.0109214	0.058	0.0820237	0.234593	0	0	-0.0488277	0.058	0.0820237	0.00684942	0.142	0.179566	-0.429695	0	0	-0.0161984	0.142	0.179566	0.0425193	0.143901	0.247128	-0.414799	2.67258e-74	1.39069e-71	-0.395121	1.44365e-38	7.01135e-36	-0.455268	4.94726e-40	2.40272e-37	-0.00245492	0.154657	0.531031	-0.459168	1.9178e-42	9.9794e-40	-0.0423062	0.256024	0.895727	Non-specific
seq.22055.31	Q12778	FOXO1	FOXO1	-0.383242	1.11182e-211	1.01245e-208	-0.123708	3.8343e-16	7.78074e-15	-0.381263	2.69008e-197	2.44965e-194	-0.00878583	0.524083	0.6154	-0.000199822	0.976	0.976	0.22479	0	0	-0.000889716	0.976	0.976	-0.00203762	0.53	0.591916	-0.381263	0	0	0.00531598	0.53	0.591916	0.0103207	0.616932	0.726736	-0.367535	1.90226e-117	1.53977e-114	-0.350341	3.53612e-68	2.57606e-65	-0.389499	4.09937e-52	3.31821e-49	-0.00296667	0.0119737	0.178807	-0.403074	1.27627e-80	1.5496e-77	-0.0396411	0.101795	0.821199	Non-specific
seq.22537.5	Q8NI37	PPTC7	PPTC7	-0.0500334	2.40129e-09	1.82223e-07	-0.0319938	0.000993342	0.00257618	-0.0459549	1.16295e-07	7.0601e-06	-0.0182271	0.0688041	0.113659	0.00224111	0.102	0.136571	0.221472	0	0	0.0100178	0.102	0.136571	-0.00413759	0.06	0.0833721	-0.0459549	0	0	0.082599	0.06	0.0836152	-0.0231662	0.117578	0.210627	-0.0497239	2.74466e-06	0.000192169	-0.0491121	0.000263555	0.02	-0.0564309	0.0011852	0.063957	0.00097705	0.241179	0.650893	-0.0369067	0.0112335	0.28317	0.0103305	0.556802	0.895727	Non-specific
seq.8376.25	P01229	LHB	LHB	0.0403148	0.00325634	0.0496286	0.0300471	0.0582216	0.0969251	0.0360143	0.0110822	0.180375	0.0192916	0.239608	0.325722	0.000659148	0.354	0.417807	0.221783	0	0	0.00296324	0.354	0.417807	0.0040175	0.238	0.287283	0.0360143	0.006	0.0102429	0.100358	0.238	0.287283	0.010261	0.6624	0.762335	0.030458	0.0767035	0.517376	0.0018933	0.925372	0.981716	0.0553839	0.0503432	0.536184				0.0440588	0.0786778	0.668129	0.016312	0.570956	0.895727	Non-specific
seq.24895.25	Q86WN1	FCHSD1	FCHSD1	-0.0541316	3.40788e-09	2.53331e-07	-0.0373929	0.00042243	0.00119977	-0.0490416	2.25689e-07	1.31532e-05	-0.0226782	0.038099	0.068228	0.00179751	0.136	0.176652	0.22179	0	0	0.00803941	0.136	0.176652	-0.00515735	0.038	0.055378	-0.0490416	0	0	0.0951559	0.038	0.055378	-0.0188948	0.232343	0.356415	-0.0498476	2.58685e-05	0.00143857	-0.03954	0.00539046	0.181803	-0.0651193	0.000936629	0.0529901	-0.000662513	0.476701	0.762721	-0.0556889	0.000404066	0.0280345	0.0019804	0.917807	0.988055	Non-specific
seq.13732.79	Q16619	CTF1	CTF1_1	0.250987	1.16618e-189	8.49564e-187	0.100906	3.92392e-22	2.19891e-20	0.244843	4.87852e-171	3.23857e-168	0.0274275	0.00433892	0.010006	0.0200205	0.006	0.0112471	0.20281	0	0	0.0898465	0.006	0.0112471	0.00586568	0.006	0.0105441	0.244843	0	0	0.0233964	0.006	0.0108226	0.0204738	0.0631355	0.128289	0.243029	6.53291e-132	5.94904e-129	0.261965	1.299e-81	1.35189e-78	0.212274	3.23967e-49	2.14555e-46	-0.00188368	0.00989155	0.170582	0.238221	1.06095e-47	5.94541e-45	-0.0130145	0.440186	0.895727	APOE4=>protein=>AD partital
seq.12587.65	P36404	ARL2	ARL2	-0.548472	6.11647e-188	4.05077e-185	-0.312159	6.04408e-43	8.80622e-40	-0.512998	4.20304e-159	2.5516e-156	-0.1579	6.28644e-14	9.93421e-13	0.0500192	0	0	0.174487	0	0	0.222796	0	0	-0.0372027	0	0	-0.512998	0	0	0.0676166	0	0	-0.159147	8.1286e-07	7.87458e-06	-0.507069	9.05662e-108	5.99795e-105	-0.505946	6.04499e-70	4.89308e-67	-0.516805	1.05705e-42	5.92355e-40	0.000474109	0.781905	0.916999	-0.506469	2.24683e-53	1.36401e-50	-0.0195696	0.595028	0.895727	APOE4=>protein=>AD partital
seq.11293.14	Q6UXK5	LRRN1	LRRN1_1	0.44127	0	0	0.174291	1.66584e-36	9.33514e-34	0.431311	0	0	0.0442328	0.00010228	0.000342736	0.0374151	0	0	0.187576	0	0	0.166296	0	0	0.00900436	0	0	0.431311	0	0	0.0204498	0	0	0.0114629	0.338627	0.475273	0.407183	1.30348e-241	2.37396e-238	0.437224	2.58157e-149	4.70169e-146	0.373297	3.08884e-98	5.62555e-95	-0.0022533	0.00779503	0.170582	0.45644	5.58434e-106	8.13639e-103	0.0422829	0.0341413	0.591401	APOE4=>protein=>AD partital
seq.21238.40	Q96JB5	CDK5RAP3	CDK5RAP3	-0.137731	7.3768e-30	1.58059e-27	-0.0181309	0.200971	0.280044	-0.143425	3.65785e-30	7.40207e-28	0.0252448	0.0800595	0.12904	-0.00618388	0.016	0.0261024	0.231676	0	0	-0.027424	0.016	0.0261024	0.00569077	0.104	0.136571	-0.143425	0	0	-0.041317	0.104	0.136571	0.02549	0.239843	0.365229	-0.147418	5.28495e-23	1.13238e-20	-0.129091	1.51004e-10	2.75015e-08	-0.177484	3.65344e-15	9.85751e-13	-0.00170416	0.142667	0.523893	-0.145729	5.47181e-11	9.96553e-09	0.00658318	0.794635	0.949949	APOE4=>protein=>AD partital
seq.7223.60	Q99584	S100A13	S100A13	-0.983528	0	0	-0.344808	8.8346e-33	2.79826e-30	-0.971595	0	0	-0.053242	0.0197273	0.0382521	0.0334452	0.004	0.00783607	0.189775	0	0	0.14983	0.004	0.00783607	-0.0105403	0.022	0.034366	-0.971595	0	0	0.010732	0.022	0.034366	0.0174119	0.590408	0.703488	-0.934737	1.42663e-261	3.46432e-258	-0.927789	3.65084e-154	1.32982e-150	-0.923223	4.00203e-106	9.71827e-103	0.000215105	0.90736	0.971172	-1.01647	1.13586e-144	2.75826e-141	-0.117106	0.0034509	0.211458	APOE4=>protein=>AD partital
seq.21130.82	Q13572	ITPK1	ITPK1	-0.18372	2.18132e-45	5.47962e-43	-0.022359	0.142465	0.208993	-0.191666	4.60745e-46	1.24316e-43	0.0353358	0.0213059	0.0409427	-0.00701415	0.024	0.0374902	0.231594	0	0	-0.0312324	0.024	0.0374902	0.00835772	0.038	0.055378	-0.191666	0	0	-0.0455939	0.038	0.055378	0.0758999	0.000224983	0.00110296	-0.176587	4.96716e-28	1.29235e-25	-0.183655	1.49113e-18	4.93768e-16	-0.173684	1.0109e-11	2.16599e-09	-5.23609e-05	0.966582	0.98611	-0.213998	1.86033e-19	5.01944e-17	-0.0449923	0.0946302	0.821199	APOE4=>protein=>AD partital
seq.22472.4	Q99081	TCF12	TCF12	-0.425809	7.93295e-45	1.92638e-42	-0.0642594	0.0707611	0.114733	-0.441158	6.73975e-45	1.75354e-42	0.0683748	0.056252	0.095568	-0.00775301	0.012	0.0201972	0.231829	0	0	-0.0346	0.012	0.0201972	0.0158545	0.068	0.0936715	-0.441158	0	0	-0.037278	0.068	0.0939422	0.0611715	0.247413	0.374466	-0.461347	4.07119e-31	1.10245e-28	-0.44487	1.82534e-17	5.78155e-15	-0.49632	9.49765e-16	2.66117e-13	-0.00159576	0.605152	0.810234	-0.404765	3.7049e-15	8.43443e-13	0.0473395	0.451204	0.895727	APOE4=>protein=>AD partital
seq.6378.2	Q86SI9	C5orf38	C5orf38	0.0572789	0.000537644	0.012884	0.0512381	0.00739064	0.0155475	0.0490739	0.00416335	0.0871429	0.0365164	0.0648944	0.108006	0.00180351	0.022	0.0350533	0.222942	0	0	0.00802471	0.022	0.0350533	0.00838708	0.07	0.0961494	0.0490739	0.008	0.0132318	0.145961	0.074	0.101352	-0.00458182	0.857554	0.909754	0.0413497	0.0276801	0.330055	0.0612309	0.0117343	0.259527	0.0101345	0.730469	0.963014				0.0613284	0.0801273	0.669317	0.040352	0.246316	0.895727	APOE4=>protein=>AD partital
seq.22782.80	Q9HBM1	SPC25	SPC25	1.39578	0	0	0.497966	1.78552e-55	4.33584e-52	1.37684	0	0	0.08443	2.91295e-06	1.31561e-05	0.0840695	0	0	0.137068	0	0	0.380169	0	0	0.0169098	0	0	1.37684	0	0	0.0121326	0	0	-0.0189124	0.263141	0.392261	1.32439	0	0	1.32358	6.76159e-309	4.92582e-305	1.32615	2.40279e-299	1.75043e-295	-0.00176192	0.205883	0.598934	1.46485	4.01191e-312	2.92267e-308	0.124789	7.86703e-05	0.0188022	APOE4=>protein=>AD partital
seq.10990.21	Q5S007	LRRK2	LRRK2	-0.0479179	1.77971e-08	1.14736e-06	0.00402991	0.682698	0.754125	-0.0523852	2.76054e-09	2.13942e-07	0.0198153	0.0512287	0.0881231	-0.00296008	0.02	0.0320805	0.227249	0	0	-0.0131976	0.02	0.0320805	0.00443904	0.054	0.075695	-0.0523852	0	0	-0.0925838	0.054	0.075695	0.0218889	0.130955	0.22977	-0.0568758	1.24282e-07	1.05279e-05	-0.0571923	0.000135604	0.0108344	-0.0541682	0.000373112	0.0239842	0.000606397	0.472514	0.762721	-0.0524881	0.000426149	0.029014	0.00262254	0.883287	0.988055	APOE4=>protein=>AD partital
seq.21916.82	Q96BN8	OTULIN	OTULIN	0.120623	7.81185e-73	2.84547e-70	0.0183767	0.0200683	0.0379339	0.124932	6.02227e-73	2.19361e-70	-0.019171	0.0141806	0.0285769	-0.00901832	0.024	0.0374902	0.233573	0	0	-0.0401608	0.024	0.0374902	-0.00428911	0.026	0.0397061	0.124932	0	0	-0.0355523	0.026	0.0399614	-0.0397595	0.000226573	0.00110777	0.114369	1.36213e-45	4.96157e-43	0.119288	2.04304e-30	8.26864e-28	0.105334	1.064e-16	3.10048e-14	-0.000112508	0.856629	0.936024	0.141493	1.02961e-29	3.57178e-27	0.0265011	0.0533655	0.683714	APOE4=>protein=>AD partital
seq.19819.7	Q2M5E4	RGS21	RGS21_2	-0.0340598	7.99319e-05	0.00258802	0.0100543	0.314586	0.405656	-0.0389257	1.32928e-05	0.000576418	0.0217213	0.035446	0.0641217	-0.00241817	0.008	0.0142687	0.226179	0	0	-0.0108069	0.008	0.0142687	0.00489035	0.036	0.0529477	-0.0389257	0	0	-0.143685	0.036	0.0529477	0.0192619	0.191911	0.307066	-0.0388447	0.000528282	0.0211458	-0.0272901	0.0809868	0.559212	-0.0592975	0.000229493	0.0152307	-0.000941737	0.285425	0.675983	-0.0413182	0.00592616	0.186892	0.00389328	0.829918	0.967184	APOE4=>protein=>AD partital
seq.14318.1	Q9UBQ0	VPS29	VPS29	-0.192517	9.53886e-104	4.63271e-101	-0.0221925	0.0368792	0.0648793	-0.20105	9.58501e-106	4.65512e-103	0.0380693	0.000218045	0.000680281	-0.020684	0	0	0.244108	0	0	-0.0925775	0	0	0.00832463	0	0	-0.20105	0	0	-0.0431943	0	0	0.0449269	0.0018271	0.00673264	-0.194736	2.52835e-68	1.22794e-65	-0.175162	5.87326e-31	2.51687e-28	-0.221432	3.99768e-42	2.08022e-39	-0.00147528	0.0816839	0.415733	-0.21334	1.45346e-40	7.05896e-38	-0.0203258	0.260718	0.895727	APOE4=>protein=>AD partital
seq.6586.19	O75078	ADAM11	ADAM11	-0.108965	4.1699e-19	6.07554e-17	-0.00175294	0.901698	0.926236	-0.116367	3.07768e-20	4.67102e-18	0.0330848	0.022725	0.0432588	-0.0046768	0.028	0.0431742	0.227893	0	0	-0.0209519	0.028	0.0431742	0.00684384	0.036	0.0529477	-0.116367	0	0	-0.0624879	0.036	0.0529477	0.0285217	0.18552	0.299404	-0.119253	1.2531e-13	1.94231e-11	-0.109707	4.72811e-08	7.02944e-06	-0.133444	4.10918e-07	5.64818e-05	-0.00101113	0.422128	0.762721	-0.111106	6.17148e-08	9.17535e-06	-0.00131237	0.958959	0.99041	APOE4=>protein=>AD partital
seq.10082.251	P07196	NEFL	NEFL	-0.53713	0	0	-0.207435	1.22191e-34	4.94532e-32	-0.526061	0	0	-0.0493105	0.00041531	0.00121556	0.0352084	0.002	0.00440553	0.188154	0	0	0.157629	0.002	0.00440553	-0.0109734	0	0	-0.526061	0	0	0.0204332	0	0	-0.000608494	0.975732	0.985984	-0.494465	1.81629e-198	2.64634e-195	-0.497894	1.27969e-123	1.86451e-120	-0.483812	1.36744e-76	1.6603e-73	8.07546e-05	0.944755	0.975231	-0.574132	8.21031e-134	1.4953e-130	-0.0847434	0.000534881	0.0639182	APOE4=>protein=>AD partital
seq.16916.19	Q9H5Y7	SLITRK6	SLITRK6	0.0394101	1.44708e-05	0.000585444	-0.00692845	0.510483	0.599045	0.0439172	3.04447e-06	0.000149858	-0.0201064	0.064389	0.107463	-0.00219293	0.024	0.0374902	0.225823	0	0	-0.00980606	0.024	0.0374902	-0.00478238	0.076	0.103499	0.0439172	0	0	-0.122203	0.076	0.103499	-0.012619	0.427231	0.560789	0.0481536	5.93529e-05	0.00313323	0.0284534	0.0662534	0.51544	0.0774671	4.23472e-05	0.00367261	0.00134117	0.155204	0.531031	0.0414464	0.00671532	0.201271	-0.0107126	0.574373	0.895727	APOE4=>protein=>AD partital
seq.8922.4	Q9ULS5	TMCC3	TMCC3_2	-0.229896	7.44527e-53	2.25995e-50	-0.0122892	0.486676	0.575646	-0.24348	2.66489e-55	8.08904e-53	0.0606616	0.00060231	0.00170005	-0.0139465	0	0	0.237362	0	0	-0.0624239	0	0	0.0129548	0	0	-0.24348	0	0	-0.0561971	0	0	0.0712953	0.00489706	0.0155923	-0.234721	3.36004e-34	1.11263e-31	-0.222355	4.3477e-17	1.21819e-14	-0.250901	5.94876e-19	1.96985e-16	-0.000850847	0.568846	0.810234	-0.265621	4.77667e-24	1.44992e-21	-0.0308315	0.320135	0.895727	APOE4=>protein=>AD partital
seq.5494.52	P62306	SNRPF	SNRPF	-0.155603	4.73692e-79	1.81624e-76	-0.023788	0.0151991	0.0297249	-0.161046	3.90753e-79	1.49823e-76	0.0243593	0.0115668	0.0237833	-0.0112198	0.01	0.0171942	0.234941	0	0	-0.0501506	0.01	0.0171942	0.00538483	0.022	0.034366	-0.161046	0	0	-0.0345933	0.022	0.034366	0.0422564	0.00261064	0.00914791	-0.150069	3.11881e-49	1.19582e-46	-0.141457	1.08024e-26	4.14187e-24	-0.167387	1.17406e-25	4.50159e-23	-0.00143834	0.0654125	0.415733	-0.175783	6.03332e-32	2.19764e-29	-0.0341902	0.0433452	0.636595	APOE4=>protein=>AD partital
seq.16302.11	Q96DR5	BPIFA2	BPIFA2_1	-0.100299	3.01611e-18	4.06895e-16	-0.00971763	0.468243	0.558839	-0.105163	1.11305e-18	1.55934e-16	0.0217652	0.112681	0.172708	-0.00454281	0.024	0.0374902	0.227617	0	0	-0.0203645	0.024	0.0374902	0.00467143	0.116	0.149456	-0.105163	0	0	-0.0464858	0.116	0.149456	0.0174906	0.377365	0.512953	-0.109154	3.58153e-13	5.43572e-11	-0.0969971	1.61667e-06	0.000210311	-0.139581	5.20803e-10	9.48513e-08	-0.00130347	0.267806	0.675983	-0.0992495	5.48645e-07	6.77437e-05	0.00844947	0.725654	0.917626	APOE4=>protein=>AD partital
seq.25262.6	O43264	ZW10	ZW10	-0.365534	3.9911e-172	2.42293e-169	-0.0636492	6.58689e-05	0.000217621	-0.376598	4.89009e-171	3.23857e-168	0.0493641	0.000845892	0.00230712	-0.0236195	0	0	0.248093	0	0	-0.105222	0	0	0.0106914	0.006	0.0105441	-0.376598	0	0	-0.0292188	0.006	0.0108226	0.0559295	0.0094816	0.0271302	-0.372471	1.02313e-109	7.4535e-107	-0.347095	2.26983e-55	1.37798e-52	-0.405125	4.667e-56	4.24988e-53	-0.00273977	0.0277097	0.269869	-0.386792	5.29777e-64	3.85943e-61	-0.0175055	0.499805	0.895727	APOE4=>protein=>AD partital
seq.11457.53	Q14376	GALE	GALE	-0.06876	1.02868e-07	6.09261e-06	0.00552516	0.712295	0.779607	-0.0750875	2.00417e-08	1.36452e-06	0.0281377	0.0686401	0.11344	-0.00291202	0.008	0.0142687	0.227435	0	0	-0.0129698	0.008	0.0142687	0.00654161	0.082	0.109793	-0.0750875	0	0	-0.0954341	0.082	0.109793	0.0130092	0.541397	0.660428	-0.0859285	7.80985e-08	6.77319e-06	-0.0556625	0.00838786	0.224653	-0.128706	2.17257e-07	3.16543e-05	-0.00282991	0.0241247	0.269869	-0.075591	0.00097268	0.0557951	0.0125103	0.644575	0.899647	APOE4=>protein=>AD partital
seq.7832.181	P30101	PDIA3	PDIA3_2	0.0460436	0.00186022	0.033461	0.0476222	0.00541922	0.0118734	0.0379205	0.0132576	0.199179	0.0362427	0.0407516	0.0721797	0.00157886	0.014	0.0231557	0.222245	0	0	0.00705401	0.014	0.0231557	0.00749178	0.048	0.0682857	0.0379205	0.016	0.0239	0.164973	0.05	0.071131	0.0291842	0.250903	0.377749	0.0512986	0.0056365	0.133318	0.0537801	0.017269	0.320114	0.0409076	0.184679	0.762691				0.00188631	0.940476	0.993084	-0.0106677	0.731445	0.917837	APOE4=>protein=>AD partital
seq.21508.7	Q92185	ST8SIA1	ST8SIA1_1	-0.311688	2.07831e-217	2.16293e-214	-0.0699414	1.12446e-08	7.14181e-08	-0.317432	1.99761e-211	2.07894e-208	0.0255778	0.0205931	0.0397196	-0.018931	0.02	0.0320805	0.242926	0	0	-0.0845151	0.02	0.0320805	0.00578819	0.028	0.0424889	-0.317432	0	0	-0.0185731	0.028	0.0427604	0.0353116	0.0123794	0.0341216	-0.304839	3.68677e-142	3.83687e-139	-0.295746	5.49523e-72	5.0041e-69	-0.319868	2.70348e-73	2.81355e-70	-0.00104098	0.235474	0.643247	-0.338869	3.07504e-75	2.80021e-72	-0.0389478	0.0444179	0.636595	APOE4=>protein=>AD partital
seq.16288.17	P54764	EPHA4	EPHA4_1	0.0243053	0.00138416	0.0267469	-0.0116445	0.18575	0.261789	0.0288536	0.000244653	0.00852192	-0.0203004	0.0256519	0.0481263	-0.002189	0	0	0.225475	0	0	-0.00980358	0	0	-0.00442658	0.038	0.055378	0.0288536	0	0	-0.181217	0.038	0.055378	-0.0135004	0.313207	0.448163	0.0291736	0.00322498	0.0880192	0.0325333	0.0111006	0.25534	0.0390492	0.0107498	0.290045				0.035157	0.00662871	0.201209	-0.00830141	0.603026	0.895727	APOE4=>protein=>AD partital
seq.12501.10	O75347	TBCA	TBCA	-0.77387	0	0	-0.273919	1.76623e-35	7.88908e-33	-0.763853	0	0	-0.0446945	0.0085126	0.018261	0.0303657	0.01	0.0171942	0.19248	0	0	0.136264	0.01	0.0171942	-0.00910023	0.006	0.0105441	-0.763853	0	0	0.0117733	0.006	0.0108226	0.028393	0.227348	0.350598	-0.710831	1.90354e-273	6.93364e-270	-0.68239	1.48526e-149	3.6067e-146	-0.736022	1.43859e-124	5.24007e-121	-0.00236769	0.0827058	0.415733	-0.840828	9.95446e-171	3.62591e-167	-0.146	9.24056e-07	0.000441699	APOE4=>protein=>AD partital
seq.15614.168	Q8N149	LILRA2	LILRA2	-0.0580696	0.00267616	0.0432279	-0.108257	1.27969e-06	5.76179e-06	-0.0362876	0.0691388	0.468315	-0.0973911	2.53689e-05	9.62563e-05	0.00311696	0.004	0.00783607	0.220717	0	0	0.0139253	0.004	0.00783607	-0.0214277	0	0	-0.0362876	0.082	0.0975025	0.371265	0.002	0.00426786	-0.0968721	0.00636859	0.019396	-0.020943	0.380374	0.810712	-0.0445782	0.128337	0.632193	0.00332527	0.934071	0.994773				-0.0490582	0.15898	0.81349	-0.0415382	0.305175	0.895727	APOE4=>AD=>protein total
seq.8484.24	P41159	LEP	LEP_2	-0.0985578	0.00318361	0.0489295	-0.205198	1.0709e-07	5.74065e-07	-0.0563575	0.102167	0.531635	-0.188285	2.4464e-06	1.12159e-05	0.00294284	0.008	0.0142687	0.219909	0	0	0.0132053	0.008	0.0142687	-0.0406199	0	0	-0.0563575	0.1	0.114628	0.41886	0.01	0.0171326	-0.116767	0.0457679	0.0996768	-0.0159268	0.709782	0.937786	0.018662	0.734817	0.946119	-0.0936627	0.164597	0.753012				-0.127614	0.0283622	0.46175	-0.084999	0.224731	0.895727	APOE4=>AD=>protein total
seq.8945.7	Q15018	ABRAXAS2	ABRAXAS2_2	0.0342595	0.00248715	0.0409155	0.0483774	0.000222386	0.000669732	0.0251229	0.0318911	0.311847	0.0408524	0.00257736	0.00631129	0.00194355	0.012	0.0201972	0.22124	0	0	0.00870831	0.012	0.0201972	0.00920977	0.002	0.00374902	0.0251229	0.042	0.053536	0.268251	0.006	0.0108226	0.0514558	0.00370943	0.012345	0.0403437	0.00653373	0.14556	0.0266539	0.143777	0.644047	0.0495513	0.0372515	0.467892				0.00409649	0.830768	0.973714	-0.0267017	0.261311	0.895727	APOE4=>AD=>protein total
seq.6263.77	P55058	PLTP	PLTP_2	-0.0390792	0.00255201	0.0415915	-0.111541	8.77199e-14	1.20801e-12	-0.0152065	0.253326	0.733741	-0.106987	4.68797e-12	5.41234e-11	0.00449282	0.002	0.00440553	0.219564	0	0	0.0200521	0.002	0.00440553	-0.0215184	0	0	-0.0152065	0.262	0.275244	0.585936	0.002	0.00426786	-0.120612	1.10205e-07	1.33808e-06	-0.0236744	0.149872	0.639952	-0.0465552	0.0272597	0.384114	-0.00233251	0.928676	0.994773				0.00848943	0.704444	0.964007	0.0197687	0.464719	0.895727	APOE4=>AD=>protein total
seq.3681.87	Q9P0G3	KLK14	KLK14_2	-0.0767115	0.000405149	0.0102483	-0.277473	7.74502e-29	1.20048e-26	-0.0155687	0.480933	0.871107	-0.272802	3.35701e-26	4.44651e-24	0.00731709	0	0	0.219801	0	0	0.0322172	0	0	-0.0648538	0	0	-0.0155687	0.42	0.430815	0.806414	0.002	0.00426786	-0.308534	5.69878e-17	1.33921e-14	-0.026183	0.293884	0.760549	-0.0617145	0.0448587	0.458224	-0.00706181	0.861617	0.986175				0.0138513	0.72993	0.964007	0.038211	0.394344	0.895727	APOE4=>AD=>protein total
seq.6283.60	Q8IX19	MCEMP1	MCEMP1	-0.0528809	0.00021383	0.00608497	-0.143312	3.07095e-18	9.43962e-17	-0.02222	0.129268	0.578963	-0.136636	1.00457e-15	2.15878e-14	0.00619029	0.002	0.00440553	0.218598	0	0	0.0275383	0.002	0.00440553	-0.0295324	0	0	-0.02222	0.138	0.152342	0.570649	0	0	-0.161899	6.67312e-11	1.96023e-09	-0.0297296	0.0906591	0.54326	-0.0436907	0.0559861	0.493776	-0.0221493	0.420007	0.891812				-0.00258919	0.917964	0.990868	0.0229433	0.440584	0.895727	APOE4=>AD=>protein total
seq.18877.15	Q99439	CNN2	CNN2	0.0342721	0.000134826	0.00410964	0.0896795	4.31955e-18	1.25872e-16	0.0152046	0.0986171	0.525887	0.0851194	1.7686e-15	3.59896e-14	0.00646026	0.002	0.00440553	0.218197	0	0	0.028756	0.002	0.00440553	0.0190996	0	0	0.0152046	0.1	0.114628	0.556772	0	0	0.097593	3.40883e-10	8.08902e-09	0.0240648	0.0261075	0.319116	0.0406288	0.00209569	0.0972429	0.00633575	0.72218	0.961029				-0.00592838	0.710718	0.964007	-0.0259914	0.164386	0.84308	APOE4=>AD=>protein total
seq.3825.18	P45983	MAPK8	MAPK8	0.0384374	0.00130965	0.0255785	0.0783097	1.50947e-08	9.36669e-08	0.0224386	0.0688712	0.467711	0.0715782	5.68642e-07	2.8868e-06	0.00332849	0.002	0.00440553	0.219738	0	0	0.0149215	0.002	0.00440553	0.0158364	0	0	0.0224386	0.056	0.0695273	0.413754	0.002	0.00426786	0.0728915	0.000275965	0.00131056	0.0254697	0.0794603	0.524137	0.0274212	0.140298	0.644047	0.0223121	0.337028	0.871583				0.00211774	0.924804	0.991726	-0.00594382	0.812474	0.95892	APOE4=>AD=>protein total
seq.22771.6	Q8N8I0	SAMD12	SAMD12	-0.0345308	0.00143101	0.0272904	-0.0688379	3.81386e-08	2.21386e-07	-0.0203871	0.0681952	0.464628	-0.0626745	1.31803e-06	6.29706e-06	0.00327228	0	0	0.222053	0	0	0.0145225	0	0	-0.0150575	0	0	-0.0203871	0.076	0.0917374	0.424817	0.006	0.0108226	-0.0733432	0.000175088	0.000886389	-0.0200916	0.150127	0.639952	-0.0192474	0.285044	0.767671	-0.0287004	0.193748	0.772696				-0.0173449	0.350224	0.901839	-0.00195668	0.931299	0.988055	APOE4=>AD=>protein total
seq.23307.7	Q96AJ1	CLUAP1	CLUAP1	0.0617384	0.000117784	0.0036513	0.128941	3.21774e-12	3.4987e-11	0.0352432	0.0326736	0.314851	0.118383	6.13958e-10	5.19476e-09	0.0050203	0	0	0.218204	0	0	0.02249	0	0	0.0286111	0	0	0.0352432	0.04	0.0515364	0.448068	0	0	0.150969	7.16701e-08	9.31872e-07	0.0417164	0.0389436	0.388636	0.0709341	0.0228688	0.359792	0.0230641	0.413641	0.890741				0.0239773	0.387788	0.908148	-0.0364268	0.276778	0.895727	APOE4=>AD=>protein total
seq.15613.16	P16233	PNLIP	PNLIP	0.0690995	0.00270172	0.0434482	0.117418	1.04021e-05	4.0095e-05	0.0458903	0.0537922	0.418224	0.103662	0.000168475	0.000537834	0.00265683	0.004	0.00783607	0.220145	0	0	0.0119247	0.004	0.00783607	0.0243361	0	0	0.0458903	0.072	0.0875725	0.346538	0.006	0.0108226	0.074572	0.0595252	0.122709	0.027481	0.342172	0.790689	-0.000501581	0.988888	0.998205	0.0467359	0.322989	0.867523				0.077684	0.0651919	0.624073	0.0632821	0.190252	0.878914	APOE4=>AD=>protein total
seq.3585.54	P35613	BSG	BSG	-0.0258425	0.00294366	0.0463166	-0.0526917	1.51787e-07	7.97239e-07	-0.0150543	0.093196	0.517849	-0.0481852	3.47e-06	1.5414e-05	0.0031643	0.006	0.0112471	0.220903	0	0	0.0141221	0.006	0.0112471	-0.0104745	0	0	-0.0150543	0.08	0.0956	0.4103	0.006	0.0108226	-0.0403971	0.00687801	0.0206624	-0.00666784	0.562361	0.894025	-0.0297657	0.0405896	0.443407	0.0278304	0.135307	0.720602				-0.0255116	0.0799645	0.669317	-0.0216998	0.233255	0.895727	APOE4=>AD=>protein total
seq.11171.25	P21333	FLNA	FLNA_1	0.0726294	5.07768e-05	0.00177548	0.172408	7.20937e-17	1.61299e-15	0.0363751	0.0480317	0.396275	0.161472	4.16379e-14	6.68132e-13	0.00633787	0	0	0.218629	0	0	0.0281725	0	0	0.0380981	0	0	0.0363751	0.05	0.0627297	0.511568	0	0	0.196287	7.61063e-11	2.17425e-09	0.0550905	0.0101419	0.183335	0.0679417	0.0106763	0.252634	0.0530285	0.130214	0.71324				-0.00365681	0.909171	0.987375	-0.0524423	0.160457	0.84308	APOE4=>AD=>protein total
seq.19193.18	P61758	VBP1	VBP1	0.0316029	0.000257633	0.00705585	0.0703087	1.9147e-12	2.15589e-11	0.0169007	0.0576517	0.427808	0.0652003	2.80318e-10	2.53365e-09	0.00478231	0	0	0.220461	0	0	0.0212317	0	0	0.0151114	0	0	0.0169007	0.042	0.053536	0.472053	0	0	0.0569659	0.000159631	0.000818378	0.0147664	0.175881	0.673365	0.0280118	0.0420739	0.448429	-0.00259229	0.882949	0.98915				0.0219117	0.153914	0.804347	0.00656443	0.716646	0.911056	APOE4=>AD=>protein total
seq.5650.9	Q15084	PDIA6	PDIA6	0.0493047	0.0023547	0.0394345	0.0953446	3.60275e-07	1.77458e-06	0.0299495	0.073488	0.476202	0.0863571	8.39976e-06	3.49072e-05	0.0031453	0	0	0.220951	0	0	0.0140355	0	0	0.0195071	0	0	0.0299495	0.084	0.0996328	0.394428	0.002	0.00426786	0.0778235	0.00601834	0.01849	0.0397512	0.055747	0.45074	0.058023	0.0283093	0.390593	0.0153354	0.64518	0.948729				0.00345192	0.897383	0.985991	-0.0115837	0.733173	0.917837	APOE4=>AD=>protein total
seq.15608.5	P23443	RPS6KB1	RPS6KB1_2	0.0436723	0.00141362	0.0271007	0.110653	2.43661e-12	2.68543e-11	0.0200038	0.155665	0.629928	0.104589	1.5912e-10	1.47856e-09	0.00446594	0	0	0.222789	0	0	0.0196516	0	0	0.0256668	0	0	0.0200038	0.136	0.151181	0.561998	0.006	0.0108226	0.110084	2.82778e-06	2.34896e-05	0.0301932	0.0897621	0.542965	0.0419001	0.0862432	0.567396	0.0191974	0.448687	0.896022				-0.00809779	0.720553	0.964007	-0.0256806	0.369609	0.895727	APOE4=>AD=>protein total
seq.3450.4	Q92876	KLK6	KLK6	-0.0596639	0.00113968	0.0228092	-0.184994	1.91243e-18	6.21965e-17	-0.0195551	0.298154	0.768324	-0.179136	2.38376e-16	5.76932e-15	0.00565268	0.002	0.00440553	0.218669	0	0	0.025199	0.002	0.00440553	-0.0400665	0	0	-0.0195551	0.296	0.308926	0.672013	0.002	0.00426786	-0.216131	1.79211e-11	6.21692e-10	-0.0281592	0.209248	0.707081	-0.0408493	0.150943	0.651434	-0.0270725	0.450816	0.897681				0.00764423	0.812731	0.972769	0.024559	0.519949	0.895727	APOE4=>AD=>protein total
seq.22534.14	P60510	PPP4C	PPP4C	0.0408106	0.00200365	0.0351726	0.0935374	8.67687e-10	6.61895e-09	0.0212341	0.118849	0.562754	0.0871508	3.37328e-08	2.10037e-07	0.00374796	0.002	0.00440553	0.220249	0	0	0.0167322	0.002	0.00440553	0.018995	0	0	0.0212341	0.102	0.116363	0.472171	0.006	0.0108226	0.0884625	0.000107738	0.000575839	0.0226553	0.168127	0.663287	0.0299399	0.170517	0.670743	0.0270778	0.278831	0.840764				0.0178176	0.455457	0.924936	-0.0112905	0.682958	0.900663	APOE4=>AD=>protein total
seq.8303.102	Q9HB07	MYG1	MYG1	0.0705408	0.00224872	0.0380091	0.249666	5.59277e-21	2.56247e-19	0.015798	0.503643	0.877166	0.244938	5.0689e-19	2.07455e-17	0.00539562	0.006	0.0112471	0.219076	0	0	0.024037	0.006	0.0112471	0.0547842	0	0	0.015798	0.586	0.598521	0.776176	0	0	0.274586	2.21206e-12	1.04642e-10	0.0184958	0.4967	0.868188	0.0522785	0.111024	0.60359	0.00353473	0.937779	0.994773				-0.0199919	0.633985	0.953869	-0.0315763	0.510382	0.895727	APOE4=>AD=>protein total
seq.19240.265	Q13442	PDAP1	PDAP1	0.0648373	0.00163676	0.0306524	0.264351	4.71314e-29	7.80346e-27	0.00599135	0.775004	0.952518	0.262553	6.82109e-27	9.74345e-25	0.00701648	0	0	0.220708	0	0	0.0308113	0	0	0.0538286	0	0	0.00599135	0.77	0.776498	0.899844	0.004	0.00770968	0.262632	1.70296e-13	1.26593e-11	0.00665048	0.784192	0.955164	0.0678389	0.0266962	0.381337	-0.0557162	0.153535	0.737485				-0.0150819	0.67961	0.958745	-0.00705775	0.868328	0.988055	APOE4=>AD=>protein total
seq.22528.1	Q9UIL8	PHF11	PHF11	0.0274332	0.000332328	0.00870866	0.0666118	4.37089e-14	6.39397e-13	0.0134028	0.0880914	0.508918	0.0625835	7.0561e-12	7.87193e-11	0.00469202	0	0	0.218167	0	0	0.0210538	0	0	0.0144232	0	0	0.0134028	0.062	0.0767772	0.518336	0	0	0.0619069	1.01899e-06	9.61574e-06	0.0141061	0.104159	0.567935	0.0141293	0.179079	0.679738	0.0191798	0.175566	0.757397				0.0125605	0.431846	0.922179	-0.0183826	0.249515	0.895727	APOE4=>AD=>protein total
seq.10011.65	Q01968	OCRL	OCRL	-0.0265671	0.0017149	0.031434	-0.0393666	5.95791e-05	0.000198461	-0.0190785	0.0292761	0.298706	-0.033679	0.000894857	0.00243066	0.0021171	0.014	0.0231557	0.219524	0	0	0.00955191	0.014	0.0231557	-0.00714143	0.002	0.00374902	-0.0190785	0.048	0.0603789	0.272366	0.008	0.0141107	-0.027847	0.0643991	0.130282	-0.0153765	0.154338	0.647977	-0.0079138	0.572008	0.900193	-0.0277881	0.103559	0.668924				-0.0213015	0.144866	0.793453	-0.0229406	0.196744	0.878914	APOE4=>AD=>protein total
seq.8997.4	O95502	NPTXR	NPTXR_2	-0.063569	0.000154014	0.00459833	-0.308393	1.14014e-58	4.15295e-55	0.00625388	0.709457	0.936747	-0.310276	1.45942e-55	5.31594e-52	0.0127309	0	0	0.210433	0	0	0.0570471	0	0	-0.0731659	0	0	0.00625388	0.712	0.721051	1.09346	0	0	-0.287258	9.12584e-24	2.21606e-20	0.0257046	0.210138	0.708309	0.0714393	0.00595034	0.191806	-0.0416244	0.208801	0.780861				-0.00649333	0.819706	0.973242	-0.0698123	0.0405304	0.624953	APOE4=>AD=>protein total
seq.11143.32	Q96PB7	OLFM3	OLFM3_2	0.0233702	0.00290747	0.0459858	0.0492953	5.36966e-08	3.0324e-07	0.0131892	0.103413	0.536203	0.0453341	1.34337e-06	6.40894e-06	0.003039	0.004	0.00783607	0.221655	0	0	0.013525	0.004	0.00783607	0.00964746	0	0	0.0131892	0.098	0.113699	0.422455	0.002	0.00426786	0.0343344	0.0111796	0.0312163	-0.000896109	0.922604	0.986259	0.00151109	0.898604	0.978974	0.00122766	0.933219	0.994773				0.0320653	0.0318634	0.475361	0.0252634	0.124477	0.824614	APOE4=>AD=>protein total
seq.9306.7	Q96PH6	DEFB118	DEFB118	0.021486	0.0029317	0.0462282	0.0418333	5.41881e-07	2.59711e-06	0.0129595	0.0822538	0.493747	0.0379322	1.13217e-05	4.60515e-05	0.00261634	0.008	0.0142687	0.222033	0	0	0.0116463	0.008	0.0142687	0.00808604	0	0	0.0129595	0.074	0.0897766	0.384217	0	0	0.0263491	0.0283828	0.0675052	0.00520497	0.559681	0.892965	-0.00043595	0.968284	0.992958	0.0137474	0.372399	0.881526				0.0194536	0.133441	0.778313	0.0229588	0.129385	0.824614	APOE4=>AD=>protein total
seq.3350.53	Q9UQM7	CAMK2A	CAMK2A	0.0308152	0.00194977	0.0346441	0.0393606	0.000622419	0.00169128	0.0235813	0.0218817	0.255871	0.0322949	0.0066467	0.0146731	0.00184402	0.01	0.0171942	0.222306	0	0	0.00822673	0.01	0.0171942	0.00747161	0.006	0.0105441	0.0235813	0.042	0.053536	0.240609	0.01	0.0171326	0.029396	0.0910179	0.172033	0.0208084	0.113931	0.575889	0.00947078	0.58911	0.90806	0.0390018	0.0508963	0.537483				0.0254373	0.116245	0.7498	0.0120199	0.564938	0.895727	APOE4=>AD=>protein total
seq.12420.10	Q8N335	GPD1L	GPD1L	-0.0696787	0.00105842	0.0217813	-0.235784	5.87778e-22	3.19549e-20	-0.0180462	0.407008	0.837822	-0.230369	9.49945e-20	4.38592e-18	0.00600735	0	0	0.218604	0	0	0.0267456	0	0	-0.0469703	0	0	-0.0180462	0.38	0.392311	0.722436	0.004	0.00770968	-0.269042	2.81144e-13	1.87903e-11	-0.0202372	0.432679	0.832901	-0.029205	0.368181	0.819893	-0.0258357	0.535559	0.920827				4.17352e-05	0.999116	0.999397	0.0149368	0.735422	0.917837	APOE4=>AD=>protein total
seq.12433.8	Q969Q4	ARL11	ARL11	0.0275947	0.0028867	0.0458162	0.0806451	4.41136e-14	6.44023e-13	0.0101864	0.284612	0.758949	0.0775826	2.27679e-12	2.79704e-11	0.00457623	0.004	0.00783607	0.220956	0	0	0.0202908	0.004	0.00783607	0.0185953	0	0	0.0101864	0.328	0.340095	0.646079	0	0	0.0677976	2.69625e-05	0.0001723	0.00889657	0.458778	0.846799	0.0196339	0.207313	0.704978	-0.00078799	0.966673	0.99886				0.0102639	0.496881	0.933514	0.0111424	0.564455	0.895727	APOE4=>AD=>protein total
seq.4967.1	Q07021	C1QBP	C1QBP	0.0168448	0.00323953	0.0494759	0.0338189	3.06836e-07	1.52165e-06	0.00988874	0.0941718	0.518997	0.0308378	6.49873e-06	2.74613e-05	0.00316767	0.006	0.0112471	0.220604	0	0	0.0141558	0.006	0.0112471	0.00673539	0	0	0.00988874	0.094	0.109858	0.405157	0.004	0.00770968	0.0291491	0.0029345	0.0101365	0.0128429	0.0596224	0.468554	0.0168068	0.0614782	0.505924	0.00369706	0.705139	0.956776				0.00853117	0.440269	0.92392	-0.0118045	0.325492	0.895727	APOE4=>AD=>protein total
seq.18332.17	O14810	CPLX1	CPLX1	0.0346296	0.0020895	0.0361569	0.0769567	3.15469e-09	2.18875e-08	0.0185267	0.110451	0.549207	0.0713646	1.11849e-07	6.42096e-07	0.00327427	0	0	0.222325	0	0	0.0145137	0	0	0.0163864	0	0	0.0185267	0.112	0.126264	0.469348	0	0	0.0775388	5.67289e-05	0.000326696	0.0176712	0.214934	0.709067	0.0257709	0.140526	0.644047	0.0246652	0.289924	0.847701				0.0205461	0.298997	0.888059	-0.013656	0.562274	0.895727	APOE4=>AD=>protein total
seq.18328.36	Q96C36	PYCR2	PYCR2	-0.0264595	0.00308293	0.0477855	-0.0548335	1.13316e-07	6.061e-07	-0.0152197	0.0989747	0.525887	-0.0502715	2.60058e-06	1.18704e-05	0.00305328	0.01	0.0171942	0.220055	0	0	0.0136852	0.01	0.0171942	-0.012212	0	0	-0.0152197	0.094	0.109858	0.44518	0	0	-0.0541942	0.000578251	0.00249346	-0.0118174	0.289729	0.759734	-0.0248517	0.0809449	0.559212	-0.00135674	0.939506	0.994773				-0.0179963	0.256791	0.87067	-0.00775451	0.679004	0.900663	APOE4=>AD=>protein total
seq.11307.33	Q9H0M0	WWP1	WWP1	0.046967	0.00107379	0.0219119	0.088299	1.0361e-07	5.57868e-07	0.0291363	0.0492921	0.399609	0.0795556	3.5942e-06	1.59269e-05	0.00336181	0	0	0.221028	0	0	0.014982	0	0	0.0183969	0	0	0.0291363	0.04	0.0515364	0.387034	0.002	0.00426786	0.0688811	0.00588138	0.018155	0.0316862	0.0762641	0.517355	0.0392198	0.0859601	0.567396	0.0167352	0.558526	0.923302				0.0150785	0.54592	0.949407	0.0177408	0.555473	0.895727	APOE4=>AD=>protein total
seq.8262.20	P05090	APOD	APOD_2	0.0440375	0.000457427	0.0113405	0.170871	1.4124e-32	3.95745e-30	0.00591934	0.642929	0.923915	0.169092	6.27157e-30	1.75724e-27	0.00888315	0.002	0.00440553	0.217896	0	0	0.039171	0.002	0.00440553	0.0398119	0	0	0.00591934	0.654	0.665132	0.870562	0	0	0.177972	1.57258e-16	3.01481e-14	0.00919976	0.54792	0.890187	0.0260928	0.200066	0.698444	0.00646958	0.777521	0.969692				0.005715	0.809181	0.972769	-0.0257938	0.320544	0.895727	APOE4=>AD=>protein total
seq.4880.21	Q9UK05	GDF2	GDF2	0.0682763	0.000500619	0.0121567	0.290608	2.56064e-38	3.10905e-35	0.003369	0.86527	0.96831	0.289597	1.14328e-35	8.3288e-33	0.00803814	0	0	0.217227	0	0	0.035683	0	0	0.0676217	0	0	0.003369	0.872	0.875664	0.952543	0.002	0.00426786	0.273285	1.20949e-16	2.44753e-14	-0.0104931	0.630288	0.91549	-0.00198497	0.938392	0.985626	0.00858787	0.814036	0.977138				0.0136223	0.714875	0.964007	0.021008	0.60242	0.895727	APOE4=>AD=>protein total
seq.6020.52	O95399	UTS2	UTS2	-0.0575354	0.00218161	0.0373953	-0.228689	2.88884e-26	3.23772e-24	-0.00673228	0.725166	0.94248	-0.226668	3.14526e-24	3.18239e-22	0.00610935	0.002	0.00440553	0.219603	0	0	0.0270669	0.002	0.00440553	-0.0466633	0	0	-0.00673228	0.766	0.774097	0.873917	0.002	0.00426786	-0.252747	4.74932e-15	6.40718e-13	-0.0165906	0.455669	0.844696	-0.0466443	0.0915938	0.574235	0.000738213	0.98362	0.999771				0.021079	0.531454	0.944462	0.0316478	0.415793	0.895727	APOE4=>AD=>protein total
seq.17393.13	P16219	ACADS	ACADS	-0.037558	0.000178493	0.00515999	-0.0776793	1.78705e-11	1.77125e-10	-0.0215465	0.0368171	0.340804	-0.0712099	2.55541e-09	1.93315e-08	0.00484431	0	0	0.219525	0	0	0.0215907	0	0	-0.0156876	0	0	-0.0215465	0.044	0.0557878	0.421324	0	0	-0.0859428	7.56001e-07	7.40251e-06	-0.0239081	0.0640437	0.483968	-0.0284693	0.0927484	0.576613	-0.0206917	0.319654	0.86568				-0.0104448	0.539403	0.946777	0.00592731	0.777351	0.94746	APOE4=>AD=>protein total
seq.17755.5	O60701	UGDH	UGDH	-0.0813381	0.000362569	0.00936202	-0.206044	4.74534e-15	8.0395e-14	-0.0376927	0.107732	0.545709	-0.194733	8.25297e-13	1.08525e-11	0.00588843	0	0	0.218483	0	0	0.0262441	0	0	-0.0423954	0	0	-0.0376927	0.11	0.124303	0.52936	0	0	-0.203708	7.43411e-07	7.28903e-06	-0.0359334	0.216422	0.710835	-0.0619119	0.104113	0.59151	-0.0372056	0.40414	0.889839				-0.0493614	0.20734	0.849332	0.0246299	0.604746	0.895727	APOE4=>AD=>protein total
seq.9082.25	Q5TEA6	SEL1L2	SEL1L2	-0.0343375	0.001865	0.0334643	-0.095801	5.2832e-14	7.60634e-13	-0.0137641	0.225115	0.706576	-0.0916634	3.47261e-12	4.10681e-11	0.00450795	0.004	0.00783607	0.220504	0	0	0.0200342	0.004	0.00783607	-0.0206489	0	0	-0.0137641	0.198	0.213162	0.600031	0	0	-0.113709	3.55246e-09	6.34894e-08	-0.0255041	0.0666085	0.486232	-0.0309405	0.081416	0.5606	-0.0274806	0.214376	0.789397				0.0104346	0.588816	0.953542	0.0266368	0.247507	0.895727	APOE4=>AD=>protein total
seq.17757.86	Q9Y376	CAB39	CAB39	0.0444027	0.00254676	0.0415915	0.0827165	1.15427e-06	5.27334e-06	0.0277284	0.0679828	0.464592	0.0743954	2.36242e-05	8.99648e-05	0.00301491	0	0	0.221048	0	0	0.0134556	0	0	0.0163015	0	0	0.0277284	0.076	0.0917374	0.370237	0.002	0.00426786	0.0820642	0.00160684	0.00601532	0.0391393	0.0371158	0.382196	0.0543155	0.0212831	0.349994	0.0212308	0.488	0.908035				-0.00642031	0.788854	0.97089	-0.0152933	0.620079	0.899647	APOE4=>AD=>protein total
seq.24111.10	P26641	EEF1G	EEF1G	0.0322832	0.000517196	0.0124798	0.10275	7.69586e-22	4.06263e-20	0.00991472	0.297268	0.767462	0.0997742	1.9926e-19	8.74464e-18	0.00596225	0.002	0.00440553	0.217763	0	0	0.0266499	0.002	0.00440553	0.0226952	0	0	0.00991472	0.304	0.316584	0.69596	0	0	0.116293	2.21469e-13	1.55135e-11	0.0142919	0.201507	0.699158	0.0022627	0.866152	0.977331	0.0431985	0.0210812	0.381083				-0.00194506	0.907494	0.986247	-0.0146025	0.449658	0.895727	APOE4=>AD=>protein total
seq.8463.2	P08294	SOD3	SOD3_2	0.0363956	0.00148576	0.0281869	0.0779299	3.85426e-09	2.63646e-08	0.020253	0.0864041	0.503709	0.071837	1.54444e-07	8.64815e-07	0.00357069	0.002	0.00440553	0.220658	0	0	0.0159243	0.002	0.00440553	0.0154111	0	0	0.020253	0.086	0.101752	0.432118	0	0	0.0745704	0.000191177	0.000958519	0.0204231	0.143568	0.635637	0.0100284	0.588954	0.90806	0.0318221	0.122795	0.698328				0.0183099	0.382661	0.907389	0.00819334	0.732812	0.917837	APOE4=>AD=>protein total
seq.23637.55	Q96BH1	RNF25	RNF25	0.0258434	0.00220525	0.0375357	0.0534483	4.28807e-08	2.4675e-07	0.0147397	0.0908542	0.515879	0.0489725	1.25073e-06	5.99049e-06	0.00307963	0.004	0.00783607	0.223455	0	0	0.0135946	0.004	0.00783607	0.011545	0	0	0.0147397	0.11	0.124303	0.439229	0.006	0.0108226	0.0513834	0.000311716	0.00145288	0.0184352	0.0888306	0.542895	0.0200827	0.124232	0.624247	0.0240247	0.18074	0.760174				0.00542831	0.71173	0.964007	-0.00439377	0.803941	0.953557	APOE4=>AD=>protein total
seq.4588.1	P01298	PPY	PPY	0.0729924	0.00176792	0.0320381	0.130863	1.24841e-06	5.64885e-06	0.0467856	0.0522974	0.410568	0.1168	2.89227e-05	0.000108219	0.00270745	0.004	0.00783607	0.220764	0	0	0.0121154	0.004	0.00783607	0.0265229	0	0	0.0467856	0.042	0.053536	0.361798	0.002	0.00426786	0.0316312	0.423273	0.556999	-0.00821057	0.77428	0.952282	0.02271	0.504898	0.871903	-0.0463027	0.342116	0.875418				0.139238	0.00127514	0.0688105	0.148451	0.00241667	0.192528	APOE4=>AD=>protein total
seq.10036.201	Q9H4I2	ZHX3	ZHX3	-0.0271942	0.00170018	0.0312772	-0.0431137	1.6864e-05	6.28089e-05	-0.0187914	0.035849	0.33688	-0.0374733	0.000300373	0.000910998	0.00248959	0	0	0.221086	0	0	0.0111354	0	0	-0.00858498	0	0	-0.0187914	0.044	0.0557878	0.31359	0.004	0.00770968	-0.0264363	0.0880081	0.167312	-0.0142227	0.200352	0.699044	-0.011591	0.396041	0.830023	-0.0128002	0.48644	0.908035				-0.0226046	0.134199	0.778997	-0.0138709	0.44534	0.895727	APOE4=>AD=>protein total
seq.6055.53	P17181	IFNAR1	IFNAR1_1	-0.0758359	0.000783658	0.0175121	-0.300221	4.60328e-31	1.01621e-28	-0.00916389	0.689819	0.931498	-0.297471	1.2703e-28	2.7218e-26	0.00735186	0.002	0.00440553	0.218587	0	0	0.0325391	0.002	0.00440553	-0.0662724	0	0	-0.00916389	0.708	0.718522	0.878521	0.002	0.00426786	-0.324552	3.71642e-17	1.00462e-14	-0.00647621	0.800132	0.959089	-0.0268009	0.395646	0.829865	-0.00682358	0.869949	0.987182				0.00218574	0.958688	0.993098	0.00360135	0.938446	0.988055	APOE4=>AD=>protein total
seq.15452.5	P21589	NT5E	NT5E_1	-0.0588597	0.00189223	0.0338696	-0.277793	1.43346e-37	1.30534e-34	0.00360901	0.850764	0.963865	-0.278875	1.84904e-35	1.22457e-32	0.00770065	0	0	0.217002	0	0	0.0342704	0	0	-0.0597084	0	0	0.00360901	0.872	0.875664	1.06433	0	0	-0.278584	1.04292e-17	4.22092e-15	0.0212309	0.321522	0.77734	0.0078432	0.757682	0.952496	0.0306182	0.405968	0.889839				-0.00743787	0.829384	0.973714	-0.0289891	0.456798	0.895727	APOE4=>AD=>protein total
seq.14615.46	Q9BYR9	KRTAP2-4	KRTAP2-4	-0.0387135	0.00153911	0.0288979	-0.0769766	5.00393e-08	2.8435e-07	-0.0230355	0.0677122	0.464592	-0.0700794	1.6065e-06	7.57008e-06	0.00350528	0.004	0.00783607	0.219901	0	0	0.0156902	0.004	0.00783607	-0.015034	0	0	-0.0230355	0.08	0.0956	0.394909	0	0	-0.0718476	0.000570364	0.00246301	-0.0232446	0.112315	0.57262	-0.0129267	0.474515	0.85991	-0.0261711	0.276911	0.840166				-0.0114967	0.619963	0.953869	-0.00706908	0.782464	0.94746	APOE4=>AD=>protein total
seq.5383.14	Q96RJ3	TNFRSF13C	TNFRSF13C	0.0403806	0.00101592	0.0212672	0.118561	5.57598e-17	1.29366e-15	0.0148471	0.238899	0.720737	0.114114	6.669e-15	1.21266e-13	0.00610771	0	0	0.219932	0	0	0.0270206	0	0	0.0254554	0	0	0.0148471	0.224	0.238468	0.631608	0	0	0.116014	1.47544e-08	2.21619e-07	0.0238896	0.111669	0.57262	0.065317	0.000947145	0.053488	-0.0346479	0.114636	0.690596				-0.0055563	0.805066	0.972472	-0.0188006	0.462777	0.895727	APOE4=>AD=>protein total
seq.5452.71	P07306	ASGR1	ASGR1	-0.0696248	0.000119951	0.00370273	-0.24148	2.98921e-31	7.02466e-29	-0.0166534	0.365634	0.811106	-0.236486	3.47529e-28	6.84257e-26	0.00824178	0	0	0.217632	0	0	0.0364884	0	0	-0.0492457	0	0	-0.0166534	0.386	0.397647	0.747289	0	0	-0.193755	8.19217e-10	1.77619e-08	0.0204358	0.32833	0.780502	0.0140012	0.557052	0.893236	0.0206165	0.571691	0.923302				-0.0674835	0.0455528	0.562999	-0.0934656	0.0123789	0.354163	APOE4=>AD=>protein total
seq.4459.68	Q16549	PCSK7	PCSK7	-0.0449996	0.00192983	0.0343736	-0.192408	7.16317e-31	1.44955e-28	-0.00202939	0.890622	0.975373	-0.191798	9.17337e-29	2.02509e-26	0.00722016	0.004	0.00783607	0.219266	0	0	0.0318791	0.004	0.00783607	-0.0433495	0	0	-0.00202939	0.91	0.911908	0.955279	0	0	-0.215053	5.50306e-18	2.35822e-15	-0.00858952	0.6105	0.91029	-0.0229036	0.272386	0.760572	-0.00667143	0.806998	0.974669				0.0150342	0.56912	0.952063	0.0277447	0.354749	0.895727	APOE4=>AD=>protein total
seq.9197.4	O00182	LGALS9	LGALS9	-0.0285265	0.00174043	0.031777	-0.064569	8.37082e-10	6.42586e-09	-0.0150554	0.108834	0.54642	-0.0600473	3.4614e-08	2.15156e-07	0.00406455	0	0	0.219537	0	0	0.0181776	0	0	-0.0133042	0	0	-0.0150554	0.096	0.111922	0.469125	0.004	0.00770968	-0.0552926	0.000661302	0.00278312	-0.0159366	0.169802	0.665058	-0.0157154	0.252988	0.743753	-0.0143585	0.459738	0.901914				-0.00744942	0.632851	0.953869	-0.00157355	0.934228	0.988055	APOE4=>AD=>protein total
seq.22862.44	Q96MI6	PPM1M	PPM1M	-0.0214807	0.00240056	0.0400185	-0.0622032	2.49941e-14	3.8013e-13	-0.00806003	0.267761	0.747466	-0.0597796	1.4663e-12	1.84173e-11	0.00479738	0.004	0.00783607	0.219717	0	0	0.0213678	0.004	0.00783607	-0.0132054	0	0	-0.00806003	0.242	0.255355	0.620979	0.002	0.00426786	-0.057729	1.25533e-06	1.13886e-05	-0.00552051	0.532212	0.880157	-0.0170006	0.110307	0.601462	-0.000224479	0.987332	0.999771				-0.0107205	0.387365	0.908148	0.00276194	0.851716	0.978655	APOE4=>AD=>protein total
seq.8255.34	Q9Y6F6	IRAG1	IRAG1	0.0790073	0.000489375	0.0119634	0.241148	2.36676e-20	1.0263e-18	0.0267588	0.248804	0.729686	0.233118	5.73073e-18	1.83913e-16	0.00664324	0	0	0.218689	0	0	0.029482	0	0	0.0517382	0	0	0.0267588	0.232	0.245345	0.65911	0	0	0.259059	8.94922e-11	2.46951e-09	0.0554881	0.0436535	0.405642	0.0976838	0.00620969	0.194153	0.0143054	0.739946	0.965091				-0.0364884	0.362646	0.902981	-0.0624036	0.185348	0.878914	APOE4=>AD=>protein total
seq.5496.49	Q9HCB6	SPON1	SPON1_2	0.0279387	0.00134059	0.0260432	0.0750667	8.13181e-14	1.12839e-12	0.0119254	0.182986	0.662957	0.0714873	6.25471e-12	7.03173e-11	0.00440278	0.004	0.00783607	0.21844	0	0	0.0197573	0.004	0.00783607	0.0156013	0	0	0.0119254	0.166	0.181574	0.566769	0	0	0.0792953	2.66105e-07	2.97327e-06	0.0134219	0.236819	0.723434	0.0108508	0.427727	0.839885	0.0364076	0.0513292	0.537483				0.0149899	0.30199	0.888059	-0.0116458	0.522031	0.895727	APOE4=>AD=>protein total
seq.11245.43	P21333	FLNA	FLNA_2	0.0854633	0.00060137	0.0140416	0.193786	1.59085e-11	1.59195e-10	0.0450609	0.0789098	0.484828	0.180264	1.36028e-09	1.06785e-08	0.00410622	0	0	0.219556	0	0	0.018359	0	0	0.0429054	0	0	0.0450609	0.114	0.128216	0.487748	0	0	0.17753	5.37446e-05	0.000311976	0.0496856	0.111842	0.57262	0.0460756	0.241137	0.731611	0.0643228	0.201324	0.777494				0.0324741	0.44575	0.924553	-0.00108812	0.98333	0.998019	APOE4=>AD=>protein total
seq.18285.6	Q8NHG7	SVIP	SVIP	-0.0266986	0.00279781	0.0447957	-0.0658842	1.69636e-10	1.44033e-09	-0.0128475	0.1625	0.639309	-0.0620407	6.12266e-09	4.3858e-08	0.0039257	0.006	0.0112471	0.219248	0	0	0.0175903	0.006	0.0112471	-0.0143618	0	0	-0.0128475	0.196	0.211964	0.527825	0.004	0.00770968	-0.0646622	4.90092e-05	0.000288076	-0.0114384	0.31894	0.77734	-0.018525	0.181351	0.679738	-0.00652838	0.735223	0.963014				-0.0083687	0.579272	0.952165	0.0021898	0.906755	0.988055	APOE4=>AD=>protein total
seq.18299.13	P04632	CAPNS1	CAPNS1	0.0345938	0.00283662	0.0452529	0.0526892	8.27958e-05	0.00026839	0.0244279	0.0414078	0.367425	0.0453827	0.00104785	0.00280234	0.00210425	0.008	0.0142687	0.222809	0	0	0.00935582	0.008	0.0142687	0.0101992	0.002	0.00374902	0.0244279	0.054	0.0675707	0.294544	0.006	0.0108226	0.0367414	0.0717288	0.142266	0.0210405	0.123371	0.596532	0.0296341	0.0934407	0.576639	0.0199853	0.363137	0.881526				0.00983021	0.687878	0.959657	0.00333571	0.891038	0.988055	APOE4=>AD=>protein total
seq.6221.1	Q9BRR6	ADPGK	ADPGK	-0.029151	0.000599986	0.0140416	-0.0784102	1.17034e-15	2.19741e-14	-0.0124003	0.155191	0.629287	-0.0746874	1.67764e-13	2.48406e-12	0.00580734	0.002	0.00440553	0.218316	0	0	0.0259114	0.002	0.00440553	-0.0167472	0	0	-0.0124003	0.17	0.185525	0.574566	0	0	-0.0666222	5.38739e-06	4.14436e-05	-0.00109694	0.911612	0.984595	0.00283783	0.811102	0.963443	0.00250375	0.879471	0.988946				-0.027644	0.0803237	0.669317	-0.0374067	0.0346427	0.591401	APOE4=>AD=>protein total
seq.22812.4	Q86SZ2	TRAPPC6B	TRAPPC6B	0.0289805	0.0030073	0.0470133	0.0528424	2.86502e-06	1.21575e-05	0.0183266	0.0693459	0.468632	0.047319	5.1378e-05	0.000184016	0.00272648	0	0	0.221883	0	0	0.0121388	0	0	0.0109951	0	0	0.0183266	0.078	0.0939144	0.374981	0.006	0.0108226	0.0632425	0.000113228	0.000601653	0.0279632	0.0257409	0.316761	0.0352803	0.0275015	0.385285	0.0217352	0.27807	0.840166				0.00175072	0.915983	0.989845	-0.022302	0.276261	0.895727	APOE4=>AD=>protein total
seq.8258.22	Q8NBZ7	UXS1	UXS1	-0.0357767	0.000345514	0.00898953	-0.0960851	7.58422e-17	1.68448e-15	-0.01526	0.136926	0.59517	-0.091502	1.65475e-14	2.81655e-13	0.00577081	0	0	0.218997	0	0	0.0256746	0	0	-0.0211258	0	0	-0.01526	0.15	0.165207	0.580605	0	0	-0.0793253	5.96322e-06	4.52521e-05	-0.000123449	0.991803	0.997518	-0.00918503	0.535078	0.883029	0.0062352	0.753567	0.967663				-0.0393122	0.0326933	0.480734	-0.0329233	0.113931	0.824614	APOE4=>AD=>protein total
seq.18327.6	Q9Y5X3	SNX5	SNX5	0.0417153	0.00135078	0.0261714	0.095353	2.20212e-10	1.83973e-09	0.0217962	0.104079	0.537359	0.0888116	1.10899e-08	7.52236e-08	0.00406077	0.002	0.00440553	0.220618	0	0	0.0180736	0.002	0.00440553	0.0186695	0	0	0.0217962	0.102	0.116363	0.461365	0	0	0.100077	8.94872e-06	6.5322e-05	0.0296697	0.0648102	0.484642	0.044521	0.0248317	0.370032	0.0106358	0.688264	0.953129				0.000487601	0.982708	0.994721	-0.0102356	0.70698	0.909519	APOE4=>AD=>protein total
seq.12713.365	P49795	RGS19	RGS19	-0.0273105	0.00222419	0.0376818	-0.046799	5.77562e-06	2.33752e-05	-0.01803	0.0506117	0.406512	-0.0413895	0.000106131	0.0003545	0.00238488	0.004	0.00783607	0.221197	0	0	0.0106667	0.004	0.00783607	-0.00929008	0	0	-0.01803	0.068	0.0831304	0.340045	0.002	0.00426786	-0.0537336	0.000314929	0.00146692	-0.0234996	0.0373469	0.382524	-0.0193805	0.213149	0.713298	-0.0308144	0.0661914	0.589217				-0.00499945	0.751496	0.967995	0.0116278	0.534641	0.895727	APOE4=>AD=>protein total
seq.12750.9	P05107	ITGB2	ITGB2	-0.0261052	0.000451063	0.0112534	-0.0513211	2.48946e-09	1.76417e-08	-0.0156965	0.0407115	0.363015	-0.0466155	1.63666e-07	9.10159e-07	0.00443398	0	0	0.217863	0	0	0.0199462	0	0	-0.00998054	0	0	-0.0156965	0.046	0.0580158	0.388696	0	0	-0.0530641	4.88328e-05	0.000287452	-0.0176771	0.0553067	0.449676	-0.026188	0.0147642	0.290695	-0.0144758	0.345327	0.876317				-0.000543829	0.967569	0.99348	0.0101106	0.516201	0.895727	APOE4=>AD=>protein total
seq.6994.19	Q9UK00	C3orf18	C3orf18	-0.0353234	0.000408303	0.0102569	-0.0867315	5.35374e-14	7.6927e-13	-0.0170201	0.0975942	0.52393	-0.08162	7.72806e-12	8.58216e-11	0.00494891	0	0	0.219577	0	0	0.0220416	0	0	-0.0170704	0	0	-0.0170201	0.1	0.114628	0.500738	0	0	-0.096909	2.2666e-08	3.30906e-07	-0.019852	0.107012	0.570012	-0.0263282	0.0985695	0.584279	-0.0205028	0.288545	0.847701				-0.0077951	0.659837	0.955778	0.00932675	0.654797	0.900663	APOE4=>AD=>protein total
seq.24938.7	P63010	AP2B1	AP2B1	0.0396737	0.0013075	0.0255785	0.0820144	8.82676e-09	5.73621e-08	0.0228431	0.0726907	0.474627	0.0751664	3.47354e-07	1.835e-06	0.00367724	0.002	0.00440553	0.221202	0	0	0.0163521	0.002	0.00440553	0.0151605	0	0	0.0228431	0.082	0.0975025	0.398922	0.002	0.00426786	0.0897827	3.17759e-05	0.00019894	0.033119	0.0336894	0.365656	0.0655801	0.00120929	0.0629775	0.00572715	0.812184	0.976501				-0.000632845	0.976366	0.993656	-0.0259625	0.315078	0.895727	APOE4=>AD=>protein total
seq.12623.84	Q92833	JARID2	JARID2	-0.0346003	0.000880402	0.0191455	-0.0868876	4.16867e-13	5.20905e-12	-0.0162086	0.129748	0.578984	-0.0820358	3.67029e-11	3.72397e-10	0.00461949	0.002	0.00440553	0.219771	0	0	0.0205868	0.002	0.00440553	-0.0178015	0	0	-0.0162086	0.138	0.152342	0.523419	0.002	0.00426786	-0.0816005	4.54058e-06	3.55763e-05	-0.0211797	0.0915515	0.543831	-0.0188153	0.215245	0.713727	-0.0259125	0.222438	0.795122				-0.000626162	0.973862	0.993656	0.013967	0.520135	0.895727	APOE4=>AD=>protein total
seq.9506.10	O14791	APOL1	APOL1_3	0.0462258	0.00106875	0.0218703	0.170328	9.44427e-26	1.01179e-23	0.00862092	0.54983	0.893483	0.16774	1.77494e-23	1.52123e-21	0.00621167	0.002	0.00440553	0.219296	0	0	0.0275452	0.002	0.00440553	0.036881	0	0	0.00862092	0.528	0.540437	0.810537	0.002	0.00426786	0.154646	6.04942e-11	1.80615e-09	0.00248846	0.877635	0.975522	0.0117432	0.547373	0.889496	0.00269764	0.920996	0.994526				0.0136058	0.605214	0.953869	0.0174114	0.55214	0.895727	APOE4=>AD=>protein total
seq.20564.53	P04216	THY1	THY1	-0.0397951	0.00228254	0.0384914	-0.0950738	2.75454e-10	2.2547e-09	-0.0198142	0.140391	0.601271	-0.0891252	1.07585e-08	7.31799e-08	0.00450724	0	0	0.218555	0	0	0.0202062	0	0	-0.0200544	0	0	-0.0198142	0.136	0.151181	0.503012	0.004	0.00770968	-0.0666372	0.0043641	0.0141363	-0.0228075	0.18774	0.683624	-0.0250478	0.222359	0.719905	0.00978408	0.733699	0.963014				-0.000250532	0.9905	0.996401	-0.0109172	0.689094	0.900663	APOE4=>AD=>protein total
seq.11666.72	P57771	RGS8	RGS8	-0.0487892	0.00013959	0.00421955	-0.117535	1.78425e-15	3.20154e-14	-0.0241389	0.0664986	0.458752	-0.110309	5.17941e-13	7.00037e-12	0.00572752	0	0	0.21698	0	0	0.0257177	0	0	-0.0245651	0	0	-0.0241389	0.046	0.0580158	0.504375	0	0	-0.134538	1.60494e-09	3.19452e-08	-0.0327242	0.0437988	0.405642	-0.0367294	0.0780026	0.558387	-0.0386664	0.133017	0.718332				-0.00290403	0.894475	0.985991	0.0215858	0.418982	0.895727	APOE4=>AD=>protein total
seq.2752.62	P43026	GDF5	GDF5	0.0462188	0.000575837	0.01362	0.118383	2.11486e-14	3.26415e-13	0.0210437	0.127279	0.575201	0.112048	2.71849e-12	3.26802e-11	0.00506979	0	0	0.219827	0	0	0.0225427	0	0	0.0266086	0	0	0.0210437	0.138	0.152342	0.558391	0.004	0.00770968	0.094483	2.9365e-05	0.000185698	-0.00601784	0.699066	0.933583	-0.0228876	0.221194	0.717453	0.013439	0.60779	0.934715				0.0503726	0.0548998	0.591635	0.0600527	0.032169	0.591401	APOE4=>AD=>protein total
seq.11681.8	P52594	AGFG1	AGFG1	0.0545521	0.00100757	0.0212142	0.161031	3.61742e-17	8.64029e-16	0.0197913	0.244875	0.726186	0.155092	4.43445e-15	8.43472e-14	0.00568684	0	0	0.21928	0	0	0.0252785	0	0	0.0352522	0	0	0.0197913	0.262	0.275244	0.640443	0	0	0.165071	1.59789e-08	2.38538e-07	0.0287323	0.145433	0.637493	0.0543415	0.0252406	0.372409	0.000456875	0.988813	0.999771				-0.00894715	0.761716	0.969428	-0.0162861	0.637498	0.899647	APOE4=>AD=>protein total
seq.21901.14	P26006	ITGA3	ITGA3	-0.0310971	0.0031483	0.0484891	-0.0876377	5.39238e-13	6.72433e-12	-0.0122979	0.256158	0.737567	-0.0839515	2.39945e-11	2.49714e-10	0.00448781	0.004	0.00783607	0.219821	0	0	0.0200073	0.004	0.00783607	-0.0199227	0	0	-0.0122979	0.288	0.301895	0.618321	0.008	0.0141107	-0.0988139	7.43216e-08	9.57089e-07	-0.0173621	0.19242	0.688018	-0.0124574	0.470367	0.859056	-0.0389863	0.0580263	0.562371				0.00289683	0.872681	0.981215	0.0121435	0.580821	0.895727	APOE4=>AD=>protein total
seq.12676.1	Q9BY11	PACSIN1	PACSIN1	0.0494033	0.00165146	0.0307695	0.159172	1.34931e-18	4.55079e-17	0.0147222	0.36025	0.808036	0.154753	1.34578e-16	3.38886e-15	0.00525723	0.002	0.00440553	0.220002	0	0	0.0233386	0.002	0.00440553	0.0349089	0	0	0.0147222	0.352	0.36419	0.703367	0.004	0.00770968	0.140663	1.48238e-07	1.75882e-06	0.0118931	0.515971	0.873473	0.0256519	0.262052	0.751297	0.000312258	0.99165	0.999771				0.00547958	0.852194	0.978524	0.0104741	0.748615	0.924646	APOE4=>AD=>protein total
seq.25960.15	P13797	PLS3	PLS3	-0.0889653	0.00115685	0.0230894	-0.232561	1.79451e-13	2.35975e-12	-0.0394981	0.160641	0.636362	-0.220708	1.43889e-11	1.54378e-10	0.00481804	0.002	0.00440553	0.220798	0	0	0.0213551	0.002	0.00440553	-0.055146	0	0	-0.0394981	0.156	0.171028	0.582667	0	0	-0.226354	1.84852e-06	1.61377e-05	-0.0414614	0.222338	0.714538	-0.0831001	0.0628876	0.506228	-0.00315867	0.951725	0.99497				-0.0119761	0.802235	0.972472	0.0044855	0.937468	0.988055	APOE4=>AD=>protein total
seq.13118.5	Q9H4F8	SMOC1	SMOC1_1	0.0280207	0.00165888	0.0308289	0.0740417	6.04397e-13	7.43755e-12	0.0121988	0.183222	0.662957	0.0703644	3.83012e-11	3.87534e-10	0.00397915	0.002	0.00440553	0.221014	0	0	0.0176856	0.002	0.00440553	0.0163726	0	0	0.0121988	0.18	0.195991	0.573042	0	0	0.103032	2.30022e-10	5.69969e-09	0.021322	0.0514886	0.436613	0.029302	0.00744672	0.212721	0.057813	0.0028466	0.122707				-0.00698902	0.661838	0.955778	-0.0487513	0.00882406	0.324454	APOE4=>AD=>protein total
seq.9753.17	P15311	EZR	EZR	0.0429036	0.000783089	0.0175121	0.0989776	1.9151e-11	1.8752e-10	0.0222139	0.0912185	0.516765	0.0923114	1.437e-09	1.12324e-08	0.00444684	0	0	0.220787	0	0	0.0197433	0	0	0.0205917	0	0	0.0222139	0.08	0.0956	0.481052	0	0	0.0952257	2.59465e-05	0.000166537	0.0255887	0.106527	0.570012	0.0343271	0.0810607	0.559212	0.0177996	0.495537	0.910475				0.0041497	0.845549	0.976712	-0.000231096	0.993096	0.998019	APOE4=>AD=>protein total
seq.7948.129	A6NH11	GLTPD2	GLTPD2	-0.0352817	0.00096038	0.0204513	-0.103158	5.36754e-17	1.25329e-15	-0.0130378	0.23436	0.715253	-0.0992458	6.67504e-15	1.21266e-13	0.00534395	0	0	0.217764	0	0	0.0239523	0	0	-0.0225304	0	0	-0.0130378	0.2	0.21435	0.633443	0	0	-0.11135	3.08307e-09	5.65747e-08	-0.0128051	0.351284	0.794999	-0.0219272	0.226486	0.721872	-0.0141095	0.503459	0.912039				-0.0189256	0.298532	0.888059	0.00621217	0.780238	0.94746	APOE4=>AD=>protein total
seq.25070.18	Q8TDZ2	MICAL1	MICAL1	0.0562985	0.000499564	0.0121567	0.160989	5.5926e-18	1.55504e-16	0.0216739	0.19126	0.668399	0.154485	1.10564e-15	2.35734e-14	0.00591512	0	0	0.217563	0	0	0.0264684	0	0	0.0323259	0	0	0.0216739	0.2	0.21435	0.59863	0	0	0.158246	1.27438e-08	1.9463e-07	0.026351	0.188989	0.684618	0.00653489	0.792125	0.960371	0.0611449	0.0648485	0.586662				0.00438472	0.875985	0.981215	-0.00181692	0.956978	0.99041	APOE4=>AD=>protein total
seq.7721.81	Q06787	FMR1	FMR1_3	-0.0509043	0.000956223	0.0204284	-0.141793	1.43945e-15	2.64121e-14	-0.0204633	0.196054	0.674119	-0.135646	1.58732e-13	2.36474e-12	0.00507772	0.002	0.00440553	0.22068	0	0	0.0224919	0.002	0.00440553	-0.0298926	0	0	-0.0204633	0.216	0.230464	0.593627	0	0	-0.167697	2.75233e-10	6.68358e-09	-0.0297985	0.108918	0.570313	-0.0553004	0.0203964	0.342053	-0.0153564	0.598576	0.930628				0.005328	0.846457	0.976712	0.0307583	0.33847	0.895727	APOE4=>AD=>protein total
seq.2575.5	P41159	LEP	LEP_1	-0.115464	0.000531254	0.0127729	-0.331584	5.8082e-18	1.60276e-16	-0.0441138	0.196784	0.675259	-0.318346	1.10667e-15	2.35734e-14	0.00589448	0	0	0.217942	0	0	0.0263338	0	0	-0.0710128	0	0	-0.0441138	0.204	0.218148	0.616824	0	0	-0.239936	4.31218e-05	0.000257705	0.00350766	0.934508	0.988094	0.0219912	0.688216	0.9404	-0.0603996	0.367821	0.881526				-0.120435	0.0340431	0.488197	-0.101692	0.142812	0.832838	APOE4=>AD=>protein total
seq.7763.25	P55287	CDH11	CDH11_2	-0.0392328	0.00105002	0.0217312	-0.0958792	3.98452e-12	4.275e-11	-0.0190867	0.121298	0.565358	-0.0901673	2.83552e-10	2.55337e-09	0.00444567	0	0	0.219608	0	0	0.019842	0	0	-0.0197934	0	0	-0.0190867	0.12	0.134648	0.509088	0	0	-0.126864	2.25989e-09	4.27618e-08	-0.0322056	0.0336124	0.365473	-0.032426	0.0946444	0.579478	-0.0422056	0.0796967	0.608704				0.00425512	0.837404	0.973714	0.0383794	0.124975	0.824614	APOE4=>AD=>protein total
seq.21439.37	P14317	HCLS1	HCLS1	0.0559787	0.00323435	0.0494759	0.0983771	7.63516e-06	3.02294e-05	0.0364024	0.0637732	0.450618	0.0874658	0.00012017	0.000395587	0.00267031	0.01	0.0171942	0.221193	0	0	0.0119283	0.01	0.0171942	0.0204292	0	0	0.0364024	0.056	0.0695273	0.359469	0.008	0.0141107	0.0950155	0.00360104	0.0120725	0.0457488	0.0648014	0.484642	0.0687289	0.0388649	0.439644	0.0127313	0.735498	0.963118				0.0147785	0.64712	0.954085	-0.0187408	0.638366	0.899647	APOE4=>AD=>protein total
seq.21804.15	Q5JSQ8	KHDC1L	KHDC1L_2	-0.0573055	0.000292932	0.00784563	-0.184885	2.8404e-24	2.49305e-22	-0.0169352	0.294775	0.767462	-0.179796	1.24409e-21	7.49023e-20	0.00699933	0	0	0.218939	0	0	0.0309789	0	0	-0.0416242	0	0	-0.0169352	0.296	0.308926	0.710803	0	0	-0.204644	5.36081e-14	5.07188e-12	-0.0244162	0.202912	0.699947	-0.051059	0.0348827	0.424951	-0.00693265	0.820678	0.978289				0.00243122	0.930872	0.991726	0.0288913	0.378683	0.895727	APOE4=>AD=>protein total
seq.25454.38	P55345	PRMT2	PRMT2	-0.052712	0.000347386	0.00900607	-0.119314	2.28395e-12	2.53251e-11	-0.0278435	0.0663365	0.458752	-0.110959	2.82967e-10	2.55298e-09	0.00475429	0	0	0.219815	0	0	0.0211707	0	0	-0.0251028	0	0	-0.0278435	0.064	0.0786427	0.474119	0	0	-0.145302	5.86354e-09	9.7748e-08	-0.0389336	0.03264	0.359188	-0.0469297	0.0478634	0.464914	-0.0390125	0.171807	0.755804				0.00297189	0.910934	0.988254	0.0311339	0.311966	0.895727	APOE4=>AD=>protein total
seq.10565.19	O94933	SLITRK3	SLITRK3	0.103487	0.00017028	0.00500196	0.329804	1.93728e-25	1.9333e-23	0.0317008	0.259212	0.739374	0.320291	1.29583e-22	1.00427e-20	0.00767851	0	0	0.215775	0	0	0.034363	0	0	0.0745178	0	0	0.0317008	0.226	0.240062	0.701551	0	0	0.287526	2.06101e-09	3.93048e-08	0.00323322	0.925759	0.986259	0.0442842	0.313028	0.791922	-0.0156313	0.776734	0.969455				0.0840452	0.0769334	0.665481	0.0450661	0.429638	0.895727	APOE4=>AD=>protein total
seq.12016.60	P22681	CBL	CBL	0.0639475	0.000613062	0.0142234	0.137307	1.89108e-10	1.5945e-09	0.0355651	0.0644099	0.453699	0.126634	1.35414e-08	8.98444e-08	0.00433367	0	0	0.220987	0	0	0.0192333	0	0	0.0279623	0	0	0.0355651	0.064	0.0786427	0.440162	0	0	0.134707	4.19973e-05	0.000251397	0.046397	0.0518325	0.436613	0.0730905	0.0147396	0.290695	0.0108301	0.779358	0.969964				0.00528156	0.863528	0.981215	-0.0128789	0.741548	0.920675	APOE4=>AD=>protein total
seq.21590.9	Q9H9E1	ANKRA2	ANKRA2	0.0535608	6.22224e-05	0.00209856	0.128649	7.71537e-17	1.70323e-15	0.0265905	0.0527129	0.412079	0.120677	3.96682e-14	6.4061e-13	0.00640799	0	0	0.217186	0	0	0.028659	0	0	0.0276537	0	0	0.0265905	0.07	0.0853571	0.5098	0	0	0.130599	9.88171e-09	1.55235e-07	0.0304637	0.058541	0.463784	0.0364742	0.0656165	0.514091	0.035518	0.181369	0.760228				-0.00189332	0.938085	0.993084	-0.0294126	0.291553	0.895727	APOE4=>AD=>protein total
seq.25266.14	Q9BXW6	OSBPL1A	OSBPL1A	0.0578906	0.000448439	0.0112264	0.124661	5.91605e-11	5.3605e-10	0.0321101	0.0587362	0.430476	0.115025	5.25284e-09	3.79256e-08	0.00489052	0	0	0.219579	0	0	0.0217871	0	0	0.0259179	0	0	0.0321101	0.088	0.103862	0.446645	0	0	0.138165	1.92713e-06	1.66538e-05	0.0437958	0.0375484	0.383647	0.0593895	0.0331405	0.413746	0.0204257	0.530767	0.919991				0.00342965	0.903059	0.985991	-0.0164847	0.632724	0.899647	APOE4=>AD=>protein total
seq.25103.45	Q5VIR6	VPS53	VPS53	0.0497658	0.000929574	0.0199762	0.124148	8.15264e-13	9.81685e-12	0.0235515	0.127683	0.576671	0.117088	6.74603e-11	6.64119e-10	0.00490613	0.002	0.00440553	0.22017	0	0	0.0217977	0.002	0.00440553	0.0240452	0	0	0.0235515	0.136	0.151181	0.505186	0	0	0.126137	2.05227e-06	1.75273e-05	0.033337	0.075971	0.517355	0.0510895	0.0223318	0.357019	0.0135186	0.672188	0.952582				0.00127337	0.959534	0.993098	-0.0127166	0.685458	0.900663	APOE4=>AD=>protein total
seq.21734.36	Q9NS00	C1GALT1	C1GALT1	0.0775301	0.00228931	0.0385165	0.351043	2.03742e-33	7.06792e-31	-0.00129576	0.959957	0.992378	0.351432	2.24387e-31	7.43028e-29	0.00660844	0	0	0.217991	0	0	0.0294232	0	0	0.0715182	0	0	-0.00129576	0.976	0.976	1.01845	0	0	0.390983	2.22102e-20	2.02252e-17	0.0203904	0.449437	0.840861	0.0112073	0.686129	0.9404	0.0408568	0.371946	0.881526				-0.0449891	0.369052	0.903204	-0.0756297	0.148974	0.832838	APOE4=>AD=>protein total
seq.12813.18	Q8NDI1	EHBP1	EHBP1	0.0304726	0.000560412	0.0132984	0.0668616	5.60906e-11	5.12698e-10	0.0167218	0.0658617	0.458264	0.0618823	4.43303e-09	3.24243e-08	0.00427275	0	0	0.218125	0	0	0.0192122	0	0	0.0140442	0	0	0.0167218	0.064	0.0786427	0.456485	0	0	0.0586327	6.2063e-05	0.00035076	0.00736998	0.486149	0.861912	0.0203895	0.131381	0.637897	-0.00454237	0.787635	0.971718				0.0323784	0.0522943	0.579854	0.00014254	0.993843	0.998019	APOE4=>AD=>protein total
seq.7880.9	P25786	PSMA1	PSMA1_2	-0.0416943	0.00127095	0.0249564	-0.128145	8.48565e-18	2.26439e-16	-0.0137578	0.299982	0.769328	-0.123989	9.61093e-16	2.09002e-14	0.00538924	0.002	0.00440553	0.219803	0	0	0.0239317	0.002	0.00440553	-0.0290419	0	0	-0.0137578	0.316	0.328365	0.678554	0.004	0.00770968	-0.147847	4.47302e-11	1.39256e-09	-0.0211876	0.185588	0.682489	-0.0337133	0.0915346	0.574235	-0.0171894	0.503987	0.912186				0.000382832	0.986637	0.995382	0.0234894	0.38402	0.895727	APOE4=>AD=>protein total
seq.21765.10	Q9NQC7	CYLD	CYLD	0.0577992	0.000458146	0.0113405	0.127243	2.35252e-11	2.28204e-10	0.0312998	0.0654195	0.456495	0.117818	2.23261e-09	1.70667e-08	0.00417576	0	0	0.221101	0	0	0.0185361	0	0	0.0241158	0	0	0.0312998	0.068	0.0831304	0.435181	0	0	0.114064	5.38154e-05	0.000312138	0.0281147	0.181032	0.677554	0.0329303	0.200191	0.698444	0.0135435	0.694296	0.95433				0.0360484	0.199887	0.83767	0.0235095	0.495557	0.895727	APOE4=>AD=>protein total
seq.2869.68	Q05655	PRKCD	PRKCD	0.0205493	0.00283879	0.0452529	0.0273667	0.000587574	0.00160618	0.0154713	0.029735	0.300443	0.022746	0.00573937	0.0128888	0.00169814	0.024	0.0374902	0.220968	0	0	0.00762641	0.024	0.0374902	0.00524163	0.01	0.0168905	0.0154713	0.04	0.0515364	0.253061	0.012	0.0201972	0.0133822	0.228488	0.351985	0.0126469	0.142336	0.635637	0.000711076	0.947333	0.988293	0.0269665	0.0486392	0.52886				0.0159192	0.19932	0.83767	0.00897087	0.534743	0.895727	APOE4=>AD=>protein total
seq.19483.16	Q06136	KDSR	KDSR	-0.045233	0.000407516	0.0102569	-0.129119	1.93835e-18	6.27593e-17	-0.0173324	0.186522	0.665061	-0.123893	4.55246e-16	1.04291e-14	0.00584445	0.002	0.00440553	0.219983	0	0	0.0258802	0.002	0.00440553	-0.0281783	0	0	-0.0173324	0.198	0.213162	0.619157	0	0	-0.119898	6.5788e-08	8.60441e-07	-0.00950017	0.547221	0.890187	-0.0290062	0.13698	0.639999	0.00454692	0.855907	0.985504				-0.0238369	0.288256	0.884561	-0.0157406	0.554669	0.895727	APOE4=>AD=>protein total
seq.12593.33	Q9NUG6	PDRG1	PDRG1	0.0437874	0.00139584	0.0269014	0.100905	1.7886e-10	1.51335e-09	0.0226864	0.108042	0.545719	0.0940946	8.99272e-09	6.20966e-08	0.00411151	0.002	0.00440553	0.221186	0	0	0.0182493	0.002	0.00440553	0.0198878	0	0	0.0226864	0.098	0.113699	0.467132	0	0	0.0906591	7.84994e-05	0.000431599	0.0265489	0.108231	0.570313	0.0562181	0.00335326	0.129252	-0.0152829	0.593658	0.928468				0.00457697	0.853157	0.978604	-0.00183053	0.949078	0.99041	APOE4=>AD=>protein total
seq.24917.95	Q96KC8	DNAJC1	DNAJC1	0.0611444	0.00171733	0.031434	0.229388	1.40812e-24	1.28227e-22	0.0104336	0.600304	0.910209	0.226257	1.77725e-22	1.30781e-20	0.00625792	0.004	0.00783607	0.21932	0	0	0.0277417	0.004	0.00783607	0.0523849	0	0	0.0104336	0.592	0.60336	0.833909	0	0	0.216034	9.9557e-11	2.67628e-09	0.0113907	0.615014	0.911757	0.00332585	0.907953	0.978974	0.0318392	0.381753	0.884454				-0.00316654	0.930879	0.991726	0.0108143	0.789164	0.949949	APOE4=>AD=>protein total
seq.10372.18	P42226	STAT6	STAT6	0.0409343	0.00208145	0.0361569	0.10428	1.08883e-11	1.10784e-10	0.0187568	0.170696	0.651434	0.0986323	5.33177e-10	4.56964e-09	0.00403846	0.004	0.00783607	0.221575	0	0	0.0178999	0.004	0.00783607	0.0217698	0	0	0.0187568	0.184	0.199891	0.537173	0.004	0.00770968	0.0989242	2.33672e-05	0.000152139	0.0267549	0.105785	0.570012	0.0396896	0.062702	0.505924	0.0132299	0.614524	0.936954				-0.00157611	0.945538	0.993098	-0.0152817	0.582602	0.895727	APOE4=>AD=>protein total
seq.13691.10	Q8N695	SLC5A8	SLC5A8	0.0492562	0.00021935	0.00621778	0.1283	6.69488e-17	1.50998e-15	0.021995	0.107793	0.545709	0.121704	1.8612e-14	3.13137e-13	0.00635811	0	0	0.217812	0	0	0.0283628	0	0	0.0267515	0	0	0.021995	0.1	0.114628	0.548788	0	0	0.120139	2.72282e-07	3.01914e-06	0.0160258	0.341548	0.789897	0.0256507	0.243353	0.733482	0.0118543	0.651979	0.949336				0.0306127	0.194702	0.835301	0.00290558	0.916685	0.988055	APOE4=>AD=>protein total
seq.6485.59	P15814	IGLL1	IGLL1	-0.0855144	0.00168772	0.0311728	-0.224339	9.30524e-13	1.10047e-11	-0.037774	0.177519	0.656097	-0.213004	5.67168e-11	5.62176e-10	0.00481591	0.002	0.00440553	0.218208	0	0	0.0215937	0.002	0.00440553	-0.046313	0	0	-0.037774	0.19	0.205941	0.550775	0.004	0.00770968	-0.162645	0.000652163	0.00275384	-0.0174374	0.621216	0.914116	-0.0521493	0.267483	0.75745	0.0143744	0.78956	0.971718				-0.047331	0.300561	0.888059	-0.0686335	0.2276	0.895727	APOE4=>AD=>protein total
seq.10980.11	P22303	ACHE	ACHE_1	0.128256	4.16538e-10	3.44828e-08	0.450654	5.07212e-84	3.69504e-80	0.0293874	0.145803	0.613443	0.441845	5.82066e-76	4.24035e-72	0.023355	0	0	0.199281	0	0	0.104902	0	0	0.0962484	0	0	0.0293874	0.122	0.136571	0.766091	0	0	0.396372	5.52732e-33	4.02665e-29	0.0130859	0.508151	0.871081	0.0021136	0.934797	0.984385	0.0214733	0.48856	0.908035				0.0544951	0.195027	0.835301	0.0463324	0.258796	0.895727	APOE4=>AD=>protein total
seq.20107.11	P12829	MYL4	MYL4	0.0204392	0.00109936	0.0223087	0.0432801	2.13526e-09	1.52954e-08	0.0115137	0.0744913	0.478399	0.0398299	1.00313e-07	5.81371e-07	0.00374453	0.002	0.00440553	0.219482	0	0	0.0167746	0.002	0.00440553	0.00951549	0	0	0.0115137	0.09	0.105961	0.452491	0.002	0.00426786	0.0279749	0.00992097	0.0282211	0.00701144	0.369821	0.805817	0.0202765	0.046834	0.462938	-0.0069791	0.567532	0.923302				0.0203011	0.0751766	0.661272	0.00821834	0.530569	0.895727	APOE4=>AD=>protein total
seq.8905.20	Q9NPA1	KCNMB3	KCNMB3	0.0377762	0.000110199	0.00347532	0.109294	2.32939e-22	1.39368e-20	0.0142258	0.154492	0.628755	0.105025	1.62284e-19	7.20877e-18	0.00752124	0	0	0.217735	0	0	0.0333897	0	0	0.0228844	0	0	0.0142258	0.154	0.169223	0.61666	0	0	0.10015	2.27683e-09	4.28598e-08	0.00999493	0.394128	0.817324	0.0271076	0.0716882	0.533996	-0.00757165	0.687038	0.953129				0.0206517	0.237706	0.864672	0.00922336	0.649327	0.899647	APOE4=>AD=>protein total
seq.6462.12	Q99727	TIMP4	TIMP4	0.0476238	0.000895855	0.0193659	0.106468	1.27102e-10	1.0932e-09	0.0254479	0.0849392	0.500633	0.0988218	7.97801e-09	5.57772e-08	0.00417482	0	0	0.219962	0	0	0.0186262	0	0	0.0204334	0	0	0.0254479	0.1	0.114628	0.445354	0	0	0.0832146	0.000893989	0.00360815	0.00930993	0.62125	0.914116	0.023625	0.299314	0.779297	0.000514377	0.986693	0.999771				0.0554682	0.0206189	0.402705	0.0371443	0.215637	0.895727	APOE4=>AD=>protein total
seq.19751.21	P00813	ADA	ADA	-0.0540883	0.000835604	0.0183355	-0.184418	4.02266e-23	2.68854e-21	-0.0136685	0.408808	0.838111	-0.180315	8.11434e-21	4.44459e-19	0.00634723	0.002	0.00440553	0.219232	0	0	0.0281375	0.002	0.00440553	-0.0373451	0	0	-0.0136685	0.416	0.42763	0.732062	0.004	0.00770968	-0.208079	6.08926e-14	5.61523e-12	-0.0246587	0.204953	0.702624	-0.0581011	0.0186682	0.331953	0.000412203	0.989337	0.999771				0.0135425	0.640411	0.953869	0.0363027	0.28013	0.895727	APOE4=>AD=>protein total
seq.2925.9	P05121	SERPINE1	SERPINE1	-0.0827222	0.00197796	0.0350595	-0.237748	1.26756e-14	1.99873e-13	-0.0316668	0.24904	0.72976	-0.22826	8.45235e-13	1.1035e-11	0.00440599	0.002	0.00440553	0.218578	0	0	0.0197593	0.002	0.00440553	-0.0521057	0	0	-0.0316668	0.228	0.24165	0.621991	0.002	0.00426786	-0.230566	8.60558e-07	8.29254e-06	-0.0335078	0.313239	0.774329	-0.0661356	0.104272	0.591604	-0.0327181	0.542711	0.922027				-0.027151	0.569729	0.952063	0.0344303	0.537171	0.895727	APOE4=>AD=>protein total
seq.3059.50	Q9Y275	TNFSF13B	TNFSF13B	-0.0333958	0.00124571	0.0245934	-0.0795859	2.6391e-11	2.54086e-10	-0.0167396	0.115963	0.559464	-0.0745817	1.55201e-09	1.20537e-08	0.00437215	0.002	0.00440553	0.218807	0	0	0.0195904	0.002	0.00440553	-0.0152534	0	0	-0.0167396	0.104	0.118362	0.476774	0	0	-0.068655	0.000188954	0.000949332	-0.00632206	0.617798	0.913029	0.00569354	0.702913	0.942565	-0.019299	0.380073	0.884454				-0.0272257	0.145914	0.793453	-0.0216297	0.317111	0.895727	APOE4=>AD=>protein total
seq.2962.50	P12272	PTHLH	PTHLH	-0.0313256	0.00211943	0.0365877	-0.0659249	2.09435e-08	1.26395e-07	-0.0177508	0.0913206	0.516765	-0.0606142	6.33795e-07	3.17333e-06	0.00391881	0.004	0.00783607	0.220982	0	0	0.0174246	0.004	0.00783607	-0.0140527	0	0	-0.0177508	0.108	0.122622	0.44186	0.006	0.0108226	-0.0610509	0.000847631	0.00343437	-0.0155851	0.217986	0.710835	-0.0352462	0.0198654	0.340516	0.0217101	0.300264	0.854073				-0.0179776	0.328051	0.894074	-0.00284081	0.894195	0.988055	APOE4=>AD=>protein total
seq.2950.57	P22692	IGFBP4	IGFBP4	-0.0328301	0.00100461	0.0212134	-0.0541876	2.64657e-06	1.12948e-05	-0.0221496	0.0316899	0.310764	-0.0475254	6.85635e-05	0.000238418	0.00335037	0.002	0.00440553	0.220295	0	0	0.0149807	0.002	0.00440553	-0.0102003	0	0	-0.0221496	0.04	0.0515364	0.315312	0	0	-0.0137956	0.421991	0.555914	-0.00202147	0.871545	0.974767	-0.00967616	0.539967	0.88556	0.0158854	0.430774	0.892626				-0.0505769	0.00417625	0.154436	-0.0571384	0.00630596	0.301425	APOE4=>AD=>protein total
seq.2948.58	P10912	GHR	GHR	-0.0517908	0.000459225	0.0113405	-0.111176	7.35304e-11	6.51666e-10	-0.0288657	0.0579447	0.428238	-0.102535	6.3151e-09	4.50592e-08	0.00441788	0	0	0.218448	0	0	0.019823	0	0	-0.0234059	0	0	-0.0288657	0.056	0.0695273	0.447775	0	0	-0.091285	0.000570358	0.00246301	-0.0150895	0.4307	0.832227	-0.0164995	0.514232	0.875226	-0.0313718	0.282404	0.843144				-0.0663997	0.00811838	0.228765	-0.027943	0.36594	0.895727	APOE4=>AD=>protein total
seq.19823.75	Q96EB6	SIRT1	SIRT1	-0.0410649	0.00110481	0.0223315	-0.0908155	4.1791e-10	3.3273e-09	-0.0221861	0.0871932	0.506295	-0.0841502	2.20894e-08	1.42408e-07	0.00365362	0.004	0.00783607	0.220472	0	0	0.0163017	0.004	0.00783607	-0.0196057	0	0	-0.0221861	0.094	0.109858	0.469128	0	0	-0.109145	5.47075e-07	5.57404e-06	-0.0401726	0.0107581	0.187672	-0.0461804	0.0201916	0.341051	-0.044513	0.0788894	0.608704				0.0093129	0.67584	0.956542	0.0483996	0.0661189	0.714354	APOE4=>AD=>protein total
seq.8275.31	Q5VY43	PEAR1	PEAR1_1	0.0302619	8.5762e-06	0.000366731	0.042764	5.35401e-08	3.02591e-07	0.0221633	0.00158729	0.0402907	0.0361098	8.82189e-06	3.6578e-05	0.00415598	0	0	0.22	0	0	0.0185405	0	0	0.00848442	0	0	0.0221633	0	0	0.276837	0	0	0.0221548	0.0684417	0.137015	0.0159916	0.0663656	0.486232	0.0347238	0.00211162	0.0973616	-0.00107466	0.936975	0.994773				0.0311484	0.00856544	0.236361	0.0130004	0.361521	0.895727	APOE4=>AD=>protein partial
seq.7778.104	Q96LW7	CARD19	CARD19	-0.0194175	0.00248706	0.0409155	-0.0230817	0.00187734	0.00455273	-0.0152587	0.0215957	0.253293	-0.0184908	0.0160847	0.0319457	0.00160214	0.036	0.053441	0.222493	0	0	0.00714937	0.036	0.053441	-0.00406419	0.028	0.0424889	-0.0152587	0.02	0.0289697	0.21033	0.034	0.0507875	-0.0303992	0.00870599	0.025228	-0.0214175	0.00830455	0.164847	-0.0184176	0.0932972	0.576639	-0.0226456	0.0672731	0.589217				-0.0112717	0.341374	0.899794	0.0141059	0.295545	0.895727	APOE4=>AD=>protein partial
seq.12895.28	Q9Y6T7	DGKB	DGKB	-0.0404744	3.48886e-08	2.19106e-06	-0.0317844	0.000186372	0.000569036	-0.0357693	2.42358e-06	0.000121764	-0.021091	0.0162109	0.0321526	0.00338415	0.016	0.0261024	0.219124	0	0	0.0152092	0.016	0.0261024	-0.00445341	0.014	0.0228396	-0.0357693	0	0	0.110719	0.014	0.0230759	-0.0162221	0.203146	0.321324	-0.0320207	0.00041102	0.0175104	-0.0313098	0.00614726	0.194153	-0.0372068	0.0114739	0.297464	0.000948372	0.185419	0.568955	-0.0372401	0.00489193	0.172999	-0.0109071	0.478616	0.895727	APOE4=>AD=>protein partial
seq.12881.17	O75452	RDH16	RDH16	-0.0687209	5.79355e-11	5.27575e-09	0.02985	0.0143215	0.0281902	-0.0808661	9.05617e-14	1.08154e-11	0.0541782	1.54476e-05	6.083e-05	-0.00645031	0	0	0.230676	0	0	-0.028767	0	0	0.0113121	0	0	-0.0808661	0	0	-0.162638	0	0	0.0556465	0.0018044	0.00666585	-0.0761599	2.0742e-09	2.12824e-07	-0.0639983	0.000102676	0.0087999	-0.0950341	3.42297e-06	0.000409511	-0.00104834	0.294522	0.675983	-0.0923464	1.43353e-06	0.000168439	-0.0214299	0.328937	0.895727	APOE4=>AD=>protein partial
seq.5744.12	Q9BUN1	MENT	MENT	0.280358	2.99026e-52	8.71361e-50	0.14352	3.07919e-11	2.92844e-10	0.266082	1.72959e-44	4.34485e-42	0.0636531	0.00336529	0.00799092	0.00955079	0.002	0.00440553	0.214153	0	0	0.0426939	0.002	0.00440553	0.0140533	0.004	0.00724242	0.266082	0	0	0.050166	0.004	0.00770968	-0.0173319	0.551836	0.66924	0.223532	1.53793e-24	3.6583e-22	0.242746	2.96876e-17	9.01142e-15	0.195342	9.68405e-09	1.50103e-06	-0.00437149	0.0101554	0.170582	0.343974	1.3965e-22	4.06941e-20	0.109628	0.00398143	0.211458	APOE4=>AD=>protein partial
seq.12616.45	Q9UHY1	NRBP1	NRBP1	0.0890788	1.30845e-15	1.61561e-13	0.063277	9.89456e-07	4.55638e-06	0.0803057	3.02854e-12	3.29297e-10	0.0392396	0.00313161	0.00750453	0.00561466	0.006	0.0112471	0.217703	0	0	0.0251421	0.006	0.0112471	0.00897159	0.006	0.0105441	0.0803057	0	0	0.100491	0.006	0.0108226	0.00719949	0.697314	0.7893	0.0644642	6.40812e-06	0.000413125	0.0679458	0.00047496	0.0292638	0.0558364	0.00880746	0.253606	-0.00153445	0.171884	0.550027	0.101702	1.81199e-07	2.53853e-05	0.0374416	0.107907	0.824614	APOE4=>AD=>protein partial
seq.15468.14	Q03591	CFHR1	CFHR1_1	-0.038095	0.000229728	0.00643922	-0.0729876	9.97838e-10	7.54071e-09	-0.0232834	0.0289524	0.296959	-0.06599	9.26397e-08	5.38611e-07	0.0042906	0	0	0.219801	0	0	0.0191467	0	0	-0.014561	0	0	-0.0232834	0.034	0.044895	0.38476	0	0	-0.084608	2.03722e-06	1.74396e-05	-0.0376366	0.00375363	0.098364	-0.0380294	0.0278155	0.385973	-0.0384013	0.0536791	0.546926				0.00594477	0.74982	0.967995	0.040373	0.0621076	0.714354	APOE4=>AD=>protein partial
seq.8299.66	P59901	LILRA4	LILRA4	-0.0419143	0.00016592	0.00491354	-0.0573167	8.42474e-06	3.30324e-05	-0.0311415	0.00677239	0.126181	-0.0479578	0.000313595	0.000945197	0.00308478	0	0	0.220055	0	0	0.0138245	0	0	-0.0101983	0	0	-0.0311415	0.012	0.0189307	0.246695	0	0	-0.0475983	0.0133522	0.0364173	-0.0303579	0.037686	0.383949	-0.0213536	0.232738	0.725677	-0.0423018	0.0812535	0.610239				-0.030403	0.105577	0.725716	-0.00970331	0.677554	0.900663	APOE4=>AD=>protein partial
seq.14110.200	P09486	SPARC	SPARC_1	-0.0386256	6.61073e-06	0.000291874	0.00813338	0.412206	0.505383	-0.0433918	1.0152e-06	5.3207e-05	0.0211734	0.0386908	0.0691348	-0.00215102	0.044	0.0635408	0.226753	0	0	-0.00957703	0.044	0.0635408	0.00478594	0.024	0.0371262	-0.0433918	0	0	-0.123969	0.024	0.0371262	0.02171	0.133136	0.232635	-0.0470813	1.03059e-05	0.000630914	-0.0422381	0.00334	0.129252	-0.0520141	0.00107909	0.0604703	-0.000277955	0.740629	0.903381	-0.0398572	0.0137438	0.311913	0.00265428	0.882799	0.988055	APOE4=>AD=>protein partial
seq.15487.164	P23141	CES1	CES1_1	-0.0573941	4.71642e-06	0.000218848	-0.0881039	1.2106e-09	9.01761e-09	-0.0403927	0.00177885	0.0436326	-0.0760062	3.85948e-07	2.02567e-06	0.00495339	0	0	0.218643	0	0	0.0221532	0	0	-0.0169977	0	0	-0.0403927	0.01	0.0159333	0.296177	0	0	-0.0898586	5.39878e-05	0.000312889	-0.0421457	0.0089374	0.169256	-0.0602071	0.00468699	0.164157	-0.0347594	0.158704	0.747543				-0.0419396	0.0521807	0.579854	0.00969314	0.711868	0.909821	APOE4=>AD=>protein partial
seq.15513.108	Q16651	PRSS8	PRSS8_1	-0.0290474	0.00301791	0.0470781	-0.0322634	0.00441685	0.00990969	-0.0233921	0.0209657	0.248349	-0.0252474	0.031286	0.0574681	0.0015241	0.032	0.0484051	0.222183	0	0	0.00681294	0.032	0.0484051	-0.00533929	0.026	0.0397061	-0.0233921	0.026	0.0355086	0.185834	0.03	0.0453797	-0.0117259	0.494015	0.620928	-0.0133276	0.303952	0.767518	-0.0226986	0.163476	0.661684	0.00213808	0.919342	0.994526				-0.037564	0.0216447	0.413863	-0.0261655	0.20327	0.895727	APOE4=>AD=>protein partial
seq.12827.37	P49796	RGS3	RGS3	-0.0309911	0.000825918	0.0181777	-0.0500538	3.01329e-06	1.27404e-05	-0.0212718	0.0261785	0.284896	-0.0437191	7.96247e-05	0.000272587	0.00279177	0.002	0.00440553	0.21878	0	0	0.0125998	0.002	0.00440553	-0.00991643	0	0	-0.0212718	0.022	0.0312976	0.317954	0	0	-0.0508206	0.00150178	0.00568197	-0.0161114	0.155488	0.648339	-0.0154239	0.281712	0.764927	-0.0236867	0.196601	0.7746				-0.0224878	0.18932	0.832464	0.00121129	0.950299	0.99041	APOE4=>AD=>protein partial
seq.12563.2	O95379	TNFAIP8	TNFAIP8	0.0507772	1.41072e-06	6.89738e-05	0.0763431	3.48039e-10	2.80471e-09	0.0360849	0.000882279	0.0246261	0.0655117	1.85979e-07	1.02719e-06	0.0062261	0	0	0.218163	0	0	0.0277469	0	0	0.0145849	0	0	0.0360849	0	0	0.287841	0	0	0.0753672	2.16561e-05	0.00014162	0.0405437	0.00209034	0.0621557	0.0594698	0.000371463	0.024601	0.0135615	0.519033	0.916888				0.017326	0.342132	0.899794	-0.00928957	0.673144	0.900663	APOE4=>AD=>protein partial
seq.7860.9	Q5GLZ8	HERC4	HERC4	-0.0230907	0.000281674	0.00761021	-0.0393924	8.12339e-08	4.45546e-07	-0.0153171	0.0195277	0.241795	-0.0348213	4.50469e-06	1.95687e-05	0.00358151	0	0	0.219538	0	0	0.016052	0	0	-0.00742433	0	0	-0.0153171	0.026	0.0355086	0.326467	0	0	-0.0479817	1.59485e-05	0.000108685	-0.0204995	0.0105587	0.186242	-0.0192924	0.0493504	0.468912	-0.0240289	0.0705755	0.59575				-0.0162671	0.16294	0.819973	0.0111747	0.401493	0.895727	APOE4=>AD=>protein partial
seq.14029.42	P61201	COPS2	COPS2	-0.064756	1.55866e-08	1.02296e-06	0.0314956	0.0175799	0.033747	-0.0770246	7.78876e-11	7.0112e-09	0.0546236	6.41383e-05	0.00022453	-0.00566587	0	0	0.230262	0	0	-0.0252269	0	0	0.012552	0	0	-0.0770246	0	0	-0.194687	0	0	0.0489248	0.0132538	0.0361624	-0.0793418	1.3612e-08	1.30479e-06	-0.054406	0.00297181	0.123052	-0.111075	2.33776e-07	3.33933e-05	-0.00157535	0.151266	0.531031	-0.0826769	0.000101697	0.00851568	0.0103137	0.667072	0.900663	APOE4=>AD=>protein partial
seq.14101.2	P26992	CNTFR	CNTFR_1	0.0276926	0.00124497	0.0245934	0.0418485	2.46364e-05	8.86912e-05	0.0196226	0.026867	0.288368	0.0359499	0.00046097	0.00133366	0.00217671	0.01	0.0171942	0.22222	0	0	0.00970031	0.01	0.0171942	0.00825396	0	0	0.0196226	0.008	0.0132318	0.29609	0	0	0.0496875	0.00126536	0.00489288	0.0259613	0.0196071	0.274161	0.0290413	0.0266073	0.381337	0.0306215	0.115217	0.690596				0.0113457	0.443507	0.92392	-0.0197819	0.271527	0.895727	APOE4=>AD=>protein partial
seq.6439.59	Q9H972	C14orf93	C14orf93	-0.059594	8.75569e-09	6.07478e-07	-0.0712651	2.75482e-09	1.92857e-08	-0.046747	1.21544e-05	0.000533403	-0.0572027	3.75006e-06	1.65772e-05	0.00485679	0.002	0.00440553	0.219476	0	0	0.0216499	0.002	0.00440553	-0.0128625	0	0	-0.046747	0	0	0.21578	0	0	-0.062475	0.000539398	0.002353	-0.0444019	0.000638833	0.025021	-0.0498682	0.00244763	0.107416	-0.055364	0.00692607	0.223258	-0.000220681	0.829321	0.919643	-0.0512466	0.00547365	0.17962	0.00147931	0.945575	0.99041	APOE4=>AD=>protein partial
seq.6404.20	O75973	C1QL1	C1QL1	0.0296658	0.000667651	0.0152951	0.0421645	2.86228e-05	0.000101419	0.0216443	0.0163212	0.218693	0.0356538	0.00062628	0.00176224	0.00239466	0.006	0.0112471	0.221393	0	0	0.0107006	0.006	0.0112471	0.00781564	0	0	0.0216443	0.02	0.0289697	0.265297	0	0	0.0136378	0.374161	0.509965	0.0174283	0.122129	0.59485	0.0215906	0.135852	0.639999	0.0107173	0.550936	0.923302				0.0302691	0.0443471	0.557015	0.00760223	0.677772	0.900663	APOE4=>AD=>protein partial
seq.8071.114	Q9Y5E2	PCDHB7	PCDHB7	-0.0591968	7.20328e-05	0.00238527	-0.0876843	3.62745e-07	1.78554e-06	-0.0423072	0.00601548	0.115323	-0.0749285	2.6286e-05	9.93223e-05	0.0036781	0	0	0.220778	0	0	0.0163867	0	0	-0.0169221	0	0	-0.0423072	0.004	0.0069781	0.285705	0	0	-0.0569582	0.034534	0.0792129	-0.0396732	0.0416782	0.398983	-0.0352015	0.136952	0.639999	-0.0444931	0.174372	0.757307				-0.0387286	0.124775	0.764227	-0.00767061	0.806345	0.954042	APOE4=>AD=>protein partial
seq.7909.37	P04278	SHBG	SHBG_2	0.0625052	0.000200164	0.00574093	0.0965702	6.71733e-07	3.17558e-06	0.0437922	0.0116266	0.184935	0.0834177	3.31361e-05	0.000123036	0.00357844	0	0	0.220609	0	0	0.0159618	0	0	0.0178836	0	0	0.0437922	0.016	0.0239	0.289962	0	0	0.0452103	0.122737	0.218082	0.028463	0.189322	0.684618	0.0472907	0.119643	0.61824	0.00939826	0.7641	0.968402				0.0712723	0.0144321	0.319569	0.0374433	0.287868	0.895727	APOE4=>AD=>protein partial
seq.12707.26	Q14195	DPYSL3	DPYSL3	0.034478	0.000229814	0.00643922	0.0434452	5.99367e-05	0.00019947	0.0265289	0.0061003	0.116642	0.0354931	0.00151998	0.00392661	0.00301823	0	0	0.221444	0	0	0.0134465	0	0	0.00805112	0	0	0.0265289	0.008	0.0132318	0.232826	0	0	0.0436315	0.00763802	0.0225549	0.032816	0.00399517	0.103209	0.0391154	0.00864576	0.228276	0.0257415	0.140084	0.722236				0.00599193	0.725103	0.964007	-0.0149268	0.447171	0.895727	APOE4=>AD=>protein partial
seq.6334.9	P36268	GGT2	GGT2	-0.0767693	6.55474e-06	0.000291166	0.0338935	0.0859871	0.135853	-0.0905807	2.77805e-07	1.59355e-05	0.0612619	0.00265286	0.00647439	-0.00342877	0	0	0.228695	0	0	-0.015221	0	0	0.0149123	0.004	0.00724242	-0.0905807	0	0	-0.197075	0.004	0.00770968	0.0577883	0.0632908	0.128469	-0.0992069	7.43165e-06	0.000466721	-0.074901	0.0111469	0.255362	-0.136236	5.60444e-05	0.00463959	-0.00246559	0.156465	0.531031	-0.0774636	0.0083611	0.232483	0.0188612	0.597789	0.895727	APOE4=>AD=>protein partial
seq.13055.53	A5PKW4	PSD	PSD	0.0838106	5.15737e-07	2.74244e-05	-0.0887743	4.3793e-06	1.80147e-05	0.111113	1.08408e-10	9.51507e-09	-0.122073	8.90104e-10	7.26138e-09	-0.00620398	0	0	0.229311	0	0	-0.0278072	0	0	-0.026092	0	0	0.111113	0	0	-0.30689	0	0	-0.139625	5.98536e-07	6.04762e-06	0.116492	3.04839e-08	2.77594e-06	0.119801	7.18563e-06	0.000793141	0.0965369	0.00474437	0.177245	-0.00123194	0.455667	0.762721	0.105794	0.000282887	0.0204043	-0.00872473	0.802388	0.953557	APOE4=>AD=>protein partial
seq.7203.125	Q9Y644	RFNG	RFNG	-0.0377491	1.02277e-09	8.18776e-08	0.00932253	0.193882	0.271485	-0.0427075	2.46003e-11	2.4218e-09	0.0221413	0.00272595	0.00663056	-0.00439977	0.008	0.0142687	0.228145	0	0	-0.0196642	0.008	0.0142687	0.00497191	0.002	0.00374902	-0.0427075	0	0	-0.131757	0.002	0.00426786	0.0158355	0.137622	0.238312	-0.0475448	1.43343e-11	1.97029e-09	-0.0477207	1.2292e-07	1.72207e-05	-0.0456431	8.96723e-05	0.00710068	-0.000384421	0.486708	0.77321	-0.0328402	0.00601812	0.188163	0.0177958	0.169579	0.844363	APOE4=>AD=>protein partial
seq.15559.5	P58335	ANTXR2	ANTXR2	0.0455749	0.00120204	0.0238607	-0.0504462	0.00195126	0.00471786	0.0610083	2.74628e-05	0.00112397	-0.068777	4.39264e-05	0.000159353	-0.00313301	0	0	0.227231	0	0	-0.0139805	0	0	-0.0153075	0	0	0.0610083	0	0	-0.33495	0	0	-0.113189	2.96674e-06	2.45575e-05	0.036057	0.0465107	0.417494	0.00594388	0.79553	0.960719	0.0575314	0.0474708	0.522394				0.104803	1.90203e-05	0.0018232	0.0719773	0.0147102	0.370077	APOE4=>AD=>protein partial
seq.14283.12	P61106	RAB14	RAB14	-0.0518866	0.000269767	0.00733304	0.120307	2.51382e-13	3.24702e-12	-0.0843882	7.71937e-09	5.55488e-07	0.145552	9.47389e-18	2.94068e-16	-0.00633101	0	0	0.230304	0	0	-0.0282668	0	0	0.0338146	0	0	-0.0843882	0	0	-0.668622	0	0	0.167186	3.85189e-14	3.79203e-12	-0.0725929	9.53413e-06	0.000588611	-0.0733709	0.00109051	0.0590102	-0.0686006	0.00479341	0.178163	-0.0014371	0.264395	0.675983	-0.0789818	0.00408953	0.152258	-0.020354	0.491939	0.895727	APOE4=>AD=>protein partial
seq.13524.25	Q96MM7	HS6ST2	HS6ST2	0.0596553	4.15267e-06	0.000195175	0.0979348	5.9923e-11	5.40941e-10	0.0404023	0.00247534	0.0576129	0.0858063	2.88621e-08	1.83313e-07	0.00547277	0	0	0.218682	0	0	0.0244152	0	0	0.0196018	0	0	0.0404023	0	0	0.326674	0	0	0.0823265	0.000185015	0.000930826	0.0382898	0.0205867	0.282319	0.0566436	0.011495	0.258297	0.0387624	0.109299	0.678082				0.0590074	0.0080968	0.228765	-0.00277914	0.9183	0.988055	APOE4=>AD=>protein partial
seq.13507.51	Q15628	TRADD	TRADD	-0.111348	1.24387e-12	1.29452e-10	-0.0897842	7.90774e-07	3.70231e-06	-0.0977839	1.59281e-09	1.31859e-07	-0.060337	0.00126763	0.00333381	0.00460892	0.006	0.0112471	0.219839	0	0	0.0205345	0.006	0.0112471	-0.0127518	0	0	-0.0977839	0	0	0.115364	0	0	-0.0832219	0.00209575	0.00756569	-0.111051	4.01279e-08	3.60904e-06	-0.116383	1.10495e-05	0.00114994	-0.117729	0.000184222	0.0126609	0.000856573	0.589755	0.810234	-0.0699534	0.00904727	0.245238	0.0322843	0.325242	0.895727	APOE4=>AD=>protein partial
seq.7104.71	Q86V35	CABP7	CABP7	-0.0730591	1.59874e-05	0.000636439	-0.0901259	4.23572e-06	1.74729e-05	-0.0566591	0.00120063	0.0314625	-0.0730967	0.000306905	0.000928875	0.00368156	0	0	0.220404	0	0	0.0164292	0	0	-0.0152172	0.002	0.00374902	-0.0566591	0	0	0.211714	0.002	0.00426786	-0.071896	0.0186597	0.0478672	-0.056588	0.0108298	0.187672	-0.0620708	0.0304664	0.403448	-0.0598685	0.0958235	0.649371				-0.0262444	0.351617	0.902617	0.00636671	0.857637	0.983095	APOE4=>AD=>protein partial
seq.13499.30	P00451	F8	F8	0.063732	7.31347e-05	0.0024108	0.0740453	6.833e-05	0.00022514	0.0505352	0.00234967	0.0553959	0.0588802	0.00219049	0.00547811	0.00310359	0	0	0.22063	0	0	0.0138718	0	0	0.0126362	0.002	0.00374902	0.0505352	0	0	0.20003	0.002	0.00426786	0.0771258	0.00426116	0.0138274	0.0708891	0.000923872	0.0328313	0.0895458	0.00244453	0.107416	0.0569071	0.0660078	0.589217	-0.00373421	0.0265806	0.269869	0.014097	0.592555	0.953869	-0.0630547	0.061413	0.714354	APOE4=>AD=>protein partial
seq.7140.1	P08217	CELA2A	CELA2A	0.0795557	5.7798e-05	0.0019768	0.171742	5.28124e-14	7.60634e-13	0.044163	0.029853	0.30074	0.158543	1.82041e-11	1.92477e-10	0.00630178	0	0	0.216309	0	0	0.0283085	0	0	0.034495	0	0	0.044163	0.02	0.0289697	0.438544	0	0	0.0791214	0.0194236	0.0495277	-0.00301415	0.900047	0.982308	-0.00886839	0.770087	0.956592	-0.0238607	0.533808	0.919991				0.116903	0.0015702	0.0799925	0.13736	0.00086869	0.0830467	APOE4=>AD=>protein partial
seq.13622.16	Q15172	PPP2R5A	PPP2R5A	0.0579583	1.0372e-05	0.000436762	0.112999	9.45923e-14	1.3002e-12	0.034985	0.00965272	0.163535	0.1025	6.30879e-11	6.21915e-10	0.00676961	0	0	0.216782	0	0	0.0302821	0	0	0.0231536	0	0	0.034985	0.014	0.0215177	0.398248	0	0	0.0923156	8.75486e-05	0.000475609	0.0339932	0.0426073	0.402227	0.0433139	0.042877	0.449674	0.0204534	0.444016	0.892626				0.0288328	0.180883	0.82533	0.0129277	0.637582	0.899647	APOE4=>AD=>protein partial
seq.13665.35	Q06190	PPP2R3A	PPP2R3A	-0.0311375	4.1374e-05	0.00150705	-0.0407465	3.55274e-06	1.4866e-05	-0.023573	0.00266626	0.0610843	-0.0336441	0.000213725	0.000667947	0.00348364	0	0	0.220591	0	0	0.0155468	0	0	-0.0072183	0	0	-0.023573	0	0	0.234427	0	0	-0.0404236	0.002957	0.0102045	-0.0234226	0.0162415	0.24718	-0.0160873	0.209222	0.707604	-0.032073	0.0380741	0.472519				-0.0210867	0.109199	0.734814	-0.00136895	0.931516	0.988055	APOE4=>AD=>protein partial
seq.8086.49	Q9Y287	ITM2B	ITM2B	0.0358737	0.000363686	0.00936202	0.0619018	1.02542e-07	5.53347e-07	0.0236097	0.0229683	0.26458	0.0548307	5.14709e-06	2.20698e-05	0.00357797	0	0	0.219292	0	0	0.0160541	0	0	0.0127618	0	0	0.0236097	0.034	0.044895	0.350873	0.002	0.00426786	0.0468734	0.00608375	0.0186376	0.0122588	0.325234	0.779458	0.0288096	0.0820488	0.560718	0.0016975	0.930599	0.994773				0.0358836	0.0473125	0.564026	0.0074489	0.723752	0.917626	APOE4=>AD=>protein partial
seq.12668.7	O75351	VPS4B	VPS4B	-0.0448476	5.09369e-05	0.00177548	-0.089283	2.82979e-12	3.10467e-11	-0.0266418	0.0193653	0.241795	-0.0812938	7.64247e-10	6.32675e-09	0.00508163	0	0	0.219086	0	0	0.0226689	0	0	-0.0194234	0	0	-0.0266418	0.014	0.0215177	0.42165	0	0	-0.107404	2.85987e-08	4.06123e-07	-0.0362892	0.00875063	0.169256	-0.0456564	0.0103392	0.251796	-0.0396201	0.0678948	0.589217				-0.0084331	0.667563	0.956043	0.0339268	0.142429	0.832838	APOE4=>AD=>protein partial
seq.7215.18	P00387	CYB5R3	CYB5R3	-0.0754214	0.000394211	0.0100414	-0.150372	9.54003e-10	7.23949e-09	-0.0448277	0.0409415	0.36462	-0.136965	7.13146e-08	4.24797e-07	0.00466031	0	0	0.217764	0	0	0.0209524	0	0	-0.0292584	0	0	-0.0448277	0.038	0.0494932	0.394924	0	0	-0.105916	0.00619825	0.0189326	-0.0211436	0.463167	0.849076	-0.00395064	0.916572	0.980067	-0.0471706	0.294413	0.851108				-0.0766715	0.024486	0.442525	-0.0693301	0.119309	0.824614	APOE4=>AD=>protein partial
seq.8263.64	Q8TAI1	TYMSOS	TYMSOS	-0.0380864	0.000595195	0.0139871	0.0494442	0.000118163	0.000375249	-0.0525424	4.43734e-06	0.000214079	0.065095	9.16524e-07	4.48413e-06	-0.00386319	0.004	0.00783607	0.226063	0	0	-0.0173861	0.004	0.00783607	0.0145741	0	0	-0.0525424	0	0	-0.383848	0	0	0.0768411	7.8751e-05	0.000432655	-0.0480201	0.000657338	0.0256081	-0.0467147	0.0128856	0.274478	-0.0557531	0.00859192	0.249371	0.000209359	0.850323	0.933688	-0.0647382	0.000946317	0.0551514	-0.0149409	0.519908	0.895727	APOE4=>AD=>protein partial
seq.7239.9	P09488	GSTM1	GSTM1_2	0.0529104	8.29196e-07	4.22426e-05	-0.0365701	0.00327651	0.00754882	0.0655709	3.45903e-09	2.65253e-07	-0.0563099	1.13536e-05	4.61558e-05	-0.00440561	0	0	0.2283	0	0	-0.0196772	0	0	-0.012104	0	0	0.0655709	0	0	-0.226383	0	0	-0.0637906	0.000249662	0.0012029	0.0574169	2.18827e-05	0.00124544	0.0626768	0.000338648	0.0230565	0.044446	0.0416328	0.489204	-0.000254178	0.811688	0.919643	0.0864436	4.55536e-06	0.000502816	0.012043	0.592155	0.895727	APOE4=>AD=>protein partial
seq.13723.6	P22301	IL10	IL10_1	-0.115106	1.04308e-13	1.13416e-11	0.00404769	0.821985	0.868101	-0.124342	8.50117e-15	1.04968e-12	0.041304	0.0253782	0.0477234	-0.00409779	0.018	0.0292653	0.226763	0	0	-0.0184034	0.018	0.0292653	0.00923843	0.024	0.0371262	-0.124342	0	0	-0.0802621	0.024	0.0371262	0.0348916	0.18712	0.30116	-0.134634	2.86242e-11	3.7914e-09	-0.166023	1.01512e-09	1.76075e-07	-0.0998272	0.00187473	0.0916604	0.00251829	0.112164	0.502496	-0.1064	4.64823e-05	0.00412955	0.0198212	0.540955	0.895727	APOE4=>AD=>protein partial
seq.7625.27	P27348	YWHAQ	YWHAQ	-0.0546215	1.8872e-10	1.61744e-08	0.0164737	0.0976671	0.150999	-0.0625486	1.7851e-12	1.97037e-10	0.0352822	0.000567144	0.00160827	-0.00546487	0	0	0.230375	0	0	-0.024298	0	0	0.00851399	0	0	-0.0625486	0	0	-0.157566	0	0	0.0443683	0.00268957	0.00938836	-0.0559168	1.56549e-07	1.31087e-05	-0.0282082	0.0372761	0.432833	-0.0829939	3.17886e-07	4.45347e-05	-0.00237299	0.00459792	0.170582	-0.0789039	3.5117e-07	4.56834e-05	-0.0174858	0.330093	0.895727	APOE4=>AD=>protein partial
seq.5963.9	Q6E0U4	DMKN	DMKN_1	-0.0690522	2.31858e-23	3.75352e-21	0.0193328	0.0166473	0.0321942	-0.0786706	4.68091e-28	8.7437e-26	0.0429214	1.84575e-07	1.0202e-06	-0.011352	0	0	0.234958	0	0	-0.0507679	0	0	0.00964881	0	0	-0.0786706	0	0	-0.139794	0	0	0.0512424	1.47502e-05	0.000101373	-0.0736644	4.55848e-17	7.90679e-15	-0.0634847	1.53562e-08	2.38021e-06	-0.08265	1.87215e-09	3.24729e-07	-0.000911882	0.18404	0.568955	-0.0900612	4.89719e-13	1.01931e-10	-0.0179604	0.212862	0.895727	APOE4=>AD=>protein partial
seq.13728.19	P30040	ERP29	ERP29_1	0.0486299	0.00103489	0.0215405	0.0582939	0.000676231	0.00182187	0.038129	0.0128714	0.19723	0.0468517	0.00826166	0.0177855	0.0022545	0.008	0.0142687	0.221595	0	0	0.0100715	0.008	0.0142687	0.0102529	0.014	0.0228396	0.038129	0.014	0.0215177	0.211917	0.014	0.0230759	0.0445531	0.0875593	0.166633	0.0550056	0.00365889	0.0969273	0.0637934	0.00549576	0.183654	0.0354618	0.262666	0.830881				-0.00419206	0.865129	0.981215	-0.020394	0.51226	0.895727	APOE4=>AD=>protein partial
seq.15321.8	Q6PUV4	CPLX2	CPLX2	0.060703	1.80429e-05	0.000710499	0.108974	2.65031e-11	2.54716e-10	0.0388921	0.00764373	0.136482	0.0973019	8.56777e-09	5.9444e-08	0.00509456	0	0	0.219124	0	0	0.0227214	0	0	0.0212625	0	0	0.0388921	0.022	0.0312976	0.353464	0	0	0.100962	4.07994e-05	0.000245234	0.0453806	0.0105374	0.186242	0.0841621	4.7747e-05	0.0047005	0.0232353	0.445128	0.892807				0.0292441	0.237074	0.864672	-0.0321962	0.276667	0.895727	APOE4=>AD=>protein partial
seq.13104.32	P98172	EFNB1	EFNB1_1	-0.0296969	4.01761e-05	0.00147729	0.0101601	0.225114	0.307794	-0.0342921	4.63293e-06	0.000220594	0.0204658	0.0180001	0.0352977	-0.00152307	0.132	0.171924	0.225905	0	0	-0.00678786	0.132	0.171924	0.00420332	0.022	0.034366	-0.0342921	0	0	-0.139697	0.022	0.034366	0.0283926	0.0253602	0.0616035	-0.0293373	0.00177909	0.0551519	-0.0241347	0.0296075	0.400169	-0.0188725	0.229503	0.802656				-0.0369851	0.00252674	0.110223	-0.0184046	0.225333	0.895727	APOE4=>AD=>protein partial
seq.12704.26	Q8N5H7	SH2D3C	SH2D3C	-0.0296804	2.30296e-05	0.000887674	-0.0351954	1.4419e-05	5.41455e-05	-0.0233213	0.00129609	0.0337214	-0.0281337	0.000800547	0.00220158	0.00284645	0.01	0.0171942	0.222413	0	0	0.0126363	0.01	0.0171942	-0.00590863	0	0	-0.0233213	0.004	0.0069781	0.202143	0	0	-0.0206481	0.0610542	0.12469	-0.0146598	0.0984322	0.560535	-0.0191522	0.112547	0.607136	-0.010014	0.441903	0.892626				-0.0378732	0.00252178	0.110223	-0.0223474	0.128762	0.824614	APOE4=>AD=>protein partial
seq.5843.60	Q96KQ7	EHMT2	EHMT2	0.0737787	4.61114e-05	0.00164667	0.0900913	1.70488e-05	6.33677e-05	0.0574507	0.00213876	0.0510849	0.072851	0.000767692	0.00211923	0.00260215	0.004	0.00783607	0.221037	0	0	0.0116355	0.004	0.00783607	0.0161891	0.002	0.00374902	0.0574507	0.004	0.0069781	0.219842	0.002	0.00426786	0.0480148	0.121939	0.217127	0.0380061	0.0998141	0.561985	0.0156883	0.601131	0.91357	0.0686124	0.0583938	0.562371				0.0898962	0.00477977	0.169869	0.0392122	0.301827	0.895727	APOE4=>AD=>protein partial
seq.5749.53	P04118	CLPS	CLPS	0.0460828	0.00246307	0.0408734	0.0597474	0.000683293	0.00183954	0.0350652	0.0258622	0.283317	0.0492665	0.00677807	0.0149336	0.00186374	0.014	0.0231557	0.22086	0	0	0.00836794	0.014	0.0231557	0.0119252	0.004	0.00724242	0.0350652	0.032	0.0426072	0.253779	0.006	0.0108226	0.0446776	0.0751625	0.147391	0.0354454	0.0663139	0.486232	0.0295833	0.246775	0.737691	0.044483	0.136694	0.720602				0.0290948	0.268037	0.874144	-0.00154544	0.961402	0.99041	APOE4=>AD=>protein partial
seq.13961.18	Q9Y496	KIF3A	KIF3A	-0.0402358	1.63975e-07	9.26013e-06	-0.0323453	0.000275329	0.000815687	-0.0353502	8.6931e-06	0.000388523	-0.0217175	0.0179898	0.0352869	0.00241355	0.044	0.0635408	0.221788	0	0	0.0107651	0.044	0.0635408	-0.00499049	0.01	0.0168905	-0.0353502	0	0	0.123708	0.01	0.0171326	-0.0292606	0.024984	0.0608927	-0.0333336	0.000514101	0.0208068	-0.0180092	0.167131	0.664546	-0.0477076	0.00136938	0.070326	-0.00136514	0.0706211	0.415733	-0.0349858	0.0121461	0.287286	-0.00332866	0.836424	0.967184	APOE4=>AD=>protein partial
seq.7202.107	Q9H3T2	SEMA6C	SEMA6C_2	-0.08554	2.06092e-08	1.317e-06	0.0551961	0.00180339	0.00439821	-0.104992	2.73387e-11	2.62056e-09	0.0867403	1.92526e-06	8.95626e-06	-0.00595256	0	0	0.230102	0	0	-0.0265562	0	0	0.02	0	0	-0.104992	0	0	-0.235318	0	0	0.0601504	0.0178905	0.0462817	-0.115185	3.43954e-10	3.97731e-08	-0.109433	5.72623e-06	0.000641779	-0.125354	1.1288e-05	0.00117476	-0.00218407	0.129286	0.515112	-0.0942866	0.00126487	0.0687656	0.0242713	0.447181	0.895727	APOE4=>AD=>protein partial
seq.3902.21	P63208	SKP1	SKP1	0.020209	0.00199159	0.0351301	0.0234599	0.0019146	0.00463691	0.0160182	0.0178664	0.229958	0.0186442	0.017144	0.033819	0.0015426	0.042	0.0610213	0.222906	0	0	0.00687287	0.042	0.0610213	0.00431832	0.014	0.0228396	0.0160182	0.024	0.0330605	0.212343	0.014	0.0230759	0.0152799	0.178196	0.290676	0.0160993	0.0585408	0.463784	0.012141	0.248696	0.739791	0.01689	0.213795	0.788207				0.0164231	0.138148	0.786458	0.00767317	0.576219	0.895727	APOE4=>AD=>protein partial
seq.15566.10	P51911	CNN1	CNN1	0.0269427	0.00175297	0.031926	0.0379408	0.000140315	0.000440033	0.0197862	0.0262019	0.284896	0.0320127	0.00189612	0.00479793	0.00203123	0.008	0.0142687	0.221148	0	0	0.00910132	0.008	0.0142687	0.00730195	0	0	0.0197862	0.018	0.0263926	0.269562	0	0	0.0326853	0.0238943	0.0587082	0.0190884	0.0846032	0.533041	0.0200242	0.172299	0.673639	0.0221979	0.185444	0.764551				0.0261463	0.0806033	0.669317	0.00275594	0.878856	0.988055	APOE4=>AD=>protein partial
seq.21823.5	O15355	PPM1G	PPM1G	-0.0815756	7.45367e-22	1.13125e-19	-0.070606	7.79533e-13	9.40215e-12	-0.070501	7.54856e-16	9.64759e-14	-0.0494692	9.48155e-07	4.63267e-06	0.00911954	0.002	0.00440553	0.213924	0	0	0.0408869	0.002	0.00440553	-0.011229	0	0	-0.070501	0	0	0.137392	0	0	-0.0570066	0.000113131	0.000601579	-0.0745733	2.751e-12	4.0082e-10	-0.0850786	3.54456e-09	5.86866e-07	-0.066561	3.60547e-05	0.00320315	0.00171845	0.0399732	0.325108	-0.06725	6.78711e-06	0.000706344	0.0138276	0.434273	0.895727	APOE4=>AD=>protein partial
seq.21793.4	O95684	CEP43	CEP43	-0.0558958	3.52142e-07	1.92884e-05	-0.114133	1.8314e-19	7.09668e-18	-0.0324415	0.00393376	0.0837938	-0.104372	1.39739e-15	2.90028e-14	0.008019	0	0	0.217505	0	0	0.0355572	0	0	-0.0211748	0	0	-0.0324415	0.002	0.00362121	0.394932	0	0	-0.125247	1.50889e-11	5.36209e-10	-0.0387174	0.00346765	0.0932172	-0.0641473	0.000122973	0.0102972	-0.0164191	0.437766	0.892626				-0.0195805	0.322564	0.893276	0.0232871	0.307908	0.895727	APOE4=>AD=>protein partial
seq.25108.6	O95260	ATE1	ATE1	-0.0662651	5.22907e-05	0.00181129	0.070081	0.000218593	0.000660221	-0.0878832	2.05319e-07	1.21606e-05	0.0964538	8.31249e-07	4.08338e-06	-0.00468934	0	0	0.229383	0	0	-0.02087	0	0	0.0204822	0	0	-0.0878832	0	0	-0.303885	0	0	0.0884791	0.00151323	0.00570891	-0.0783286	0.000127038	0.00621963	-0.045323	0.0788435	0.558504	-0.124195	0.000166661	0.0117876	-0.00291596	0.0697743	0.415733	-0.114043	7.65567e-05	0.00663947	-0.00387748	0.909987	0.988055	APOE4=>AD=>protein partial
seq.25114.256	Q9ULP9	TBC1D24	TBC1D24	-0.0320022	8.25074e-05	0.00265959	-0.0529685	1.72135e-08	1.05556e-07	-0.0215742	0.0100894	0.168944	-0.0464887	1.70616e-06	8.00347e-06	0.00376369	0	0	0.220132	0	0	0.01681	0	0	-0.0100754	0	0	-0.0215742	0.016	0.0239	0.318342	0	0	-0.0583917	3.65955e-05	0.000223282	-0.0276987	0.00602308	0.138894	-0.0267516	0.0413332	0.443654	-0.033808	0.0322148	0.453088				-0.00970207	0.509446	0.93649	0.0167501	0.325086	0.895727	APOE4=>AD=>protein partial
seq.25121.7	Q5JPE7	NOMO2	NOMO2	-0.0367103	7.88945e-05	0.00256583	-0.0378082	0.00044321	0.00125132	-0.0302759	0.00164191	0.0411042	-0.0287293	0.00981	0.0206442	0.0021118	0.03	0.0458147	0.221153	0	0	0.00945872	0.03	0.0458147	-0.00615918	0.012	0.0199861	-0.0302759	0	0	0.169045	0.012	0.0201972	-0.0255539	0.127713	0.225276	-0.0286526	0.017944	0.260403	-0.0392013	0.0129861	0.27501	-0.0221087	0.243132	0.81223				-0.0375558	0.0180929	0.374451	-0.000971869	0.960286	0.99041	APOE4=>AD=>protein partial
seq.21663.149	Q92185	ST8SIA1	ST8SIA1_2	-0.0352701	0.00144085	0.0274063	-0.0579015	6.01174e-06	2.42769e-05	-0.0238783	0.0367903	0.340804	-0.0507284	0.000126794	0.000414957	0.00268795	0	0	0.222613	0	0	0.0119305	0	0	-0.0111979	0	0	-0.0238783	0.03	0.0400559	0.319245	0.002	0.00426786	-0.0766254	6.49283e-05	0.000364128	-0.0409236	0.00338466	0.0916626	-0.0541929	0.00331832	0.129252	-0.0247931	0.235651	0.809764				0.0109394	0.574275	0.952063	0.0417722	0.0717343	0.714354	APOE4=>AD=>protein partial
seq.25267.10	O43301	HSPA12A	HSPA12A	-0.0328951	1.50133e-05	0.000600944	0.0297494	0.000724413	0.00193806	-0.0424597	6.42683e-08	4.03616e-06	0.0425398	2.8396e-06	1.28808e-05	-0.00463661	0	0	0.228908	0	0	-0.0206741	0	0	0.00942528	0	0	-0.0424597	0	0	-0.285317	0	0	0.0372212	0.0031059	0.0106679	-0.0526362	1.04324e-08	1.02702e-06	-0.0384913	0.00182795	0.0884506	-0.0643249	3.92646e-06	0.000454036	-0.000399116	0.58038	0.810234	-0.0364591	0.0108673	0.279747	0.0191107	0.229964	0.895727	APOE4=>AD=>protein partial
seq.21569.49	O94804	STK10	STK10	-0.0757503	5.35959e-07	2.82932e-05	-0.0771782	1.00421e-05	3.88098e-05	-0.0626151	6.10264e-05	0.00240312	-0.0583359	0.00122939	0.00324262	0.00302788	0.01	0.0171942	0.22134	0	0	0.0134951	0.01	0.0171942	-0.0133848	0.004	0.00724242	-0.0626151	0	0	0.176116	0.004	0.00770968	-0.0627798	0.0172925	0.0449618	-0.0513991	0.008485	0.166165	-0.0545958	0.0254171	0.372562	-0.0596549	0.0582592	0.562371				-0.0735343	0.00528737	0.176431	-0.013806	0.663097	0.900663	APOE4=>AD=>protein partial
seq.25412.53	Q9H0Q3	FXYD6	FXYD6	-0.0640362	9.61036e-06	0.000407043	-0.128778	1.24667e-14	1.97435e-13	-0.0376233	0.0114343	0.183478	-0.117442	1.03553e-11	1.12932e-10	0.00635676	0	0	0.219269	0	0	0.028174	0	0	-0.0283161	0	0	-0.0376233	0.01	0.0159333	0.429426	0	0	-0.128826	3.30905e-07	3.57662e-06	-0.0282697	0.121858	0.594599	-0.0273987	0.240769	0.731611	-0.0384117	0.188474	0.767895				-0.0429017	0.0850318	0.678723	-0.0184541	0.541318	0.895727	APOE4=>AD=>protein partial
seq.21501.30	P14324	FDPS	FDPS	-0.0344156	0.00251056	0.0411925	0.0400619	0.00232188	0.00550257	-0.046592	7.59265e-05	0.00295789	0.0540625	7.03989e-05	0.000243869	-0.00272459	0.002	0.00440553	0.22637	0	0	-0.0121826	0.002	0.00440553	0.0120036	0	0	-0.046592	0	0	-0.347044	0	0	0.064052	0.00104601	0.00413242	-0.0416762	0.00266835	0.0753446	-0.0510204	0.00943931	0.239601	-0.0229348	0.272334	0.83888				-0.0442029	0.0384463	0.51391	-0.020901	0.38174	0.895727	APOE4=>AD=>protein partial
seq.21497.32	Q9Y4L1	HYOU1	HYOU1	0.0626925	7.48727e-25	1.36362e-22	0.0572545	5.31583e-16	1.04382e-14	0.0534467	1.42285e-17	1.95575e-15	0.0412079	1.17133e-08	7.89371e-08	0.0116976	0	0	0.212464	0	0	0.0521838	0	0	0.00947013	0	0	0.0534467	0	0	0.150518	0	0	0.0355133	0.000606245	0.00258897	0.0496783	2.75229e-10	3.34174e-08	0.0560885	8.62982e-08	1.25736e-05	0.048781	4.71896e-05	0.00404443	-0.00125674	0.0420373	0.325108	0.0596625	7.92639e-09	1.2553e-06	0.00649715	0.607665	0.895727	APOE4=>AD=>protein partial
seq.21492.19	Q15846	CLUL1	CLUL1	-0.0416919	0.00055076	0.013155	-0.0500375	0.000339893	0.000985325	-0.0326534	0.00889509	0.153623	-0.0402047	0.00538694	0.0121536	0.00238964	0.008	0.0142687	0.221512	0	0	0.0106727	0.008	0.0142687	-0.00926837	0.01	0.0168905	-0.0326534	0.018	0.0263926	0.221087	0.01	0.0171326	-0.0162943	0.441608	0.573973	-0.0178958	0.262405	0.740873	-0.0261555	0.174855	0.676199	0.000472507	0.985945	0.999771				-0.0468888	0.0193476	0.389356	-0.041313	0.103049	0.821199	APOE4=>AD=>protein partial
seq.21476.43	Q969S2	NEIL2	NEIL2	0.0255626	0.00081568	0.0180067	0.0307481	0.000505722	0.00140672	0.0200134	0.0112816	0.182425	0.0247265	0.00685952	0.0150926	0.00172881	0.036	0.053441	0.222297	0	0	0.00771702	0.036	0.053441	0.00553454	0.008	0.0138051	0.0200134	0.018	0.0263926	0.216634	0.008	0.0141107	0.0360804	0.00462434	0.0148603	0.0207489	0.0333428	0.364172	0.00934063	0.459219	0.856878	0.040956	0.00771087	0.234402				0.0135198	0.317254	0.893226	0.000672103	0.966582	0.992619	APOE4=>AD=>protein partial
seq.25486.38	Q96DV4	MRPL38	MRPL38	-0.0350534	0.00152604	0.0287608	0.0283172	0.0269837	0.0490704	-0.0443385	0.000105934	0.00397797	0.0415783	0.00167603	0.00429321	-0.00221158	0.014	0.0231557	0.225453	0	0	-0.00990666	0.014	0.0231557	0.00957417	0.002	0.00374902	-0.0443385	0	0	-0.275403	0.002	0.00426786	0.0657682	0.000586509	0.00252376	-0.0314885	0.0282606	0.333614	-0.0480899	0.0103073	0.251796	-0.0100013	0.653072	0.949336				-0.0706577	0.000264471	0.0193932	-0.0353401	0.127814	0.824614	APOE4=>AD=>protein partial
seq.25500.6	O75154	RAB11FIP3	RAB11FIP3	0.0484969	0.000955801	0.0204284	0.0781612	4.14013e-06	1.71256e-05	0.0331754	0.0287271	0.296959	0.0681792	0.000103677	0.000346779	0.00287865	0.002	0.00440553	0.221694	0	0	0.0128183	0.002	0.00440553	0.0154673	0	0	0.0331754	0.024	0.0330605	0.317978	0	0	0.047215	0.0452158	0.0987401	0.0327906	0.0665315	0.486232	0.0272288	0.233028	0.725677	0.0370661	0.195659	0.7746				0.0334491	0.183132	0.825947	0.016015	0.602984	0.895727	APOE4=>AD=>protein partial
seq.2570.72	P18065	IGFBP2	IGFBP2_2	0.0742125	0.0020895	0.0361569	0.0962523	0.000561072	0.00154242	0.0564352	0.0236477	0.269177	0.0793167	0.00599674	0.013413	0.00137246	0.046	0.0662289	0.222288	0	0	0.00613637	0.046	0.0662289	0.0165299	0.012	0.0199861	0.0564352	0.022	0.0312976	0.226545	0.012	0.0201972	0.043432	0.297271	0.43037	0.0360443	0.246301	0.730579	0.0290005	0.465764	0.857924	0.0872513	0.0700438	0.595554				0.115738	0.0053011	0.176431	0.0460532	0.363072	0.895727	APOE4=>AD=>protein partial
seq.21392.15	Q9Y5V3	MAGED1	MAGED1	-0.0536471	0.000651443	0.0150182	0.0540243	0.00300637	0.00697274	-0.0704857	1.46896e-05	0.00062949	0.0751588	6.47321e-05	0.000226391	-0.00263425	0.002	0.00440553	0.226138	0	0	-0.0117861	0.002	0.00440553	0.0170349	0	0	-0.0704857	0	0	-0.318702	0	0	0.0859691	0.00145968	0.0055384	-0.0653967	0.00046288	0.0190513	-0.0666944	0.00717125	0.20845	-0.0702541	0.0196202	0.374171	0.00011906	0.935376	0.97213	-0.0577408	0.0562298	0.593268	-0.0074637	0.821021	0.964893	APOE4=>AD=>protein partial
seq.21379.30	Q9NVF9	ETNK2	ETNK2	0.0342027	0.000386338	0.00987534	0.0473175	2.19567e-05	7.99375e-05	0.0253164	0.0110037	0.179735	0.0397326	0.000568127	0.00161043	0.0028538	0	0	0.220301	0	0	0.0127884	0	0	0.00815545	0	0	0.0253164	0.024	0.0330605	0.243651	0	0	0.056714	0.000513273	0.00224982	0.0291333	0.0156177	0.242075	0.0273393	0.0751474	0.550753	0.0296101	0.126267	0.707471				0.0171647	0.325453	0.893607	-0.0137041	0.497823	0.895727	APOE4=>AD=>protein partial
seq.21339.19	Q8TD30	GPT2	GPT2	-0.0236952	0.00319687	0.0490299	-0.0300799	0.00121825	0.00310095	-0.0181826	0.0287119	0.296959	-0.0246305	0.0104578	0.0218608	0.0019909	0.032	0.0484051	0.221485	0	0	0.00890877	0.032	0.0484051	-0.00543145	0.008	0.0138051	-0.0181826	0.03	0.0400559	0.23001	0.012	0.0201972	-0.0145205	0.328717	0.46472	-0.0151363	0.146969	0.637493	-0.00507345	0.690283	0.940463	-0.03426	0.0777882	0.608704				-0.0208865	0.129835	0.770202	-0.00957487	0.570689	0.895727	APOE4=>AD=>protein partial
seq.25941.4	Q15646	OASL	OASL	0.0555588	0.000113523	0.00354942	0.119765	5.44383e-13	6.76334e-12	0.0307407	0.0379174	0.344424	0.110535	1.21619e-10	1.15214e-09	0.00569135	0	0	0.218162	0	0	0.0254244	0	0	0.0256906	0	0	0.0307407	0.038	0.0494932	0.455254	0	0	0.117736	2.35292e-06	1.98622e-05	0.0372851	0.0340678	0.366593	0.0614873	0.00772302	0.214741	0.0103644	0.704634	0.956776				0.0157162	0.55341	0.951096	-0.0245053	0.415176	0.895727	APOE4=>AD=>protein partial
seq.25951.17	P78395	PRAME	PRAME	-0.0816891	6.74412e-17	8.61945e-15	-0.0654254	7.9886e-09	5.21946e-08	-0.0718309	1.13248e-12	1.28908e-10	-0.0438037	0.000169536	0.000540039	0.00566786	0	0	0.218848	0	0	0.0252449	0	0	-0.00930257	0	0	-0.0718309	0	0	0.114658	0	0	-0.0517356	0.00221963	0.00795769	-0.0758046	8.95444e-10	9.45407e-08	-0.0752854	8.50175e-06	0.000910813	-0.0844294	3.42899e-06	0.000409511	0.000701141	0.4697	0.762721	-0.0653889	0.000150426	0.0120423	0.0105443	0.605707	0.895727	APOE4=>AD=>protein partial
seq.21269.198	P34913	EPHX2	EPHX2	-0.0234903	0.00176484	0.0320381	-0.0245239	0.00479759	0.0106686	-0.0193231	0.0128479	0.19723	-0.0187796	0.0366777	0.0660235	0.00156302	0.02	0.0320805	0.220562	0	0	0.00703664	0.02	0.0320805	-0.00404664	0.032	0.0479498	-0.0193231	0.012	0.0189307	0.173157	0.034	0.0507875	-0.040295	0.00220869	0.00792627	-0.0333006	0.00108641	0.0376882	-0.0370567	0.00689498	0.205451	-0.0331692	0.0315499	0.448908	0.000174215	0.82809	0.919643	0.00462321	0.699429	0.962325	0.0324285	0.039769	0.624953	APOE4=>AD=>protein partial
seq.21234.7	Q8WXK3	ASB13	ASB13	-0.0339867	0.000250468	0.0069116	0.0524739	1.01045e-06	4.64759e-06	-0.0490313	2.99937e-07	1.70707e-05	0.0671763	1.34524e-09	1.05832e-08	-0.00491468	0	0	0.228563	0	0	-0.021975	0	0	0.0149871	0	0	-0.0490313	0	0	-0.440224	0	0	0.0578421	0.00034904	0.00160224	-0.0557163	1.96175e-06	0.000141499	-0.0437413	0.00367282	0.136834	-0.0724315	0.000103197	0.0079978	-0.00116936	0.203718	0.598934	-0.0370167	0.0233018	0.430847	0.00882739	0.649057	0.899647	APOE4=>AD=>protein partial
seq.21207.1	Q13057	COASY	COASY	-0.0753044	1.25585e-13	1.34542e-11	0.0347244	0.00323888	0.00746922	-0.0890864	2.13147e-17	2.87551e-15	0.0614618	3.82528e-07	2.00917e-06	-0.00825908	0	0	0.232239	0	0	-0.0368742	0	0	0.0137567	0	0	-0.0890864	0	0	-0.18262	0	0	0.0575514	0.000632731	0.00269086	-0.0935677	5.19171e-14	8.22208e-12	-0.0726082	9.78607e-06	0.00103321	-0.118679	4.40055e-10	8.22001e-08	-0.00253927	0.00923975	0.170582	-0.0857234	4.99189e-06	0.000534793	0.0117695	0.579014	0.895727	APOE4=>AD=>protein partial
seq.21206.218	O00165	HAX1	HAX1	-0.0367204	3.72599e-05	0.00139917	0.0296539	0.00402741	0.00910323	-0.0464588	4.46156e-07	2.46231e-05	0.0435625	4.26107e-05	0.000154996	-0.0033157	0.004	0.00783607	0.226093	0	0	-0.0148835	0.004	0.00783607	0.00924688	0	0	-0.0464588	0	0	-0.248492	0	0	0.0307016	0.0391885	0.0876808	-0.0516521	7.40847e-06	0.000466721	-0.0527507	0.000750879	0.0444728	-0.0457554	0.00763277	0.233633	0.00087856	0.332589	0.702829	-0.0378311	0.0132476	0.303021	0.00964805	0.605312	0.895727	APOE4=>AD=>protein partial
seq.21167.33	Q8WUK0	PTPMT1	PTPMT1	-0.0290803	0.0019052	0.0340181	-0.036321	0.00080008	0.0021218	-0.0224889	0.0201923	0.244836	-0.029627	0.00816428	0.0175915	0.00181852	0.028	0.0431742	0.220335	0	0	0.00818589	0.028	0.0431742	-0.00670245	0.014	0.0228396	-0.0224889	0.022	0.0312976	0.229604	0.018	0.0292653	-0.00580739	0.729142	0.812201	-0.000364342	0.973525	0.993157	-0.00954279	0.501915	0.870115	0.00393089	0.817068	0.978278				-0.0515005	0.00311598	0.125414	-0.0423694	0.0311109	0.591401	APOE4=>AD=>protein partial
seq.21152.25	O00167	EYA2	EYA2	-0.0297157	0.00152786	0.0287608	0.02503	0.0210481	0.0395195	-0.0378572	9.46942e-05	0.00361177	0.0363691	0.00118148	0.003131	-0.00255106	0	0	0.226074	0	0	-0.0114129	0	0	0.00846416	0	0	-0.0378572	0	0	-0.287965	0.002	0.00426786	0.0397446	0.0142059	0.0381459	-0.0319328	0.00746358	0.156242	-0.0198045	0.244332	0.73461	-0.0489307	0.00365455	0.148734				-0.0495499	0.00293511	0.120125	-0.0160496	0.414464	0.895727	APOE4=>AD=>protein partial
seq.2687.2	Q16674	MIA	MIA	0.0408742	0.000169719	0.00500196	0.0596669	2.07275e-06	8.99882e-06	0.029509	0.00856497	0.148916	0.0508313	9.19289e-05	0.000310622	0.00266147	0	0	0.220252	0	0	0.0119395	0	0	0.0116354	0	0	0.029509	0.008	0.0132318	0.282794	0.002	0.00426786	0.0640989	0.00064714	0.00274094	0.034723	0.0134393	0.219518	0.0282959	0.124844	0.624247	0.0544803	0.0122274	0.310372				0.0242381	0.196193	0.835301	-0.0226517	0.320158	0.895727	APOE4=>AD=>protein partial
seq.21796.43	P22352	GPX3	GPX3	0.034879	0.000148112	0.00444033	-0.0204485	0.05467	0.0918097	0.0423328	8.57907e-06	0.000385793	-0.0331757	0.00255138	0.00625858	-0.00234141	0.008	0.0142687	0.226616	0	0	-0.0104399	0.008	0.0142687	-0.00667822	0.002	0.00374902	0.0423328	0	0	-0.187304	0.002	0.00426786	-0.0413851	0.0100439	0.0285039	0.0418812	0.000372532	0.0163488	0.0374214	0.0114451	0.258136	0.0368521	0.0526668	0.541772	0.000324575	0.726359	0.903381	0.0442004	0.00575078	0.184557	-0.000172033	0.992885	0.998019	APOE4=>AD=>protein partial
seq.21828.6	P04844	RPN2	RPN2	-0.095159	5.67551e-15	6.46033e-13	-0.0845708	2.09837e-09	1.50607e-08	-0.081678	8.16326e-11	7.25236e-09	-0.0600185	3.5565e-05	0.000131385	0.0063522	0	0	0.21745	0	0	0.0283831	0	0	-0.0125498	0	0	-0.081678	0	0	0.133185	0	0	-0.0766159	0.000226311	0.00110724	-0.0855751	1.42204e-08	1.3454e-06	-0.0910382	7.59486e-06	0.000825799	-0.0888799	8.57264e-05	0.00686282	0.000648213	0.584142	0.810234	-0.0667624	0.00274906	0.117117	0.0117082	0.645615	0.899647	APOE4=>AD=>protein partial
seq.2714.78	Q12904	AIMP1	AIMP1	-0.048664	5.01662e-06	0.000230977	0.0592839	1.5399e-06	6.83619e-06	-0.066435	1.51382e-09	1.26761e-07	0.0792338	4.73781e-10	4.10403e-09	-0.00694942	0	0	0.232796	0	0	-0.0307705	0	0	0.0174534	0	0	-0.066435	0	0	-0.356325	0	0	0.0788894	2.33691e-05	0.000152139	-0.0668414	7.40025e-08	6.49528e-06	-0.0481141	0.002402	0.107353	-0.0954866	1.41518e-06	0.000174739	-0.00215355	0.0271573	0.269869	-0.0725949	0.000447968	0.0302171	-0.00214393	0.923314	0.988055	APOE4=>AD=>protein partial
seq.25068.131	P49448	GLUD2	GLUD2	-0.0329212	0.000326645	0.00859065	-0.0557425	1.41742e-07	7.47712e-07	-0.0219455	0.0202576	0.244968	-0.0491844	7.07363e-06	2.97526e-05	0.00336709	0	0	0.220087	0	0	0.0150684	0	0	-0.0113588	0	0	-0.0219455	0.014	0.0215177	0.34106	0	0	-0.0715485	8.6643e-06	6.35004e-05	-0.0358143	0.00237935	0.068512	-0.042385	0.00576673	0.18791	-0.034452	0.0605546	0.572456				0.000387539	0.980477	0.994677	0.0365535	0.0567475	0.69552	APOE4=>AD=>protein partial
seq.23520.60	Q68D91	MBLAC2	MBLAC2	-0.063933	1.3515e-07	7.81401e-06	0.014257	0.310646	0.401536	-0.0719428	9.92088e-09	6.94938e-07	0.0358096	0.013509	0.0273903	-0.00305683	0.016	0.0261024	0.226504	0	0	-0.0136803	0.016	0.0261024	0.00822227	0.014	0.0228396	-0.0719428	0	0	-0.129037	0.014	0.0230759	0.0454242	0.0468792	0.101551	-0.0706376	1.22001e-06	9.06914e-05	-0.0560695	0.00380603	0.138671	-0.100072	2.1025e-05	0.00193883	-0.00157766	0.168016	0.550027	-0.0698834	0.0021341	0.09966	-0.000291068	0.990876	0.998019	APOE4=>AD=>protein partial
seq.23362.26	Q9BXI3	NT5C1A	NT5C1A	-0.118646	9.44557e-09	6.4916e-07	-0.118202	7.9937e-07	3.74015e-06	-0.0988593	3.62336e-06	0.000177155	-0.0885939	0.000334944	0.00100085	0.00445606	0.002	0.00440553	0.218583	0	0	0.0199789	0.002	0.00440553	-0.0196152	0	0	-0.0988593	0	0	0.165565	0	0	-0.112959	0.00148511	0.00563199	-0.130778	1.13197e-06	8.50145e-05	-0.162147	2.47989e-06	0.000316948	-0.102477	0.0184006	0.361582	0.00293158	0.165098	0.550027	-0.0314874	0.369103	0.903204	0.0895874	0.0384203	0.624953	APOE4=>AD=>protein partial
seq.23326.10	P09210	GSTA2	GSTA2	-0.0774979	0.0021782	0.0373953	-0.104187	0.000369317	0.00106217	-0.058071	0.0263461	0.285612	-0.0867752	0.00414167	0.00959976	0.00195213	0.01	0.0171942	0.221568	0	0	0.00873358	0.01	0.0171942	-0.0192888	0.006	0.0105441	-0.058071	0.028	0.0380227	0.249339	0.01	0.0171326	-0.058801	0.182145	0.295529	-0.0470851	0.158848	0.652316	-0.0868193	0.0449104	0.458224	-0.021108	0.686488	0.953129				-0.0951937	0.0238017	0.437738	-0.0180316	0.734097	0.917837	APOE4=>AD=>protein partial
seq.23601.43	Q8WYK0	ACOT12	ACOT12	-0.045363	1.40969e-05	0.000573722	0.0459724	0.00014468	0.000452357	-0.0596488	3.19906e-08	2.08082e-06	0.0638575	3.12907e-07	1.6651e-06	-0.00508191	0	0	0.229458	0	0	-0.0226491	0	0	0.0150913	0	0	-0.0596488	0	0	-0.338692	0	0	0.0789689	8.53239e-06	6.266e-05	-0.0553947	5.31122e-06	0.000351747	-0.0444279	0.00633791	0.197315	-0.0695911	0.000174107	0.0121958	-0.000826637	0.386698	0.75322	-0.0710785	0.00029786	0.0212736	-0.017936	0.411918	0.895727	APOE4=>AD=>protein partial
seq.23621.326	Q9Y5L4	TIMM13	TIMM13	-0.0989368	6.43591e-09	4.552e-07	-0.0838879	2.13612e-05	7.78859e-05	-0.0858664	1.10366e-06	5.74296e-05	-0.0579887	0.00440609	0.0101321	0.00284373	0.042	0.0610213	0.222302	0	0	0.0126306	0.042	0.0610213	-0.0128882	0.004	0.00724242	-0.0858664	0	0	0.130507	0.004	0.00770968	-0.0420174	0.152194	0.257725	-0.0737137	0.000383217	0.0164521	-0.084226	0.00167172	0.0828468	-0.086011	0.00777667	0.235075	0.00219996	0.178127	0.561979	-0.10251	0.0011824	0.0647654	-0.0267423	0.453891	0.895727	APOE4=>AD=>protein partial
seq.23622.128	Q9NRY2	INIP	INIP	0.0504658	0.000245071	0.00681429	0.0840344	1.26274e-07	6.69507e-07	0.033794	0.0173931	0.225637	0.07382	7.2537e-06	3.04572e-05	0.00397312	0.002	0.00440553	0.222513	0	0	0.0175424	0.002	0.00440553	0.0170161	0	0	0.033794	0.02	0.0289697	0.334895	0.002	0.00426786	0.0549848	0.0212087	0.0532702	0.0221486	0.187748	0.683624	0.0433248	0.0433517	0.452327	-0.0119189	0.65868	0.950571				0.0369307	0.155222	0.807133	0.0357409	0.21554	0.895727	APOE4=>AD=>protein partial
seq.23285.51	Q14681	KCTD2	KCTD2	-0.314666	3.05192e-50	8.54466e-48	-0.0369056	0.136944	0.201828	-0.328322	4.58325e-51	1.33556e-48	0.0612074	0.0139098	0.0281193	-0.00912863	0.012	0.0201972	0.232291	0	0	-0.0409058	0.012	0.0201972	0.0137959	0.022	0.034366	-0.328322	0	0	-0.0438625	0.022	0.034366	0.0869067	0.0127924	0.0350481	-0.305771	3.51155e-31	1.02327e-28	-0.263667	9.09153e-15	2.13651e-12	-0.371751	1.36015e-18	4.12862e-16	-0.0036176	0.0766721	0.415733	-0.359475	4.02247e-21	1.12706e-18	-0.0644541	0.139897	0.832838	APOE4=>AD=>protein partial
seq.23284.5	P61968	LMO4	LMO4	-0.0635311	9.73197e-07	4.85598e-05	0.0127062	0.397661	0.491177	-0.0712302	1.14447e-07	7.0063e-06	0.0341603	0.0275759	0.0513393	-0.00241137	0.04	0.0584709	0.226803	0	0	-0.0107463	0.04	0.0584709	0.00797073	0.02	0.0317608	-0.0712302	0	0	-0.126001	0.02	0.0317608	0.0560436	0.0076451	0.0225667	-0.0654916	2.43089e-05	0.00136223	-0.0620344	0.00267475	0.115299	-0.0575135	0.0171187	0.352288	-0.000148417	0.903007	0.971172	-0.0735375	0.00316042	0.125812	-0.0218063	0.423574	0.895727	APOE4=>AD=>protein partial
seq.23253.5	Q86VU5	COMTD1	COMTD1	-0.0917836	8.21422e-24	1.36001e-21	-0.00157038	0.882531	0.912984	-0.098049	2.98956e-25	5.18546e-23	0.0278936	0.010109	0.0212046	-0.00639326	0.002	0.00440553	0.231151	0	0	-0.0284452	0.002	0.00440553	0.00583194	0.02	0.0317608	-0.098049	0	0	-0.0632414	0.02	0.0317608	0.0279834	0.0758297	0.148513	-0.0842458	6.3187e-12	8.85226e-10	-0.0662914	1.51483e-05	0.0015543	-0.113157	7.45079e-09	1.17998e-06	-0.00143445	0.135677	0.515112	-0.115767	3.87047e-14	8.29304e-12	-0.03429	0.071452	0.714354	APOE4=>AD=>protein partial
seq.22985.160	P18065	IGFBP2	IGFBP2_1	0.0726791	0.000396819	0.0100726	0.106753	6.83236e-06	2.73332e-05	0.0522682	0.0136695	0.202025	0.0910675	0.000206537	0.000648265	0.00246564	0.002	0.00440553	0.220872	0	0	0.01104	0.002	0.00440553	0.0191843	0	0	0.0522682	0.016	0.0239	0.26849	0	0	0.0540329	0.130443	0.228983	0.0266301	0.327809	0.780166	0.0298127	0.418635	0.838964	0.0570606	0.148488	0.730704				0.1141	0.000735703	0.0442942	0.0602147	0.161682	0.84308	APOE4=>AD=>protein partial
seq.24271.9	Q96IJ6	GMPPA	GMPPA	-0.0356824	0.000181387	0.00522295	0.0736079	2.2931e-11	2.23034e-10	-0.055896	1.14922e-08	7.97341e-07	0.0903619	1.82025e-15	3.69373e-14	-0.00627754	0	0	0.230776	0	0	-0.0279625	0	0	0.0209983	0	0	-0.055896	0	0	-0.601711	0	0	0.0802796	1.03791e-06	9.78156e-06	-0.0587849	1.67438e-07	1.37055e-05	-0.0513208	0.000410469	0.0264626	-0.0688731	0.000112208	0.00860457	-0.000887395	0.314738	0.691077	-0.0553602	0.00211761	0.0995275	0.0106947	0.589941	0.895727	APOE4=>AD=>protein partial
seq.22858.3	Q16659	MAPK6	MAPK6	-0.0736851	6.5981e-24	1.14446e-21	0.0182136	0.0324253	0.0578967	-0.083375	2.46624e-28	4.72805e-26	0.0432336	6.31382e-07	3.16343e-06	-0.010978	0	0	0.234542	0	0	-0.0491045	0	0	0.00983913	0	0	-0.083375	0	0	-0.1338	0	0	0.0266496	0.0341081	0.0783999	-0.0957882	2.81605e-24	6.41092e-22	-0.0865619	2.80596e-12	6.19437e-10	-0.106675	3.35308e-13	7.87975e-11	-0.000629067	0.3914	0.755808	-0.0598826	2.01716e-06	0.000229609	0.0273851	0.071675	0.714354	APOE4=>AD=>protein partial
seq.22816.4	Q9BYV2	TRIM54	TRIM54	0.0661895	6.52796e-10	5.34339e-08	0.0807969	7.0048e-11	6.23076e-10	0.0515834	2.97483e-06	0.000147426	0.0653761	3.0906e-07	1.64704e-06	0.0072694	0	0	0.215368	0	0	0.0326514	0	0	0.0139669	0	0	0.0515834	0	0	0.213071	0	0	0.0441282	0.00486551	0.0155053	0.045019	0.000380954	0.0164521	0.069448	8.63259e-05	0.00766932	0.0118206	0.519713	0.916888	-0.00179201	0.0723008	0.415733	0.0538081	0.00721464	0.212788	0.0182605	0.41453	0.895727	APOE4=>AD=>protein partial
seq.24493.10	Q9Y216	MTMR7	MTMR7	-0.068142	1.86916e-11	1.79169e-09	0.0103936	0.377807	0.471438	-0.075701	5.88712e-13	6.91737e-11	0.0333768	0.00593	0.0132801	-0.00365531	0.022	0.0350533	0.229613	0	0	-0.016177	0.022	0.0350533	0.00766367	0.006	0.0105441	-0.075701	0	0	-0.112639	0.006	0.0108226	0.0351922	0.0408675	0.0907681	-0.0793704	3.96204e-10	4.50991e-08	-0.0683591	5.60604e-06	0.000639501	-0.0828272	0.000200202	0.0135044	-0.000737811	0.458643	0.762721	-0.0678471	0.000185418	0.0139255	0.00929407	0.661943	0.900663	APOE4=>AD=>protein partial
seq.22549.73	Q13546	RIPK1	RIPK1	-0.107317	2.20538e-09	1.69118e-07	-0.18717	1.51319e-19	6.14583e-18	-0.070018	0.000141034	0.00516298	-0.166111	7.42418e-15	1.32887e-13	0.0093459	0	0	0.216106	0	0	0.041454	0	0	-0.0356119	0	0	-0.070018	0	0	0.337138	0	0	-0.209785	8.68193e-12	3.36425e-10	-0.0927149	2.7796e-05	0.00153405	-0.107919	0.000131321	0.0106469	-0.0875254	0.013158	0.320803	0.00144792	0.405443	0.762721	-0.0215882	0.493827	0.933133	0.0589187	0.114396	0.824614	APOE4=>AD=>protein partial
seq.22482.87	P02533	KRT14	KRT14	-0.107695	2.47143e-09	1.85612e-07	-0.13075	3.98975e-10	3.19399e-09	-0.0841206	6.21015e-06	0.000290315	-0.105565	9.74516e-07	4.74873e-06	0.00583707	0	0	0.217141	0	0	0.0261778	0	0	-0.0234755	0	0	-0.0841206	0	0	0.218182	0	0	-0.135448	1.80121e-05	0.000120845	-0.0930017	7.59894e-05	0.00392612	-0.0887966	0.00419569	0.15057	-0.116566	0.00127452	0.0672818	-0.000676432	0.714557	0.899218	-0.0586741	0.0509153	0.574326	0.0285642	0.449284	0.895727	APOE4=>AD=>protein partial
seq.22466.27	Q5TA89	HES5	HES5	-0.0423669	1.38584e-05	0.000570386	0.082616	2.06571e-13	2.69207e-12	-0.065334	6.49568e-11	5.99001e-09	0.102253	1.19455e-18	4.55618e-17	-0.00769566	0	0	0.231853	0	0	-0.0343316	0	0	0.0231063	0	0	-0.065334	0	0	-0.547182	0	0	0.100965	1.65025e-09	3.26688e-08	-0.0723297	3.33723e-10	3.92125e-08	-0.0685888	4.81768e-06	0.000566078	-0.076756	2.15996e-05	0.00196691	-5.42605e-05	0.952224	0.978432	-0.0559053	0.00221391	0.100802	0.0117415	0.5618	0.895727	APOE4=>AD=>protein partial
seq.22119.18	Q99627	COPS8	COPS8	-0.0377882	7.96932e-07	4.08849e-05	0.0272108	0.00213826	0.005114	-0.0470622	2.70224e-09	2.11676e-07	0.0413328	6.11037e-06	2.59104e-05	-0.00496798	0	0	0.230177	0	0	-0.0220594	0	0	0.00912011	0	0	-0.0470622	0	0	-0.240369	0	0	0.0456954	0.000425611	0.00191314	-0.0405542	1.46002e-05	0.000871824	-0.0307213	0.0135808	0.279776	-0.0517378	0.000243267	0.0159658	-0.00122757	0.0953165	0.46415	-0.0613439	1.52474e-05	0.00148103	-0.0156537	0.328529	0.895727	APOE4=>AD=>protein partial
seq.22080.22	Q8WZ19	KCTD13	KCTD13	-0.0446361	3.33249e-05	0.00125789	-0.0542533	1.30127e-05	4.92199e-05	-0.0348083	0.00174063	0.0429846	-0.0437989	0.000661365	0.00185167	0.00326151	0	0	0.220315	0	0	0.0145879	0	0	-0.00997339	0	0	-0.0348083	0	0	0.222711	0	0	-0.047903	0.00993554	0.0282515	-0.0312273	0.0228366	0.300486	-0.0261336	0.143572	0.644047	-0.0428593	0.04672	0.522017				-0.0414977	0.0283832	0.46175	-0.014446	0.521967	0.895727	APOE4=>AD=>protein partial
seq.24915.123	Q6MZZ7	CAPN13	CAPN13	-0.087452	1.82796e-16	2.29598e-14	-0.0680698	3.3088e-08	1.94549e-07	-0.0774065	1.67634e-12	1.87879e-10	-0.0448759	0.000390247	0.00115099	0.00593384	0.002	0.00440553	0.217671	0	0	0.0265371	0.002	0.00440553	-0.00926896	0	0	-0.0774065	0	0	0.106939	0	0	-0.0610879	0.000730855	0.00303205	-0.0836641	8.82583e-10	9.45407e-08	-0.0902854	8.17319e-07	0.000110262	-0.0785976	0.000154893	0.0111722	0.000467456	0.662585	0.862901	-0.0628676	0.000592942	0.0372378	0.0104155	0.638832	0.899647	APOE4=>AD=>protein partial
seq.22013.6	P50749	RASSF2	RASSF2	-0.0459112	6.77902e-06	0.000297501	0.0521493	9.85829e-06	3.81211e-05	-0.0617793	4.36438e-09	3.27779e-07	0.0706943	6.30466e-09	4.50556e-08	-0.00594129	0	0	0.230403	0	0	-0.0264691	0	0	0.0158922	0	0	-0.0617793	0	0	-0.346333	0	0	0.0800776	4.8827e-06	3.79216e-05	-0.0535202	2.91881e-05	0.00159876	-0.0380635	0.0240549	0.368714	-0.0737957	0.00015209	0.0110798	-0.00045269	0.653381	0.855891	-0.0820175	5.66774e-06	0.000598399	-0.0227287	0.286361	0.895727	APOE4=>AD=>protein partial
seq.24945.16	Q96L92	SNX27	SNX27	0.0379173	0.000902152	0.0194443	0.067003	3.9183e-07	1.92221e-06	0.024545	0.0373991	0.341862	0.0596284	1.27752e-05	5.12453e-05	0.00337542	0	0	0.221194	0	0	0.0150306	0	0	0.0135351	0	0	0.024545	0.034	0.044895	0.355437	0.002	0.00426786	0.0501834	0.0145228	0.0388537	0.0212065	0.150379	0.640388	0.0265504	0.142716	0.644047	0.0137465	0.575222	0.923961				0.0237086	0.212586	0.849332	0.0237048	0.322206	0.895727	APOE4=>AD=>protein partial
seq.21958.4	Q12979	ABR	ABR	0.0459208	0.000553093	0.0131676	0.0618825	5.73735e-05	0.000191815	0.0343623	0.0124097	0.194837	0.0515708	0.00118728	0.00314407	0.00251776	0.002	0.00440553	0.221236	0	0	0.0112524	0.002	0.00440553	0.0123764	0.004	0.00724242	0.0343623	0.014	0.0215177	0.2648	0.004	0.00770968	0.0668697	0.0038269	0.0127037	0.0443364	0.0109756	0.189472	0.0369014	0.105493	0.59294	0.0517372	0.0583304	0.562371				0.0123715	0.576721	0.952063	-0.0130918	0.63891	0.899647	APOE4=>AD=>protein partial
seq.21891.31	Q53RD9	FBLN7	FBLN7	0.0299632	0.00201962	0.0352998	0.0314043	0.00516475	0.0113912	0.0245817	0.0143592	0.206732	0.0240384	0.0384922	0.0688475	0.00113913	0.104	0.138474	0.222175	0	0	0.005101	0.104	0.138474	0.0051225	0.02	0.0317608	0.0245817	0.018	0.0263926	0.17245	0.02	0.0317608	0.00902098	0.590068	0.70336	0.0147937	0.217407	0.710835	-0.0104951	0.50598	0.872784	0.053695	0.00385981	0.154499				0.0381464	0.0345101	0.491028	0.0253773	0.213199	0.895727	APOE4=>AD=>protein partial
seq.21887.2	Q8IUK8	CBLN2	CBLN2	0.0566539	8.14987e-06	0.000351313	0.0459331	0.0017863	0.00436099	0.0497018	0.000154918	0.00555948	0.0310181	0.0411682	0.0728292	0.00186282	0.08	0.110202	0.221573	0	0	0.00833715	0.08	0.110202	0.00693664	0.03	0.0452366	0.0497018	0	0	0.122472	0.03	0.0453797	0.000608218	0.97812	0.987063	0.0356333	0.0280021	0.332239	0.0330864	0.118569	0.61824	0.0363206	0.151044	0.732959				0.0710069	0.00138836	0.0727638	0.0253608	0.341386	0.895727	APOE4=>AD=>protein partial
seq.21864.20	Q9BXY0	MAK16	MAK16	-0.0513162	7.40714e-05	0.00242667	-0.0986793	4.05783e-11	3.80454e-10	-0.0312935	0.0189585	0.239388	-0.0892934	7.58272e-09	5.32691e-08	0.00455309	0	0	0.21941	0	0	0.0203296	0	0	-0.0188623	0	0	-0.0312935	0.03	0.0400559	0.376074	0	0	-0.136803	1.96255e-09	3.78232e-08	-0.0572843	0.000296276	0.013406	-0.0662832	0.000886357	0.0512469	-0.0597457	0.0187504	0.366212	0.000956101	0.442715	0.762721	0.0116786	0.620602	0.953869	0.0730366	0.00697361	0.303035	APOE4=>AD=>protein partial
seq.21861.8	P40306	PSMB10	PSMB10	-0.132052	2.01605e-46	5.24534e-44	-0.10139	4.49738e-21	2.10022e-19	-0.117198	3.7757e-35	8.8729e-33	-0.0662363	1.09332e-09	8.79118e-09	0.0180146	0	0	0.205541	0	0	0.0805822	0	0	-0.0145821	0	0	-0.117198	0	0	0.110655	0	0	-0.0865794	7.436e-08	9.57089e-07	-0.124287	4.09558e-27	1.02884e-24	-0.1174	3.62049e-15	8.79176e-13	-0.139445	1.47308e-14	3.70049e-12	-0.000977495	0.27536	0.675983	-0.10219	3.7573e-10	6.22089e-08	0.0195137	0.305117	0.895727	APOE4=>AD=>protein partial
seq.2706.69	P05543	SERPINA7	SERPINA7	0.0241168	3.78765e-05	0.00141503	0.0227408	0.000792049	0.00210356	0.0203923	0.00075679	0.021965	0.0166202	0.0176478	0.0346909	0.00187453	0.062	0.0869091	0.221245	0	0	0.00840145	0.062	0.0869091	0.0036965	0.018	0.0291661	0.0203923	0.002	0.00362121	0.153453	0.018	0.0292653	0.00570112	0.58019	0.694151	0.0134028	0.0773389	0.51832	0.0205699	0.0372262	0.432833	0.00677188	0.569418	0.923302				0.0319667	0.00140251	0.0729805	0.0186699	0.128682	0.824614	APOE4=>AD=>protein partial
seq.20965.18	A6NCE7	MAP1LC3B2	MAP1LC3B2	-0.0385779	9.35342e-05	0.00297553	0.0651207	1.1601e-08	7.33623e-08	-0.0569391	2.1265e-08	1.42124e-06	0.0821624	3.04374e-12	3.62908e-11	-0.00608239	0	0	0.228789	0	0	-0.0273112	0	0	0.0188178	0	0	-0.0569391	0	0	-0.493629	0.002	0.00426786	0.0779396	6.60754e-07	6.61208e-06	-0.0564407	3.84579e-06	0.000259413	-0.0484912	0.00327352	0.128906	-0.0637128	0.000435916	0.0269806	-0.000569638	0.553335	0.804851	-0.060253	0.000832946	0.0493334	-0.00192606	0.925522	0.988055	APOE4=>AD=>protein partial
seq.5660.51	P08294	SOD3	SOD3_1	0.0456429	0.00142236	0.0271965	0.0605605	0.000251054	0.000747417	0.0343453	0.0202767	0.244968	0.0502312	0.00333467	0.00792597	0.00205937	0.004	0.00783607	0.223046	0	0	0.00914846	0.004	0.00783607	0.0120618	0.008	0.0138051	0.0343453	0.014	0.0215177	0.259913	0.01	0.0171326	0.067799	0.0049544	0.0157473	0.0407877	0.0128604	0.211965	0.020928	0.324523	0.800864	0.0621087	0.013475	0.320803				-0.00156113	0.960497	0.993098	-0.00996932	0.740007	0.920675	APOE4=>AD=>protein partial
seq.19136.22	Q02252	ALDH6A1	ALDH6A1	0.0606019	0.000806463	0.0179118	0.0883459	2.40822e-05	8.69371e-05	0.0437431	0.0192659	0.241795	0.075219	0.00050836	0.00145345	0.00241092	0	0	0.220837	0	0	0.0107993	0	0	0.0184335	0	0	0.0437431	0.024	0.0330605	0.296471	0.002	0.00426786	0.038554	0.200748	0.318616	0.0220016	0.315914	0.776725	-0.0408492	0.144713	0.644047	0.0983511	0.00498041	0.182323				0.0761194	0.0231427	0.430113	0.0759509	0.0452808	0.636595	APOE4=>AD=>protein partial
seq.18917.53	P04746	AMY2A	AMY2A	0.0652476	0.000282848	0.00761021	0.0948882	4.98619e-06	2.03157e-05	0.0471517	0.0110924	0.180375	0.0807384	0.000172408	0.000548948	0.00308704	0	0	0.220162	0	0	0.0138278	0	0	0.0184883	0	0	0.0471517	0.014	0.0215177	0.281662	0	0	0.0534261	0.0872369	0.166106	0.0295877	0.195125	0.692731	0.0231253	0.43043	0.841523	0.0330894	0.364023	0.881526				0.0766053	0.0163008	0.349888	0.0427411	0.256745	0.895727	APOE4=>AD=>protein partial
seq.18347.15	P24043	LAMA2	LAMA2	0.0325326	0.000174771	0.00509282	0.0361903	0.000309658	0.000907789	0.0261906	0.00347721	0.0760601	0.0283401	0.00629019	0.0139537	0.00193806	0.05	0.0717718	0.221446	0	0	0.00867592	0.05	0.0717718	0.00635553	0	0	0.0261906	0.006	0.0102429	0.195277	0	0	0.0284104	0.0610934	0.124703	0.0270613	0.0172941	0.25452	0.0197533	0.175796	0.676199	0.0442134	0.0142937	0.324774				0.0270874	0.0645406	0.618655	-0.00519703	0.775154	0.94746	APOE4=>AD=>protein partial
seq.4141.79	P02778	CXCL10	CXCL10	-0.0675393	4.72098e-05	0.00167768	-0.0671602	0.000472449	0.00132428	-0.0562697	0.00104574	0.0281116	-0.0502733	0.0113454	0.0233808	0.00251777	0.006	0.0112471	0.221107	0	0	0.0112589	0.006	0.0112471	-0.0115085	0.018	0.0291661	-0.0562697	0	0	0.169797	0.018	0.0292653	-0.0354425	0.236976	0.361999	-0.0485565	0.0239212	0.305293	-0.0468971	0.0730004	0.540555	-0.0312552	0.381814	0.884454				-0.0570278	0.0498974	0.571563	-0.0220917	0.526149	0.895727	APOE4=>AD=>protein partial
seq.18308.30	Q8NFX7	STXBP6	STXBP6	-0.133119	2.37086e-18	3.25881e-16	0.0656603	0.000208922	0.00063311	-0.158521	6.42163e-24	1.03959e-21	0.113269	3.97636e-10	3.4901e-09	-0.0114605	0	0	0.235616	0	0	-0.0511276	0	0	0.0254448	0	0	-0.158521	0	0	-0.191205	0	0	0.104695	5.77173e-05	0.000330559	-0.164679	5.1994e-18	9.23844e-16	-0.156326	7.86822e-10	1.39805e-07	-0.172198	2.53821e-09	4.20247e-07	-0.000728142	0.624441	0.827661	-0.143607	1.91118e-07	2.62697e-05	0.0190787	0.547144	0.895727	APOE4=>AD=>protein partial
seq.18301.10	Q69YI7	NAIF1	NAIF1	0.0512478	0.00107966	0.0219702	0.0671985	0.000210842	0.000638662	0.0387998	0.0166754	0.22168	0.0555635	0.00305296	0.00733535	0.0025031	0	0	0.221745	0	0	0.0111622	0	0	0.0123893	0.004	0.00724242	0.0387998	0.028	0.0380227	0.242029	0.012	0.0201972	0.068362	0.00714368	0.0213286	0.0471017	0.00963815	0.178168	0.0837895	0.000296643	0.0213965	7.32529e-05	0.997968	0.999771				0.0181858	0.549835	0.949407	-0.0176448	0.591827	0.895727	APOE4=>AD=>protein partial
seq.4337.49	P02741	CRP	CRP	-0.445427	2.46949e-29	5.14006e-27	-0.236014	3.17606e-07	1.57399e-06	-0.420834	8.52928e-25	1.44502e-22	-0.109726	0.0196318	0.0380872	0.0065363	0.016	0.0261024	0.217137	0	0	0.0292225	0.016	0.0261024	-0.0251572	0.026	0.0397061	-0.420834	0	0	0.0564073	0.026	0.0399614	-0.0151353	0.816267	0.879011	-0.395581	2.46471e-15	3.99009e-13	-0.453232	5.05783e-11	9.44776e-09	-0.313381	1.96941e-05	0.00186327	0.00469188	0.230256	0.643247	-0.453228	1.46149e-10	2.59682e-08	-0.0944642	0.252225	0.895727	APOE4=>AD=>protein partial
seq.18178.13	P49591	SARS1	SARS1	-0.0319868	6.04813e-05	0.00205891	0.0548772	2.559e-09	1.80692e-08	-0.0476006	6.72504e-09	4.92105e-07	0.0692374	3.31306e-13	4.66841e-12	-0.00722667	0	0	0.232361	0	0	-0.0320994	0	0	0.016237	0	0	-0.0476006	0	0	-0.517702	0	0	0.0752134	5.10937e-08	6.85484e-07	-0.0436548	1.89658e-06	0.000138166	-0.0403094	0.000962055	0.0539121	-0.044647	0.00139858	0.0712495	-0.000239326	0.739863	0.903381	-0.0623897	3.55065e-05	0.00323331	-0.00777899	0.63996	0.899647	APOE4=>AD=>protein partial
seq.4498.62	P13591	NCAM1	NCAM1_2	0.0449617	1.1129e-06	5.47804e-05	0.0566292	1.13817e-07	6.07888e-07	0.0345963	0.000282671	0.00962269	0.0462472	2.75199e-05	0.000103555	0.00434743	0	0	0.218892	0	0	0.0194743	0	0	0.0107728	0	0	0.0345963	0	0	0.237447	0	0	0.0365154	0.0234077	0.0576684	0.0328418	0.00636895	0.143646	0.0301746	0.0574172	0.497365	0.0411498	0.0274533	0.417833				0.036509	0.0199869	0.397696	0.00155854	0.935757	0.988055	APOE4=>AD=>protein partial
seq.17832.12	Q9BXS1	IDI2	IDI2	-0.0446126	0.00219196	0.0374845	-0.04727	0.00507035	0.0112204	-0.0364678	0.0155417	0.214842	-0.0362997	0.0375083	0.0673191	0.00171562	0.032	0.0484051	0.222308	0	0	0.00765824	0.032	0.0484051	-0.00802882	0.032	0.0479498	-0.0364678	0.01	0.0159333	0.180437	0.032	0.0482524	-0.0420808	0.121961	0.217127	-0.0450263	0.0171818	0.253379	-0.0211936	0.350825	0.811031	-0.0587518	0.0653359	0.586895				-0.0185069	0.459309	0.925862	0.011911	0.697193	0.908061	APOE4=>AD=>protein partial
seq.17804.102	Q9NVS9	PNPO	PNPO	0.0423683	4.60217e-06	0.000214915	0.0535718	5.38572e-07	2.58465e-06	0.0325207	0.000660364	0.0199616	0.0437943	7.34109e-05	0.000253339	0.00442425	0	0	0.220717	0	0	0.019651	0	0	0.00946937	0.002	0.00374902	0.0325207	0	0	0.225514	0.002	0.00426786	0.0527727	0.000448272	0.00200102	0.0389258	0.000680914	0.025892	0.055242	0.000478022	0.0292638	0.0291243	0.0801039	0.608704	-0.00148389	0.100233	0.476118	0.0215359	0.209092	0.849332	-0.0128915	0.50588	0.895727	APOE4=>AD=>protein partial
seq.4719.58	P30101	PDIA3	PDIA3_1	0.0331128	0.00271307	0.0435346	0.0387798	0.00240151	0.00567099	0.0261779	0.0219401	0.256144	0.0309222	0.0193061	0.0375053	0.00185317	0.014	0.0231557	0.222278	0	0	0.00826824	0.014	0.0231557	0.00642176	0.024	0.0371262	0.0261779	0.018	0.0263926	0.196988	0.024	0.0371262	0.0293141	0.138163	0.239079	0.0427842	0.00203772	0.0615968	0.0485169	0.00370025	0.136834	0.0340013	0.146292	0.729234				-0.00665087	0.728139	0.964007	-0.021305	0.358342	0.895727	APOE4=>AD=>protein partial
seq.4775.34	P06396	GSN	GSN_2	0.0289221	0.0010617	0.0217872	0.0447418	1.21028e-05	4.61618e-05	0.0202019	0.026976	0.288368	0.0386254	0.000262564	0.0008064	0.00214686	0.004	0.00783607	0.223671	0	0	0.00950703	0.004	0.00783607	0.00804606	0	0	0.0202019	0.024	0.0330605	0.284837	0.002	0.00426786	0.0570002	0.000227051	0.00110862	0.0255888	0.027318	0.327322	0.0271293	0.0527384	0.482662	0.0433997	0.0208388	0.381083				0.0151039	0.303781	0.888059	-0.0232449	0.209915	0.895727	APOE4=>AD=>protein partial
seq.4862.63	Q13873	BMPR2	BMPR2	-0.0264241	0.000110947	0.00348384	-0.0316299	6.39245e-05	0.00021187	-0.0207351	0.00334117	0.0737589	-0.0254113	0.00189056	0.00478552	0.0023725	0.012	0.0201972	0.220409	0	0	0.0106495	0.012	0.0201972	-0.00520776	0.002	0.00374902	-0.0207351	0.004	0.0069781	0.200739	0.002	0.00426786	-0.0331665	0.00522887	0.0164688	-0.0242106	0.00381589	0.0996371	-0.0247354	0.0244797	0.368714	-0.0281534	0.0300414	0.437703				-0.0148861	0.218208	0.851899	0.00155423	0.913712	0.988055	APOE4=>AD=>protein partial
seq.4905.63	Q14019	COTL1	COTL1	-0.0378803	1.59158e-08	1.03524e-06	0.0233493	0.00262487	0.00616447	-0.0461447	2.63507e-11	2.55953e-09	0.0370891	3.44613e-06	1.53454e-05	-0.00618631	0	0	0.228602	0	0	-0.0278142	0	0	0.00863126	0	0	-0.0461447	0	0	-0.230085	0	0	0.0541781	6.82973e-07	6.8157e-06	-0.0352063	3.34396e-06	0.000229819	-0.0305343	0.00597855	0.191867	-0.0369468	0.000899427	0.0520026	-0.000395671	0.506369	0.777002	-0.0702253	5.48322e-08	8.32193e-06	-0.0334869	0.0168903	0.384456	APOE4=>AD=>protein partial
seq.4912.17	P17174	GOT1	GOT1	0.0320749	0.000799374	0.0178087	0.0549744	6.54616e-07	3.10272e-06	0.021184	0.0319398	0.311905	0.0486301	2.09654e-05	8.06405e-05	0.00296618	0	0	0.220022	0	0	0.013302	0	0	0.0105436	0	0	0.021184	0.036	0.047405	0.332317	0.002	0.00426786	0.0646212	5.80638e-05	0.000332021	0.0326748	0.00206576	0.0619304	0.0336069	0.0101112	0.251796	0.0257102	0.134716	0.720602				-0.000245228	0.989668	0.996086	-0.0320166	0.11045	0.824614	APOE4=>AD=>protein partial
seq.17505.125	Q9UQQ1	NAALADL1	NAALADL1	-0.0392142	6.71111e-05	0.00223244	-0.0524162	4.1298e-06	1.70941e-05	-0.0294909	0.00369523	0.0795075	-0.0436043	0.000210009	0.000658311	0.00269119	0.004	0.00783607	0.220111	0	0	0.0120788	0.004	0.00783607	-0.00940895	0	0	-0.0294909	0.004	0.0069781	0.241876	0	0	-0.0499816	0.00233195	0.00828697	-0.0290481	0.0124653	0.207803	-0.0200341	0.184276	0.682481	-0.042275	0.0221706	0.392395				-0.0355937	0.0640359	0.617152	-0.00963828	0.640275	0.899647	APOE4=>AD=>protein partial
seq.4990.87	P07359	GP1BA	GP1BA	0.0322585	0.000249548	0.0069116	0.060524	2.71381e-09	1.90647e-08	0.0201043	0.0267677	0.288368	0.0545232	2.18391e-07	1.19085e-06	0.00408373	0	0	0.218709	0	0	0.0183297	0	0	0.0131762	0	0	0.0201043	0.024	0.0330605	0.395913	0	0	0.0501805	0.00109346	0.00429428	0.020872	0.0644026	0.484441	0.0264782	0.0667265	0.516801	0.0230835	0.199363	0.776544				0.0187016	0.227178	0.857128	-0.0038299	0.835378	0.967184	APOE4=>AD=>protein partial
seq.17468.1	Q9UMX1	SUFU	SUFU	-0.0363697	1.2498e-07	7.28384e-06	-0.0583576	2.0005e-13	2.61645e-12	-0.0249129	0.000434146	0.0140567	-0.050853	5.66461e-10	4.82087e-09	0.00666567	0	0	0.218571	0	0	0.0295941	0	0	-0.0113631	0	0	-0.0249129	0	0	0.31324	0	0	-0.0530865	7.49851e-06	5.57984e-05	-0.021114	0.0167523	0.25215	-0.0329304	0.00166766	0.0828468	-0.0151957	0.301751	0.856018				-0.0279772	0.0182847	0.37735	-0.00526459	0.713825	0.90989	APOE4=>AD=>protein partial
seq.17467.1	Q9BPW9	DHRS9	DHRS9	-0.0742396	1.30307e-26	2.63691e-24	0.0141589	0.0806929	0.128519	-0.0829233	8.20764e-31	1.70836e-28	0.0389158	2.36336e-06	1.08625e-05	-0.0122	0	0	0.236326	0	0	-0.0544338	0	0	0.00865164	0	0	-0.0829233	0	0	-0.116486	0	0	0.0559004	3.85308e-06	3.07108e-05	-0.0690801	6.92116e-16	1.14592e-13	-0.0533127	4.50303e-06	0.000546742	-0.079759	8.89843e-11	1.75203e-08	-0.00206624	0.00208178	0.11658	-0.108202	1.08832e-17	2.73394e-15	-0.0357505	0.0133367	0.354163	APOE4=>AD=>protein partial
seq.5015.15	Q13093	PLA2G7	PLA2G7	0.110153	1.14227e-14	1.28023e-12	0.157699	1.01225e-21	5.30523e-20	0.0801682	4.10968e-08	2.62623e-06	0.133608	3.18823e-15	6.1772e-14	0.014024	0	0	0.210788	0	0	0.062381	0	0	0.0289076	0	0	0.0801682	0	0	0.265023	0	0	0.102672	3.28036e-05	0.000204426	0.0626971	0.000555228	0.0221029	0.0734216	0.00172977	0.0851443	0.0698506	0.0139077	0.323948	-0.0014746	0.302264	0.68391	0.111788	4.92717e-06	0.000534793	0.0234933	0.427714	0.895727	APOE4=>AD=>protein partial
seq.5245.40	P54646	PRKAA2	PRKAA2	0.0604725	0.00165123	0.0307695	0.0718546	0.00123181	0.00313219	0.0475671	0.0167127	0.221771	0.0575801	0.0123047	0.0251445	0.00181083	0.02	0.0320805	0.222294	0	0	0.00808026	0.02	0.0320805	0.0133477	0.014	0.0228396	0.0475671	0.024	0.0330605	0.21912	0.02	0.0317608	0.0632463	0.0549096	0.114914	0.0554206	0.0289102	0.335367	0.0434676	0.19579	0.693066	0.0634541	0.101525	0.665119				0.0196896	0.518764	0.940569	0.00331028	0.934627	0.988055	APOE4=>AD=>protein partial
seq.5343.74	P16870	CPE	CPE_1	0.0393635	6.4912e-07	3.35379e-05	-0.0153302	0.0945128	0.147063	0.0458623	2.09302e-08	1.41182e-06	-0.0290631	0.00211411	0.00530529	-0.00344023	0.008	0.0142687	0.226875	0	0	-0.015397	0.008	0.0142687	-0.00614276	0	0	0.0458623	0	0	-0.154654	0	0	-0.0484646	0.000206778	0.00102614	0.0362945	0.000176398	0.00839909	0.0254925	0.0371621	0.432833	0.0482984	0.00202198	0.0975507	0.00118248	0.12021	0.515112	0.063206	8.21117e-06	0.000830811	0.023684	0.153326	0.832838	APOE4=>AD=>protein partial
seq.5345.51	Q8WWK9	CKAP2	CKAP2	-0.0316763	8.60824e-06	0.000366731	0.0382648	3.34244e-06	1.40344e-05	-0.0431924	4.05449e-09	3.07676e-07	0.051245	1.6002e-09	1.24016e-08	-0.00651746	0	0	0.231913	0	0	-0.0289157	0	0	0.0114972	0	0	-0.0431924	0	0	-0.362741	0	0	0.0419923	0.00037215	0.00169656	-0.0524463	7.75965e-10	8.43717e-08	-0.0407373	0.000276488	0.0207651	-0.0663963	4.31287e-07	5.81838e-05	-0.00063411	0.343595	0.712641	-0.0300196	0.0242583	0.440963	0.0213465	0.151186	0.832838	APOE4=>AD=>protein partial
seq.15640.54	Q01995	TAGLN	TAGLN_1	0.0466306	0.00038294	0.00982296	0.0736618	1.22011e-06	5.54147e-06	0.0322927	0.0172277	0.224688	0.0639711	4.61141e-05	0.000166143	0.00268731	0.004	0.00783607	0.220436	0	0	0.0120441	0.004	0.00783607	0.0128447	0	0	0.0322927	0.004	0.0069781	0.284569	0	0	0.0683016	0.00327216	0.0111548	0.0338709	0.0512045	0.436613	0.0350535	0.0988173	0.584322	0.0655311	0.0193176	0.370338				0.0361868	0.0969378	0.712688	-0.0117724	0.668881	0.900663	APOE4=>AD=>protein partial
seq.15626.223	P98160	HSPG2	HSPG2	0.0337241	5.63338e-05	0.00193581	0.0452446	2.96582e-06	1.25543e-05	0.0252681	0.00348718	0.0760601	0.0376512	0.000168966	0.000539167	0.00300683	0.002	0.00440553	0.221444	0	0	0.0133964	0.002	0.00440553	0.00874026	0	0	0.0252681	0	0	0.257004	0	0	0.0524609	0.000263891	0.00125897	0.0350252	0.00134776	0.0446291	0.0356051	0.0113748	0.258136	0.0451958	0.00828585	0.244382	-0.000940306	0.274573	0.675983	0.0124053	0.378728	0.905795	-0.0295536	0.0923589	0.821199	APOE4=>AD=>protein partial
seq.15617.8	Q9UBD3	XCL2	XCL2	-0.0309459	9.11584e-05	0.00291267	0.0172019	0.0606181	0.100364	-0.0372706	5.21049e-06	0.000246483	0.0283556	0.00274369	0.00666036	-0.0027268	0.002	0.00440553	0.225284	0	0	-0.0122522	0.002	0.00440553	0.00639248	0	0	-0.0372706	0	0	-0.207023	0	0	0.0323674	0.0200871	0.0509522	-0.0339001	0.000383921	0.0164521	-0.0287915	0.0116107	0.258297	-0.0368248	0.0263196	0.41234	-0.000716538	0.340325	0.712457	-0.0432627	0.00250856	0.110223	-0.00888709	0.591984	0.895727	APOE4=>AD=>protein partial
seq.15606.19	P08727	KRT19	KRT19	-0.200189	3.16686e-50	8.54466e-48	0.0199849	0.205803	0.285685	-0.21928	3.02294e-56	9.57483e-54	0.0855617	6.29269e-08	3.77303e-07	-0.0185471	0	0	0.242017	0	0	-0.0829958	0	0	0.0199014	0	0	-0.21928	0	0	-0.0998176	0	0	0.106178	3.073e-06	2.52958e-05	-0.20225	7.57768e-33	2.30014e-30	-0.17391	2.47284e-14	5.62958e-12	-0.23908	4.36018e-21	1.51257e-18	-0.00383894	0.00345202	0.15465	-0.243322	1.68981e-24	5.35228e-22	-0.0454387	0.100752	0.821199	APOE4=>AD=>protein partial
seq.18947.3	Q96PB8	LRRC3B	LRRC3B	-0.0431403	0.00149931	0.02837	0.0259527	0.0989566	0.152733	-0.0524403	0.000191442	0.00677019	0.0416331	0.0104403	0.0218306	-0.00180087	0.012	0.0201972	0.225297	0	0	-0.00805771	0.012	0.0201972	0.0094567	0.02	0.0317608	-0.0524403	0	0	-0.220007	0.02	0.0317608	0.0340332	0.142739	0.245595	-0.058859	0.00067367	0.0258299	-0.0482249	0.0263017	0.378671	-0.0601801	0.0296417	0.434194	-0.000445158	0.74362	0.903381	-0.0432543	0.0728902	0.653948	0.00869349	0.760557	0.934567	APOE4=>AD=>protein partial
seq.3601.54	O00533	CHL1	CHL1_1	0.0502494	4.90623e-08	3.02898e-06	0.0644597	1.44792e-09	1.0687e-08	0.0383838	5.3324e-05	0.00211122	0.0529411	1.47991e-06	7.01512e-06	0.00574662	0	0	0.217648	0	0	0.025724	0	0	0.0117945	0	0	0.0383838	0	0	0.235053	0	0	0.0448795	0.00444062	0.0143713	0.0300619	0.00892215	0.169256	0.0301781	0.0513408	0.47344	0.0314944	0.0701934	0.595554				0.0533054	0.00134172	0.070829	0.0146116	0.448328	0.895727	APOE4=>AD=>protein partial
seq.2765.4	O95390	GDF11	GDF11_2	0.0342042	0.00169022	0.0311728	-0.0214783	0.0885454	0.1392	0.0418061	0.000208047	0.00732183	-0.0339951	0.00911181	0.0193639	-0.00168635	0.028	0.0431742	0.224725	0	0	-0.00756082	0.028	0.0431742	-0.00763762	0.01	0.0168905	0.0418061	0	0	-0.223528	0.01	0.0171326	-0.0337278	0.0774014	0.150929	0.0385016	0.00616214	0.141167	0.0456943	0.0119679	0.261037	0.0181813	0.406733	0.889839				0.0430688	0.0230955	0.430113	0.0154381	0.499646	0.895727	APOE4=>AD=>protein partial
seq.19152.4	P41236	PPP1R2	PPP1R2	-0.0724238	1.60364e-15	1.94709e-13	0.0253164	0.0164805	0.031914	-0.0837411	4.90694e-19	7.29532e-17	0.050454	3.13389e-06	1.40928e-05	-0.00949601	0	0	0.234536	0	0	-0.0421971	0	0	0.0103528	0	0	-0.0837411	0	0	-0.141069	0	0	0.0443873	0.00385764	0.0127915	-0.0739605	6.2449e-11	7.98142e-09	-0.0473144	0.00107054	0.0590102	-0.114079	2.09801e-11	4.36685e-09	-0.00338039	0.000138729	0.0310753	-0.103514	3.33726e-10	5.65393e-08	-0.0165499	0.383015	0.895727	APOE4=>AD=>protein partial
seq.2775.54	Q96PD4	IL17F	IL17F_2	-0.0358775	0.000864058	0.0189029	-0.0640325	2.799e-07	1.39854e-06	-0.0231272	0.0374476	0.341862	-0.0570975	9.49258e-06	3.90477e-05	0.00309308	0	0	0.21953	0	0	0.0138938	0	0	-0.0130379	0	0	-0.0231272	0.038	0.0494932	0.36051	0	0	-0.0606833	0.00175995	0.00651487	-0.0193504	0.14926	0.639952	-0.0213706	0.192736	0.689404	-0.0335014	0.129087	0.710219				-0.0154351	0.434856	0.922179	-0.00346014	0.878188	0.988055	APOE4=>AD=>protein partial
seq.20941.7	O95164	UBL3	UBL3	0.0452882	9.54948e-08	5.70229e-06	-0.0474335	1.38376e-06	6.18449e-06	0.0599463	7.33895e-12	7.74844e-10	-0.0654179	1.02347e-10	9.82346e-10	-0.00714491	0	0	0.231104	0	0	-0.0319028	0	0	-0.0146973	0	0	0.0599463	0	0	-0.32481	0	0	-0.0620559	2.50366e-05	0.000161123	0.0658253	5.68623e-10	6.27639e-08	0.0746142	1.26214e-08	1.99884e-06	0.0471296	0.0071845	0.226753	-0.000753244	0.365855	0.727443	0.0561057	0.000178991	0.0138718	-0.0159231	0.368592	0.895727	APOE4=>AD=>protein partial
seq.20931.156	Q13825	AUH	AUH	-0.0465047	4.01201e-07	2.14908e-05	0.059062	2.51306e-08	1.4994e-07	-0.0640528	1.19372e-11	1.22482e-09	0.0782453	7.75691e-13	1.02455e-11	-0.00752784	0	0	0.232666	0	0	-0.0334366	0	0	0.0178777	0	0	-0.0640528	0	0	-0.387171	0	0	0.0824336	1.05125e-07	1.28066e-06	-0.0648865	7.11572e-09	7.1011e-07	-0.0511378	0.000361454	0.0241577	-0.0769033	1.62918e-05	0.00158248	-0.000922467	0.295456	0.675983	-0.0622952	0.000266207	0.0193932	-0.00193587	0.919332	0.988055	APOE4=>AD=>protein partial
seq.2797.56	P04114	APOB	APOB	0.127636	4.37654e-09	3.18831e-07	0.310166	1.84096e-35	7.88908e-33	0.0624199	0.00468268	0.0955556	0.291456	1.13862e-29	2.8603e-27	0.0137274	0	0	0.211925	0	0	0.0608342	0	0	0.0723905	0	0	0.0624199	0.004	0.0069781	0.53698	0	0	0.304661	1.50634e-16	2.96587e-14	0.0639903	0.00520388	0.126026	0.0902885	0.000636838	0.0380276	0.028237	0.487682	0.908035				0.0637764	0.142627	0.788544	-0.023266	0.603686	0.895727	APOE4=>AD=>protein partial
seq.20546.71	Q86UN2	RTN4RL1	RTN4RL1	-0.0403973	0.000173261	0.00506909	-0.0628015	4.45023e-07	2.16133e-06	-0.028238	0.0109984	0.179735	-0.0543397	2.39024e-05	9.09764e-05	0.00346537	0	0	0.219869	0	0	0.0155165	0	0	-0.0130023	0	0	-0.028238	0.018	0.0263926	0.315281	0.004	0.00770968	-0.0643966	0.000654391	0.00276042	-0.0380504	0.00770273	0.158202	-0.0660969	0.000320143	0.0226431	-0.0217238	0.328984	0.867832				-0.0153873	0.388126	0.908148	0.0247696	0.271897	0.895727	APOE4=>AD=>protein partial
seq.20517.1	Q14126	DSG2	DSG2_1	0.0485016	3.99186e-08	2.48553e-06	0.0421028	3.86052e-05	0.000133923	0.0418821	4.49845e-06	0.0002156	0.0295344	0.00514179	0.011651	0.00302453	0.028	0.0431742	0.220684	0	0	0.0135199	0.028	0.0431742	0.00643826	0.01	0.0168905	0.0418821	0	0	0.133241	0.01	0.0171326	0.0173201	0.252803	0.379883	0.0351353	0.0018917	0.0581477	0.0467202	0.00191553	0.0912067	0.0277978	0.105858	0.67284				0.0579219	0.000182813	0.0138804	0.0107081	0.563073	0.895727	APOE4=>AD=>protein partial
seq.20398.60	O75817	POP7	POP7	-0.259491	6.56379e-26	1.25835e-23	-0.00286646	0.920579	0.939992	-0.277514	1.49932e-27	2.73064e-25	0.0804127	0.00605049	0.0135103	-0.00805773	0.002	0.00440553	0.231869	0	0	-0.0360024	0.002	0.00440553	0.0179829	0.006	0.0105441	-0.277514	0	0	-0.0692898	0.006	0.0108226	0.0630682	0.135976	0.23612	-0.282631	2.92537e-19	5.60823e-17	-0.278246	1.73446e-11	3.50988e-09	-0.315873	6.81697e-11	1.37949e-08	-0.000863268	0.72571	0.903381	-0.28508	5.08841e-11	9.5049e-09	0.00854674	0.867916	0.988055	APOE4=>AD=>protein partial
seq.20241.9	O00161	SNAP23	SNAP23	0.0969078	6.44968e-14	7.11908e-12	0.186036	4.54662e-36	2.36587e-33	0.059157	6.52815e-06	0.000302915	0.168297	3.27781e-28	6.63302e-26	0.0180107	0	0	0.207391	0	0	0.0799052	0	0	0.0369072	0	0	0.059157	0	0	0.384193	0	0	0.167296	2.29942e-15	3.40163e-13	0.0493693	0.000635355	0.0250193	0.0486886	0.00530086	0.181299	0.0593599	0.0133191	0.320803	-8.92476e-05	0.937411	0.97213	0.0720027	0.00535227	0.176431	0.0157625	0.553804	0.895727	APOE4=>AD=>protein partial
seq.3032.11	P01215	CGA	CGA_3	0.0906379	0.00220319	0.0375357	0.100449	0.00336862	0.00774878	0.0730366	0.0171061	0.224184	0.0785316	0.0267042	0.049864	0.00206551	0.008	0.0142687	0.220669	0	0	0.00927343	0.008	0.0142687	0.0177837	0.026	0.0397061	0.0730366	0.016	0.0239	0.195811	0.028	0.0427604	0.0165085	0.751054	0.828879	0.0548459	0.160933	0.65427	0.0173047	0.744395	0.94856	0.0441075	0.430867	0.892626				0.0940379	0.0577726	0.594541	0.061992	0.318804	0.895727	APOE4=>AD=>protein partial
seq.20165.4	Q14117	DPYS	DPYS	-0.105174	8.54929e-12	8.41643e-10	-0.102158	1.02107e-08	6.51925e-08	-0.0881834	2.89291e-08	1.89863e-06	-0.0756389	3.84359e-05	0.000141203	0.00615401	0	0	0.217448	0	0	0.0275222	0	0	-0.0181781	0	0	-0.0881834	0	0	0.170909	0	0	-0.0923226	0.00048336	0.0021354	-0.0980287	6.49848e-07	5.03632e-05	-0.0918364	0.000342485	0.0231019	-0.102536	0.000938329	0.0529901	-0.0010279	0.506439	0.777002	-0.0628139	0.0174085	0.364427	0.0167209	0.603665	0.895727	APOE4=>AD=>protein partial
seq.20161.41	P13591	NCAM1	NCAM1_1	0.0433551	3.20582e-07	1.76927e-05	0.0649778	3.39835e-11	3.20271e-10	0.0308678	0.000411874	0.0133951	0.0557147	3.73232e-08	2.30619e-07	0.00601635	0	0	0.216482	0	0	0.0270399	0	0	0.0129781	0	0	0.0308678	0.002	0.00362121	0.295994	0	0	0.0413057	0.00510307	0.016144	0.024916	0.023121	0.301858	0.0220518	0.129566	0.635613	0.0320543	0.058118	0.562371				0.0398093	0.00599511	0.188163	0.0128268	0.469458	0.895727	APOE4=>AD=>protein partial
seq.3049.61	P07477	PRSS1	PRSS1	0.0683086	0.000320178	0.00853766	0.125328	1.13204e-08	7.18371e-08	0.0431945	0.0273461	0.289558	0.112386	7.37357e-07	3.65418e-06	0.0040596	0	0	0.217964	0	0	0.0182845	0	0	0.0262066	0	0	0.0431945	0.03	0.0400559	0.377611	0	0	0.0692711	0.0389417	0.087182	0.0144202	0.543629	0.887717	0.00639687	0.820486	0.96761	0.0207575	0.599608	0.931245				0.0942002	0.00642892	0.196784	0.073756	0.0634946	0.714354	APOE4=>AD=>protein partial
seq.20135.85	O60942	RNGTT	RNGTT_2	-0.0984969	3.84085e-25	7.17451e-23	0.0478684	1.528e-05	5.72019e-05	-0.117064	6.42037e-33	1.41735e-30	0.0829357	1.75669e-13	2.58535e-12	-0.0168342	0	0	0.241133	0	0	-0.0750526	0	0	0.0197331	0	0	-0.117064	0	0	-0.202742	0	0	0.100186	4.87117e-10	1.11593e-08	-0.102172	1.34876e-20	2.72936e-18	-0.0821916	6.28721e-09	1.01783e-06	-0.125584	2.58746e-13	6.28321e-11	-0.00191113	0.0253859	0.269869	-0.142154	2.63212e-15	6.18549e-13	-0.0383968	0.0512802	0.680887	APOE4=>AD=>protein partial
seq.20133.1	P43357	MAGEA3	MAGEA3_2	-0.149842	2.22367e-60	7.04323e-58	-0.0819133	2.37986e-14	3.64228e-13	-0.140965	1.1243e-50	3.15021e-48	-0.0397899	0.000209724	0.000657701	0.0130218	0.002	0.00440553	0.209761	0	0	0.0584507	0.002	0.00440553	-0.00884472	0	0	-0.140965	0	0	0.0590398	0	0	-0.0334327	0.0368475	0.0833647	-0.132569	4.08593e-31	1.10245e-28	-0.129935	3.98665e-20	1.38299e-17	-0.143341	4.34448e-13	9.89049e-11	-0.000489152	0.581671	0.810234	-0.145785	1.76972e-18	4.60444e-16	-0.0223916	0.234306	0.895727	APOE4=>AD=>protein partial
seq.3066.12	P17931	LGALS3	LGALS3	0.0273868	0.00248807	0.0409155	0.0321671	0.0021449	0.00512819	0.0216278	0.0209506	0.248349	0.0256649	0.017933	0.0351884	0.00149267	0.03	0.0458147	0.222197	0	0	0.00667298	0.03	0.0458147	0.00542981	0.02	0.0317608	0.0216278	0.026	0.0355086	0.200676	0.02	0.0317608	0.0348532	0.0261368	0.0631531	0.0315626	0.00640805	0.143896	0.0364307	0.0135312	0.279776	0.0299571	0.105672	0.67284				0.00532494	0.738423	0.966768	-0.027512	0.148055	0.832838	APOE4=>AD=>protein partial
seq.19821.10	Q96LB8	PGLYRP4	PGLYRP4	-0.0540094	1.28363e-08	8.57909e-07	-0.0661398	1.71558e-09	1.24607e-08	-0.0420061	1.78838e-05	0.000753084	-0.0535333	2.31047e-06	1.06395e-05	0.00512966	0	0	0.21813	0	0	0.0229762	0	0	-0.0113212	0	0	-0.0420061	0	0	0.212296	0	0	-0.0635454	7.75194e-05	0.000427501	-0.0447021	0.000193518	0.00909534	-0.061013	7.73772e-05	0.00713536	-0.0310023	0.102619	0.668924	0.00117837	0.211783	0.608197	-0.0426859	0.0114027	0.283511	0.014982	0.450986	0.895727	APOE4=>AD=>protein partial
seq.19788.6	P31153	MAT2A	MAT2A	-0.0721577	3.62794e-11	3.34551e-09	-0.0499618	7.73841e-05	0.000252799	-0.0653613	6.68349e-09	4.92105e-07	-0.0303862	0.0195791	0.0380052	0.00257209	0.088	0.120183	0.220682	0	0	0.0115209	0.088	0.120183	-0.00657509	0.03	0.0452366	-0.0653613	0	0	0.0914015	0.03	0.0453797	-0.0575467	0.00288076	0.009984	-0.076853	5.62569e-08	4.99794e-06	-0.0729451	7.24141e-05	0.00676329	-0.0929702	2.72332e-05	0.00244931	-0.000291291	0.793261	0.919643	-0.0474953	0.0109958	0.279798	0.0330099	0.148391	0.832838	APOE4=>AD=>protein partial
seq.3079.62	Q99969	RARRES2	RARRES2	-0.0336874	0.00167685	0.0310836	-0.0396267	0.00140466	0.00351045	-0.0265883	0.0165145	0.219942	-0.0316343	0.0137231	0.0277858	0.00176548	0.012	0.0201972	0.222179	0	0	0.00788358	0.012	0.0201972	-0.00751325	0.012	0.0199861	-0.0265883	0.01	0.0159333	0.22032	0.016	0.0262818	-0.00879404	0.642843	0.747504	-0.0100993	0.472071	0.854327	0.00358228	0.844268	0.973116	-0.0214765	0.323916	0.867523				-0.051092	0.00454186	0.164007	-0.040757	0.0701954	0.714354	APOE4=>AD=>protein partial
seq.19743.12	Q6UX27	VSTM1	VSTM1_1	-0.0470169	5.4882e-06	0.000248333	-0.105916	6.2767e-19	2.18783e-17	-0.0249828	0.0184667	0.234782	-0.0984313	1.33914e-15	2.78731e-14	0.00756989	0	0	0.216331	0	0	0.0338091	0	0	-0.0209316	0	0	-0.0249828	0.024	0.0330605	0.455883	0	0	-0.118568	1.71549e-10	4.40048e-09	-0.0330646	0.00967161	0.178168	-0.0377137	0.0157292	0.299252	-0.032511	0.127679	0.709217				-0.00434371	0.810486	0.972769	0.0264842	0.218628	0.895727	APOE4=>AD=>protein partial
seq.3220.40	P07949	RET	RET	-0.0644183	0.000156385	0.00465005	-0.0987201	5.35673e-07	2.57413e-06	-0.0453492	0.00993535	0.167157	-0.0851304	2.90261e-05	0.000108383	0.0036339	0	0	0.220362	0	0	0.016223	0	0	-0.0198694	0	0	-0.0453492	0.01	0.0159333	0.304658	0	0	-0.0525536	0.0853417	0.163429	-0.0226543	0.294644	0.761576	-0.0391416	0.150056	0.651291	-0.0129654	0.704968	0.956776				-0.0945577	0.00170546	0.0834701	-0.0556994	0.118753	0.824614	APOE4=>AD=>protein partial
seq.19553.14	Q16623	STX1A	STX1A_1	0.0417072	3.92437e-05	0.00145604	0.0621281	1.18283e-07	6.29894e-07	0.0297656	0.0044717	0.0925464	0.0531725	1.16499e-05	4.72549e-05	0.00383077	0	0	0.220012	0	0	0.0171137	0	0	0.0112544	0	0	0.0297656	0.008	0.0132318	0.274363	0	0	0.0342706	0.0513485	0.109091	0.0250584	0.0469682	0.419318	0.0322206	0.0457375	0.459916	0.0177691	0.386566	0.885761				0.0378553	0.0380238	0.512369	0.00987745	0.642084	0.899647	APOE4=>AD=>protein partial
seq.3291.30	P06734	FCER2	FCER2	-0.0612709	0.00104606	0.021711	-0.073021	0.000730422	0.00195342	-0.0480659	0.0129501	0.19777	-0.0585119	0.00890537	0.018975	0.00196548	0.01	0.0171942	0.222796	0	0	0.00874473	0.01	0.0171942	-0.0135932	0.012	0.0199861	-0.0480659	0.016	0.0239	0.220457	0.014	0.0230759	-0.0471351	0.154117	0.260316	-0.0554099	0.0231078	0.301858	-0.0518541	0.0879959	0.567396	-0.0574771	0.152283	0.734687				-0.0332408	0.299496	0.888059	0.00742241	0.849927	0.978655	APOE4=>AD=>protein partial
seq.19370.30	Q9Y661	HS3ST4	HS3ST4_1	-0.0236747	0.000703818	0.0160731	0.0493233	1.00307e-09	7.56452e-09	-0.0373113	2.13112e-07	1.25203e-05	0.0605782	3.80211e-13	5.31638e-12	-0.00479682	0	0	0.228755	0	0	-0.0214183	0	0	0.0134065	0	0	-0.0373113	0	0	-0.560829	0	0	0.0454518	8.37169e-05	0.000457638	-0.0398965	5.64373e-07	4.51808e-05	-0.0427291	1.55299e-05	0.00157132	-0.028323	0.037879	0.472519	-0.000479439	0.444251	0.762721	-0.028904	0.0355559	0.497852	0.0131033	0.368833	0.895727	APOE4=>AD=>protein partial
seq.3366.51	Q16610	ECM1	ECM1	0.0321913	0.0019849	0.0350971	0.0447061	0.000205869	0.000624378	0.0237664	0.0272347	0.289558	0.0375657	0.00257296	0.00630429	0.00252612	0	0	0.221895	0	0	0.0112562	0	0	0.00825726	0.002	0.00374902	0.0237664	0.024	0.0330605	0.257848	0.002	0.00426786	0.0413213	0.0203744	0.0515193	0.0248242	0.0622274	0.479204	0.0367088	0.0398388	0.443407	0.00406117	0.836341	0.979541				0.0188241	0.297437	0.888059	-0.00710532	0.745102	0.922691	APOE4=>AD=>protein partial
seq.19272.9	Q9UBV8	PEF1	PEF1	0.0436183	7.42824e-05	0.00242667	0.0801966	2.85245e-10	2.327e-09	0.027479	0.0154298	0.214107	0.0719435	4.46893e-08	2.73122e-07	0.00425174	0	0	0.219681	0	0	0.0189867	0	0	0.0168227	0	0	0.027479	0.016	0.0239	0.379731	0	0	0.0687265	0.00036972	0.00168688	0.0228614	0.0917878	0.543831	0.0196026	0.252533	0.743753	0.0456083	0.0346146	0.457023				0.0338382	0.0953981	0.712413	0.00233975	0.919133	0.988055	APOE4=>AD=>protein partial
seq.19233.75	O00244	ATOX1	ATOX1	-0.05289	0.00012728	0.00389593	-0.0527302	0.000964583	0.00250695	-0.0440369	0.00203902	0.0491863	-0.0395247	0.0166979	0.0330197	0.0026844	0.004	0.00783607	0.220826	0	0	0.0120102	0.004	0.00783607	-0.008638	0.02	0.0317608	-0.0440369	0	0	0.163987	0.02	0.0317608	-0.0204778	0.417186	0.552081	-0.0374292	0.0371441	0.382196	-0.0373173	0.0756162	0.553076	-0.00158435	0.95633	0.996753				-0.0498316	0.0314235	0.472976	-0.0247126	0.39394	0.895727	APOE4=>AD=>protein partial
seq.3461.58	Q96GW7	BCAN	BCAN	0.0446317	2.0244e-05	0.000784455	0.0694552	9.78993e-09	6.27262e-08	0.0311241	0.00396736	0.0837979	0.0600726	1.6109e-06	7.58592e-06	0.00423232	0	0	0.219748	0	0	0.018896	0	0	0.0131021	0	0	0.0311241	0.008	0.0132318	0.296252	0	0	0.0391101	0.0284616	0.0675823	0.0201742	0.137136	0.626356	0.0192538	0.274043	0.760579	0.0276071	0.196569	0.7746				0.0467711	0.00861196	0.236748	0.0165485	0.450564	0.895727	APOE4=>AD=>protein partial
seq.12446.49	P08263	GSTA1	GSTA1_1	-0.0774604	0.000726678	0.0165433	-0.104575	8.01248e-05	0.000260424	-0.0579009	0.0145457	0.206964	-0.0871834	0.00147859	0.00383602	0.00247707	0.004	0.00783607	0.221847	0	0	0.0110424	0.004	0.00783607	-0.0203559	0.004	0.00724242	-0.0579009	0.008	0.0132318	0.260117	0.004	0.00770968	-0.00499812	0.904366	0.940918	-0.0440569	0.150521	0.640388	-0.110768	0.00559249	0.185188	0.0273385	0.567066	0.923302				-0.0893813	0.0170386	0.357711	-0.0300894	0.531697	0.895727	APOE4=>AD=>protein partial
seq.9999.1	O14896	IRF6	IRF6	-0.0524938	0.00254509	0.0415915	0.125368	4.33323e-10	3.43873e-09	-0.0864658	1.35762e-06	6.96498e-05	0.151357	3.04326e-13	4.29654e-12	-0.00502729	0.008	0.0142687	0.230378	0	0	-0.0223088	0.008	0.0142687	0.0322353	0	0	-0.0864658	0	0	-0.594413	0.004	0.00770968	0.153851	1.29639e-07	1.55077e-06	-0.0761201	0.000282909	0.0128812	-0.0258422	0.352384	0.81238	-0.136927	1.87132e-05	0.00179376	-0.00306185	0.0634614	0.415733	-0.123439	2.56912e-05	0.00239949	-0.0269061	0.458502	0.895727	APOE4=>AD=>protein partial
seq.23407.9	Q9NV23	OLAH	OLAH	-0.0603338	5.81924e-08	3.56245e-06	-0.0552977	1.7714e-05	6.55058e-05	-0.0514093	7.73681e-06	0.000354482	-0.039889	0.00269568	0.0065635	0.00326395	0.006	0.0112471	0.220247	0	0	0.0146031	0.006	0.0112471	-0.00852262	0.004	0.00724242	-0.0514093	0	0	0.142205	0.004	0.00770968	-0.0626151	0.00132811	0.00511918	-0.0682782	1.75022e-06	0.000128791	-0.0610107	0.00115456	0.0618453	-0.0858647	0.000159395	0.0113842	-0.000761203	0.497925	0.777002	-0.0146119	0.438709	0.92392	0.0429569	0.0652937	0.714354	APOE4=>AD=>protein partial
seq.10561.5	Q96LB9	PGLYRP3	PGLYRP3	-0.0378399	0.000604131	0.014061	-0.0548101	1.7467e-05	6.47567e-05	-0.0273746	0.0163607	0.218693	-0.0465726	0.000418918	0.00122366	0.00280947	0.002	0.00440553	0.22169	0	0	0.0125144	0.002	0.00440553	-0.0110422	0	0	-0.0273746	0.016	0.0239	0.287431	0	0	-0.0419366	0.0326884	0.0756464	-0.0322235	0.0247865	0.310257	-0.0490273	0.010235	0.251796	-0.0235886	0.281315	0.84302				-0.0160649	0.394341	0.909955	0.0146483	0.526926	0.895727	APOE4=>AD=>protein partial
seq.12041.33	P34931	HSPA1L	HSPA1L	-0.0729631	6.57703e-08	3.9928e-06	-0.102301	5.76872e-11	5.25314e-10	-0.0537367	0.000111969	0.00416171	-0.0862484	8.75525e-08	5.11074e-07	0.00621268	0	0	0.215482	0	0	0.0280235	0	0	-0.0179094	0	0	-0.0537367	0	0	0.24997	0	0	-0.100574	1.4015e-05	9.67767e-05	-0.0584715	0.000625704	0.0247731	-0.0457685	0.0412022	0.443654	-0.0696994	0.0111705	0.294843	-0.00109791	0.414395	0.762721	-0.0547364	0.0225308	0.424126	-0.00225409	0.936347	0.988055	APOE4=>AD=>protein partial
seq.9172.69	P22894	MMP8	MMP8_2	0.239636	1.03908e-08	7.00896e-07	0.688203	6.70439e-47	1.22104e-43	0.0915469	0.0300015	0.301048	0.66073	9.14258e-41	2.22012e-37	0.0141872	0	0	0.213384	0	0	0.0623419	0	0	0.156145	0	0	0.0915469	0.024	0.0330605	0.630401	0	0	0.720445	2.45118e-24	8.92843e-21	0.0956109	0.0345522	0.370166	0.11758	0.0198084	0.340516	0.0956901	0.222087	0.795122				0.0486272	0.546855	0.949407	-0.0542562	0.526438	0.895727	APOE4=>AD=>protein partial
seq.11192.168	Q9GZM7	TINAGL1	TINAGL1	0.0602131	1.37837e-07	7.90661e-06	0.114514	3.73001e-18	1.10911e-16	0.0370857	0.0015597	0.039868	0.103406	3.0536e-14	4.96551e-13	0.0092754	0	0	0.215306	0	0	0.0413009	0	0	0.0239257	0	0	0.0370857	0	0	0.392151	0	0	0.111806	1.44377e-08	2.17761e-07	0.0391615	0.00672021	0.146139	0.0582375	0.00311822	0.124815	0.0239374	0.255067	0.820103				0.0397401	0.0462646	0.564026	-0.0181708	0.445081	0.895727	APOE4=>AD=>protein partial
seq.9963.19	Q9UN67	PCDHB10	PCDHB10	-0.0424877	1.13294e-05	0.000471625	0.0151976	0.175411	0.249341	-0.0491841	9.0602e-07	4.81778e-05	0.0299367	0.00971654	0.0204699	-0.00316404	0	0	0.226353	0	0	-0.0141765	0	0	0.00691042	0.008	0.0138051	-0.0491841	0	0	-0.163469	0.008	0.0141107	0.0244263	0.134019	0.233739	-0.0571973	5.09301e-06	0.000340391	-0.0651057	0.000251882	0.0193154	-0.0519745	0.00303482	0.129291	0.000240429	0.807358	0.919643	-0.0364929	0.0292359	0.464843	0.0184612	0.363145	0.895727	APOE4=>AD=>protein partial
seq.9314.9	Q15238	PSG5	PSG5	-0.161405	7.22417e-24	1.22391e-21	0.0440845	0.0182748	0.0349704	-0.183736	1.29947e-28	2.55855e-26	0.0994218	1.78013e-07	9.84683e-07	-0.0105379	0	0	0.234335	0	0	-0.0470871	0	0	0.0213448	0	0	-0.183736	0	0	-0.131441	0	0	0.0946741	0.000421356	0.00189714	-0.180438	7.96764e-20	1.56876e-17	-0.200024	8.73126e-17	2.35582e-14	-0.143886	1.35135e-05	0.00133035	0.000500521	0.746096	0.903381	-0.186274	1.59629e-10	2.7688e-08	-0.0159058	0.63357	0.899647	APOE4=>AD=>protein partial
seq.11102.22	Q9BYZ8	REG4	REG4	0.0470025	0.000971718	0.0205784	0.0755515	4.52928e-06	1.85892e-05	0.0322375	0.0285067	0.296959	0.0658774	0.000110968	0.000368795	0.00266887	0	0	0.221307	0	0	0.0119159	0	0	0.0143979	0.002	0.00374902	0.0322375	0.022	0.0312976	0.308734	0.004	0.00770968	0.0814366	0.00104147	0.00411896	0.0384322	0.0414573	0.398965	0.03665	0.133647	0.637897	0.0481916	0.103689	0.668924				0.0304891	0.19864	0.83767	-0.018968	0.525603	0.895727	APOE4=>AD=>protein partial
seq.9199.6	P60604	UBE2G2	UBE2G2	-0.0595957	3.21498e-10	2.72339e-08	-0.0462278	2.57494e-05	9.22825e-05	-0.0527981	7.03658e-08	4.38133e-06	-0.0304328	0.00717067	0.0156916	0.00346189	0.024	0.0374902	0.219821	0	0	0.0155045	0.024	0.0374902	-0.00677432	0.008	0.0138051	-0.0527981	0	0	0.113716	0.008	0.0141107	-0.0293702	0.0792609	0.153936	-0.0541306	1.67482e-05	0.000991956	-0.0576255	0.000329479	0.0228531	-0.0507868	0.0105605	0.287065	0.000616695	0.535392	0.799518	-0.0530056	0.000479375	0.0320389	2.19246e-05	0.999119	0.999119	APOE4=>AD=>protein partial
seq.8819.3	P18065	IGFBP2	IGFBP2_4	0.0719818	0.00241002	0.0400845	0.0953438	0.00051235	0.00142298	0.054262	0.0269697	0.288368	0.0790604	0.00535807	0.0120922	0.00144849	0.03	0.0458147	0.222185	0	0	0.00647706	0.03	0.0458147	0.0170339	0.01	0.0168905	0.054262	0.03	0.0400559	0.238918	0.014	0.0230759	0.0364606	0.374724	0.51035	0.0252785	0.413042	0.823628	0.0210717	0.604957	0.91357	0.0692059	0.135726	0.720602				0.12673	0.00164733	0.0833391	0.0692078	0.164619	0.84308	APOE4=>AD=>protein partial
seq.8469.41	P18065	IGFBP2	IGFBP2_3	0.0733046	0.00140054	0.0269208	0.0837732	0.00160504	0.0039596	0.0584606	0.0137826	0.202528	0.0662298	0.0158924	0.0315811	0.00124125	0.132	0.171924	0.222243	0	0	0.00555406	0.132	0.171924	0.0146617	0.022	0.034366	0.0584606	0.01	0.0159333	0.200509	0.022	0.034366	0.014881	0.705961	0.794888	0.0257576	0.386056	0.812597	0.0189918	0.633211	0.921311	0.0680471	0.121464	0.697402				0.136291	0.000517631	0.0336691	0.0793683	0.099495	0.821199	APOE4=>AD=>protein partial
seq.9878.3	P49888	SULT1E1	SULT1E1_2	-0.0268495	4.90238e-05	0.00172531	0.0215049	0.00500269	0.0110774	-0.0339586	6.79823e-07	3.66852e-05	0.0317114	6.11425e-05	0.000215284	-0.0031771	0	0	0.226093	0	0	-0.0142525	0	0	0.00649402	0	0	-0.0339586	0	0	-0.23645	0	0	0.03613	0.00174186	0.00645774	-0.0313855	0.000154412	0.00746614	-0.0318209	0.00125769	0.0649809	-0.0243353	0.07842	0.608704	0.000105822	0.87095	0.942478	-0.038762	0.00194058	0.0928299	-0.0109236	0.431221	0.895727	APOE4=>AD=>protein partial
seq.9876.20	P09972	ALDOC	ALDOC	0.0474414	4.03542e-05	0.00147729	-0.0370247	0.00565866	0.0123534	0.0597718	5.64967e-07	3.09457e-05	-0.0549769	6.92181e-05	0.00024035	-0.00335013	0	0	0.227321	0	0	-0.0149579	0	0	-0.0123326	0	0	0.0597718	0	0	-0.259966	0	0	-0.0535392	0.0081794	0.0238539	0.0664019	1.72652e-05	0.00100089	0.0563087	0.0041657	0.150233	0.0599222	0.0138987	0.323948	0.00264074	0.0296875	0.271094	0.040767	0.0299154	0.467669	-0.00335301	0.889914	0.988055	APOE4=>AD=>protein partial
seq.9870.17	P23381	WARS1	WARS1	-0.0340487	0.00206166	0.0359312	-0.0537302	2.60556e-05	9.31836e-05	-0.0235982	0.0387652	0.349944	-0.0466563	0.000415568	0.00121583	0.00261478	0.002	0.00440553	0.220671	0	0	0.0117105	0.002	0.00440553	-0.0102612	0	0	-0.0235982	0.038	0.0494932	0.303054	0.004	0.00770968	-0.0414313	0.0356246	0.0813049	-0.0191318	0.18067	0.676701	-0.00676868	0.692649	0.941074	-0.0267111	0.267273	0.833518				-0.0311235	0.102729	0.719859	-0.0132723	0.567008	0.895727	APOE4=>AD=>protein partial
seq.9484.75	Q14126	DSG2	DSG2_2	0.0532917	1.8122e-07	1.01553e-05	0.0542055	4.54241e-06	1.86326e-05	0.04412	2.89771e-05	0.00117277	0.0409899	0.000782226	0.00215608	0.00376933	0.002	0.00440553	0.219965	0	0	0.0168473	0.002	0.00440553	0.00910759	0.002	0.00374902	0.04412	0	0	0.171107	0.002	0.00426786	0.0410259	0.0190746	0.0487402	0.0475176	0.000338107	0.0150536	0.0659836	0.000139765	0.0109483	0.03376	0.0994217	0.658443	-0.00359854	0.000551222	0.0411579	0.0447942	0.0103454	0.272081	-0.0210165	0.326153	0.895727	APOE4=>AD=>protein partial
seq.11180.17	Q92922	SMARCC1	SMARCC1	-0.0773893	9.12855e-07	4.58631e-05	-0.0866409	2.00411e-06	8.72161e-06	-0.0622283	0.000131299	0.00483088	-0.068125	0.000293584	0.000893758	0.0043417	0	0	0.21759	0	0	0.0195632	0	0	-0.0140446	0	0	-0.0622283	0	0	0.184136	0	0	-0.0780886	0.00782816	0.0230347	-0.0696321	0.000665116	0.0256844	-0.0827535	0.00353007	0.133246	-0.0633155	0.0332054	0.457023	0.00149678	0.354025	0.720923	-0.0405373	0.131149	0.773142	0.0181874	0.581842	0.895727	APOE4=>AD=>protein partial
seq.9756.6	Q01995	TAGLN	TAGLN_2	0.0432377	0.000883751	0.0191611	0.0692959	4.04927e-06	1.68085e-05	0.0297043	0.0269962	0.288368	0.0603819	0.000103431	0.000346117	0.00238865	0.006	0.0112471	0.220794	0	0	0.0107027	0.006	0.0112471	0.0134693	0	0	0.0297043	0.03	0.0400559	0.31198	0	0	0.0648465	0.00465726	0.0149467	0.0315009	0.066526	0.486232	0.0342599	0.101216	0.588655	0.060536	0.0294429	0.434194				0.0334976	0.122276	0.761351	-0.0116111	0.670267	0.900663	APOE4=>AD=>protein partial
seq.8967.6	Q9BV47	DUSP26	DUSP26	-0.0987763	4.33542e-15	5.09411e-13	-0.0820299	1.97686e-08	1.19812e-07	-0.0861962	3.32319e-11	3.14408e-09	-0.0561197	0.000186646	0.000590153	0.00552519	0.002	0.00440553	0.217701	0	0	0.0247515	0.002	0.00440553	-0.0134744	0.002	0.00374902	-0.0861962	0	0	0.13519	0.002	0.00426786	-0.0707648	0.00119444	0.00464824	-0.103079	1.59275e-10	1.96664e-08	-0.101056	1.29061e-06	0.000170947	-0.111612	1.30165e-05	0.00129898	-4.99126e-05	0.968501	0.98611	-0.0596262	0.00588432	0.186486	0.042485	0.106677	0.824614	APOE4=>AD=>protein partial
seq.8958.51	O00533	CHL1	CHL1_2	0.0287908	1.3938e-05	0.000570442	0.0437078	1.1532e-08	7.30528e-08	0.0203338	0.00294029	0.0659078	0.0375829	2.07224e-06	9.59712e-06	0.00414857	0	0	0.22059	0	0	0.0184596	0	0	0.00852614	0	0	0.0203338	0.002	0.00362121	0.295432	0	0	0.0472954	3.13295e-05	0.000196924	0.0220982	0.00888151	0.169256	0.0174833	0.117593	0.61707	0.0357747	0.00583787	0.206058				0.0190849	0.100575	0.718319	-0.0111487	0.421581	0.895727	APOE4=>AD=>protein partial
seq.10731.10	Q8IZT8	HS3ST5	HS3ST5	-0.0352405	2.31586e-06	0.000110268	0.0173248	0.0450712	0.077531	-0.0420027	5.31693e-08	3.36816e-06	0.0300039	0.000772808	0.00213254	-0.00360604	0	0	0.227811	0	0	-0.0160837	0	0	0.00673644	0	0	-0.0420027	0	0	-0.191016	0	0	0.016162	0.195809	0.312207	-0.0438947	2.76976e-06	0.000192169	-0.0372731	0.00320996	0.12709	-0.0605558	2.03515e-05	0.00190078	-0.000536841	0.466037	0.762721	-0.0425406	0.000927683	0.0545014	0.00809313	0.605419	0.895727	APOE4=>AD=>protein partial
seq.10734.339	Q9H3Q3	GAL3ST2	GAL3ST2	-0.172806	8.06711e-09	5.65086e-07	-0.212704	8.43054e-10	6.45131e-09	-0.134156	1.41151e-05	0.000608451	-0.172445	1.42155e-06	6.75979e-06	0.00589427	0	0	0.217796	0	0	0.0263502	0	0	-0.0405094	0	0	-0.134156	0	0	0.231925	0	0	-0.166139	0.00137701	0.0052634	-0.139751	0.000273796	0.0125447	-0.16679	0.000788957	0.0463512	-0.115731	0.0565941	0.560174	0.00181401	0.548441	0.80419	-0.100493	0.0494374	0.571563	0.0141334	0.821572	0.964893	APOE4=>AD=>protein partial
seq.24488.8	Q8IV36	HID1	HID1	-0.0571004	1.38832e-08	9.19448e-07	-0.0159532	0.171689	0.245246	-0.0573891	3.62894e-08	2.33954e-06	0.00128737	0.914807	0.939173	-0.000138497	0.848	0.873586	0.224014	0	0	-0.000618632	0.848	0.873586	0.000279131	0.896	0.925028	-0.0573891	0	0	-0.00488761	0.896	0.925028	0.00975171	0.595291	0.708379	-0.0522819	5.35937e-05	0.00284985	-0.0460413	0.00450701	0.159386	-0.0582266	0.00353126	0.147001	-0.001522	0.135388	0.515112	-0.063573	0.000311122	0.0220051	-0.0174012	0.409918	0.895727	APOE4-specific
seq.22544.10	O43502	RAD51C	RAD51C	-0.0413169	1.45457e-05	0.000585444	0.00119458	0.913792	0.934575	-0.0445993	6.21676e-06	0.000290315	0.0146009	0.200169	0.280659	-0.00122612	0.212	0.261175	0.225409	0	0	-0.00546928	0.212	0.261175	0.00327497	0.256	0.306687	-0.0445993	0	0	-0.0792506	0.256	0.306687	0.0384371	0.0189109	0.0483898	-0.0297674	0.00904432	0.169814	-0.0111468	0.424425	0.838964	-0.0431766	0.0226624	0.393384				-0.0697694	0.000173168	0.0135648	-0.0497263	0.0130146	0.354163	APOE4-specific
seq.22526.81	P11177	PDHB	PDHB	-0.0506053	6.68629e-12	6.76523e-10	-0.00485269	0.570494	0.653878	-0.0531081	3.51075e-12	3.76115e-10	0.0111249	0.206161	0.287938	-0.0025509	0.092	0.125288	0.226969	0	0	-0.0113667	0.092	0.125288	0.00241611	0.2	0.243878	-0.0531081	0	0	-0.0476626	0.2	0.243878	0.0102292	0.440813	0.573245	-0.0531464	1.06261e-08	1.03214e-06	-0.0475298	6.96157e-05	0.00658636	-0.0623821	9.97515e-06	0.00105317	1.24836e-05	0.986333	0.986333	-0.053116	9.44388e-05	0.00799985	0.00402109	0.794815	0.949949	APOE4-specific
seq.24667.27	Q5HYN5	CT45A1	CT45A1	-0.0249655	0.000744216	0.0168898	0.00181403	0.832573	0.875223	-0.02716	0.000391258	0.0129006	0.00989532	0.264324	0.353423	-0.00102532	0.182	0.230148	0.222224	0	0	-0.00463526	0.182	0.230148	0.00228202	0.268	0.317089	-0.02716	0	0	-0.0917287	0.268	0.317876	-0.0120835	0.365714	0.502626	-0.0358861	0.00012721	0.00621963	-0.0230388	0.0341394	0.421303	-0.049519	0.000924023	0.0529901	6.42471e-05	0.930489	0.97213	-0.00633139	0.662946	0.955778	0.0262778	0.0911729	0.821199	APOE4-specific
seq.22479.64	Q9UHH9	IP6K2	IP6K2	-0.038112	0.000269409	0.00733304	-0.0142725	0.23862	0.323113	-0.0374319	0.000549889	0.0171929	-0.0030301	0.808776	0.859008	0.000356143	0.716	0.765655	0.223747	0	0	0.00158919	0.716	0.765655	-0.000691392	0.82	0.855808	-0.0374319	0	0	0.0181357	0.82	0.855808	0.000520804	0.977705	0.986983	-0.0340647	0.0121736	0.205289	-0.0431766	0.0163497	0.30619	-0.0118235	0.583418	0.926144				-0.0451789	0.0122757	0.289413	-0.0133815	0.542752	0.895727	APOE4-specific
seq.25918.60	P13747	HLA-E	HLA-E	-0.0413213	1.29118e-09	1.02242e-07	-0.00942699	0.232401	0.316161	-0.0420214	2.50022e-09	2.00155e-07	0.0031321	0.700079	0.771103	-0.000447571	0.746	0.785436	0.223092	0	0	-0.00201024	0.746	0.785436	0.000699281	0.68	0.732072	-0.0420214	0	0	-0.0169227	0.68	0.732072	0.00331704	0.77642	0.84941	-0.0367625	1.45911e-05	0.000871824	-0.0257069	0.0210142	0.347094	-0.0459765	0.000490757	0.0295468	-0.00054135	0.416711	0.762721	-0.0536651	1.99399e-05	0.00188653	-0.0167661	0.240767	0.895727	APOE4-specific
seq.13408.23	Q8TEU8	WFIKKN2	WFIKKN2_1	0.0439312	5.24615e-05	0.00181129	0.0254023	0.0435257	0.0752277	0.0409969	0.000266719	0.00916532	0.0130835	0.314406	0.40879	0.0004967	0.586	0.652932	0.223277	0	0	0.00221965	0.586	0.652932	0.00279991	0.298	0.349985	0.0409969	0.002	0.00362121	0.0639294	0.298	0.349985	0.0057321	0.762034	0.83795	0.0334839	0.0183609	0.264801	0.0400694	0.0290557	0.395646	0.0394743	0.0766476	0.606932				0.0628735	0.000618288	0.0381714	0.00234224	0.918282	0.988055	APOE4-specific
seq.24708.7	O75911	DHRS3	DHRS3	-0.0384615	0.000324854	0.00857451	0.0110372	0.372998	0.466488	-0.0437739	7.64034e-05	0.00296063	0.0240037	0.0605947	0.101877	-0.00162249	0.034	0.0511069	0.222617	0	0	-0.00734175	0.034	0.0511069	0.00508941	0.036	0.0529477	-0.0437739	0	0	-0.131562	0.036	0.0529477	0.00513184	0.803939	0.869747	-0.050736	0.000202899	0.00947514	-0.0188298	0.273104	0.760579	-0.0852744	4.78382e-05	0.00405234	-0.00200332	0.0624741	0.415733	-0.025674	0.165646	0.819973	0.0202705	0.3667	0.895727	APOE4-specific
seq.2620.4	P40189	IL6ST	IL6ST	0.0233327	0.000517352	0.0124798	0.00467646	0.54781	0.632455	0.0238912	0.000597619	0.0184477	-0.00249082	0.756821	0.81899	-0.000600568	0.428	0.490609	0.22436	0	0	-0.00268398	0.428	0.490609	-0.000579457	0.744	0.792053	0.0238912	0	0	-0.0248569	0.744	0.792053	0.00382033	0.749026	0.827518	0.0280049	0.00135819	0.0447711	0.0167826	0.119431	0.61824	0.0504347	0.000437022	0.0269806	0.000116115	0.865969	0.941636	0.0182265	0.11557	0.749712	-0.0133846	0.343183	0.895727	APOE4-specific
seq.22088.3	P62324	BTG1	BTG1	-0.107233	5.1203e-34	1.16567e-31	-0.0166718	0.105608	0.161403	-0.110946	5.50844e-34	1.25403e-31	0.0165663	0.112778	0.172748	-0.00423621	0.14	0.181355	0.22749	0	0	-0.0189749	0.14	0.181355	0.00357975	0.108	0.141436	-0.110946	0	0	-0.0333416	0.108	0.141436	0.0236011	0.105869	0.193978	-0.106999	1.55672e-24	3.6583e-22	-0.114846	2.27259e-15	5.70889e-13	-0.097446	1.61235e-10	3.09105e-08	0.000970511	0.233188	0.643247	-0.117409	1.94508e-12	3.93609e-10	-0.0173301	0.345179	0.895727	APOE4-specific
seq.3057.55	O95388	CCN4	CCN4_2	-0.0522743	6.33e-06	0.000282908	-0.0180958	0.177283	0.251658	-0.051693	1.61617e-05	0.000688528	-0.00259454	0.85141	0.892321	-0.000549132	0.568	0.635841	0.22422	0	0	-0.00245509	0.568	0.635841	-0.000576728	0.86	0.893652	-0.051693	0	0	0.0110337	0.86	0.893652	0.00390699	0.8481	0.902277	-0.0448057	0.00256042	0.0731477	-0.0366499	0.0546557	0.48975	-0.062982	0.00748356	0.23246				-0.0700339	0.000579721	0.0371357	-0.0160449	0.509285	0.895727	APOE4-specific
seq.5001.6	O75556	SCGB2A1	SCGB2A1_1	-0.0318649	5.04124e-06	0.000230977	0.00339182	0.67468	0.747535	-0.0349903	1.30609e-06	6.74813e-05	0.0138978	0.0957636	0.150385	-0.00210775	0.066	0.0919767	0.226115	0	0	-0.00940927	0.066	0.0919767	0.00299694	0.076	0.103499	-0.0349903	0	0	-0.093674	0.076	0.103499	0.016555	0.179204	0.291862	-0.0251096	0.00352767	0.0944819	-0.0218189	0.0446524	0.457515	-0.0303759	0.0251219	0.403332				-0.0527482	5.97333e-05	0.00524286	-0.0238987	0.103079	0.821199	APOE4-specific
seq.7799.3	Q8N109	KIR2DL5A	KIR2DL5A_1	0.0455106	3.68507e-06	0.000174323	0.012223	0.284145	0.37404	0.045872	6.66245e-06	0.00030719	-0.00160981	0.891356	0.922246	-0.000487714	0.628	0.68692	0.224532	0	0	-0.00217687	0.628	0.68692	-0.000372302	0.9	0.927155	0.045872	0	0	-0.00818251	0.9	0.927155	-0.000502125	0.975466	0.985984	0.0515749	3.81377e-05	0.00205802	0.0732355	4.26849e-06	0.00052705	0.0309354	0.118589	0.693354	-0.00267639	0.00660815	0.170582	0.0341477	0.0627693	0.613791	-0.0153939	0.456362	0.895727	APOE4-specific
seq.9380.2	Q9BX93	PLA2G12B	PLA2G12B	0.0405706	0.000344181	0.00898694	0.0100232	0.444903	0.537588	0.0410893	0.000463967	0.0149558	-0.00231154	0.864681	0.902464	0.0002754	0.726	0.767761	0.223508	0	0	0.00123065	0.726	0.767761	-0.000533532	0.888	0.918753	0.0410893	0	0	-0.0131555	0.888	0.918753	0.00199338	0.919114	0.949726	0.0482385	0.000956654	0.0336678	0.0369439	0.0530794	0.483117	0.0417832	0.0617681	0.57451	0.000888179	0.439935	0.762721	0.0283689	0.150224	0.795419	-0.00994448	0.676233	0.900663	APOE4-specific
seq.22786.57	Q5T0L3	SPATA46	SPATA46	-0.122262	6.27576e-07	3.26564e-05	-0.0246557	0.386007	0.479628	-0.125154	8.41454e-07	4.50735e-05	0.0129017	0.660257	0.736934	-0.000449341	0.71	0.762652	0.22409	0	0	-0.00200921	0.71	0.762652	0.00289615	0.618	0.675982	-0.125154	0	0	-0.0236889	0.618	0.675982	0.0236683	0.570792	0.685631	-0.116969	0.000242022	0.0111591	-0.112162	0.00920361	0.23776	-0.115316	0.0165116	0.348734	-0.000223788	0.928908	0.97213	-0.131246	0.00194962	0.0928299	-0.0355574	0.49007	0.895727	APOE4-specific
seq.24423.9	B7ZBB8	PPP1R3G	PPP1R3G	-0.101774	2.57796e-11	2.43902e-09	-0.0312693	0.0774173	0.124062	-0.101573	1.27528e-10	1.106e-08	-0.000902142	0.960512	0.971851	0.000254379	0.9	0.911441	0.22235	0	0	0.00114274	0.9	0.911441	-0.000191193	0.932	0.949885	-0.101573	0	0	0.00187878	0.932	0.949885	0.0465654	0.0902606	0.170949	-0.082378	2.08894e-05	0.00119826	-0.0912495	0.000418408	0.02658	-0.0735559	0.01278	0.315775	0.00165778	0.276017	0.675983	-0.134649	4.09935e-07	5.23926e-05	-0.0384032	0.230254	0.895727	APOE4-specific
seq.24413.96	P0C024	NUDT7	NUDT7	-0.0622939	4.80724e-05	0.00170003	-0.0108023	0.543275	0.628017	-0.064085	5.27897e-05	0.00210149	0.00813245	0.657431	0.734955	-0.000844525	0.372	0.435824	0.221041	0	0	-0.00383531	0.372	0.435824	0.00183368	0.582	0.639531	-0.064085	0	0	-0.029456	0.582	0.639531	0.0216624	0.450247	0.581569	-0.0647496	0.00112546	0.0388578	-0.0480196	0.061722	0.505924	-0.0886313	0.00560286	0.200082	-0.00238999	0.127165	0.515112	-0.0428356	0.109953	0.736487	0.00290716	0.92802	0.988055	APOE4-specific
seq.21217.20	Q99623	PHB2	PHB2_1	-0.0310733	0.00105386	0.0217489	0.0112528	0.305246	0.395961	-0.0360012	0.000245656	0.00852192	0.022023	0.0522281	0.0896517	-0.00134804	0.068	0.0942145	0.224288	0	0	-0.00604663	0.068	0.0942145	0.00495284	0.036	0.0529477	-0.0360012	0	0	-0.15952	0.036	0.0529477	0.0223882	0.171538	0.282536	-0.0376489	0.00266044	0.0753446	-0.0461431	0.00607774	0.193347	-0.021394	0.254087	0.820103				-0.0319015	0.0449323	0.561004	-0.00176724	0.929333	0.988055	APOE4-specific
seq.10003.15	P51814	ZNF41	ZNF41	0.0604334	2.09536e-09	1.6239e-07	0.0101042	0.387863	0.481114	0.0624105	2.35622e-09	1.90723e-07	-0.00875701	0.467857	0.561968	-0.000958472	0.514	0.578099	0.226059	0	0	-0.00425797	0.514	0.578099	-0.00206573	0.45	0.518313	0.0624105	0	0	-0.0342321	0.45	0.518313	-0.00451302	0.797302	0.864594	0.0639459	5.76617e-07	4.56593e-05	0.0429236	0.00830971	0.224087	0.0850592	4.1961e-05	0.00367261	0.00177426	0.0774403	0.415733	0.0664983	0.000142095	0.0115018	0.00587827	0.781332	0.94746	APOE4-specific
seq.11494.4	O00472	ELL2	ELL2	-0.0399754	1.91079e-05	0.000744392	-0.0124663	0.250307	0.336933	-0.0398683	3.83449e-05	0.00153485	-0.000477767	0.965982	0.976166	0.000118472	0.908	0.917598	0.223526	0	0	0.000529733	0.908	0.917598	-0.000100975	0.942	0.951958	-0.0398683	0	0	0.00252632	0.942	0.953975	-0.0018464	0.911472	0.945072	-0.0490778	2.2639e-05	0.00127849	-0.0368119	0.0134153	0.27943	-0.0527615	0.00645057	0.216792	-0.000677403	0.456862	0.762721	-0.0336301	0.048489	0.568866	0.0101202	0.606588	0.895727	APOE4-specific
seq.11289.31	P48730	CSNK1D	CSNK1D	-0.023341	0.000466923	0.011453	0.00619495	0.422701	0.516068	-0.0264342	0.000127265	0.00470623	0.0140117	0.0790352	0.127722	-0.00130918	0.122	0.16065	0.221824	0	0	-0.00593693	0.122	0.16065	0.00300563	0.078	0.105025	-0.0264342	0	0	-0.128289	0.078	0.105322	0.0154608	0.167161	0.277098	-0.0305737	8.61496e-05	0.00437996	-0.0294238	0.0014024	0.0704583	-0.0302625	0.0228208	0.393384	-0.000145748	0.812435	0.919643	-0.0261325	0.0637614	0.617152	-0.00429	0.759483	0.934567	APOE4-specific
seq.11160.56	Q9H9V4	RNF122	RNF122	-0.0465147	8.44784e-12	8.41643e-10	-0.00902931	0.252998	0.339678	-0.047698	1.33609e-11	1.35187e-09	0.00527523	0.516251	0.60787	-0.00177245	0.256	0.309792	0.22579	0	0	-0.0079121	0.256	0.309792	0.00118223	0.492	0.557289	-0.047698	0	0	-0.0254156	0.492	0.557289	0.005753	0.609263	0.720533	-0.0486217	1.74565e-08	1.60976e-06	-0.0544873	5.61813e-06	0.000639501	-0.0465987	0.000229976	0.0152307	0.000685718	0.312133	0.691077	-0.0485153	8.78221e-05	0.00752687	0.000577982	0.9677	0.992619	APOE4-specific
seq.10046.55	Q13490	BIRC2	BIRC2_1	-0.0626817	6.59432e-19	9.41954e-17	-0.0103076	0.20978	0.290156	-0.0647015	8.22758e-19	1.17525e-16	0.00905363	0.281924	0.373285	-0.00170818	0.41	0.474528	0.224536	0	0	-0.00766594	0.41	0.474528	0.00200992	0.31	0.363186	-0.0647015	0	0	-0.0320605	0.31	0.363186	0.0019837	0.870099	0.918248	-0.0577708	1.32487e-10	1.66408e-08	-0.0333113	0.00334	0.129252	-0.0843711	2.47358e-09	4.1907e-07	-0.00190683	0.00685922	0.170582	-0.0751838	4.27418e-09	6.91943e-07	-0.0117094	0.427708	0.895727	APOE4-specific
seq.8009.121	Q15526	SURF1	SURF1	-0.0794037	1.78275e-06	8.57086e-05	-0.0143225	0.457214	0.549547	-0.0817052	2.07706e-06	0.000105814	0.010247	0.606416	0.687897	-0.000955497	0.41	0.474528	0.224896	0	0	-0.00426674	0.41	0.474528	0.0021964	0.7	0.750224	-0.0817052	0	0	-0.0276246	0.7	0.750224	-0.00317868	0.910443	0.944677	-0.0788474	7.94592e-05	0.00407648	-0.0741369	0.00253366	0.110525	-0.088846	0.0068562	0.221989	-0.000995637	0.526684	0.791793	-0.0834607	0.0078899	0.224523	0.000478891	0.989055	0.998019	APOE4-specific
seq.8039.41	Q8N128	FAM177A1	FAM177A1	0.0474113	1.08535e-05	0.00045441	0.0169733	0.17408	0.24769	0.0467505	2.79127e-05	0.001136	0.00295067	0.81904	0.866876	0.000289727	0.74	0.780839	0.222992	0	0	0.00129758	0.74	0.780839	0.000646529	0.798	0.838338	0.0467505	0	0	0.0136407	0.798	0.838338	-0.00611466	0.736753	0.817679	0.0446338	0.000835582	0.0301347	0.0370687	0.0305701	0.403448	0.0456083	0.0324656	0.453088	-0.000347409	0.741382	0.903381	0.0494647	0.0134947	0.307216	0.00994493	0.660488	0.900663	APOE4-specific
seq.18174.79	Q8WUM4	PDCD6IP	PDCD6IP	0.0396847	0.00110915	0.0223315	0.0102755	0.465846	0.556742	0.0400772	0.00147015	0.0378447	-0.00175128	0.904328	0.932356	0.000262545	0.748	0.785811	0.223423	0	0	0.00117373	0.748	0.785811	-0.000392137	0.94	0.951958	0.0400772	0	0	-0.00988121	0.94	0.95397	-0.00621871	0.771951	0.845919	0.0439725	0.00456925	0.114154	0.055071	0.00297284	0.123052	0.0265351	0.31277	0.860114				0.0259735	0.223237	0.853791	0.00533928	0.834626	0.967184	APOE4-specific
seq.10938.13	P19256	CD58	CD58	-0.0289945	0.000251972	0.00692685	-0.015306	0.0951424	0.14788	-0.0274052	0.000828624	0.0237658	-0.00713448	0.451553	0.546439	0.000621296	0.466	0.530352	0.221498	0	0	0.00279713	0.466	0.530352	-0.0016352	0.426	0.491855	-0.0274052	0	0	0.0563077	0.426	0.491855	-0.00825353	0.553708	0.670952	-0.0285504	0.00792271	0.159881	-0.0332902	0.01144	0.258136	-0.0250777	0.164724	0.753012				-0.0190582	0.142177	0.78765	-0.00113034	0.945819	0.99041	APOE4-specific
seq.25499.37	O94830	DDHD2	DDHD2	-0.0583378	4.25343e-09	3.12992e-07	-0.0209539	0.0688605	0.112056	-0.0575179	2.23404e-08	1.47954e-06	-0.00364849	0.75863	0.820338	0.000132887	0.938	0.943924	0.223864	0	0	0.000593255	0.938	0.943924	-0.000863352	0.744	0.792053	-0.0575179	0	0	0.0147882	0.744	0.792053	0.0156702	0.367442	0.503907	-0.0453388	0.000682398	0.025892	-0.028512	0.107175	0.596344	-0.065173	0.000711265	0.0421266	-0.00104121	0.321159	0.691077	-0.0860088	4.38909e-07	5.51285e-05	-0.0411007	0.0485734	0.663373	APOE4-specific
seq.14125.5	O95445	APOM	APOM_2	0.0428883	3.30697e-05	0.00125476	0.0174578	0.144428	0.211532	0.0417885	9.39309e-05	0.00360151	0.00489254	0.692243	0.764205	0.000473672	0.678	0.734884	0.223806	0	0	0.00211197	0.678	0.734884	0.00106756	0.692	0.743317	0.0417885	0	0	0.0249105	0.692	0.743317	-0.0213058	0.226171	0.34908	0.0347682	0.00782429	0.15959	0.026636	0.120036	0.61824	0.0362908	0.074117	0.602713				0.061223	0.000794032	0.0474141	0.0210995	0.33095	0.895727	APOE4-specific
seq.20175.17	Q14050	COL9A3	COL9A3	0.0477696	5.86966e-06	0.000263954	0.0136732	0.263023	0.350617	0.0479326	1.1316e-05	0.000499617	-0.000726443	0.954082	0.967361	-0.000525401	0.614	0.675339	0.224183	0	0	-0.00234914	0.614	0.675339	-0.000174486	0.942	0.951958	0.0479326	0	0	-0.00365353	0.944	0.953979	0.000856862	0.962152	0.977993	0.0499545	0.000174118	0.00834505	0.0605176	7.98699e-05	0.00727315	0.048851	0.0278535	0.420109	-0.00191332	0.067629	0.415733	0.041759	0.0289952	0.464391	-0.0116689	0.598393	0.895727	APOE4-specific
seq.15467.10	Q96CG8	CTHRC1	CTHRC1_1	0.038802	0.0010143	0.0212672	-0.00933086	0.494914	0.583501	0.0438421	0.000334987	0.011246	-0.0224874	0.111605	0.171311	-0.00110633	0.17	0.216693	0.224764	0	0	-0.00494655	0.17	0.216693	-0.00489574	0.124	0.158059	0.0438421	0	0	-0.125705	0.124	0.158481	-0.0319875	0.122532	0.217936	0.0363258	0.018671	0.267227	0.00616719	0.750588	0.950856	0.063297	0.0114209	0.297146				0.0544439	0.00637406	0.195928	0.0226949	0.360192	0.895727	APOE4-specific
seq.25288.16	P31513	FMO3	FMO3	-0.0641724	2.58297e-17	3.36017e-15	-0.0160765	0.0682794	0.111179	-0.0649223	1.31179e-16	1.7065e-14	0.00335607	0.710426	0.779436	-0.000259873	0.878	0.894849	0.223132	0	0	-0.00116602	0.878	0.894849	0.000757975	0.756	0.801259	-0.0649223	0	0	-0.011813	0.756	0.801259	-0.00385037	0.755887	0.832981	-0.064265	3.62873e-11	4.72059e-09	-0.0662719	2.71165e-07	3.72724e-05	-0.0592589	6.97008e-05	0.00570528	-0.000512827	0.501135	0.777002	-0.0641954	7.40311e-06	0.000759601	0.000881758	0.955668	0.99041	APOE4-specific
seq.8992.1	Q9UHN6	CEMIP2	CEMIP2	0.0402691	0.00199693	0.0351393	-0.000107239	0.994331	0.996109	0.0431679	0.00137118	0.0355482	-0.013004	0.40461	0.500438	-0.000524694	0.418	0.481455	0.22333	0	0	-0.00235494	0.418	0.481455	-0.00282406	0.382	0.444273	0.0431679	0.002	0.00362121	-0.0699997	0.386	0.448925	-0.0219292	0.302178	0.435827	0.0276099	0.0855894	0.534338	0.0331451	0.110414	0.601462	0.0105141	0.683271	0.953129				0.0805447	0.00171068	0.0834701	0.0261854	0.338603	0.895727	APOE4-specific
seq.10643.16	Q96PB7	OLFM3	OLFM3_1	-0.044057	0.000321114	0.00853766	-0.0215704	0.12784	0.190258	-0.0420457	0.000913175	0.0251988	-0.00896078	0.540641	0.630272	0.0005785	0.446	0.510019	0.223041	0	0	0.00258698	0.446	0.510019	-0.00192579	0.508	0.572698	-0.0420457	0	0	0.0437964	0.508	0.572698	-0.0252695	0.239295	0.364699	-0.0534288	0.000518445	0.0208667	-0.0778156	8.19959e-05	0.00737457	-0.0167989	0.492248	0.909698	0.00137252	0.257479	0.675983	-0.0277567	0.192012	0.832464	0.0255519	0.320843	0.895727	APOE4-specific
seq.14034.22	P09758	TACSTD2	TACSTD2_1	-0.0184134	0.000123799	0.00380538	-0.0122109	0.0279679	0.0506832	-0.0168054	0.000716275	0.0212982	-0.00714213	0.213805	0.296736	0.00133244	0.16	0.205591	0.223314	0	0	0.00593125	0.16	0.205591	-0.00161575	0.282	0.33201	-0.0168054	0	0	0.0877117	0.282	0.33201	-0.00545582	0.530082	0.652699	-0.0158123	0.00970935	0.178168	-0.0168098	0.0240127	0.368714	-0.00975635	0.308632	0.857816				-0.0155113	0.0672407	0.633698	-0.00270282	0.788776	0.949949	APOE4-specific
seq.10551.7	O43561	LAT	LAT	0.155602	0.00126814	0.0249564	0.0100454	0.857393	0.895047	0.164408	0.00100673	0.0273659	-0.0392918	0.496675	0.591319	-0.00055647	0.476	0.539166	0.224148	0	0	-0.00248878	0.476	0.539166	-0.00893096	0.478	0.546286	0.164408	0	0	-0.0574423	0.478	0.546286	-0.120808	0.144945	0.248511	0.0744784	0.233477	0.722516	0.0666342	0.41228	0.83685	0.0684891	0.487583	0.908035				0.317167	0.000157614	0.0124806	0.232903	0.0216552	0.450052	APOE4-specific
seq.14012.17	Q96C10	DHX58	DHX58	-0.0311213	0.000754596	0.0169668	-0.0157047	0.141758	0.208124	-0.0295868	0.00197179	0.0478816	-0.00687584	0.533727	0.624009	0.000131733	0.866	0.890211	0.222488	0	0	0.00059174	0.866	0.890211	-0.00147996	0.556	0.618065	-0.0295868	0	0	0.047638	0.556	0.618065	0.00797022	0.664833	0.76405	-0.0226185	0.0637562	0.483313	-0.0124198	0.402232	0.833614	-0.0396486	0.0389645	0.473883				-0.0394407	0.0113365	0.283511	-0.0180475	0.352413	0.895727	APOE4-specific
seq.25255.4	Q9BVT8	TMUB1	TMUB1	-0.0571411	6.95429e-06	0.00030156	-0.0154938	0.292997	0.383004	-0.0575315	1.23545e-05	0.000538938	0.00174566	0.908648	0.934958	-0.000126635	0.962	0.964017	0.223466	0	0	-0.000567006	0.962	0.964017	0.00037089	0.956	0.962038	-0.0575315	0	0	-0.00648856	0.956	0.962038	-0.0166414	0.459289	0.589485	-0.0622164	0.000154755	0.00746614	-0.0695084	0.000457474	0.0287302	-0.05081	0.065142	0.586812	0.000541012	0.676211	0.875557	-0.0468305	0.0368958	0.504289	0.0146685	0.582664	0.895727	APOE4-specific
seq.21681.10	Q9UKQ2	ADAM28	ADAM28	-0.0307868	0.000466018	0.011453	-0.0127845	0.209128	0.289449	-0.0299336	0.00101674	0.0274332	-0.00379995	0.718058	0.786287	0.000331399	0.718	0.76608	0.223443	0	0	0.00148095	0.718	0.76608	-0.000829079	0.68	0.732072	-0.0299336	0.002	0.00362121	0.0269508	0.68	0.732072	-0.00108727	0.942347	0.965059	-0.0266094	0.0195916	0.274161	-0.0268684	0.0633361	0.507037	-0.0218398	0.249565	0.816391				-0.0341618	0.0249163	0.44489	-0.008984	0.626939	0.899647	APOE4-specific
seq.25244.9	Q5T447	HECTD3	HECTD3	-0.0348297	0.00119182	0.0237225	0.0086093	0.489129	0.577896	-0.0393928	0.000398902	0.0130314	0.020407	0.112721	0.172733	-0.00120515	0.1	0.13427	0.223896	0	0	-0.00541178	0.1	0.13427	0.00440151	0.11	0.14327	-0.0393928	0	0	-0.125789	0.112	0.145084	0.00940523	0.639651	0.744981	-0.0523995	0.000232008	0.0107655	-0.0417366	0.0139344	0.281979	-0.0567441	0.0160904	0.3468	-0.000245459	0.826601	0.919643	-0.0206864	0.244726	0.866998	0.0312583	0.166387	0.84308	APOE4-specific
seq.15587.20	P14207	FOLR2	FOLR2	0.0311104	0.00110968	0.0223315	0.00228432	0.836167	0.878114	0.0327968	0.00089894	0.0249953	-0.00753819	0.509195	0.602776	-0.000902789	0.198	0.247759	0.223958	0	0	-0.00404737	0.198	0.247759	-0.00161867	0.468	0.53775	0.0327968	0.002	0.00362121	-0.0519168	0.47	0.540048	-0.0162974	0.315275	0.45026	0.0282269	0.0243457	0.308987	0.0452421	0.0036182	0.135869	0.0231142	0.24968	0.816391				0.0436009	0.00584842	0.186486	-0.00186272	0.925967	0.988055	APOE4-specific
seq.6521.35	P47972	NPTX2	NPTX2	-0.0610284	3.82969e-07	2.06661e-05	-0.00870903	0.532154	0.618879	-0.0633183	3.61653e-07	2.02665e-05	0.01025	0.476002	0.570435	-0.00133134	0.268	0.323495	0.223968	0	0	-0.00597987	0.268	0.323495	0.00248872	0.518	0.582598	-0.0633183	0	0	-0.0409129	0.518	0.582598	-0.0160226	0.444302	0.576342	-0.0769677	5.91174e-07	4.63086e-05	-0.0503864	0.0107569	0.253267	-0.118767	1.17216e-06	0.000150756	-0.0021289	0.0787453	0.415733	-0.0399833	0.0614456	0.608307	0.0335797	0.183144	0.878914	APOE4-specific
seq.5656.53	P21128	ENDOU	ENDOU	-0.0275066	0.00287462	0.045724	0.0137261	0.198592	0.2771	-0.0327297	0.000607209	0.0186646	0.023468	0.0334397	0.0609478	-0.00123812	0.086	0.117788	0.223392	0	0	-0.00557324	0.086	0.117788	0.005138	0.066	0.0914435	-0.0327297	0.002	0.00362121	-0.186216	0.07	0.0964265	0.0455935	0.00916296	0.0263378	-0.0226252	0.0599847	0.469513	-0.0193442	0.200548	0.698444	-0.0148679	0.461572	0.902919				-0.0464524	0.00325332	0.127422	-0.0256069	0.186353	0.878914	APOE4-specific
seq.2515.14	O00451	GFRA2	GFRA2	0.0384286	1.83122e-05	0.000717228	0.00779554	0.452995	0.546279	0.0393331	2.29199e-05	0.000959605	-0.00402671	0.707495	0.777238	-0.0005648	0.604	0.668315	0.224462	0	0	-0.00252258	0.604	0.668315	-0.00095214	0.708	0.757101	0.0393331	0	0	-0.0248076	0.708	0.757101	-0.0117248	0.45569	0.586128	0.0398928	0.000415048	0.0175792	0.0538666	0.000101523	0.0087999	0.0309323	0.0979985	0.657384	-0.0013794	0.120731	0.515112	0.0436326	0.00651047	0.198447	-0.00696342	0.711713	0.909821	APOE4-specific
seq.10521.10	Q9BRK3	MXRA8	MXRA8_1	0.0294412	0.00248568	0.0409155	-0.0102435	0.363314	0.456807	0.0340256	0.000732914	0.0215397	-0.0204542	0.0791863	0.127881	-0.00130906	0.04	0.0584709	0.225278	0	0	-0.00584481	0.04	0.0584709	-0.00444732	0.078	0.105025	0.0340256	0.002	0.00362121	-0.150358	0.08	0.107718	-0.032809	0.0549429	0.114951	0.0267939	0.0385322	0.387213	0.0137252	0.424112	0.838964	0.0369795	0.0626605	0.576416				0.050621	0.00169274	0.0834701	0.0199709	0.328701	0.895727	APOE4-specific
seq.15363.32	Q6Q788	APOA5	APOA5_2	-0.0705823	0.00022523	0.00635969	-0.0264556	0.232518	0.31626	-0.0693148	0.000467744	0.0150111	-0.00565488	0.805	0.856871	-7.11419e-05	0.874	0.894587	0.223684	0	0	-0.000318148	0.874	0.894587	-0.00127418	0.792	0.837558	-0.0693148	0	0	0.0180507	0.792	0.837558	-0.0338626	0.317148	0.452226	-0.0751416	0.00208729	0.0621557	-0.0802558	0.0132042	0.278818	-0.0866586	0.0208585	0.381083				-0.0612471	0.0705649	0.645554	0.025269	0.529664	0.895727	APOE4-specific
seq.9853.3	P09913	IFIT2	IFIT2	-0.156037	4.37918e-24	7.78106e-22	-0.0212633	0.23635	0.320516	-0.162113	2.96523e-24	4.90947e-22	0.0271952	0.137706	0.2049	-0.0035536	0.106	0.140355	0.226652	0	0	-0.0159284	0.106	0.140355	0.00587047	0.152	0.189208	-0.162113	0	0	-0.0375727	0.152	0.189208	0.00192095	0.941364	0.964534	-0.171187	1.06155e-18	1.98292e-16	-0.165494	7.40088e-12	1.58575e-09	-0.171723	4.42298e-08	6.57579e-06	-0.00224118	0.13876	0.518038	-0.151646	4.5063e-08	6.98477e-06	0.00659287	0.837615	0.967184	APOE4-specific
seq.13698.28	Q8IZA0	KIAA0319L	KIAA0319L	0.0358372	1.94209e-09	1.5213e-07	0.0107628	0.120004	0.18029	0.0358343	6.75504e-09	4.92105e-07	1.29581e-05	0.998551	0.999374	6.46124e-05	0.926	0.933814	0.223608	0	0	0.00028887	0.926	0.933814	2.93767e-06	0.984	0.988134	0.0358343	0	0	8.19725e-05	0.984	0.988134	-0.000871635	0.932854	0.958105	0.0363142	7.45111e-07	5.71383e-05	0.0342379	0.000326827	0.0228531	0.0369557	0.0013708	0.070326	0.000348663	0.545692	0.80419	0.0373369	0.00061606	0.0381714	-3.68881e-05	0.997649	0.999119	APOE4-specific
seq.20512.2	P43121	MCAM	MCAM	0.0337387	0.000207531	0.00592889	-0.0109025	0.300586	0.39089	0.0388235	3.7472e-05	0.0015082	-0.022597	0.037914	0.06796	-0.00190205	0.036	0.053441	0.226144	0	0	-0.00848214	0.036	0.053441	-0.00482035	0.054	0.075695	0.0388235	0	0	-0.141762	0.054	0.075695	-0.0212088	0.185715	0.299554	0.0420367	0.000429626	0.0179875	0.0466686	0.00215572	0.0987697	0.0450794	0.0184141	0.361582	-0.00186897	0.0468629	0.34991	0.0346314	0.0252982	0.44701	-0.00930703	0.625987	0.899647	APOE4-specific
seq.5532.53	P11362	FGFR1	FGFR1	0.0251248	0.0021767	0.0373953	0.00318379	0.737241	0.800178	0.0261811	0.00204582	0.0491875	-0.00469671	0.632317	0.711527	-0.00076512	0.308	0.366229	0.225127	0	0	-0.00341021	0.308	0.366229	-0.00101572	0.628	0.682236	0.0261811	0	0	-0.0403617	0.63	0.684409	0.0213035	0.144004	0.247248	0.043299	6.64059e-05	0.00348034	0.044118	0.00121027	0.0629775	0.0592482	0.000554091	0.0330865	-0.000844752	0.32301	0.691077	0.00334003	0.807063	0.972769	-0.0496407	0.00393342	0.211458	APOE4-specific
seq.5483.1	Q96B86	RGMA	RGMA	-0.067096	1.74278e-19	2.59105e-17	-0.0145874	0.091557	0.143224	-0.0684261	5.92923e-19	8.6389e-17	0.00593568	0.502501	0.596499	-0.000682022	0.726	0.767761	0.224313	0	0	-0.00304977	0.726	0.767761	0.00138549	0.522	0.585718	-0.0684261	0	0	-0.0206665	0.522	0.585718	0.0157436	0.223626	0.345884	-0.0551043	1.69258e-08	1.58083e-06	-0.0514658	6.01478e-05	0.00576548	-0.0529593	0.000483758	0.0293682	-0.00105256	0.170075	0.550027	-0.0873417	3.70323e-12	7.29136e-10	-0.0361762	0.0198517	0.431323	APOE4-specific
seq.13652.2	O75674	TOM1L1	TOM1L1	-0.0391484	1.18987e-07	6.99048e-06	-0.0129979	0.12953	0.192419	-0.0388277	3.86871e-07	2.15142e-05	-0.00144384	0.870252	0.90685	-0.000337519	0.798	0.831033	0.22194	0	0	-0.00152309	0.798	0.831033	-0.000316493	0.864	0.895861	-0.0388277	0	0	0.00808529	0.864	0.895861	0.00620532	0.6202	0.729479	-0.0326189	0.000338886	0.0150536	-0.0201	0.086528	0.567396	-0.0510767	0.00037532	0.0239842	-0.000411773	0.565163	0.810234	-0.0482295	0.000494416	0.0327438	-0.0200949	0.195062	0.878914	APOE4-specific
seq.8589.13	Q9H5V8	CDCP1	CDCP1_3	-0.0303682	0.001821	0.0329181	0.00376306	0.738744	0.801257	-0.0334567	0.000907807	0.0251459	0.0137987	0.236895	0.322762	-0.000932135	0.204	0.254601	0.223795	0	0	-0.00418254	0.204	0.254601	0.00316286	0.236	0.28559	-0.0334567	0	0	-0.104406	0.236	0.28559	-0.00798752	0.638273	0.743905	-0.0377241	0.000915579	0.0326961	-0.0186498	0.181668	0.679738	-0.0524518	0.00591161	0.206058	-0.000817774	0.360877	0.727443	-0.0199936	0.318042	0.893226	0.0101272	0.62115	0.899647	APOE4-specific
seq.8950.4	Q9UQC9	CLCA2	CLCA2	-0.0404144	8.84369e-10	7.15848e-08	-0.0110315	0.149427	0.217671	-0.0406816	2.55154e-09	2.02043e-07	0.00119156	0.879869	0.913604	-0.0008732	0.57	0.636589	0.224854	0	0	-0.00389855	0.57	0.636589	0.00026419	0.812	0.851175	-0.0406816	0	0	-0.00653655	0.812	0.851175	0.00262197	0.811244	0.875802	-0.0379838	9.10231e-06	0.000566755	-0.0218905	0.0686918	0.523241	-0.0566821	4.81738e-06	0.0005238	-0.000627153	0.351486	0.720923	-0.0493228	1.05441e-05	0.00105224	-0.0107652	0.436312	0.895727	APOE4-specific
seq.21357.12	Q8WUP2	FBLIM1	FBLIM1	-0.0498044	0.000752047	0.0169668	0.0187478	0.273206	0.362341	-0.0578919	0.000154219	0.00555948	0.0361039	0.0412077	0.0728814	-0.00142176	0.062	0.0869091	0.224399	0	0	-0.00637626	0.062	0.0869091	0.00804243	0.042	0.0606526	-0.0578919	0	0	-0.161334	0.042	0.0606526	0.01112	0.661574	0.761746	-0.0762341	8.81172e-05	0.00442713	-0.0702173	0.0078108	0.215537	-0.0778811	0.00460303	0.172851	0.000821615	0.591567	0.810234	-0.0309449	0.216071	0.849474	0.0540439	0.0817509	0.797489	APOE4-specific
seq.5918.5	Q06323	PSME1	PSME1	-0.06316	7.02121e-11	6.31475e-09	-1.37741e-05	0.999022	0.999022	-0.0677042	1.46797e-11	1.46496e-09	0.0202851	0.0794838	0.128276	-0.00334461	0.052	0.0744192	0.226901	0	0	-0.0149609	0.052	0.0744192	0.00470895	0.1	0.13168	-0.0677042	0	0	-0.0747508	0.1	0.13168	0.0408385	0.0140082	0.0377403	-0.0586555	1.99648e-06	0.000142592	-0.0366105	0.0236363	0.36481	-0.0841618	1.27353e-05	0.00128856	-0.00210424	0.030256	0.271094	-0.0878023	3.09893e-07	4.18069e-05	-0.0249362	0.21935	0.895727	APOE4-specific
seq.13574.50	Q92730	RND1	RND1	0.050193	2.4458e-05	0.000932861	-0.0052808	0.701588	0.770783	0.0549999	7.87166e-06	0.000358407	-0.0216398	0.128179	0.193131	-0.00127673	0.208	0.258917	0.22301	0	0	-0.00575796	0.208	0.258917	-0.00513445	0.152	0.189208	0.0549999	0	0	-0.102966	0.152	0.189208	-0.0209465	0.319935	0.455042	0.0618125	1.73113e-05	0.00100089	0.072826	0.000113594	0.00962244	0.0497372	0.0234065	0.394457	-0.00164786	0.147499	0.531031	0.0497647	0.0208438	0.406008	-0.0239725	0.337353	0.895727	APOE4-specific
seq.21975.22	Q05084	ICA1	ICA1	-0.0925533	1.4472e-10	1.2551e-08	-0.00472467	0.777953	0.833273	-0.098108	5.28896e-11	4.93975e-09	0.0247546	0.151256	0.221799	-0.00260665	0.098	0.131955	0.22673	0	0	-0.0116304	0.098	0.131955	0.005372	0.128	0.162292	-0.098108	0	0	-0.0579279	0.128	0.162292	0.0218187	0.383556	0.518502	-0.113383	2.13159e-09	2.15675e-07	-0.099144	5.6906e-05	0.00552747	-0.132584	8.74505e-06	0.000936878	-0.000801749	0.589387	0.810234	-0.0671268	0.00521294	0.176431	0.0394054	0.192911	0.878914	APOE4-specific
seq.7050.5	Q7Z3B1	NEGR1	NEGR1_2	0.0276991	6.84485e-06	0.000298591	0.00963752	0.17689	0.251198	0.027383	1.74979e-05	0.000741116	0.00140981	0.848317	0.889719	-0.000448236	0.616	0.675339	0.224149	0	0	-0.00200373	0.616	0.675339	0.000324054	0.856	0.891434	0.027383	0	0	0.0116957	0.856	0.891434	0.0102787	0.350772	0.48832	0.0322276	9.16052e-05	0.00457085	0.0321261	0.00130728	0.067067	0.0378704	0.00492752	0.181298	-0.000249301	0.700401	0.891419	0.0222192	0.0282704	0.46175	-0.0148495	0.250688	0.895727	APOE4-specific
seq.6919.3	P02008	HBZ	HBZ	-0.0314642	0.000176277	0.00511624	-0.003107	0.749007	0.809453	-0.0329834	0.000146365	0.00533135	0.00677897	0.499363	0.593742	-0.000842434	0.378	0.44177	0.224421	0	0	-0.00376796	0.378	0.44177	0.00145401	0.528	0.591063	-0.0329834	0	0	-0.0461159	0.528	0.591063	0.00964717	0.501741	0.627284	-0.0286758	0.00666008	0.145702	-0.0279819	0.0452679	0.459339	-0.0332051	0.0397283	0.477948				-0.0399262	0.00750427	0.219553	-0.0114482	0.515874	0.895727	APOE4-specific
seq.7180.114	P01570	IFNA14	IFNA14	0.0186059	0.000663498	0.0152479	0.00194372	0.759128	0.817358	0.0194987	0.000574678	0.017815	-0.00396012	0.545884	0.634962	-0.000257798	0.774	0.809567	0.225252	0	0	-0.0011458	0.774	0.809567	-0.000841456	0.562	0.623285	0.0194987	0	0	-0.0451008	0.562	0.623285	0.0072158	0.43372	0.566551	0.0275249	6.74743e-05	0.00351107	0.0295962	0.00109353	0.0590102	0.0267074	0.0189398	0.366621	0.000388568	0.474562	0.762721	0.00381294	0.689361	0.959657	-0.0198342	0.0844255	0.800427	APOE4-specific
seq.12482.5	Q12830	BPTF	BPTF	-0.0329093	7.33154e-08	4.41407e-06	-0.0105753	0.135543	0.200006	-0.0327415	2.3154e-07	1.3387e-05	-0.000748114	0.918469	0.94185	-0.000150586	0.892	0.907183	0.224155	0	0	-0.000672245	0.892	0.907183	-0.000161932	0.946	0.953983	-0.0327415	0	0	0.00492144	0.946	0.953983	-0.00108348	0.911795	0.945138	-0.0316886	3.44914e-05	0.00187515	-0.0178268	0.0562333	0.494428	-0.0504541	0.000144592	0.0106399	-0.00123917	0.0395338	0.325108	-0.0295309	0.00516411	0.176431	0.000388467	0.975858	0.998019	APOE4-specific
seq.12392.30	P40616	ARL1	ARL1	-0.0256968	4.41702e-05	0.00159297	-0.0120859	0.0967776	0.149878	-0.02464	0.000154541	0.00555948	-0.00472326	0.52985	0.620373	0.000343836	0.698	0.753147	0.222639	0	0	0.00154198	0.698	0.753147	-0.00112382	0.58	0.638802	-0.02464	0	0	0.0436201	0.58	0.638802	0.00305457	0.77946	0.851912	-0.0193404	0.0110556	0.190402	-0.0225574	0.023236	0.360158	-0.0149997	0.205823	0.779612				-0.0337787	0.0031827	0.126011	-0.0106937	0.418625	0.895727	APOE4-specific
seq.23631.1	Q01415	GALK2	GALK2	-0.0717848	3.601e-26	7.09008e-24	-0.00808883	0.306748	0.397484	-0.0750335	1.22104e-26	2.16958e-24	0.0144754	0.0727217	0.118944	-0.00443483	0.096	0.130364	0.228585	0	0	-0.0197851	0.096	0.130364	0.00339562	0.078	0.105025	-0.0750335	0	0	-0.0473997	0.078	0.105322	0.00971488	0.404373	0.538844	-0.0836762	7.94217e-23	1.65311e-20	-0.0688709	1.93633e-11	3.81249e-09	-0.0972591	7.42313e-12	1.63871e-09	-0.000841019	0.204647	0.598934	-0.0606973	9.62128e-07	0.000114903	0.0182759	0.19672	0.878914	APOE4-specific
seq.10025.1	P09622	DLD	DLD_1	0.0497299	9.82519e-07	4.86915e-05	-0.00191033	0.871075	0.905505	0.0537979	3.16384e-07	1.78671e-05	-0.0180935	0.136404	0.20346	-0.00164576	0.156	0.201535	0.226	0	0	-0.00733554	0.156	0.201535	-0.00426541	0.12	0.15378	0.0537979	0	0	-0.0861133	0.12	0.15378	-0.0452705	0.00787313	0.0231273	0.0460904	0.000380979	0.0164521	0.0446772	0.0102511	0.251796	0.035626	0.0644	0.584837	0.000697177	0.495346	0.777002	0.0615606	0.000590366	0.0372378	0.0310989	0.144781	0.832838	APOE4-specific
seq.23356.32	Q8N4L8	CCDC24	CCDC24	-0.0906357	1.52351e-07	8.67091e-06	0.0140689	0.482112	0.571985	-0.100591	1.83015e-08	1.2578e-06	0.0443198	0.0317973	0.0582457	-0.00246484	0.038	0.0562353	0.226795	0	0	-0.0109875	0.038	0.0562353	0.00988662	0.036	0.0529477	-0.100591	0	0	-0.108998	0.036	0.0529477	0.0389045	0.188453	0.302797	-0.0995423	6.08059e-06	0.00039551	-0.0646882	0.0231877	0.360158	-0.13703	5.53868e-05	0.00463785	-0.00440637	0.0106613	0.170582	-0.105295	0.000499031	0.0327517	-0.0185282	0.609019	0.895727	APOE4-specific
seq.4394.71	P55075	FGF8	FGF8_5	0.0421305	0.000243569	0.00679846	0.0282977	0.0333337	0.0593296	0.0383722	0.0012436	0.0324718	0.0168034	0.221523	0.305759	0.000988882	0.254	0.308152	0.222209	0	0	0.00443052	0.254	0.308152	0.00366204	0.262	0.312309	0.0383722	0	0	0.0871204	0.26	0.309925	-0.0020128	0.915548	0.94689	0.025797	0.0831775	0.531067	0.0241765	0.22327	0.720655	0.0297613	0.190612	0.768913				0.0580549	0.00310802	0.125414	0.0344491	0.153227	0.832838	APOE4-specific
seq.8407.84	Q04721	NOTCH2	NOTCH2_3	0.0322	8.82767e-05	0.00283302	0.00332701	0.726581	0.791438	0.0337144	7.34385e-05	0.00287634	-0.00677124	0.490923	0.585559	-0.00115036	0.22	0.268951	0.224467	0	0	-0.00515126	0.22	0.268951	-0.00164504	0.48	0.546286	0.0337144	0	0	-0.0512965	0.48	0.546286	-0.000156563	0.99106	0.994467	0.038019	0.0004287	0.0179875	0.0349021	0.0122883	0.264853	0.0479332	0.00491162	0.181298	0.000388036	0.647943	0.85376	0.0281978	0.0431539	0.54865	-0.014755	0.392395	0.895727	APOE4-specific
seq.12514.16	Q9UBP6	METTL1	METTL1	-0.0610009	2.70864e-15	3.23483e-13	-0.0173469	0.0533176	0.089787	-0.0612404	1.80829e-14	2.19556e-12	0.00106847	0.907716	0.934319	-0.0009582	0.616	0.675339	0.224467	0	0	-0.00428709	0.616	0.675339	0.000250886	0.922	0.943717	-0.0612404	0	0	-0.0041136	0.922	0.943717	-0.00963272	0.4633	0.593358	-0.0652216	3.2098e-12	4.58498e-10	-0.0700886	1.77471e-08	2.69349e-06	-0.0686663	1.12244e-06	0.000148672	-0.000439964	0.54929	0.80419	-0.0567074	0.000209064	0.0155411	0.0110868	0.493201	0.895727	APOE4-specific
seq.9269.7	P43251	BTD	BTD_2	-0.0127798	0.130817	0.394945	-0.0255346	0.00902495	0.018641	-0.00754335	0.388866	0.826502	-0.0232635	0.0216177	0.0414652																			-0.0267104	0.0644463	0.130306	0.00363536	0.744435	0.944646	0.0111448	0.434047	0.843658	-0.0061972	0.728106	0.962405				-0.0281408	0.0444366	0.557179				AD-specific
seq.9254.18	P12319	FCER1A	FCER1A	-0.0610007	0.00431646	0.0600104	-0.223843	9.13538e-20	3.75996e-18	-0.0116119	0.595757	0.910209	-0.220358	4.94559e-18	1.61563e-16																			-0.258812	1.9026e-12	9.42886e-11	-0.0270808	0.310127	0.772602	-0.0571745	0.0929474	0.576639	-0.0157382	0.708553	0.956776				0.0237549	0.520236	0.941134				AD-specific
seq.2841.13	Q92765	FRZB	FRZB_2	-0.0396819	0.0142959	0.124428	-0.173133	1.54235e-20	6.80973e-19	-0.000983938	0.952668	0.990889	-0.172839	3.2423e-19	1.38942e-17																			-0.200184	4.07111e-13	2.53488e-11	-0.0117645	0.548785	0.890401	-0.0402898	0.106182	0.594175	0.0106793	0.73145	0.963014				0.0227999	0.43128	0.922179				AD-specific
seq.2848.2	Q9Y5W5	WIF1	WIF1_2	-0.00963227	0.342712	0.637064	-0.0786851	1.84844e-11	1.81481e-10	0.00856205	0.412399	0.839431	-0.0812535	2.09044e-11	2.1912e-10																			-0.103749	3.19324e-09	5.81569e-08	-0.00296019	0.815825	0.960672	-0.0179963	0.264812	0.755662	0.00850919	0.680552	0.953129				0.0363071	0.039148	0.518532				AD-specific
seq.2851.63	P01031	C5	C5_2	0.00577535	0.508572	0.76379	0.0587051	5.62146e-09	3.76746e-08	-0.00793921	0.37791	0.820901	0.0610861	4.74223e-09	3.45126e-08																			0.0554288	0.000262612	0.00125468	-0.00389286	0.725581	0.940999	0.000948606	0.947459	0.988293	-0.00536326	0.758776	0.968402				-0.012135	0.431692	0.922179				AD-specific
seq.9495.10	Q6UXB2	CXCL17	CXCL17	-0.0238411	0.025031	0.169566	-0.0556983	6.11282e-06	2.46305e-05	-0.0122335	0.265466	0.746803	-0.0520331	4.45625e-05	0.00016111																			-0.0709266	0.000202704	0.00100868	-0.0158278	0.24991	0.734408	0.00314754	0.845565	0.973664	-0.0424227	0.072692	0.598374				-0.00256872	0.886443	0.985613				AD-specific
seq.2853.68	O14757	CHEK1	CHEK1	-0.00745476	0.426274	0.707877	-0.0586347	6.05172e-08	3.3939e-07	0.00608972	0.528562	0.885393	-0.0604624	6.86375e-08	4.10456e-07																			-0.0779484	1.06567e-06	9.97869e-06	-0.00415845	0.716642	0.940007	-0.00823268	0.577011	0.901271	-0.0123988	0.513536	0.916702				0.0241668	0.156296	0.807539				AD-specific
seq.2855.49	P27361	MAPK3	MAPK3	0.0345181	0.0103566	0.103638	0.0574387	0.00022548	0.00067849	0.0232051	0.0955102	0.520531	0.0504751	0.00173534	0.00443734																			0.0507216	0.0321261	0.0746059	0.0250405	0.12958	0.607683	0.0267683	0.205146	0.702626	0.0158138	0.545575	0.923302				0.0118506	0.626811	0.953869				AD-specific
seq.2857.70	P04150	NR3C1	NR3C1	-0.00596106	0.565068	0.797433	0.0434998	0.000282314	0.000833669	-0.0168659	0.115285	0.558042	0.0485714	9.02812e-05	0.000305906																			0.0817837	7.77195e-06	5.76565e-05	-0.00205732	0.878682	0.975597	-0.00974342	0.586058	0.907232	0.0191164	0.345956	0.876964				-0.0446039	0.0104279	0.273264				AD-specific
seq.2838.53	Q9ULZ9	MMP17	MMP17	-0.0219524	0.123302	0.383214	-0.101292	7.25889e-10	5.60774e-09	0.000815633	0.955678	0.99098	-0.101536	2.4631e-09	1.86914e-08																			-0.124923	7.29895e-07	7.205e-06	-0.00710405	0.691807	0.931958	-0.0380101	0.0887204	0.567396	0.0228193	0.437503	0.892626				0.0168357	0.495929	0.933514				AD-specific
seq.9490.3	Q8N8J7	FAM241A	FAM241A	-0.0220691	0.0361038	0.206611	-0.0697466	9.77788e-09	6.27041e-08	-0.00699616	0.519159	0.883043	-0.067659	7.62046e-08	4.51342e-07																			-0.0777861	1.8757e-05	0.000124904	-0.00786891	0.55747	0.892965	-0.0160708	0.342277	0.809386	-0.00806495	0.707547	0.956776				0.00433446	0.809793	0.972769				AD-specific
seq.9487.60	P01286	GHRH	GHRH_2	-0.0147214	0.100603	0.349309	-0.0437028	2.47533e-05	8.90168e-05	-0.00527764	0.568851	0.89897	-0.0421184	8.66321e-05	0.000294363																			-0.0466545	0.00293081	0.0101285	-0.00827827	0.479408	0.858535	-0.00997507	0.515678	0.875486	-0.0133072	0.465116	0.903292				0.00688984	0.637784	0.953869				AD-specific
seq.2860.19	P52292	KPNA2	KPNA2	0.00643066	0.69595	0.868894	-0.0647971	0.000652785	0.00176654	0.0224346	0.187148	0.665061	-0.0715086	0.000279496	0.000855156																			-0.0833548	0.00366491	0.0122472	0.0280532	0.163082	0.66003	0.0238466	0.325793	0.801086	0.0305649	0.373218	0.881526				0.0266261	0.366511	0.902981				AD-specific
seq.3827.22	Q9NQU5	PAK6	PAK6	-0.014391	0.638694	0.840394	-0.189721	8.31235e-08	4.53939e-07	0.0301595	0.340028	0.794236	-0.198771	5.8463e-08	3.51695e-07																			-0.223084	2.85525e-05	0.000181189	0.0418596	0.281718	0.756452	0.0346337	0.488357	0.86646	-0.00567504	0.92488	0.994526				0.00577241	0.914425	0.989767				AD-specific
seq.2871.73	Q06609	RAD51	RAD51	-0.0492236	0.0592729	0.269877	-0.273796	7.65801e-20	3.16981e-18	0.0130176	0.626073	0.918804	-0.277702	4.15605e-19	1.72027e-17																			-0.322634	7.12923e-13	4.12194e-11	0.000379531	0.990467	0.996623	-0.0358214	0.377807	0.820912	0.0206482	0.68027	0.953129				0.0470008	0.309503	0.892625				AD-specific
seq.2875.15	P20226	TBP	TBP	0.0330218	0.0145218	0.125643	0.044608	0.00435269	0.00977477	0.0246867	0.0774001	0.482172	0.0371871	0.0216342	0.041475																			0.0406224	0.079076	0.1537	0.0111877	0.541227	0.885827	0.00352445	0.884457	0.978974	0.0308611	0.263211	0.831162				0.0415133	0.0511038	0.575411				AD-specific
seq.2876.74	P11387	TOP1	TOP1	0.0106801	0.503034	0.761285	-0.0436569	0.0178393	0.0342088	0.0218343	0.185462	0.665061	-0.0501474	0.00854675	0.0183073																			-0.0390433	0.151627	0.256945	0.0207978	0.327134	0.779579	0.0089551	0.758538	0.952503	0.0305173	0.333444	0.868479				0.024997	0.340641	0.899444				AD-specific
seq.2877.3	P63279	UBE2I	UBE2I	0.00793184	0.611814	0.823883	-0.0967837	8.21723e-08	4.49756e-07	0.0317601	0.0487542	0.398615	-0.106315	1.27283e-08	8.52259e-08																			-0.106801	7.36398e-05	0.00040734	0.0346946	0.0638243	0.483326	0.0480167	0.0362098	0.431732	0.000128935	0.996668	0.999771				0.0257002	0.384134	0.907985				AD-specific
seq.9255.5	Q9P0M4	IL17C	IL17C	-0.0129654	0.163885	0.438935	-0.0320679	0.00288765	0.00671957	-0.00613748	0.524291	0.884411	-0.0302137	0.00673397	0.0148478																			-0.0497545	0.0030961	0.0106392	-0.0159417	0.179474	0.676272	-0.00766133	0.621653	0.917622	-0.027682	0.129047	0.710219				0.0161889	0.325107	0.893607				AD-specific
seq.9509.4	Q9NVV0	TMEM38B	TMEM38B	0.00698721	0.711014	0.878368	-0.0601724	0.00577779	0.0125608	0.0219195	0.261087	0.74124	-0.0667333	0.00310977	0.00745955																			-0.0552948	0.0789802	0.153596	0.0328189	0.167412	0.663287	0.0298957	0.331731	0.805651	0.00842295	0.817672	0.978279				0.00842578	0.801121	0.972472				AD-specific
seq.2827.23	P78423	CX3CL1	CX3CL1	-0.0275477	0.0952811	0.339093	-0.105042	3.60879e-08	2.10995e-07	-0.00429705	0.8008	0.960667	-0.103753	1.47482e-07	8.28378e-07																			-0.13178	4.66471e-06	3.63837e-05	-0.0163824	0.433314	0.832901	-0.0430748	0.112409	0.607136	0.0169518	0.605485	0.933465				0.0291021	0.309916	0.892625				AD-specific
seq.2834.54	O60259	KLK8	KLK8_2	-0.0194876	0.12645	0.388196	-0.109888	7.66039e-14	1.06908e-12	0.00548034	0.67574	0.929456	-0.111531	2.31762e-13	3.3236e-12																			-0.0986981	8.52084e-06	6.266e-05	0.0111519	0.474655	0.856622	-0.0187568	0.325648	0.801086	0.0515252	0.0470464	0.522056				0.0114244	0.620637	0.953869				AD-specific
seq.3836.51	P61960	UFM1	UFM1	0.0167825	0.205579	0.489745	-0.0838376	4.37881e-08	2.51178e-07	0.0381819	0.00521238	0.103185	-0.0953187	1.81027e-09	1.39406e-08																			-0.103704	3.54925e-06	2.86338e-05	0.0385954	0.019359	0.272785	0.0529375	0.00740135	0.212721	0.0125372	0.651263	0.949336				0.0379476	0.110902	0.739973				AD-specific
seq.3844.2	P62937	PPIA	PPIA	0.0301848	0.0104952	0.104314	0.0434323	0.00145744	0.00363362	0.021925	0.0723191	0.474606	0.0368528	0.00905783	0.0192717																			0.0297903	0.147905	0.25234	0.0230328	0.127761	0.603983	0.0399265	0.0439446	0.453067	-0.000936486	0.968144	0.99886				0.0127317	0.523812	0.942216				AD-specific
seq.3839.60	O00170	AIP	AIP	0.0208492	0.0807426	0.31399	0.0377043	0.00632871	0.0135762	0.0132926	0.28185	0.757666	0.0337153	0.0183622	0.0358919																			0.00631205	0.757894	0.834487	0.00400868	0.781421	0.95427	0.00655022	0.727315	0.942931	-0.00759707	0.738642	0.964684				0.0203246	0.346194	0.901049				AD-specific
seq.9532.5	Q9NX94	WBP1L	WBP1L	0.0111912	0.455217	0.730898	-0.0539497	0.00184109	0.00447676	0.0249695	0.107107	0.54472	-0.0614391	0.000612452	0.001726																			-0.051949	0.0351523	0.0804033	0.0319291	0.104378	0.567935	0.00988617	0.721209	0.942931	0.0498745	0.0924452	0.637712				0.0265523	0.279293	0.880607				AD-specific
seq.3837.6	P43403	ZAP70	ZAP70_1	-0.0205461	0.106117	0.357733	-0.0969368	4.16969e-11	3.90439e-10	0.00121785	0.925864	0.984362	-0.0973027	1.58716e-10	1.47668e-09																			-0.103304	3.86842e-06	3.07994e-05	-0.00296189	0.854321	0.968655	-0.023903	0.243945	0.734242	0.0138879	0.586826	0.92679				0.0178956	0.418808	0.915671				AD-specific
seq.2805.6	Q9BYF1	ACE2	ACE2	0.00802696	0.308461	0.603908	0.0275132	0.0025449	0.00598052	0.00204227	0.802077	0.960667	0.0269047	0.00435075	0.0100174																			0.0241609	0.0760659	0.148722	0.00361207	0.713538	0.939	0.00316285	0.795837	0.960719	0.00278325	0.865604	0.986503				0.00963286	0.505695	0.935513				AD-specific
seq.2809.25	O75173	ADAMTS4	ADAMTS4	-0.000872153	0.884371	0.956524	0.0245591	0.000397497	0.0011356	-0.00684293	0.269665	0.748581	0.0266152	0.000210198	0.00065862																			0.0316361	0.00290618	0.0100673	-0.00283633	0.704467	0.935602	-0.00203856	0.835751	0.97109	-0.00222974	0.847405	0.983173				-0.0101316	0.352362	0.902617				AD-specific
seq.2811.27	Q15389	ANGPT1	ANGPT1	-0.0401559	0.14093	0.409852	-0.267939	1.43041e-17	3.65632e-16	0.021332	0.445456	0.855788	-0.274341	3.22716e-17	9.02123e-16																			-0.278001	4.78973e-09	8.19651e-08	0.0295731	0.376386	0.80992	-0.0184544	0.644997	0.924722	0.0585677	0.29668	0.851581				0.0154648	0.749967	0.967995				AD-specific
seq.2813.11	O00253	AGRP	AGRP	0.0192448	0.0809337	0.31399	0.0501757	8.28197e-05	0.00026839	0.0085719	0.451947	0.858294	0.0476025	0.000309999	0.000937071																			0.0617565	0.00127303	0.00491729	0.0161613	0.237308	0.723434	0.0162315	0.331631	0.805651	0.0462327	0.0487166	0.528913				-0.00550972	0.77416	0.969794				AD-specific
seq.9522.3	O95831	AIFM1	AIFM1	-0.0134501	0.289819	0.58421	0.0339065	0.0211129	0.03959	-0.0225863	0.0858419	0.503571	0.0406998	0.00751119	0.0163633																			0.0300249	0.169332	0.279534	-0.0305738	0.0569888	0.459252	-0.0420252	0.0475294	0.464145	-0.0185745	0.470986	0.905311				-0.0132047	0.565034	0.952063				AD-specific
seq.2831.29	Q9UBX7	KLK11	KLK11_1	-0.0181375	0.161006	0.433775	-0.105501	1.56252e-12	1.78697e-11	0.0058635	0.659453	0.926664	-0.107258	3.88018e-12	4.55921e-11																			-0.0887368	0.000104444	0.00055988	0.018777	0.249865	0.734408	0.00368607	0.849552	0.973664	0.0486059	0.0777436	0.608704				-0.00322196	0.886062	0.985432				AD-specific
seq.2816.50	P50895	BCAM	BCAM	-0.0151806	0.0915454	0.332457	-0.0671965	1.02222e-10	8.91839e-10	-0.000181927	0.98433	0.997097	-0.0671419	4.41346e-10	3.84594e-09																			-0.0669042	2.64723e-05	0.000169614	0.00272867	0.814798	0.960672	0.00520642	0.720216	0.942931	0.00267148	0.88952	0.990444				-0.000550718	0.971271	0.993656				AD-specific
seq.2819.23	P33151	CDH5	CDH5	0.0134928	0.110295	0.363246	-0.0409684	2.73903e-05	9.72407e-05	0.0243313	0.0052985	0.104606	-0.0482833	1.78717e-06	8.34052e-06																			-0.0421077	0.00479717	0.0153278	0.0256547	0.0220274	0.294981	0.0330312	0.021626	0.350881	0.0285659	0.107009	0.674392				0.0265524	0.0577499	0.594541				AD-specific
seq.2822.56	P48960	ADGRE5	ADGRE5_2	-0.0498922	0.0451452	0.233902	-0.27796	2.81609e-22	1.61537e-20	0.0133014	0.601309	0.910426	-0.281951	1.88814e-21	1.12747e-19																			-0.317107	1.59907e-13	1.20095e-11	0.00393471	0.894713	0.979865	-0.0299341	0.424044	0.838964	0.0214488	0.651552	0.949336				0.0452233	0.310225	0.892625				AD-specific
seq.3835.11	O60603	TLR2	TLR2	-0.0153755	0.0590506	0.269461	-0.0405908	1.56802e-05	5.86096e-05	-0.0066711	0.428007	0.847334	-0.0385824	7.37138e-05	0.000253903																			-0.0382998	0.00735919	0.0218378	-0.000502007	0.959748	0.992584	0.0013013	0.914738	0.979292	-0.00386428	0.816099	0.97799				-0.0120517	0.438288	0.92392				AD-specific
seq.3832.51	Q13882	PTK6	PTK6	0.00365018	0.704716	0.874294	0.0264725	0.0174665	0.0335734	-0.00244858	0.805932	0.960828	0.027207	0.0183328	0.0358485																			0.035813	0.0307444	0.0718552	-0.00705916	0.541122	0.885827	-0.0302248	0.0551179	0.49039	0.00155046	0.930138	0.994773				-0.00186107	0.919659	0.991341				AD-specific
seq.2826.53	Q92838	EDA	EDA_2	-0.00251175	0.813723	0.927841	-0.0327319	0.00797062	0.0166426	0.00521005	0.636734	0.922048	-0.0343041	0.00726765	0.0158612																			-0.0264513	0.17443	0.286005	0.00588049	0.661761	0.92508	0.0150839	0.355725	0.814095	-0.0042274	0.851401	0.9838				-0.00299508	0.87724	0.981215				AD-specific
seq.2888.49	P10643	C7	C7_2	0.0214515	0.00619196	0.0746828	0.0447368	7.7986e-07	3.65355e-06	0.0122525	0.129878	0.579047	0.0410628	1.17555e-05	4.76566e-05																			0.0173712	0.203159	0.321324	-0.00293205	0.770843	0.951398	0.000545815	0.966709	0.992958	-0.00392518	0.803266	0.974669				0.0390946	0.00402416	0.151113				AD-specific
seq.2828.82	O43278	SPINT1	SPINT1	0.00255829	0.857903	0.946675	-0.0828001	5.36709e-07	2.57741e-06	0.0225767	0.125601	0.573335	-0.0895675	1.62543e-07	9.04603e-07																			-0.0820129	0.000841884	0.00341488	0.0324003	0.0730103	0.508976	0.0155916	0.517971	0.876518	0.0471894	0.091625	0.635098				0.0287678	0.250477	0.868218				AD-specific
seq.2879.9	P01011	SERPINA3	SERPINA3_1	0.00911831	0.156392	0.427275	0.0371786	5.66331e-07	2.70539e-06	0.000842127	0.899075	0.977409	0.0369259	1.59959e-06	7.54241e-06																			0.0372169	0.000702145	0.00293298	-0.00220875	0.780929	0.95427	-0.00450056	0.657179	0.928556	0.00591236	0.635271	0.944027				0.00755575	0.514182	0.940089				AD-specific
seq.9457.3	P51636	CAV2	CAV2	-0.00501261	0.587873	0.81052	-0.0477849	7.83748e-06	3.09296e-05	0.00607394	0.524754	0.884411	-0.0496036	7.41778e-06	3.10745e-05																			-0.0580627	0.000239581	0.00115893	0.00542061	0.648738	0.920003	0.0265897	0.0987224	0.584322	-0.0273847	0.115003	0.690596				0.0123819	0.44325	0.92392				AD-specific
seq.2889.37	Q16619	CTF1	CTF1_2	-0.0140296	0.0599223	0.272153	-0.0473268	3.72006e-08	2.16632e-07	-0.003718	0.628646	0.918914	-0.0462196	2.05898e-07	1.1278e-06																			-0.0568713	1.01823e-05	7.31543e-05	-0.00665679	0.477763	0.857221	-0.000578858	0.964345	0.992958	-0.0163997	0.245411	0.815238				0.000824667	0.95085	0.993098				AD-specific
seq.2979.8	P42830	CXCL5	CXCL5	-0.00573955	0.447277	0.724452	-0.0364278	3.02684e-05	0.000106627	0.00268321	0.731092	0.94248	-0.0372411	3.86477e-05	0.000141767																			-0.0534163	6.47377e-05	0.000363619	-0.00542907	0.574207	0.898045	-0.00653443	0.612113	0.914716	-0.00624799	0.676813	0.953129				0.0147968	0.248664	0.868218				AD-specific
seq.2969.11	P37023	ACVRL1	ACVRL1_2	-0.00759263	0.506878	0.763419	-0.0659515	6.01812e-07	2.86362e-06	0.00777786	0.510107	0.879974	-0.0682956	6.06079e-07	3.04923e-06																			-0.0691746	0.00046335	0.00205448	0.0127765	0.358626	0.798941	-0.00146182	0.933079	0.984135	0.0203162	0.360162	0.881526				0.00739128	0.730461	0.964007				AD-specific
seq.2970.60	P15514	AREG	AREG	0.0229351	0.0370165	0.21002	0.0514189	5.2739e-05	0.00017779	0.0122649	0.280388	0.757553	0.0477471	0.000286114	0.000873206																			0.0517832	0.00673468	0.0203431	0.00904639	0.515693	0.873473	0.0179194	0.29049	0.7716	0.000950007	0.967233	0.99886				0.013423	0.49247	0.933133				AD-specific
seq.3809.1	P22607	FGFR3	FGFR3_2	0.000801249	0.906023	0.963843	-0.0337489	1.72048e-05	6.38823e-05	0.00895352	0.201439	0.680968	-0.0364369	7.39273e-06	3.10231e-05																			-0.0397095	0.000650778	0.00274995	0.00373672	0.672702	0.928502	-0.0106814	0.366582	0.819893	0.0213653	0.105935	0.67284				0.0139563	0.216926	0.85046				AD-specific
seq.2972.57	P18075	BMP7	BMP7	0.00868519	0.459896	0.733759	0.0493732	0.000282546	0.000834016	-0.00249155	0.837448	0.961156	0.0501184	0.000370567	0.00109784																			0.0484881	0.0155659	0.0411907	-0.00612461	0.666562	0.926346	0.0123261	0.473604	0.859747	-0.0146805	0.530364	0.919991				0.00552871	0.802625	0.972472				AD-specific
seq.9391.60	Q9UHG2	PCSK1N	PCSK1N	-0.00921064	0.423344	0.705492	-0.0421627	0.00152692	0.0037874	0.000182579	0.987749	0.997471	-0.0422171	0.00216703	0.00542454																			-0.0440351	0.0393383	0.0879079	0.00690679	0.624015	0.914236	0.00866257	0.611942	0.914648	0.00847354	0.731994	0.963014				0.00907202	0.649299	0.954085				AD-specific
seq.9388.18	Q96PE7	MCEE	MCEE	0.00681186	0.712303	0.879221	0.0680288	0.0014459	0.00360857	-0.00902468	0.636572	0.922048	0.0707335	0.0013812	0.00359872																			0.0568802	0.0948028	0.177424	-0.0098248	0.687771	0.93138	0.00730909	0.82795	0.969402	-0.0328114	0.364983	0.881526				-0.0116252	0.700102	0.962665				AD-specific
seq.2975.19	P29279	CCN2	CCN2	-0.0132966	0.20901	0.494523	-0.0457259	0.000186938	0.000570287	-0.00326153	0.765617	0.950647	-0.0447461	0.000414628	0.00121405																			-0.0727244	0.000416508	0.0018788	-0.0203608	0.16012	0.653024	-0.00461706	0.81033	0.963362	-0.0430583	0.0618773	0.57451				0.0242901	0.160007	0.815139				AD-specific
seq.2976.58	Q02413	DSG1	DSG1	-0.0497231	0.0170117	0.138628	-0.251285	9.04249e-26	9.83202e-24	0.00721948	0.73412	0.942946	-0.253459	1.53283e-24	1.69192e-22																			-0.29136	4.25178e-16	7.74355e-14	-0.00365006	0.882168	0.976834	-0.0303819	0.323335	0.799981	0.0118593	0.765068	0.968402				0.0389141	0.298626	0.888059				AD-specific
seq.2977.7	Q9UNE0	EDAR	EDAR	0.0205905	0.0780006	0.309159	0.0436542	0.0012347	0.00313736	0.0116129	0.336389	0.792415	0.0401798	0.00406698	0.00945673																			0.0384982	0.0572627	0.119018	0.013887	0.362025	0.800857	0.0126298	0.518941	0.876518	0.0199416	0.402816	0.889839				-0.000620447	0.974812	0.993656				AD-specific
seq.2982.82	P56470	LGALS4	LGALS4	-0.013051	0.15105	0.421608	-0.0312152	0.00299397	0.00694842	-0.00649022	0.490029	0.876247	-0.0292659	0.00719326	0.0157224																			-0.0250099	0.114376	0.206245	-0.00275702	0.815645	0.960672	-0.0060876	0.678449	0.937963	-0.00346709	0.857507	0.986022				-0.0170951	0.271822	0.875043				AD-specific
seq.2967.8	P19320	VCAM1	VCAM1_2	-0.0143884	0.243041	0.538491	-0.0457772	0.00131859	0.0033227	-0.00442606	0.728401	0.94248	-0.044449	0.00259623	0.00635109																			-0.0633479	0.00327186	0.0111548	-0.0153933	0.335676	0.785588	-0.0163533	0.431619	0.842535	0.000959942	0.969427	0.99886				0.0182459	0.38713	0.908148				AD-specific
seq.2985.35	P09341	CXCL1	CXCL1	-0.000696731	0.973985	0.992011	-0.0685412	0.00553472	0.0121042	0.0156748	0.478073	0.869169	-0.0732327	0.00419855	0.00972232																			-0.0677672	0.0688398	0.137661	0.0260307	0.344854	0.791814	0.0138671	0.687227	0.9404	0.0238278	0.606178	0.933617				0.00350352	0.92472	0.991726				AD-specific
seq.2986.49	P19876	CXCL3	CXCL3_2	-0.0141001	0.628097	0.83361	-0.213773	1.95235e-10	1.64237e-09	0.0362509	0.22642	0.708224	-0.224651	1.04739e-10	1.00266e-09																			-0.223694	1.23024e-05	8.65083e-05	0.0424841	0.241328	0.726478	-0.000404024	0.992606	0.998861	0.075865	0.211702	0.78446				0.0295707	0.570265	0.952063				AD-specific
seq.2989.17	P01579	IFNG	IFNG_2	0.00844763	0.306172	0.601284	0.0412786	1.50892e-05	5.65715e-05	-0.000858623	0.919791	0.98337	0.041536	2.60775e-05	9.87395e-05																			0.0351312	0.0153604	0.0407058	-0.00719857	0.487351	0.862159	-0.012291	0.359548	0.817534	0.00129087	0.936781	0.994773				0.00449601	0.759694	0.968981				AD-specific
seq.9385.4	P10253	GAA	GAA	-0.0667874	0.00855381	0.0919666	-0.339136	2.30472e-31	5.59664e-29	0.0102237	0.692158	0.931506	-0.342214	7.05968e-30	1.90481e-27																			-0.357313	3.2659e-17	9.68493e-15	0.0217568	0.395054	0.817492	-0.0188939	0.516248	0.87625	0.0447664	0.331097	0.868075				0.0267466	0.60012	0.953869				AD-specific
seq.3807.1	Q9GZV9	FGF23	FGF23	-0.0193716	0.0716365	0.296518	-0.0348378	0.00512163	0.0113132	-0.0123457	0.26742	0.74731	-0.0310997	0.0158495	0.0315216																			-0.0315189	0.104356	0.191784	-0.0132703	0.348042	0.79249	-0.0240441	0.142227	0.644047	0.0174245	0.47138	0.905472				-0.00829681	0.649201	0.954085				AD-specific
seq.2991.9	P14778	IL1R1	IL1R1	0.00662762	0.606527	0.822047	-0.0773876	1.91251e-07	9.8813e-07	0.0257005	0.0528054	0.412079	-0.0850986	3.1762e-08	1.99489e-07																			-0.0717147	0.00151016	0.00570324	0.0462826	0.00448744	0.11351	0.0462543	0.017768	0.325808	0.0456106	0.0925292	0.637712				-0.00119515	0.957779	0.993098				AD-specific
seq.2992.59	Q96F46	IL17RA	IL17RA	-0.0342254	0.159358	0.431892	-0.17939	1.65119e-10	1.40525e-09	0.00635944	0.799539	0.960369	-0.181297	4.42817e-10	3.85415e-09																			-0.180884	1.5492e-05	0.000105871	0.00167062	0.956458	0.991808	0.0351177	0.364719	0.81907	-0.0512825	0.299863	0.854073				0.0217145	0.608543	0.953869				AD-specific
seq.2997.8	P57087	JAM2	JAM2	-0.0115267	0.152871	0.423607	-0.0528247	1.38167e-08	8.65471e-08	0.0003305	0.968288	0.995481	-0.0529238	3.97295e-08	2.44039e-07																			-0.052746	0.000171835	0.00087398	0.0018325	0.855291	0.969014	-0.00849299	0.49088	0.867554	0.0264991	0.109073	0.677408				0.000977754	0.946218	0.993098				AD-specific
seq.9261.14	O15197	EPHB6	EPHB6_2	-0.0181787	0.253114	0.549639	-0.142255	8.67839e-15	1.41436e-13	0.0147999	0.364997	0.811106	-0.146713	1.12003e-14	1.93351e-13																			-0.122889	7.15473e-06	5.34587e-05	0.0298316	0.108664	0.570313	0.0323153	0.132713	0.637897	0.0459617	0.155184	0.742297				0.0012628	0.96585	0.993113				AD-specific
seq.2968.61	O95150	TNFSF15	TNFSF15_2	-0.0253143	0.0176922	0.14305	-0.0894624	3.77958e-13	4.73911e-12	-0.00563358	0.607721	0.912365	-0.0877685	5.8528e-12	6.61049e-11																			-0.0746748	6.33464e-05	0.000357458	0.00937723	0.451549	0.842041	0.0108333	0.437727	0.845291	0.0215294	0.335694	0.871257				-0.0258082	0.209012	0.849332				AD-specific
seq.9259.35	O75509	TNFRSF21	TNFRSF21_2	-0.0354136	0.0286189	0.179423	-0.179635	4.61441e-22	2.5661e-20	0.0052086	0.752855	0.948759	-0.181198	5.00356e-21	2.84773e-19																			-0.149719	8.50191e-08	1.06787e-06	0.0282729	0.14133	0.633703	0.0232207	0.290634	0.7716	0.0269177	0.416611	0.891812				-0.0178137	0.548058	0.949407				AD-specific
seq.3845.51	Q9NP97	DYNLRB1	DYNLRB1	0.00911403	0.599775	0.816959	-0.0703743	0.000457448	0.00128768	0.0266815	0.137237	0.595575	-0.0783811	0.000163367	0.000523363																			-0.110667	0.000180401	0.000908867	0.0279702	0.231304	0.72103	0.0344788	0.260134	0.748747	-0.00174491	0.961442	0.997721				0.0216428	0.436834	0.923218				AD-specific
seq.9450.18	O14519	CDK2AP1	CDK2AP1	-0.00152435	0.842999	0.94075	0.0203535	0.0222943	0.0415593	-0.00647142	0.416156	0.842139	0.0222792	0.0156382	0.0311608																			0.0246609	0.0650575	0.131286	-0.00403305	0.708451	0.937348	0.0124386	0.393522	0.827362	-0.0245969	0.129273	0.710219				-0.00827476	0.484992	0.932018				AD-specific
seq.2891.1	P20273	CD22	CD22	-0.0211002	0.0637617	0.281007	-0.101306	1.15147e-14	1.84361e-13	0.00162131	0.889667	0.97516	-0.101791	6.59589e-14	1.04007e-12																			-0.132901	1.34229e-11	5.01466e-10	-0.0129197	0.35436	0.797207	-0.0373897	0.0325152	0.411239	0.00720166	0.74763	0.965341				0.0326448	0.111718	0.740744				AD-specific
seq.3823.9	P42679	MATK	MATK	0.00704907	0.46385	0.73654	0.0329876	0.00306977	0.00710622	-0.000302858	0.975713	0.996814	0.0330779	0.00412597	0.00956948																			0.0437237	0.0109679	0.0307313	0.00169051	0.89353	0.979736	-0.0250538	0.108798	0.598636	0.035485	0.0836832	0.621244				-0.0087675	0.620965	0.953869				AD-specific
seq.3822.54	Q16644	MAPKAPK3	MAPKAPK3	0.0203271	0.2249	0.515166	0.0513894	0.00798788	0.0166738	0.00944447	0.585756	0.90632	0.0485552	0.0154993	0.0309265																			0.0204073	0.487643	0.615467	0.00416309	0.844547	0.965538	0.0148446	0.572571	0.900193	-0.0212376	0.539853	0.921408				0.00703915	0.806191	0.972769				AD-specific
seq.2911.27	P21741	MDK	MDK	-0.0244426	0.0168749	0.138439	-0.0571408	1.33979e-06	5.99533e-06	-0.0124618	0.238066	0.719607	-0.0533976	1.27814e-05	5.12453e-05																			-0.0652893	0.000236461	0.00114765	-0.010171	0.422273	0.826602	-0.0151715	0.336405	0.808499	-0.00154864	0.940555	0.994773				-0.010249	0.576096	0.952063				AD-specific
seq.9451.20	P07911	UMOD	UMOD	-0.0113149	0.400712	0.688307	0.0587261	0.000164509	0.000507816	-0.0262353	0.0593409	0.432731	0.0666143	3.65219e-05	0.000134852																			0.0666675	0.00369172	0.0123102	-0.0295635	0.0914218	0.543831	-0.0458256	0.0489624	0.46818	0.00340722	0.898428	0.991389				-0.0205083	0.372647	0.903694				AD-specific
seq.3820.68	P49137	MAPKAPK2	MAPKAPK2	0.0375997	0.0244724	0.168827	0.0562315	0.00363796	0.0082976	0.0267783	0.121515	0.56601	0.0481763	0.0160983	0.031964																			0.0204276	0.491705	0.619092	0.0252861	0.237437	0.723434	0.00412918	0.879447	0.97856	0.0477781	0.162699	0.750828				0.0212953	0.455495	0.924936				AD-specific
seq.2913.1	P55773	CCL23	CCL23_1	0.00073823	0.953984	0.982087	0.0541837	0.00024895	0.000742365	-0.0122052	0.355922	0.805426	0.0578413	0.000158778	0.000509782																			0.065141	0.00365686	0.0122259	-0.00854929	0.610115	0.910236	0.00577383	0.78233	0.959097	-0.0127879	0.632129	0.942573				-0.013214	0.541389	0.947054				AD-specific
seq.2915.6	P12004	PCNA	PCNA_2	0.00447666	0.568916	0.800106	0.0321376	0.000410388	0.0011683	-0.00278303	0.73162	0.94248	0.0329601	0.000459325	0.00132943																			0.0190571	0.201194	0.319116	-0.00678087	0.475146	0.856622	-0.000127499	0.991918	0.998861	-0.0134447	0.358844	0.881526				0.00699684	0.628229	0.953869				AD-specific
seq.2917.3	O14788	TNFSF11	TNFSF11_2	-0.0358599	0.0525574	0.254406	-0.187052	1.60704e-18	5.32148e-17	0.0063211	0.73868	0.945434	-0.188942	1.02972e-17	3.1387e-16																			-0.227311	1.46325e-12	7.78086e-11	-0.00801096	0.722058	0.940999	-0.0357195	0.200979	0.698444	0.0103772	0.776895	0.969455				0.0391554	0.235254	0.864672				AD-specific
seq.9445.44	Q8NEA5	C19orf18	C19orf18	-0.00083756	0.909912	0.965118	0.0314907	0.000232992	0.000698783	-0.00846938	0.26827	0.747639	0.0340334	0.000122535	0.000402466																			0.0163075	0.211413	0.331357	-0.011483	0.180547	0.676701	-0.0110439	0.330818	0.805326	-0.0107687	0.415963	0.891735				0.000465018	0.974429	0.993656				AD-specific
seq.3813.3	P06241	FYN	FYN	0.0403795	0.0601241	0.27273	0.165515	2.41316e-11	2.33775e-10	0.00354981	0.872436	0.97078	0.164451	1.45882e-10	1.36425e-09																			0.151702	7.02542e-05	0.000390987	0.00555646	0.839351	0.965345	0.0179804	0.620211	0.916478	-0.00296537	0.943747	0.994773				-0.00996256	0.775786	0.969794				AD-specific
seq.2944.66	P41271	NBL1	NBL1	-0.0180843	0.187443	0.467646	-0.0876701	3.21469e-08	1.89168e-07	0.00175121	0.901518	0.977409	-0.0881983	7.84911e-08	4.6413e-07																			-0.0605528	0.014199	0.0381414	0.0258865	0.112461	0.57262	0.00814624	0.609613	0.91357	0.0581487	0.0644645	0.584837				-0.0294543	0.250178	0.868218				AD-specific
seq.2946.52	P00746	CFD	CFD_2	-0.0145157	0.128581	0.391787	-0.0386171	0.000470958	0.0013206	-0.00627981	0.524855	0.884411	-0.0367322	0.00131649	0.00345112																			-0.0477178	0.00404549	0.0132694	-0.014569	0.243798	0.728665	-0.0121966	0.461119	0.856878	-0.0054191	0.774899	0.969455				0.015484	0.333488	0.894074				AD-specific
seq.9402.18	Q8N8Z6	DCBLD1	DCBLD1	0.0128437	0.152688	0.423423	0.0271233	0.00900954	0.0186144	0.00718765	0.439609	0.852422	0.0249423	0.0204661	0.0394955																			0.0191836	0.171831	0.282762	0.000509401	0.965704	0.993157	0.00537093	0.743023	0.948505	-0.000654362	0.969905	0.99886				0.0172545	0.237803	0.864672				AD-specific
seq.3817.18	Q04759	PRKCQ	PRKCQ	0.0386589	0.00832026	0.0907382	0.0924702	4.69113e-08	2.68038e-07	0.0192585	0.202515	0.6829	0.0866981	7.45081e-07	3.68995e-06																			0.0478696	0.0634214	0.128626	0.00253925	0.889138	0.978786	-0.0118347	0.616138	0.915883	0.015731	0.583513	0.926144				0.0346341	0.172091	0.821181				AD-specific
seq.2949.6	O15496	PLA2G10	PLA2G10	0.00327789	0.73848	0.89236	-0.0358987	0.00156398	0.00386748	0.0121474	0.231493	0.714735	-0.0395457	0.000767153	0.00211854																			-0.0446041	0.008418	0.0244616	0.00769861	0.533263	0.880912	-0.0124263	0.448547	0.851343	0.035541	0.0661484	0.589217				0.021116	0.22338	0.853791				AD-specific
seq.9394.19	Q9Y646	CPQ	CPQ	-0.0416101	0.0983127	0.34516	-0.318015	3.40932e-28	4.77633e-26	0.0318057	0.214542	0.696873	-0.32756	6.32413e-28	1.15178e-25																			-0.316757	9.79189e-14	8.01505e-12	0.0469829	0.0901698	0.54326	0.0240525	0.458062	0.856703	0.0508582	0.290596	0.847814				0.0238807	0.620136	0.953869				AD-specific
seq.2960.66	P27918	CFP	CFP	0.00933123	0.309054	0.604419	0.0273971	0.0098146	0.0200841	0.00342425	0.718254	0.938825	0.0263702	0.0163755	0.0324613																			0.0323631	0.0388674	0.0871496	0.00206456	0.859513	0.970483	-0.00729329	0.622013	0.917622	0.0140827	0.454521	0.899535				2.92077e-05	0.998562	0.999397				AD-specific
seq.2961.1	P04070	PROC	PROC_1	0.0188242	0.0162758	0.135199	0.0341232	0.000166879	0.00051413	0.0120139	0.137859	0.596435	0.0305319	0.0011321	0.00301329																			-0.00475466	0.730472	0.812938	-0.00557834	0.570242	0.896441	-0.00657441	0.573375	0.900193	-0.0118372	0.481724	0.908035				0.0394019	0.0056427	0.183514				AD-specific
seq.9392.43	Q9UM21	MGAT4A	MGAT4A	-0.0285989	0.0174425	0.141659	-0.0757241	4.97616e-08	2.82992e-07	-0.0125184	0.312956	0.777851	-0.071984	5.4828e-07	2.79752e-06																			-0.0824882	0.000119422	0.000630882	-0.0172114	0.261447	0.740636	-0.0266455	0.172151	0.673639	-0.00790364	0.738171	0.964355				0.00464939	0.829569	0.973714				AD-specific
seq.2796.62	P02671	FGA	FGA_1	0.0129595	0.0194896	0.152177	0.0311319	1.19742e-06	5.44861e-06	0.00642387	0.26199	0.742068	0.0292074	1.0727e-05	4.37548e-05																			0.0278533	0.0031186	0.0107014	0.00177087	0.794453	0.957559	0.00683289	0.44276	0.848126	0.0026087	0.801009	0.974669				0.0162387	0.111224	0.739973				AD-specific
seq.2790.54	P02775	PPBP	PPBP_3	-0.055645	0.106043	0.357733	-0.337485	1.68974e-17	4.25943e-16	0.0214373	0.543606	0.890203	-0.343919	5.32051e-17	1.425e-15																			-0.338275	2.78345e-08	3.96044e-07	0.0466736	0.265761	0.744505	3.24632e-05	0.999475	0.999612	0.0651687	0.360243	0.881526				-0.015274	0.805381	0.972518				AD-specific
seq.3000.66	P11226	MBL2	MBL2	0.0326584	0.269452	0.565206	0.0973335	0.00443469	0.00994561	0.0115776	0.705145	0.936124	0.0938508	0.00806783	0.0174301																			0.129748	0.0108705	0.0305288	0.0344824	0.365942	0.802916	0.0481323	0.32165	0.799371	0.0500358	0.41263	0.889839				-0.0246868	0.632799	0.953869				AD-specific
seq.2640.3	Q04912	MST1R	MST1R	-0.022241	0.0723994	0.297906	-0.120207	3.41217e-17	8.17686e-16	0.0050242	0.692253	0.931506	-0.121714	1.63485e-16	4.03726e-15																			-0.139366	8.85712e-11	2.45489e-09	-0.000546572	0.971566	0.993157	-0.029198	0.129968	0.6363	0.0235698	0.336529	0.871583				0.0186234	0.390334	0.908203				AD-specific
seq.2632.5	P42701	IL12RB1	IL12RB1_2	0.00828184	0.345582	0.638572	-0.0233088	0.0216951	0.040567	0.0144778	0.111018	0.549207	-0.0276496	0.00852899	0.0182832																			-0.0448359	0.00216682	0.00779904	0.00798282	0.486137	0.861912	0.0022482	0.877136	0.978106	0.0157367	0.396037	0.886176				0.0207307	0.175582	0.821655				AD-specific
seq.2633.52	P78552	IL13RA1	IL13RA1	-0.00284499	0.781326	0.914506	0.0266771	0.0244154	0.0449498	-0.00944977	0.372856	0.817166	0.0295085	0.0162046	0.0321489																			0.0397062	0.025723	0.0622978	0.00246983	0.85007	0.967317	0.0318248	0.0488932	0.46818	-0.0290591	0.176497	0.759553				-0.0304924	0.0885684	0.685675				AD-specific
seq.9607.39	Q6MZM9	PRR27	PRR27	-0.0207715	0.0265531	0.174113	-0.0706954	6.22919e-11	5.60242e-10	-0.0052577	0.585624	0.90632	-0.0691136	6.67295e-10	5.57482e-09																			-0.0782928	1.09076e-06	1.01614e-05	-0.0147636	0.209151	0.707081	-0.0211061	0.168213	0.666069	-0.0156144	0.394301	0.885761				0.0215102	0.201514	0.839353				AD-specific
seq.2635.61	Q6UX15	LAYN	LAYN	-0.0128814	0.227383	0.51749	-0.0992588	6.83832e-16	1.32141e-14	0.0101063	0.356112	0.805426	-0.102301	9.38431e-16	2.05233e-14																			-0.119972	8.74944e-11	2.44213e-09	0.00234456	0.855766	0.96908	-0.0190186	0.241467	0.731611	0.0286912	0.168238	0.754223				0.0288466	0.133547	0.778313				AD-specific
seq.3873.51	P07202	TPO	TPO	-0.0250734	0.0294183	0.181467	-0.0920345	4.17468e-12	4.45931e-11	-0.00486228	0.681354	0.930246	-0.0905825	4.34036e-11	4.34932e-10																			-0.122469	1.76895e-09	3.46419e-08	-0.0181794	0.20617	0.704478	-0.0362157	0.0457362	0.459916	-0.00289423	0.900211	0.991389				0.0203881	0.310715	0.892625				AD-specific
seq.2636.10	P36941	LTBR	LTBR	-0.0603786	0.0250788	0.169566	-0.307843	2.89346e-23	1.96999e-21	0.00923942	0.737197	0.945101	-0.310615	3.49439e-22	2.37913e-20																			-0.352795	2.48603e-14	2.62474e-12	0.00205805	0.948087	0.989799	-0.0194651	0.626757	0.918881	0.00260006	0.958841	0.997451				0.0374976	0.445057	0.924256				AD-specific
seq.3872.2	P13693	TPT1	TPT1_2	0.0280415	0.0695438	0.292396	0.0743489	3.14519e-05	0.000110476	0.0121981	0.44482	0.855694	0.0706883	0.000131925	0.000429817																			0.0746675	0.00588478	0.0181578	0.0230318	0.236391	0.723434	0.0398397	0.108572	0.598295	0.00268425	0.931427	0.994773				-0.0182596	0.484562	0.932018				AD-specific
seq.9604.14	P55287	CDH11	CDH11_3	-0.00254431	0.875733	0.953704	-0.108711	7.0688e-09	4.64348e-08	0.0234529	0.161935	0.639309	-0.115761	2.63312e-09	1.98986e-08																			-0.094033	0.00083473	0.00339531	0.0438517	0.0271416	0.325744	0.014234	0.555422	0.893007	0.090867	0.00620637	0.212269				0.00370328	0.900378	0.985991				AD-specific
seq.2638.12	P07333	CSF1R	CSF1R_2	-0.00477216	0.738284	0.89236	-0.0468136	0.00459355	0.0102587	0.00613263	0.678065	0.929757	-0.048654	0.00444778	0.0102118																			-0.0675244	0.00678741	0.0204577	-0.00367879	0.840747	0.965345	0.00811975	0.733039	0.945081	-0.00490067	0.864193	0.986175				0.0262584	0.293767	0.888059				AD-specific
seq.2642.4	P68402	PAFAH1B2	PAFAH1B2	0.0319064	0.00587983	0.0718701	0.132751	2.17632e-23	1.55436e-21	0.0020823	0.860407	0.966292	0.132121	1.00232e-21	6.13603e-20																			0.135802	6.56253e-12	2.62682e-10	0.00188577	0.892014	0.979736	0.0268806	0.133361	0.637897	-0.00885492	0.674362	0.952582				-0.00270745	0.897905	0.985991				AD-specific
seq.2631.50	Q08334	IL10RB	IL10RB	-0.0271618	0.00471839	0.0627253	-0.0992781	2.96008e-19	1.10021e-17	-0.00521269	0.596605	0.910209	-0.0977098	1.47944e-17	4.39908e-16																			-0.113298	1.46774e-11	5.31618e-10	-0.00673946	0.570996	0.896441	-0.0186866	0.187629	0.686513	-0.00861298	0.657529	0.950331				0.00383888	0.822064	0.973242				AD-specific
seq.2644.11	P17252	PRKCA	PRKCA	0.0383428	0.123034	0.383038	0.104578	0.000274926	0.000815155	0.0159784	0.534167	0.886585	0.0997831	0.000800938	0.00220182																			0.0700872	0.108299	0.197486	0.0157607	0.622252	0.914116	0.0308933	0.427049	0.839885	-0.0252186	0.626074	0.940401				-0.00261873	0.949183	0.993098				AD-specific
seq.2649.77	P32942	ICAM3	ICAM3	-0.0180351	0.151224	0.421772	-0.0797017	4.00643e-08	2.3201e-07	-9.68612e-05	0.994039	0.997896	-0.0796725	1.1649e-07	6.66636e-07																			-0.115983	1.59891e-07	1.87872e-06	-0.0134464	0.399468	0.819201	-0.0382897	0.0563743	0.494428	0.0149326	0.561279	0.923302				0.021899	0.315663	0.893226				AD-specific
seq.3868.8	O43765	SGTA	SGTA	0.00130862	0.945427	0.978648	-0.133011	1.65732e-09	1.20615e-08	0.0333645	0.0902099	0.513657	-0.143024	3.83402e-10	3.38555e-09																			-0.164799	8.06623e-07	7.82456e-06	0.0263425	0.260686	0.740463	0.0413039	0.133566	0.637897	-0.021573	0.583671	0.926144				0.0474215	0.173957	0.821181				AD-specific
seq.2654.19	P19438	TNFRSF1A	TNFRSF1A	-0.0234581	0.0949916	0.33889	-0.0781701	1.47002e-06	6.54188e-06	-0.00636599	0.660739	0.926664	-0.0762598	5.70117e-06	2.42741e-05																			-0.0578815	0.0183619	0.0472173	0.00436464	0.803538	0.959635	0.00910761	0.656981	0.928556	0.0209735	0.478198	0.906877				-0.0108138	0.663227	0.955778				AD-specific
seq.2668.70	P07384	CAPN1	CAPN1	0.012786	0.305263	0.600876	-0.0573005	7.04426e-05	0.000231472	0.0274768	0.0329444	0.316622	-0.065546	1.12154e-05	4.56704e-05																			-0.08256	0.000148089	0.000765831	0.0311192	0.04874	0.426768	0.0452807	0.0246822	0.370032	-0.00219218	0.92996	0.994773				0.0150387	0.493889	0.933133				AD-specific
seq.2670.67	P06732	CKM	CKM	-0.0013119	0.943271	0.97836	-0.0507919	0.0172902	0.0332698	0.0107695	0.572337	0.899431	-0.0540206	0.0144789	0.0290896																			-0.0699249	0.0298798	0.070331	-0.00430512	0.859195	0.970297	-0.0253398	0.436119	0.844306	0.0105724	0.772485	0.969265				0.0288001	0.354816	0.902617				AD-specific
seq.2677.1	P00533	EGFR	EGFR_2	0.0138298	0.0224521	0.161675	-0.0174402	0.0128403	0.0255928	0.0190244	0.00240156	0.0562552	-0.0231536	0.00140867	0.00366636																			-0.0315963	0.00301287	0.0103679	0.0176946	0.022851	0.300486	0.017184	0.0784077	0.558504	0.00519107	0.673908	0.952582				0.0192877	0.0683501	0.635981				AD-specific
seq.9599.6	Q8IYJ0	PIANP	PIANP_2	-0.0399035	0.00699669	0.0813796	-0.180837	1.90031e-26	2.16308e-24	0.000780333	0.958754	0.992261	-0.181071	7.55907e-25	9.02751e-23																			-0.169947	4.95235e-11	1.52872e-09	0.00846011	0.640014	0.918417	0.0280555	0.171215	0.672036	0.00360486	0.908627	0.993386				0.0116869	0.646479	0.953971				AD-specific
seq.2682.68	P10809	HSPD1	HSPD1	0.0162947	0.433069	0.713135	-0.0596383	0.0131148	0.0260829	0.0318002	0.139185	0.599198	-0.0691812	0.00544808	0.0122801																			-0.0603562	0.101843	0.187877	0.0525063	0.0476711	0.423444	0.00887178	0.786459	0.959097	0.0876525	0.0401001	0.479687				-0.00276203	0.939015	0.993084				AD-specific
seq.3874.8	P68036	UBE2L3	UBE2L3_3	0.0137108	0.184094	0.463371	0.0428535	0.000329391	0.000959078	0.00442693	0.678198	0.929757	0.0415287	0.000775009	0.00213699																			0.0213177	0.243357	0.369729	-0.010095	0.447932	0.839608	-0.0140793	0.403752	0.833711	0.00181229	0.932242	0.994773				0.0229636	0.19813	0.83767				AD-specific
seq.3875.62	Q99856	ARID3A	ARID3A	0.0217024	0.0419644	0.226007	0.033641	0.00644194	0.0137744	0.0151819	0.16911	0.649262	0.0290802	0.0229066	0.0435818																			0.0154048	0.397506	0.531443	0.00656126	0.619557	0.914029	0.0221269	0.180499	0.679738	-0.0115726	0.589838	0.927704				0.0242434	0.213036	0.849332				AD-specific
seq.2685.21	P24593	IGFBP5	IGFBP5_2	0.00382922	0.581258	0.807975	0.0235544	0.00333554	0.00767512	-0.00156918	0.827051	0.960828	0.0240261	0.0038455	0.00900218																			0.01523	0.206234	0.325199	-0.00824208	0.364319	0.801292	-0.010584	0.371806	0.820048	0.00149939	0.915794	0.994526				0.0124137	0.2936	0.888059				AD-specific
seq.2616.23	P04626	ERBB2	ERBB2	-0.00380478	0.713457	0.879447	0.0344684	0.00397298	0.00899136	-0.0123421	0.249329	0.72976	0.0381565	0.00207045	0.00520112																			0.0448143	0.0178925	0.0462817	-0.00604379	0.644703	0.919471	-0.000798555	0.963018	0.992958	-0.0129013	0.527898	0.919557				-0.0171949	0.346411	0.901049				AD-specific
seq.9723.105	Q9H8L6	MMRN2	MMRN2	-0.0175638	0.0952314	0.339082	-0.0618469	3.72543e-07	1.83006e-06	-0.0039526	0.716017	0.938163	-0.0606579	1.48006e-06	7.01512e-06																			-0.074769	4.06771e-05	0.000244701	-0.00616824	0.645699	0.919767	-0.00507937	0.758712	0.952503	-0.0148749	0.502661	0.912039				0.00371469	0.840127	0.974587				AD-specific
seq.2605.49	P28908	TNFRSF8	TNFRSF8	-0.0217225	0.106817	0.357986	-0.118042	2.95637e-14	4.42242e-13	0.00507411	0.713861	0.938142	-0.119566	1.04452e-13	1.59525e-12																			-0.140017	2.03568e-09	3.89238e-08	-0.00573592	0.731194	0.94151	-0.0333486	0.113093	0.607136	0.0263582	0.326939	0.867786				0.0264369	0.261386	0.871894				AD-specific
seq.4124.24	P0DMV8	HSPA1A	HSPA1A_7	0.0351332	0.0372597	0.210907	0.24638	2.46314e-37	1.99378e-34	-0.0216383	0.205037	0.684866	0.252882	9.96005e-37	1.32866e-33																			0.265986	9.63798e-21	1.00304e-17	-0.0265746	0.156455	0.649444	-0.0172745	0.435335	0.844029	0.00538442	0.862103	0.986175				-0.0195932	0.536696	0.946777				AD-specific
seq.4123.60	P08620	FGF4	FGF4	0.00309678	0.715985	0.880117	0.032733	0.000882265	0.00231531	-0.00450887	0.608302	0.912657	0.0340807	0.0008238	0.00225277																			0.0268349	0.0802288	0.155544	-0.00788438	0.466165	0.849703	-0.00806799	0.541532	0.886082	-0.00228743	0.90241	0.991905				-0.00650357	0.662078	0.955778				AD-specific
seq.2611.72	Q06418	TYRO3	TYRO3_2	0.00680386	0.532468	0.778032	-0.104683	7.3885e-17	1.64603e-15	0.0322743	0.00384516	0.0821466	-0.114313	1.31877e-18	4.95219e-17																			-0.130318	4.78074e-13	2.85473e-11	0.028423	0.0245436	0.309429	0.0219025	0.177218	0.676289	0.0266795	0.182591	0.760719				0.0436628	0.0302259	0.469501				AD-specific
seq.4122.12	Q08345	DDR1	DDR1_2	-0.00413974	0.676061	0.859389	0.0317697	0.00553621	0.0121042	-0.012017	0.240722	0.722338	0.0353515	0.00285951	0.00690823																			0.021163	0.216955	0.337706	-0.0151672	0.234503	0.722737	0.0106357	0.553129	0.891887	-0.0409525	0.0216535	0.388537				-0.00491512	0.771907	0.969794				AD-specific
seq.2612.5	P55010	EIF5	EIF5	0.0100369	0.478708	0.746919	0.0600613	0.000246233	0.000734866	-0.00367713	0.801761	0.960667	0.0611656	0.000311791	0.000940928																			0.0846814	0.00049318	0.00217351	0.00968448	0.564069	0.89487	0.0493641	0.0229686	0.359792	-0.0437092	0.0991018	0.658215				-0.0267607	0.3205	0.893226				AD-specific
seq.3903.49	O95219	SNX4	SNX4	0.0298326	0.115873	0.372358	0.137956	2.97103e-10	2.41832e-09	-0.0011658	0.952429	0.990889	0.138306	1.05832e-09	8.53804e-09																			0.134887	7.25624e-05	0.000402296	0.00244129	0.91837	0.985248	0.0141878	0.623556	0.917622	-0.0211385	0.593072	0.928347				-0.0231008	0.467114	0.92768				AD-specific
seq.9250.87	P59665	DEFA1	DEFA1_2	-0.0514234	0.0975855	0.343767	-0.210229	4.45648e-09	3.02849e-08	-0.00461539	0.885298	0.973856	-0.208843	1.81722e-08	1.19051e-07																			-0.19972	0.000264505	0.00126107	0.00128242	0.973731	0.993157	-0.0222604	0.653222	0.928556	0.0646944	0.305189	0.857816				-0.0143583	0.790249	0.970984				AD-specific
seq.2617.56	P21860	ERBB3	ERBB3	-0.00613097	0.482332	0.749369	-0.0381973	0.000151706	0.000473513	0.00261135	0.772172	0.952005	-0.0389807	0.000189017	0.000597392																			-0.0551064	0.000357109	0.00163516	0.000904247	0.93726	0.988094	0.00223286	0.877901	0.978354	-0.0149782	0.413041	0.890238				0.00564311	0.700086	0.962665				AD-specific
seq.2625.53	P07900	HSP90AA1	HSP90AA1	0.0253128	0.0259459	0.172553	0.0597517	5.39962e-06	2.19143e-05	0.0127754	0.27649	0.754675	0.0559172	3.91898e-05	0.000143611																			0.0633212	0.00150447	0.0056847	0.0250052	0.0789787	0.524137	0.051803	0.00535253	0.181803	-0.00360002	0.875501	0.987182				-0.0193012	0.321783	0.893226				AD-specific
seq.3898.5	P51665	PSMD7	PSMD7	0.0163023	0.0245461	0.169176	0.0372834	8.48853e-06	3.32289e-05	0.00851386	0.255602	0.737156	0.0347315	6.1459e-05	0.000216085																			0.0364167	0.0039066	0.012948	0.00857848	0.353809	0.797207	0.00562878	0.629673	0.919239	0.0160809	0.282248	0.843144				0.00902441	0.47972	0.932018				AD-specific
seq.2618.10	Q15303	ERBB4	ERBB4	0.000567951	0.938599	0.975715	0.0295159	0.000537048	0.00148478	-0.00641303	0.399836	0.832707	0.0314246	0.000369215	0.00109472																			0.0350222	0.00846927	0.0246007	-0.00220005	0.821989	0.961289	0.00639676	0.600486	0.91357	-0.0147576	0.356459	0.881526				-0.0174473	0.166502	0.819973				AD-specific
seq.9251.28	Q9Y2E5	MAN2B2	MAN2B2	-0.00902588	0.499262	0.758925	0.0399959	0.00967707	0.0198249	-0.0192984	0.162614	0.639309	0.045798	0.00422411	0.00976599																			0.0376	0.113301	0.204849	-0.0212292	0.212709	0.708822	-0.0213109	0.336583	0.808499	-0.0156315	0.56012	0.923302				-0.0234174	0.325639	0.893607				AD-specific
seq.9713.67	Q15198	PDGFRL	PDGFRL	-0.0125646	0.538478	0.781748	0.0669699	0.00459599	0.010261	-0.0295953	0.161311	0.638609	0.0758704	0.00193176	0.00488133																			0.0357259	0.330981	0.467196	-0.0697614	0.00758859	0.157951	-0.0854254	0.0102966	0.251796	-0.0469323	0.269564	0.835052				0.0646397	0.0676271	0.635099				AD-specific
seq.2619.72	P09758	TACSTD2	TACSTD2_2	0.00251174	0.72117	0.882831	0.0205548	0.0115521	0.0232349	-0.00225095	0.757235	0.948886	0.0212307	0.0117729	0.0241458																			0.0207733	0.0885336	0.168092	0.00236175	0.792655	0.957559	-0.00456421	0.709833	0.942931	0.00898414	0.502393	0.912039				-0.0125805	0.30296	0.888059				AD-specific
seq.3888.8	Q9UK53	ING1	ING1	0.0236529	0.00823271	0.0901884	0.084089	3.55293e-16	7.25017e-15	0.0051193	0.577428	0.902134	0.0825503	1.06009e-14	1.83439e-13																			0.0708616	4.77764e-06	3.71849e-05	-0.000306712	0.977576	0.993157	0.000875095	0.950809	0.989331	0.0090459	0.597471	0.930222				0.00765293	0.636097	0.953869				AD-specific
seq.2622.18	P30519	HMOX2	HMOX2	0.0178357	0.076731	0.307208	0.0325172	0.00528537	0.0116256	0.0113142	0.277774	0.755147	0.0291236	0.0158186	0.0314866																			0.0301546	0.0786431	0.153104	0.0137679	0.27628	0.75241	-0.00347684	0.830915	0.969924	0.0372685	0.0634076	0.580286				0.00913889	0.61616	0.953869				AD-specific
seq.9627.15	Q6UXI7	VIT	VIT_2	-0.00768238	0.565809	0.797663	0.0564171	0.000265463	0.00078806	-0.0218764	0.11373	0.554196	0.0630178	8.39232e-05	0.000285826																			0.0817822	0.000510168	0.00223755	-0.0192487	0.261072	0.740463	-0.0226355	0.291388	0.772476	-0.00173383	0.95041	0.994773				-0.0211048	0.365041	0.902981				AD-specific
seq.3887.90	Q14974	KPNB1	KPNB1	0.0104817	0.634578	0.838728	-0.153595	1.59461e-09	1.16517e-08	0.048145	0.0340338	0.325803	-0.168043	1.80049e-10	1.66454e-09																			-0.180179	1.96063e-06	1.69232e-05	0.0533828	0.0381572	0.386047	0.0677841	0.0284199	0.390639	-0.000933445	0.982411	0.999771				0.0401302	0.344995	0.901049				AD-specific
seq.2683.1	P01024	C3	C3_1	-0.00813112	0.758394	0.90146	0.230903	3.47125e-14	5.15725e-13	-0.0642014	0.0180159	0.230673	0.250169	2.14048e-15	4.33151e-14																			0.322143	2.00199e-12	9.85437e-11	-0.0501826	0.115935	0.580874	-0.0636997	0.12985	0.636154	-0.0271839	0.582021	0.926144				-0.0978475	0.0423702	0.543427				AD-specific
seq.2686.67	P24592	IGFBP6	IGFBP6_2	-0.0108578	0.346392	0.638891	-0.032892	0.0136608	0.0270653	-0.00373707	0.754125	0.948759	-0.0317706	0.0214303	0.0411492																			-0.0266166	0.19518	0.311408	-0.0042158	0.771696	0.951806	-0.00968259	0.577402	0.901277	0.0226273	0.355462	0.881526				0.00968188	0.630659	0.953869				AD-specific
seq.9536.16	Q14507	EDDM3A	EDDM3A	0.0215561	0.0711228	0.29555	0.0521411	0.000160556	0.000497512	0.0105951	0.39079	0.827177	0.0489631	0.000618108	0.00174059																			0.0349476	0.0888411	0.168632	-0.00763149	0.626282	0.914306	0.00242394	0.906656	0.978974	-0.0247594	0.309219	0.857879				0.0442814	0.026476	0.451516				AD-specific
seq.2770.51	P22362	CCL1	CCL1_2	-0.0352832	0.0834877	0.319006	-0.22957	1.1664e-22	7.45371e-21	0.0173156	0.405786	0.836488	-0.234764	3.78636e-22	2.5076e-20																			-0.261901	7.60071e-14	6.59181e-12	0.0065791	0.788142	0.955607	-0.0296759	0.331851	0.805651	0.0337297	0.393497	0.885761				0.0486819	0.180544	0.82533				AD-specific
seq.2750.3	P02647	APOA1	APOA1	0.0231345	0.0334242	0.19753	0.105739	2.8461e-17	6.88833e-16	-0.000693293	0.950444	0.990889	0.105947	2.84292e-16	6.76819e-15																			0.082542	7.52737e-06	5.5956e-05	-0.0184007	0.137964	0.628221	-0.0180029	0.253028	0.743753	-0.0275285	0.173557	0.757307				0.0283809	0.184197	0.828027				AD-specific
seq.3859.50	P25786	PSMA1	PSMA1_1	-0.0135586	0.0629298	0.280565	-0.0262518	0.00184754	0.00448943	-0.00818911	0.277758	0.755147	-0.0237766	0.00647551	0.0143351																			-0.0297114	0.0226202	0.0561078	-0.0090601	0.325782	0.779579	-0.00380694	0.74099	0.948201	-0.00873917	0.586677	0.92679				-0.00570295	0.6611	0.955778				AD-specific
seq.2751.16	P20160	AZU1	AZU1_2	0.00479927	0.568021	0.799301	0.0253451	0.0090613	0.0187108	-0.000976035	0.910662	0.979648	0.0256389	0.0108151	0.0224788																			0.0274928	0.0687655	0.13755	-0.00488685	0.66132	0.92508	-0.00825077	0.577632	0.901277	-0.000473068	0.977608	0.999771				0.000907571	0.947046	0.993098				AD-specific
seq.9574.11	O00499	BIN1	BIN1	-0.00294226	0.74725	0.897414	-0.0320873	0.00238603	0.0056407	0.0045887	0.627092	0.918812	-0.0334714	0.00222309	0.00554442																			-0.0305821	0.0665647	0.133735	0.0115458	0.349265	0.793635	0.00170956	0.912333	0.979292	0.0249634	0.228431	0.801215				0.000801966	0.956823	0.993098				AD-specific
seq.2753.2	P02745	C1QA	C1QA	-0.00195041	0.861091	0.948072	0.0338913	0.00855731	0.0177455	-0.0102164	0.375538	0.820901	0.0369508	0.00562824	0.0126666																			0.0459279	0.0219619	0.0547918	-0.00958442	0.523658	0.878003	-0.0240692	0.222931	0.720202	0.0159514	0.50285	0.912039				-0.0147841	0.406793	0.914267				AD-specific
seq.2761.49	O76093	FGF18	FGF18	0.00596386	0.367873	0.657496	0.0364757	1.85819e-06	8.12054e-06	-0.00233419	0.732714	0.94248	0.037173	2.67598e-06	1.21841e-05																			0.0310307	0.00506711	0.0160635	-0.00707096	0.36332	0.801292	-0.00297761	0.775607	0.958544	-0.0100211	0.408482	0.889839				-0.00450708	0.723029	0.964007				AD-specific
seq.3855.56	Q06830	PRDX1	PRDX1	-0.0107533	0.58582	0.809536	-0.165868	3.07645e-13	3.92503e-12	0.028328	0.162477	0.639309	-0.174369	1.33581e-13	2.00234e-12																			-0.195423	1.15185e-08	1.78536e-07	0.0129168	0.576197	0.898529	0.0218679	0.426245	0.839885	-0.0156398	0.689602	0.953129				0.0612199	0.0986434	0.714792				AD-specific
seq.2762.30	O95750	FGF19	FGF19_2	0.0399018	0.188715	0.469606	0.112973	0.00129061	0.00326236	0.0156327	0.618527	0.915596	0.108281	0.00289295	0.00697852																			0.0265593	0.615962	0.726296	-0.0432802	0.276002	0.75241	-0.0102229	0.842801	0.972874	-0.0791264	0.207792	0.779679				0.1294	0.0119173	0.287217				AD-specific
seq.9547.29	Q96A84	EMID1	EMID1	0.00333685	0.712961	0.879221	0.0395346	0.000162765	0.000503287	-0.00592781	0.527158	0.884867	0.0413143	0.000141732	0.000459509																			0.0368046	0.0149583	0.039811	-0.0113808	0.321349	0.77734	0.0180991	0.282469	0.764927	-0.0528612	0.00151466	0.076627				-0.00212988	0.89501	0.985991				AD-specific
seq.3854.24	Q13765	NACA	NACA	-0.00740987	0.656329	0.847758	-0.12415	1.03145e-10	8.9774e-10	0.0218881	0.20162	0.681262	-0.130719	4.98839e-11	4.98496e-10																			-0.135368	3.57049e-06	2.87733e-05	0.0243911	0.227873	0.717744	0.0275116	0.261853	0.751231	0.00703189	0.835203	0.979541				0.0186408	0.54543	0.949225				AD-specific
seq.2748.3	P08476	INHBA	INHBA_4	-0.0109613	0.561936	0.795667	-0.112347	2.65095e-07	1.33556e-06	0.0152443	0.434324	0.849557	-0.116922	2.30823e-07	1.25068e-06																			-0.123003	0.000192561	0.000963465	0.0147294	0.522994	0.877617	0.0103911	0.727538	0.942931	0.00818651	0.817404	0.978279				0.0190129	0.57899	0.952063				AD-specific
seq.2774.10	Q14005	IL16	IL16	-0.0133153	0.457065	0.730898	-0.179109	3.61667e-18	1.07981e-16	0.0288236	0.116106	0.559592	-0.187771	1.38553e-18	5.14977e-17																			-0.150219	9.3521e-07	8.92923e-06	0.0447544	0.0268881	0.324511	0.0146508	0.532255	0.882301	0.0679688	0.0540869	0.548779				0.00747558	0.826395	0.973242				AD-specific
seq.9545.156	P49863	GZMK	GZMK	0.0228893	0.31832	0.612432	0.0692813	0.00907277	0.0187243	0.00778433	0.743041	0.945434	0.0669251	0.0149833	0.0300449																			0.107542	0.00639289	0.0194456	0.00548151	0.851139	0.967627	-0.0820867	0.0313334	0.407483	0.112361	0.0131729	0.320803				0.01514	0.70945	0.964007				AD-specific
seq.3848.14	P04406	GAPDH	GAPDH	0.0190194	0.471147	0.741162	-0.162403	9.92028e-08	5.3652e-07	0.0594148	0.0290208	0.296959	-0.180233	1.11555e-08	7.55983e-08																			-0.212818	2.96983e-06	2.45575e-05	0.0643433	0.0590229	0.465349	0.0204125	0.644208	0.924722	0.1069	0.0451297	0.511306				0.038855	0.387238	0.908148				AD-specific
seq.9544.24	Q9H7B7	C7orf69	C7orf69	0.00681094	0.436653	0.715581	0.0436301	1.65545e-05	6.17193e-05	-0.0031149	0.730436	0.94248	0.0445611	2.14268e-05	8.21548e-05																			0.0216664	0.135507	0.235713	-0.0223684	0.0352061	0.3707	-0.01964	0.140401	0.644047	-0.0305805	0.0681748	0.589217				0.025295	0.120107	0.757786				AD-specific
seq.2778.10	Q9GZX6	IL22	IL22_2	-0.00927643	0.501161	0.760468	0.0531302	0.000859251	0.00226388	-0.0227536	0.110546	0.549207	0.0599727	0.000280015	0.000856387																			0.088024	0.000455847	0.00202738	-0.0145032	0.40889	0.82032	-0.0199047	0.378163	0.820912	0.00799648	0.772991	0.969437				-0.0396945	0.108684	0.733069				AD-specific
seq.2783.18	P16619	CCL3L1	CCL3L1	-0.0310419	0.0257893	0.172047	-0.136034	2.22608e-17	5.47872e-16	-0.000661995	0.963015	0.993143	-0.135836	2.79009e-16	6.66419e-15																			-0.156259	8.00619e-11	2.25193e-09	-0.00464434	0.785481	0.95527	-0.0158584	0.457486	0.856703	-0.00620774	0.821534	0.978289				0.0143415	0.560587	0.952063				AD-specific
seq.2785.15	P80075	CCL8	CCL8_2	-0.00620365	0.312759	0.606938	0.0242631	0.000632443	0.00171724	-0.0124801	0.049444	0.399778	0.0280023	0.000138962	0.000450929																			0.0348619	0.00217285	0.00781303	-0.00390277	0.617784	0.913029	0.00145534	0.872595	0.977331	-0.0203134	0.106301	0.673982				-0.0289194	0.00572443	0.184557				AD-specific
seq.2788.55	P08254	MMP3	MMP3	0.00495392	0.81878	0.929977	0.294607	1.27654e-32	3.71983e-30	-0.0655431	0.00280721	0.0635109	0.31429	1.4938e-34	9.06862e-32																			0.314873	6.87792e-19	3.57897e-16	-0.0751481	0.000914299	0.0326961	-0.0780114	0.000463194	0.0288407	-0.0471306	0.249033	0.816391	-0.00145545	0.414711	0.762721	-0.0625121	0.145796	0.793453				AD-specific
seq.2789.26	P09237	MMP7	MMP7_1	0.0362111	0.131668	0.396481	0.221288	1.13826e-15	2.1427e-14	-0.0144106	0.558821	0.896187	0.225602	3.06104e-15	5.96249e-14																			0.23233	4.17254e-08	5.74612e-07	-0.0187629	0.481974	0.859953	-0.0172824	0.589503	0.90806	0.00444945	0.920252	0.994526				-0.00390155	0.941562	0.993084				AD-specific
seq.9578.263	A6NHS7	MANSC4	MANSC4	-0.0125629	0.416662	0.700204	0.0545854	0.00226385	0.0053843	-0.0266931	0.0952704	0.520531	0.0626398	0.000717602	0.0019976																			0.0368244	0.176213	0.28828	-0.0392521	0.0437176	0.405642	-0.0241843	0.308635	0.787809	-0.0523872	0.106669	0.674392				-0.00124142	0.964334	0.993098				AD-specific
seq.2747.3	Q9BZM4	ULBP3	ULBP3	0.00280137	0.749096	0.897712	0.0407966	5.4632e-05	0.000183661	-0.00688223	0.447151	0.856998	0.0428728	4.2616e-05	0.000154996																			0.028483	0.0647611	0.13087	-0.0216018	0.0561772	0.453715	-0.0149363	0.285634	0.768123	-0.0194469	0.280514	0.841454				0.0130465	0.388664	0.908148				AD-specific
seq.3866.7	Q9Y3A5	SBDS	SBDS	0.0208374	0.0411178	0.22354	0.0671745	1.18825e-08	7.4947e-08	0.00619855	0.555718	0.896187	0.0653144	8.56455e-08	5.00744e-07																			0.0486047	0.00725867	0.0215751	0.00146746	0.908009	0.983474	0.0013697	0.933206	0.984135	0.00623701	0.756148	0.968402				0.00414966	0.817076	0.973242				AD-specific
seq.2708.54	Q9UNG2	TNFSF18	TNFSF18	-0.0134715	0.0985035	0.34518	-0.0726749	1.07166e-14	1.72554e-13	0.00299377	0.720698	0.939913	-0.0735727	4.05472e-14	6.52067e-13																			-0.0935092	5.7904e-11	1.73593e-09	-0.00444309	0.655325	0.922459	-0.0156379	0.201128	0.698444	0.00380862	0.815979	0.97799				0.019466	0.181241	0.82533				AD-specific
seq.9598.23	Q96PZ7	CSMD1	CSMD1	0.00714504	0.348028	0.640317	0.0594188	1.32356e-11	1.33547e-10	-0.0066283	0.397507	0.832132	0.0614092	1.44912e-11	1.55248e-10																			0.058258	1.19828e-05	8.467e-05	-0.0105567	0.274678	0.751626	0.00350839	0.772932	0.957449	-0.0287816	0.0646368	0.585671				-0.0029585	0.827552	0.973499				AD-specific
seq.2692.74	P14555	PLA2G2A	PLA2G2A	0.0147348	0.379942	0.668165	0.0557286	0.00407542	0.00920032	0.00236474	0.89167	0.975933	0.0550171	0.00618555	0.013766																			0.0379702	0.202504	0.320705	-0.012865	0.56514	0.895127	-0.0101688	0.720523	0.942931	0.000432029	0.990557	0.999771				0.0306029	0.269633	0.874173				AD-specific
seq.2693.20	P13725	OSM	OSM_2	-0.0376904	0.0850761	0.322915	-0.222072	1.20108e-18	4.06969e-17	0.0129538	0.563466	0.897482	-0.22596	4.60177e-18	1.51692e-16																			-0.264585	1.86442e-12	9.42886e-11	0.000676064	0.979473	0.993157	-0.0310757	0.354076	0.813127	0.0184255	0.65728	0.950331				0.0455955	0.247294	0.868182				AD-specific
seq.2695.25	P16284	PECAM1	PECAM1	-0.0189893	0.122579	0.382271	-0.113067	1.50942e-15	2.73535e-14	0.00687145	0.586282	0.90632	-0.115136	4.39583e-15	8.38314e-14																			-0.142409	1.36033e-11	5.03047e-10	-0.00250506	0.865873	0.972579	-0.029945	0.110468	0.601462	0.0223723	0.344766	0.876045				0.0254441	0.253715	0.87067				AD-specific
seq.9594.30	Q8TAD4	SLC30A5	SLC30A5	0.0301638	0.0335579	0.197791	0.053382	0.00114769	0.00293674	0.019508	0.183847	0.662957	0.047524	0.00516664	0.0116964																			0.0556647	0.0198308	0.0503897	0.0408965	0.0215375	0.291096	0.0841245	0.000332523	0.0228531	-0.0193435	0.482531	0.908035				-0.0210062	0.385059	0.907985				AD-specific
seq.2697.7	P02776	PF4	PF4	-0.0386091	0.284894	0.579279	-0.297223	9.35148e-13	1.10414e-11	0.0300269	0.418575	0.843002	-0.306234	1.20855e-12	1.54509e-11																			-0.326211	4.29193e-07	4.51179e-06	0.0388379	0.380484	0.810712	-0.01102	0.830591	0.969924	0.0562361	0.457844	0.901914				0.0184662	0.7776	0.969794				AD-specific
seq.2704.74	O14836	TNFRSF13B	TNFRSF13B	-0.0187744	0.0732473	0.299442	-0.0861789	1.07303e-12	1.25272e-11	0.000614799	0.954523	0.990929	-0.0863642	5.5375e-12	6.27382e-11																			-0.101093	3.60054e-08	5.01528e-07	-0.00344843	0.792475	0.957559	-0.0125999	0.444092	0.848627	0.00916981	0.66607	0.952551				0.0122639	0.516398	0.940569				AD-specific
seq.2705.5	O15444	CCL25	CCL25_2	0.0208073	0.122542	0.382271	-0.0488052	0.00173465	0.00424342	0.0340824	0.0144435	0.206953	-0.0590598	0.000250614	0.00077394																			-0.0442472	0.0583653	0.120724	0.0473788	0.00847375	0.166165	0.0506237	0.0396722	0.443407	0.0309042	0.251647	0.818593				0.00966885	0.662503	0.955778				AD-specific
seq.9581.4	O94906	PRPF6	PRPF6_2	-0.02421	0.0477542	0.2417	-0.0914244	9.17897e-11	8.05648e-10	-0.00398486	0.751673	0.948759	-0.0902292	6.51861e-10	5.46468e-09																			-0.102784	1.41767e-06	1.27033e-05	-0.0110853	0.471364	0.853988	-0.0185579	0.359661	0.817534	-0.0124317	0.601831	0.932887				0.0172164	0.417404	0.915182				AD-specific
seq.2711.6	P26992	CNTFR	CNTFR_2	0.00444955	0.716364	0.880117	-0.0594457	2.66817e-05	9.50961e-05	0.0190547	0.131959	0.584036	-0.0651638	8.72039e-06	3.61777e-05																			-0.0602639	0.00473574	0.0151648	0.0238626	0.113496	0.575776	0.0249488	0.189554	0.688285	0.0229876	0.347489	0.878367				0.0191651	0.389389	0.908148				AD-specific
seq.2746.56	Q9HC73	CRLF2	CRLF2_2	-0.013937	0.109092	0.361078	-0.0458344	5.18179e-06	2.10655e-05	-0.00386282	0.667327	0.928294	-0.0446666	1.8084e-05	7.03748e-05																			-0.0660489	1.39544e-05	9.64494e-05	-0.0141441	0.193031	0.688654	-0.0187588	0.162099	0.659408	-0.0140575	0.429104	0.892626				0.0120212	0.443367	0.92392				AD-specific
seq.9580.5	Q13753	LAMC2	LAMC2	0.00554672	0.675143	0.858812	0.0531937	0.000509084	0.00141444	-0.00680625	0.618817	0.915596	0.0552324	0.00049072	0.00140855																			0.0619757	0.00696905	0.0208925	-0.00352417	0.843113	0.965456	-0.0151463	0.507885	0.873451	0.0205827	0.474385	0.905829				-0.00866112	0.682941	0.959657				AD-specific
seq.2715.25	P19235	EPOR	EPOR_2	0.000479141	0.943904	0.97836	0.0363343	3.90094e-06	1.62298e-05	-0.00821748	0.242431	0.722787	0.038802	1.92517e-06	8.95626e-06																			0.0304517	0.0108387	0.0304538	-0.0136045	0.110228	0.570509	-0.00620391	0.590611	0.90806	-0.021703	0.0805722	0.608704				0.000439082	0.97129	0.993656				AD-specific
seq.2719.3	Q99062	CSF3R	CSF3R	-0.0122929	0.149205	0.419099	-0.0314657	0.00139991	0.00350135	-0.00558514	0.526436	0.884816	-0.0297838	0.00350397	0.00829587																			-0.0446671	0.00227106	0.00810615	-0.0156358	0.145864	0.637493	-0.0288674	0.0311868	0.407161	0.00167574	0.924109	0.994526				0.0103484	0.494778	0.933133				AD-specific
seq.3860.7	P60900	PSMA6	PSMA6	0.0192718	0.0214176	0.158897	0.0369554	0.000135611	0.000426935	0.0117654	0.174301	0.653334	0.033419	0.000857433	0.00233598																			0.0271202	0.0653381	0.13167	0.00773988	0.471146	0.853805	0.00568312	0.67763	0.937792	0.0120746	0.480137	0.907531				0.0132876	0.363629	0.902981				AD-specific
seq.2723.9	Q9NZH6	IL37	IL37	-0.0483573	0.0201225	0.154308	-0.209739	2.00668e-18	6.43993e-17	-0.001434	0.946382	0.990889	-0.209308	3.12066e-17	8.81164e-16																			-0.245932	8.14133e-12	3.17164e-10	-0.014342	0.570575	0.896441	-0.0393952	0.219102	0.716407	-0.00493977	0.902188	0.991905				0.0257994	0.489128	0.933133				AD-specific
seq.2728.62	P24821	TNC	TNC_1	0.0018188	0.879877	0.955134	0.0782733	1.78654e-08	1.09094e-07	-0.0168301	0.174863	0.653941	0.0833202	7.04382e-09	4.9868e-08																			0.093321	6.74405e-06	5.07022e-05	-0.0106631	0.476815	0.856832	-0.0148897	0.437964	0.845291	-0.000234391	0.99211	0.999771				-0.0330117	0.126208	0.764276				AD-specific
seq.2734.49	O95944	NCR2	NCR2	0.00395151	0.411235	0.696202	0.0208931	0.000171273	0.000526243	-0.000751678	0.879734	0.972102	0.0211173	0.000242867	0.000751289																			0.0164352	0.0477273	0.103064	-0.00207813	0.735738	0.94302	-0.00926887	0.227107	0.722133	0.00919365	0.355178	0.881526				0.00483392	0.580914	0.952499				AD-specific
seq.2737.22	P48745	CCN3	CCN3	-0.0148793	0.0982632	0.34516	-0.0756072	3.14473e-13	4.00514e-12	0.00208218	0.821836	0.960828	-0.0762273	1.24214e-12	1.58199e-11																			-0.0966681	9.88077e-10	2.09248e-08	-0.00539353	0.617781	0.913029	-0.0156259	0.235518	0.727733	0.00355427	0.840539	0.98146				0.0143331	0.383351	0.907389				AD-specific
seq.2744.57	P01857	IGHG1	IGHG1	0.00472203	0.524663	0.774346	0.0446727	1.85559e-07	9.59403e-07	-0.00568511	0.457823	0.860421	0.0463793	1.72696e-07	9.57452e-07																			0.0319322	0.0123398	0.0340772	-0.0207035	0.0307187	0.34912	-0.0284482	0.0214087	0.350545	-0.00355392	0.813949	0.977138				0.023709	0.0609219	0.608239				AD-specific
seq.2998.53	Q9BX67	JAM3	JAM3	0.0022714	0.79439	0.920345	0.0354893	0.000427194	0.00121235	-0.00609556	0.498684	0.877166	0.0373185	0.000347426	0.00103602																			0.0244551	0.117366	0.210541	-0.0185087	0.0982323	0.560535	-0.0140049	0.324067	0.800551	-0.0173806	0.330554	0.868067				0.0106752	0.481775	0.932018				AD-specific
seq.3028.36	P55773	CCL23	CCL23_2	6.06309e-05	0.996534	0.99893	0.0781479	1.25921e-06	5.68714e-06	-0.018689	0.194433	0.673615	0.0837518	5.2722e-07	2.70479e-06																			0.0755104	0.00182176	0.00671974	-0.0245149	0.181084	0.677554	-0.00626554	0.789083	0.959312	-0.0278481	0.333074	0.868479				-0.00503042	0.830217	0.973714				AD-specific
seq.3007.7	Q9Y336	SIGLEC9	SIGLEC9	0.022327	0.754769	0.899971	0.184976	0.0252709	0.0463258	-0.0205112	0.781555	0.953139	0.191132	0.0255952	0.0480446																			0.277672	0.0269606	0.0648211	-0.0387417	0.679852	0.930106	-0.151256	0.215671	0.713842	0.0997798	0.499994	0.911414				0.011951	0.921484	0.991582				AD-specific
seq.3634.5	Q14982	OPCML	OPCML_2	-0.0347438	0.00600777	0.072823	-0.12453	1.21547e-17	3.15114e-16	-0.00722786	0.577362	0.902134	-0.122355	4.81342e-16	1.0958e-14																			-0.147352	1.96801e-11	6.73096e-10	-0.0162775	0.305135	0.768531	-0.0324599	0.103448	0.59092	-0.0083384	0.74367	0.965341				0.0105976	0.627041	0.953869				AD-specific
seq.3388.58	Q9P286	PAK5	PAK5	-0.000818065	0.919745	0.969592	-0.0477917	3.51089e-07	1.73285e-06	0.0105854	0.206285	0.686517	-0.050966	1.55008e-07	8.65976e-07																			-0.0516541	0.000213037	0.00105219	0.00910508	0.359259	0.798941	-0.00978428	0.457937	0.856703	0.0277778	0.0664546	0.589217				0.0150943	0.300952	0.888059				AD-specific
seq.3642.4	Q9UIB8	CD84	CD84_1	-0.00182982	0.842892	0.94075	-0.0336709	0.0016106	0.0039693	0.00612438	0.521192	0.883743	-0.0355079	0.00131808	0.00345403																			-0.0291244	0.0737252	0.145041	0.0155952	0.158751	0.652283	0.0115624	0.405389	0.834033	0.0267755	0.134364	0.720602				-0.00481267	0.782752	0.969794				AD-specific
seq.3389.7	P05154	SERPINA5	SERPINA5	-0.0315004	0.541592	0.785096	-0.41701	2.42467e-12	2.67632e-11	0.0664319	0.210624	0.694275	-0.436945	1.32827e-12	1.67994e-11																			-0.53054	3.2686e-09	5.92333e-08	-0.0089043	0.764671	0.95102	-0.0116243	0.711297	0.942931	0.0202898	0.784202	0.971488				0.168506	0.118009	0.751985				AD-specific
seq.3390.72	P42336	PIK3CA	PIK3CA	0.000395794	0.969403	0.989783	-0.0425674	0.000359727	0.00103746	0.0106349	0.318662	0.782952	-0.0457545	0.000212192	0.000664583																			-0.0677501	0.000128459	0.000675683	0.0073754	0.567172	0.895865	0.0147677	0.371971	0.820048	-0.0102909	0.616012	0.937345				0.0168367	0.360751	0.902981				AD-specific
seq.3391.10	P48736	PIK3CG	PIK3CG	-0.038484	0.0199547	0.154127	-0.145415	2.38574e-14	3.64363e-13	-0.00631698	0.710052	0.937219	-0.14352	3.52296e-13	4.95459e-12																			-0.170167	2.92302e-09	5.4322e-08	-0.0107713	0.590003	0.904734	-0.0370137	0.151113	0.651648	0.00777154	0.804437	0.974669				0.00793044	0.793182	0.972055				AD-specific
seq.3397.7	Q06124	PTPN11	PTPN11_2	0.0149126	0.475218	0.744541	0.2029	3.23323e-17	7.77361e-16	-0.0327673	0.125882	0.573335	0.212734	1.29028e-17	3.86819e-16																			0.239154	4.61224e-11	1.4298e-09	-0.034769	0.17031	0.665615	0.0130875	0.670638	0.934096	-0.0752194	0.0700735	0.595554				-0.0418802	0.253091	0.87067				AD-specific
seq.3399.31	Q8WWQ8	STAB2	STAB2	-0.0237813	0.105009	0.35611	-0.136463	6.96902e-16	1.3431e-14	0.00741185	0.622597	0.917584	-0.138697	2.36025e-15	4.69792e-14																			-0.171838	5.34388e-12	2.21194e-10	-0.00538192	0.767212	0.951228	-0.0278985	0.23166	0.725648	0.00931692	0.745422	0.965341				0.0335233	0.194928	0.835301				AD-specific
seq.3400.49	Q9UHD2	TBK1	TBK1	0.00963027	0.341381	0.635565	0.0321384	0.00604698	0.0130448	0.00257543	0.80577	0.960828	0.0313627	0.00969777	0.0204481																			0.0421299	0.0163702	0.042991	0.00322402	0.808693	0.960672	-0.00800767	0.656718	0.928556	0.0231832	0.236717	0.81015				-0.00489597	0.780953	0.969794				AD-specific
seq.9302.90	Q8TAE8	GADD45GIP1	GADD45GIP1	0.000627983	0.920805	0.969935	-0.0207382	0.00453637	0.0101373	0.00562712	0.388915	0.826502	-0.0224191	0.00303595	0.0072993																			-0.0286036	0.00924476	0.0264941	0.0109549	0.177613	0.674875	0.00645759	0.571753	0.900193	0.0024952	0.829247	0.97901				0.00458247	0.656126	0.955778				AD-specific
seq.9297.12	Q7Z7M8	B3GNT8	B3GNT8	-0.000396091	0.974501	0.992069	-0.0570765	6.7162e-05	0.000221692	0.0133426	0.297453	0.767462	-0.0610917	3.79909e-05	0.00013985																			-0.0804545	0.000304346	0.00142308	0.0059354	0.717338	0.940007	0.0166096	0.435682	0.844138	-0.0159974	0.534487	0.920373				0.0299144	0.148441	0.794198				AD-specific
seq.9265.10	P48060	GLIPR1	GLIPR1	0.000188094	0.97788	0.993457	0.0278225	0.000395569	0.00113053	-0.00653429	0.351693	0.803997	0.0298011	0.000249487	0.000770785																			0.0339476	0.00718819	0.0214351	0.000664899	0.937951	0.988094	0.00301015	0.768048	0.956365	-0.00293748	0.832391	0.979541				-0.0183883	0.12582	0.764276				AD-specific
seq.3414.40	P51813	BMX	BMX	0.011184	0.0854161	0.322915	0.0241381	0.0013273	0.00334233	0.00618961	0.357335	0.80594	0.0222804	0.00421078	0.00974135																			0.0105033	0.343211	0.480414	-0.000902045	0.915353	0.985248	-0.0117939	0.283401	0.765831	0.00422997	0.752036	0.96744				0.0174202	0.110472	0.739019				AD-specific
seq.3416.2	Q06187	BTK	BTK_2	0.0552178	0.0398863	0.219797	0.127639	3.9774e-05	0.00013765	0.0285289	0.304209	0.774339	0.119078	0.000213146	0.000666709																			0.116849	0.0143358	0.0383958	0.0430884	0.208857	0.707081	0.0499693	0.226619	0.721872	0.016099	0.776649	0.969455				-0.0176869	0.690609	0.959657				AD-specific
seq.3418.12	Q8IU85	CAMK1D	CAMK1D	-0.0294005	0.0368258	0.209755	-0.135234	7.67137e-17	1.69866e-15	0.0011479	0.936686	0.986948	-0.135581	7.04136e-16	1.56391e-14																			-0.173542	1.53594e-12	8.10717e-11	-0.0145362	0.413709	0.823628	-0.0161376	0.481219	0.865376	-0.0299599	0.282745	0.843144				0.0350861	0.141569	0.787495				AD-specific
seq.3420.21	Q8N1Q1	CA13	CA13	0.0140219	0.486279	0.751813	-0.0528737	0.023229	0.0430594	0.0277381	0.183164	0.662957	-0.0611976	0.0111768	0.0231008																			-0.0465398	0.184582	0.298287	0.0602766	0.0168917	0.253201	0.0658352	0.0351221	0.427153	0.0250218	0.541407	0.921713				-0.0348043	0.327062	0.894074				AD-specific
seq.3630.27	Q8N126	CADM3	CADM3	-0.012823	0.229554	0.520709	-0.081069	4.7125e-11	4.36221e-10	0.00570053	0.603784	0.912188	-0.0827793	8.64196e-11	8.36079e-10																			-0.0459612	0.0224047	0.0556489	0.0218662	0.107469	0.570313	0.00436072	0.783928	0.959097	0.0523259	0.02586	0.409621				-0.0150011	0.417307	0.915182				AD-specific
seq.3421.54	P32971	TNFSF8	TNFSF8	-0.020272	0.0240671	0.167955	-0.0707354	9.17708e-12	9.4428e-11	-0.0048441	0.60023	0.910209	-0.0692895	1.08063e-10	1.03042e-09																			-0.0891322	1.77073e-08	2.63261e-07	-0.0107453	0.307178	0.77006	-0.0223176	0.08844	0.567396	0.00436333	0.805495	0.974669				0.0136447	0.418153	0.915338				AD-specific
seq.3422.4	P06493	CDK1	CDK1	0.00219771	0.708305	0.876806	-0.0235802	0.000521968	0.00144528	0.00807318	0.183917	0.662957	-0.0260247	0.000219325	0.000683983																			-0.0393765	0.000118918	0.000628675	0.00263987	0.728379	0.941017	-0.00313669	0.743467	0.948505	0.00613829	0.613489	0.936954				0.0163096	0.102539	0.719859				AD-specific
seq.3423.59	P23946	CMA1	CMA1	-0.00189768	0.859612	0.947749	-0.0785834	2.21628e-10	1.84944e-09	0.016849	0.127181	0.575117	-0.083643	6.89004e-11	6.75558e-10																			-0.0949844	4.02247e-07	4.25926e-06	0.0130279	0.341154	0.789897	-0.00818524	0.636941	0.921975	0.0327777	0.13204	0.717066				0.026442	0.145467	0.793453				AD-specific
seq.3427.63	P68400	CSNK2A1	CSNK2A1_1	0.00511507	0.497551	0.757346	0.0366541	2.59839e-05	9.30184e-05	-0.0033046	0.671336	0.928999	0.0376437	3.01858e-05	0.000112598																			0.026173	0.0532147	0.112075	-0.00517619	0.599338	0.909573	-0.00725056	0.527294	0.879096	-0.00184847	0.912604	0.993386				0.00533675	0.660176	0.955778				AD-specific
seq.3387.1	O75914	PAK3	PAK3	-0.0202285	0.16761	0.444014	-0.13032	1.23814e-14	1.96511e-13	0.00974819	0.517418	0.882937	-0.133258	2.65576e-14	4.3772e-13																			-0.155664	1.01313e-09	2.13313e-08	0.00206427	0.909094	0.983706	-0.0228174	0.322382	0.799371	0.0223966	0.43408	0.892626				0.0281885	0.275123	0.879839				AD-specific
seq.3381.24	P07948	LYN	LYN_1	0.0734417	0.0137842	0.121994	0.291049	2.36703e-17	5.80599e-16	0.00880109	0.773507	0.95234	0.288408	4.96384e-16	1.12653e-14																			0.278578	8.75654e-08	1.09045e-06	0.00560284	0.875833	0.974805	0.0148548	0.729063	0.943212	-0.00594433	0.920613	0.994526				-0.00572634	0.913442	0.989211				AD-specific
seq.3434.34	P02751	FN1	FN1_2	0.0599858	0.0394187	0.217782	0.0970029	0.00398819	0.00902018	0.0410292	0.173209	0.65324	0.084706	0.0151387	0.0303316																			0.134829	0.00617756	0.0188852	0.0686044	0.067461	0.489495	0.0933215	0.0700069	0.527404	0.0413119	0.439487	0.892626				-0.0202947	0.691819	0.959657				AD-specific
seq.9313.27	P23435	CBLN1	CBLN1	0.0479945	0.00454978	0.0617227	0.061829	0.00158157	0.00390567	0.0365983	0.0364678	0.340164	0.0508463	0.0120371	0.024646																			0.0104638	0.727611	0.810993	0.0192538	0.380014	0.810567	0.0293601	0.321884	0.799371	0.0225522	0.490269	0.909369				0.0655365	0.0248278	0.44489				AD-specific
seq.3323.37	Q14114	LRP8	LRP8	0.00297441	0.771823	0.909533	-0.0353143	0.00290309	0.00675256	0.0116472	0.272102	0.750351	-0.038799	0.00157656	0.00406269																			-0.029875	0.100337	0.185664	0.0132685	0.320625	0.77734	0.00177494	0.913281	0.979292	0.0376063	0.0857777	0.622408				0.0130186	0.45377	0.924755				AD-specific
seq.3324.51	Q9HBG7	LY9	LY9	-0.0447891	0.0238826	0.167454	-0.199522	2.39857e-18	7.53172e-17	-0.000170043	0.993322	0.997896	-0.199471	3.21482e-17	9.02123e-16																			-0.174791	2.94242e-07	3.20891e-06	0.0161236	0.485796	0.861912	-0.019313	0.463596	0.856878	0.0550147	0.175704	0.757397				0.00473061	0.899313	0.985991				AD-specific
seq.3325.2	O00339	MATN2	MATN2	0.0157337	0.0481928	0.242847	0.0384607	2.94355e-05	0.000104045	0.00764636	0.352672	0.803997	0.0361718	0.000146968	0.000474794																			0.043519	0.00170696	0.00635096	0.0102343	0.323973	0.778631	0.00638682	0.607891	0.91357	0.0311366	0.0694471	0.593368				0.00979442	0.469344	0.928113				AD-specific
seq.3326.58	Q9BY67	CADM1	CADM1	-0.00115745	0.912601	0.96693	-0.0809974	2.77932e-11	2.66413e-10	0.0183097	0.091597	0.516765	-0.0865152	6.58252e-12	7.37749e-11																			-0.0753934	3.33182e-05	0.000206749	0.0297848	0.0211149	0.286447	0.0156698	0.313284	0.792182	0.0484954	0.0257883	0.409621				0.00897677	0.63184	0.953869				AD-specific
seq.3327.27	Q9HB63	NTN4	NTN4	-0.018296	0.0772807	0.308319	-0.0433776	0.000291822	0.000858265	-0.00915418	0.392682	0.827177	-0.0406192	0.00105482	0.00281892																			-0.0568037	0.00170224	0.00633989	-0.00714261	0.591147	0.905489	-0.00853043	0.618676	0.916209	-0.00923902	0.661442	0.951101				-0.00964076	0.592493	0.953869				AD-specific
seq.3341.33	P00519	ABL1	ABL1	0.0113434	0.159873	0.432805	0.032977	0.000409676	0.00116673	0.00427387	0.608376	0.912657	0.0317008	0.00103066	0.00275839																			0.0351482	0.0146354	0.0391261	0.00315814	0.750451	0.946531	0.00604567	0.641984	0.923149	0.00881817	0.578388	0.925087				0.00582994	0.681325	0.959657				AD-specific
seq.3646.7	P42680	TEC	TEC_2	0.0126247	0.218269	0.507206	0.0472058	6.79327e-05	0.000223932	0.00217037	0.837733	0.961156	0.0465536	0.00014861	0.000479887																			0.0481006	0.00701582	0.0209898	0.0144704	0.272893	0.749891	-0.00285694	0.864869	0.977331	0.0335761	0.112717	0.687727				-0.0217727	0.218349	0.851993				AD-specific
seq.3644.5	Q9UK85	DKKL1	DKKL1_2	-0.0255335	0.0160542	0.134603	-0.0706346	7.98788e-09	5.21946e-08	-0.0104203	0.340547	0.794236	-0.0675129	9.96017e-08	5.77705e-07																			-0.0844764	3.83333e-06	3.05868e-05	-0.0142249	0.289884	0.759734	-0.0191962	0.268197	0.758175	-0.0149186	0.480621	0.907784				-0.00580438	0.755121	0.968325				AD-specific
seq.3344.60	P01008	SERPINC1	SERPINC1	0.0114317	0.0215281	0.159059	0.0316009	3.76125e-08	2.18506e-07	0.00464091	0.365735	0.811106	0.0302042	3.79412e-07	1.99424e-06																			0.0182959	0.0325389	0.0754204	-0.00503349	0.424865	0.828414	-0.0109831	0.198066	0.697087	0.00354734	0.708495	0.956776				0.0210163	0.0147702	0.324098				AD-specific
seq.3346.72	Q96GD4	AURKB	AURKB	-0.0161755	0.152357	0.423423	-0.100882	9.41898e-15	1.53164e-13	0.00682305	0.556506	0.896187	-0.102923	2.25648e-14	3.77896e-13																			-0.111732	1.18006e-08	1.82135e-07	0.00674471	0.634971	0.917265	-0.013356	0.464845	0.857098	0.0248524	0.268398	0.833782				0.00572454	0.77024	0.969794				AD-specific
seq.3379.29	P41743	PRKCI	PRKCI	0.0294284	0.04569	0.235564	0.049238	0.00385678	0.00875286	0.0197415	0.194988	0.673827	0.0433256	0.0140222	0.0283127																			0.0418404	0.108875	0.198289	0.0100156	0.588429	0.904734	0.0303487	0.18641	0.685684	-0.0138599	0.649324	0.94918				0.0334902	0.206432	0.848993				AD-specific
seq.3347.9	P25098	GRK2	GRK2	0.0304072	0.0864146	0.32376	0.0623304	0.00237488	0.00561902	0.0176224	0.33671	0.792415	0.0570421	0.00722653	0.015781																			0.0655488	0.0360489	0.0821317	0.0271594	0.226921	0.716878	0.0231128	0.40579	0.834608	0.0146023	0.688161	0.953129				-0.00804283	0.793944	0.972055				AD-specific
seq.9310.2	P10966	CD8B	CD8B	-0.0277034	0.033113	0.196921	-0.0863032	9.09933e-09	5.88709e-08	-0.00891549	0.506091	0.878455	-0.0836199	7.54739e-08	4.47742e-07																			-0.0992061	8.86599e-06	6.47831e-05	-0.0176083	0.276203	0.75241	-0.0316531	0.113706	0.609081	-0.0108954	0.679833	0.953129				0.00565016	0.805824	0.972569				AD-specific
seq.3351.1	Q13554	CAMK2B	CAMK2B	0.0473867	0.00854222	0.0919666	0.072066	0.000546184	0.00150604	0.0335079	0.0721002	0.474606	0.062023	0.00403501	0.00939567																			0.0624868	0.0511981	0.108931	0.0337948	0.163468	0.660683	0.0466631	0.152796	0.652675	0.0153202	0.676853	0.953129				0.0286831	0.313567	0.893226				AD-specific
seq.3358.51	Q00535	CDK5	CDK5	-0.0388495	0.0549478	0.261358	-0.219042	5.08617e-21	2.34511e-19	0.0109234	0.597781	0.910209	-0.222317	2.88041e-20	1.4674e-18																			-0.256879	1.23842e-13	9.70097e-12	-4.96394e-05	0.998389	0.999624	-0.0344044	0.267533	0.75745	0.0247904	0.528544	0.919557				0.0413421	0.247387	0.868182				AD-specific
seq.3359.11	P49336	CDK8	CDK8	-0.00740673	0.487079	0.75222	-0.0656578	9.63547e-08	5.2228e-07	0.00787185	0.473995	0.867884	-0.0680261	9.52782e-08	5.5351e-07																			-0.0963601	2.04539e-07	2.32459e-06	0.00110543	0.931585	0.986827	-0.0106827	0.518045	0.876518	0.00497519	0.806601	0.974669				0.01999	0.317168	0.893226				AD-specific
seq.3362.61	Q9BU40	CHRDL1	CHRDL1	0.0181867	0.186958	0.467074	0.0876108	3.6983e-08	2.1571e-07	-0.00152802	0.914376	0.981469	0.0880688	9.06708e-08	5.27585e-07																			0.120674	7.39788e-07	7.27308e-06	0.0037631	0.831148	0.963697	0.00273582	0.888993	0.978974	0.0643174	0.0255423	0.407167				0.00710697	0.756133	0.968394				AD-specific
seq.3364.76	O60911	CTSV	CTSV	-0.000359503	0.977911	0.993457	-0.0666084	9.07283e-06	3.52698e-05	0.0155872	0.244939	0.726186	-0.0712805	4.49111e-06	1.95446e-05																			-0.0739614	0.000861523	0.00348484	0.0177419	0.277799	0.753529	0.0027823	0.897631	0.978974	0.0241303	0.331562	0.868194				0.00694826	0.760022	0.968981				AD-specific
seq.3365.7	Q9UBT3	DKK4	DKK4_2	-0.00539394	0.758218	0.90146	-0.0528808	0.00907302	0.0187243	0.00692391	0.702513	0.935442	-0.0549586	0.00882643	0.0188289																			-0.0500202	0.101137	0.186954	0.0219526	0.329184	0.780634	-0.000323426	0.991056	0.998578	0.0479182	0.180535	0.760174				-0.0138835	0.647703	0.954085				AD-specific
seq.9303.9	O75144	ICOSLG	ICOSLG_2	-0.0118917	0.219997	0.50911	-0.0987188	9.61065e-19	3.28702e-17	0.0109721	0.269203	0.748581	-0.102017	1.12172e-18	4.32365e-17																			-0.110963	2.39102e-11	7.95102e-10	0.00776069	0.515431	0.873473	0.000503292	0.974136	0.995744	0.00795571	0.670924	0.952582				0.0126213	0.470816	0.928397				AD-specific
seq.3431.54	P21709	EPHA1	EPHA1	-0.0529149	0.0231442	0.164356	-0.250723	8.60329e-21	3.84509e-19	0.00344358	0.885143	0.973856	-0.251756	1.16969e-19	5.35925e-18																			-0.243559	1.10004e-09	2.30282e-08	0.0191182	0.486321	0.862003	0.0229178	0.488793	0.867021	-0.000379475	0.993347	0.999771				-0.0102226	0.812432	0.972769				AD-specific
seq.3629.60	Q9Y5S2	CDC42BPB	CDC42BPB	0.00625919	0.504689	0.761813	-0.0320427	0.00315434	0.0072904	0.0144119	0.13747	0.595756	-0.0363709	0.00121025	0.00319909																			-0.0493921	0.00258265	0.00906763	0.0141416	0.24968	0.734323	-0.0114311	0.461654	0.856878	0.0478201	0.0140288	0.324444				0.0118352	0.45612	0.924936				AD-specific
seq.3024.18	P08697	SERPINF2	SERPINF2	-0.0123573	0.0437904	0.230168	-0.0609451	5.66732e-18	1.56983e-16	0.0013841	0.825609	0.960828	-0.0613598	4.38096e-17	1.19707e-15																			-0.0754319	7.87122e-13	4.5151e-11	7.34762e-07	0.999923	0.999923	0.00374125	0.677402	0.937792	-0.0221947	0.0666878	0.589217				0.00153775	0.888702	0.985991				AD-specific
seq.3522.57	P01282	VIP	VIP	0.00660016	0.408427	0.693726	0.0396898	1.70623e-05	6.33854e-05	-0.0024331	0.767924	0.951257	0.0404183	2.33975e-05	8.91478e-05																			0.0343442	0.0108117	0.0304222	-0.00436801	0.661407	0.92508	-0.00322476	0.792036	0.960371	0.00289547	0.866139	0.986526				-0.00618023	0.6601	0.955778				AD-specific
seq.3497.13	P01563	IFNA2	IFNA2	-0.012696	0.0559727	0.263102	-0.0486525	2.25036e-10	1.87573e-09	-0.00203915	0.765503	0.950647	-0.0480464	1.40497e-09	1.09937e-08																			-0.0633733	5.96119e-08	7.88154e-07	-0.0069428	0.415826	0.824298	-0.0129967	0.229098	0.723757	-0.00569657	0.677515	0.953129				0.0110358	0.319022	0.893226				AD-specific
seq.3499.77	Q9UHF5	IL17B	IL17B_2	-0.00510777	0.303741	0.599414	0.0139797	0.0148737	0.0291748	-0.0088285	0.0857091	0.503541	0.0166215	0.00515156	0.0116659																			0.0123555	0.141085	0.243267	-0.0107767	0.0862054	0.535385	-0.00992935	0.214119	0.713491	-0.0164592	0.113159	0.689267				-0.00588447	0.4986	0.933514				AD-specific
seq.3504.58	P81172	HAMP	HAMP	0.0270319	0.531667	0.778025	0.171547	0.000596792	0.00162833	-0.0122401	0.784136	0.953662	0.17522	0.000708594	0.00197404																			0.123548	0.104687	0.192247	-0.0515353	0.370017	0.805817	-0.0294119	0.689099	0.9404	-0.0857506	0.348539	0.880107				0.0279524	0.695785	0.960992				AD-specific
seq.3505.6	P01374	LTA	LTA_1	-0.028231	0.00996679	0.101132	-0.111968	6.84725e-19	2.37534e-17	-0.00336662	0.764217	0.950637	-0.110957	1.90937e-17	5.51975e-16																			-0.100741	7.64507e-08	9.78811e-07	-0.000625744	0.963839	0.993157	-0.00843459	0.616992	0.915995	0.00410895	0.85765	0.986022				-0.00169409	0.927804	0.991726				AD-specific
seq.3506.49	P01374	LTA	LTA_2	-0.0206628	0.14108	0.410124	-0.114916	1.23412e-12	1.42481e-11	0.00549224	0.703648	0.935928	-0.116565	3.48246e-12	4.11179e-11																			-0.146138	1.4905e-09	3.00783e-08	-0.0107449	0.526873	0.879189	-0.0465782	0.03218	0.410062	0.0278351	0.299963	0.854073				0.038239	0.128393	0.767844				AD-specific
seq.3508.78	O00626	CCL22	CCL22_2	0.0213032	0.2048	0.48875	0.0494379	0.0109537	0.0221659	0.0109656	0.52816	0.88533	0.0461497	0.0218014	0.0417406																			0.0468776	0.11089	0.201203	0.0048156	0.822144	0.961289	0.00997637	0.712217	0.942931	0.00941341	0.785414	0.971718				0.023273	0.430762	0.922135				AD-specific
seq.3622.33	Q99538	LGMN	LGMN_1	-0.00110771	0.896502	0.959174	-0.0552563	1.93003e-08	1.17267e-07	0.0120681	0.169149	0.649262	-0.0588753	7.39399e-09	5.20437e-08																			-0.0446508	0.00195137	0.00710788	0.0299644	0.00712845	0.150524	0.0229327	0.110448	0.601462	0.0407746	0.020729	0.381083				-0.0139189	0.331127	0.894074				AD-specific
seq.3516.60	P48061	CXCL12	CXCL12_2	0.0177601	0.112586	0.367043	0.054127	2.87043e-05	0.000101609	0.00603449	0.601805	0.910426	0.0523161	9.40643e-05	0.000317102																			0.0575457	0.00316037	0.0108192	0.00626784	0.655551	0.922459	-0.00270135	0.87714	0.978106	0.0334149	0.14206	0.72584				0.0153859	0.442214	0.92392				AD-specific
seq.3616.3	P15586	GNS	GNS_1	0.00754984	0.543549	0.785978	-0.0979792	8.54859e-12	8.83355e-11	0.0316726	0.0132177	0.199179	-0.107512	4.54262e-13	6.25576e-12																			-0.0975706	4.45929e-06	3.50064e-05	0.0444994	0.00681202	0.146571	0.0409495	0.0488613	0.46818	0.040089	0.132112	0.717066				0.00925492	0.65289	0.955435				AD-specific
seq.3535.84	O94907	DKK1	DKK1	-0.00964558	0.609923	0.823136	-0.078249	0.000343554	0.000995034	0.00846143	0.665045	0.927392	-0.0807882	0.000357874	0.00106413																			-0.0725448	0.0290471	0.0686594	0.0178316	0.462901	0.849076	-0.0147587	0.62365	0.917622	0.0466111	0.240933	0.811463				-0.0064924	0.842134	0.975076				AD-specific
seq.3487.32	O43927	CXCL13	CXCL13_2	-0.0178103	0.252816	0.549639	0.0826571	4.45281e-06	1.83015e-05	-0.0390061	0.0152667	0.212654	0.094403	4.13246e-07	2.15806e-06																			0.0842953	0.00229283	0.00815987	-0.0558685	0.00419719	0.107664	-0.040353	0.0369833	0.432833	-0.0498222	0.169378	0.755048				-0.0183013	0.518599	0.940569				AD-specific
seq.3554.24	Q15848	ADIPOQ	ADIPOQ	0.0513665	0.0136642	0.121841	0.0728145	0.00251407	0.00591571	0.0375738	0.0812057	0.491348	0.0615389	0.0136022	0.0275562																			0.0467148	0.204784	0.323261	0.0340068	0.214822	0.709067	0.0559103	0.10341	0.59092	0.03424	0.437688	0.892626				0.0523282	0.136389	0.782975				AD-specific
seq.9278.9	P48061	CXCL12	CXCL12_3	0.0144476	0.201868	0.48471	0.0465558	0.000375745	0.00107853	0.00432736	0.711522	0.9375	0.04526	0.000838532	0.00228876																			0.0529303	0.00829743	0.0241594	0.0044768	0.760161	0.950296	-0.00291028	0.874376	0.977418	0.0303122	0.192282	0.77063				0.0144836	0.454511	0.924755				AD-specific
seq.3580.25	P01009	SERPINA1	SERPINA1	0.0248973	0.0344448	0.201066	0.0366147	0.00717524	0.0151556	0.017894	0.141831	0.604942	0.0312457	0.026651	0.0497998																			0.026358	0.194159	0.310253	0.0104336	0.50344	0.870811	-0.0235375	0.254464	0.745323	0.071668	0.00283806	0.122707				0.0311214	0.114191	0.745704				AD-specific
seq.3581.53	P02765	AHSG	AHSG_2	-0.00284077	0.67442	0.858249	-0.0585327	5.94967e-14	8.46549e-13	0.0110477	0.111767	0.549533	-0.061855	1.81369e-14	3.07272e-13																			-0.0612087	1.36878e-07	1.63468e-06	0.0187902	0.0364579	0.378881	0.012876	0.269622	0.758337	0.0261406	0.0677569	0.589217				-0.0016882	0.87809	0.981215				AD-specific
seq.3613.62	O00602	FCN1	FCN1_3	-0.0203445	0.380017	0.668165	-0.220389	1.4844e-16	3.18054e-15	0.031146	0.190044	0.667551	-0.229736	9.27427e-17	2.41297e-15																			-0.241826	1.95539e-09	3.77853e-08	0.0344469	0.209401	0.707227	0.0253478	0.450062	0.85145	0.033616	0.460468	0.901992				0.0381792	0.372602	0.903694				AD-specific
seq.9271.101	Q13586	STIM1	STIM1_2	-0.00422152	0.692286	0.8663	-0.0719639	4.94423e-09	3.34126e-08	0.0127784	0.245019	0.726186	-0.0757953	2.6898e-09	2.03059e-08																			-0.0902183	7.05555e-07	6.99315e-06	0.00636686	0.638177	0.918294	0.00375683	0.830932	0.969924	0.00215548	0.91905	0.994526				0.0323682	0.0842292	0.678723				AD-specific
seq.3593.72	P42574	CASP3	CASP3	-0.005123	0.814683	0.928499	-0.0778948	0.002056	0.00493309	0.013225	0.558488	0.896187	-0.0818635	0.00176078	0.00449291																			-0.0490909	0.210036	0.329734	0.0560819	0.0426301	0.402227	0.0501701	0.13013	0.636597	0.04104	0.370825	0.881526				-0.0638777	0.0932448	0.704656				AD-specific
seq.3611.70	P42892	ECE1	ECE1_1	0.00293941	0.71455	0.879901	-0.0211102	0.0231144	0.0428688	0.00822348	0.322709	0.785539	-0.0235765	0.0142846	0.0287389																			-0.0156847	0.264771	0.394062	0.0152549	0.157731	0.650941	0.0030446	0.822027	0.967651	0.0306621	0.0805423	0.608704				-0.00446955	0.731507	0.964007				AD-specific
seq.3600.2	Q13231	CHIT1	CHIT1_2	0.0057446	0.829521	0.935255	0.129384	2.71367e-05	9.65288e-05	-0.0249311	0.365649	0.811106	0.136866	1.81365e-05	7.05415e-05																			0.105326	0.0222784	0.0554297	-0.0457584	0.1752	0.672107	-0.0547351	0.19464	0.691683	-0.0111331	0.839687	0.980937				0.0132414	0.780141	0.969794				AD-specific
seq.3488.64	P04040	CAT	CAT	-0.0376977	0.101584	0.350895	-0.177399	2.42001e-11	2.33817e-10	0.00221148	0.925653	0.984362	-0.178063	9.53851e-11	9.19154e-10																			-0.192734	7.31495e-07	7.21101e-06	-0.0174488	0.547702	0.890187	0.00289427	0.937662	0.985458	-0.0574772	0.214541	0.789397				0.0399006	0.320097	0.893226				AD-specific
seq.3486.58	P05230	FGF1	FGF1	0.00891158	0.220249	0.509532	0.0269284	0.00136824	0.00343356	0.00306737	0.683342	0.930397	0.0260042	0.00283727	0.00686011																			0.0230199	0.0534465	0.112434	0.00306814	0.728043	0.941017	0.01555	0.144221	0.644047	-0.00510824	0.73744	0.96424				0.00377926	0.789649	0.97089				AD-specific
seq.3628.3	P36507	MAP2K2	MAP2K2	-0.0208876	0.223072	0.513941	-0.0661627	0.000841838	0.00222202	-0.0065474	0.711794	0.9375	-0.064206	0.00174901	0.00446916																			-0.0625146	0.0379041	0.0852784	0.00973101	0.639901	0.918417	0.0065133	0.794008	0.960719	0.015136	0.668067	0.952582				-0.0221418	0.512001	0.938808				AD-specific
seq.3457.57	Q15063	POSTN	POSTN_1	0.0148635	0.232785	0.525679	0.0738782	2.82968e-07	1.41097e-06	-0.00180288	0.888441	0.97489	0.0744189	5.87923e-07	2.96813e-06																			0.0919194	3.07088e-05	0.000193356	0.00523225	0.738607	0.94302	-0.00267733	0.889157	0.978974	0.0413785	0.103455	0.668924				-0.00451122	0.838356	0.973714				AD-specific
seq.9290.8	Q96TC7	RMDN3	RMDN3	0.00821059	0.244545	0.540834	0.0300235	0.000233256	0.000699288	0.00158994	0.827426	0.960828	0.0295463	0.000469749	0.00135529																			0.0276335	0.0260054	0.0628983	-0.00736031	0.385384	0.812535	-0.00673001	0.532287	0.882301	0.00498126	0.707586	0.956776				0.00261524	0.844837	0.976326				AD-specific
seq.3437.80	P36888	FLT3	FLT3	-0.0400265	0.0186524	0.147727	-0.163487	7.21805e-17	1.61299e-15	-0.00359233	0.836946	0.961156	-0.162409	1.18091e-15	2.4864e-14																			-0.191258	1.13092e-10	3.0045e-09	-0.00955927	0.644309	0.919355	-0.0241792	0.352906	0.81304	-0.0100073	0.76331	0.968402				0.00454656	0.882587	0.983728				AD-specific
seq.3440.7	P12544	GZMA	GZMA_2	0.00152279	0.901514	0.961593	0.0463752	0.00112014	0.00287028	-0.00950224	0.455157	0.859754	0.0492263	0.000837108	0.00228573																			0.0829157	0.000155655	0.000800243	-0.00114355	0.943123	0.989116	-0.0272246	0.176041	0.676199	0.0405745	0.122291	0.697402				-0.0164726	0.429927	0.922135				AD-specific
seq.9288.7	Q9Y680	FKBP7	FKBP7	0.0145535	0.206104	0.490356	0.115914	2.23274e-18	7.07197e-17	-0.0121561	0.302503	0.77329	0.119553	2.95986e-18	1.0317e-16																			0.133147	1.47985e-11	5.31618e-10	-0.00595735	0.676413	0.929214	-0.00415141	0.818671	0.966929	0.0129164	0.56001	0.923302				-0.0233642	0.255635	0.87067				AD-specific
seq.3441.64	P49840	GSK3A	GSK3A	0.0113771	0.407564	0.69326	0.0503235	0.00153514	0.00380651	0.000105196	0.994092	0.997896	0.0502919	0.00223294	0.00556136																			0.0290034	0.226887	0.350036	-0.00136655	0.934627	0.988094	-0.00477679	0.814371	0.965187	-0.00727281	0.791253	0.971718				-0.00532309	0.83311	0.973714				AD-specific
seq.3445.53	Q13261	IL15RA	IL15RA_2	-0.00995094	0.357981	0.648085	-0.0386958	0.00198714	0.00478872	-0.00141354	0.899494	0.977409	-0.0382739	0.00313035	0.00750398																			-0.0454962	0.0157151	0.041525	-0.0103507	0.456821	0.845514	-0.0325901	0.08658	0.567396	0.028984	0.166272	0.753407				0.0119436	0.526656	0.9429				AD-specific
seq.3448.13	P06213	INSR	INSR	0.000419912	0.973619	0.992002	-0.0417266	0.00448855	0.0100396	0.0104767	0.425043	0.845329	-0.0448706	0.00316863	0.00757829																			-0.0374215	0.0923288	0.173892	0.012704	0.435408	0.833626	0.0126639	0.535502	0.883029	0.0170739	0.518653	0.916888				0.0132824	0.548056	0.949407				AD-specific
seq.9284.25	Q6FHJ7	SFRP4	SFRP4_2	-0.02957	0.0106353	0.105352	-0.0935968	2.41372e-12	2.66828e-11	-0.00912632	0.443632	0.854763	-0.0908466	5.03212e-11	5.02178e-10																			-0.0676685	0.000715915	0.00297855	0.00154003	0.917067	0.985248	-0.0182113	0.326999	0.802157	0.0447297	0.0597903	0.569375				-0.0162683	0.412959	0.914267				AD-specific
seq.3453.87	P07948	LYN	LYN_2	0.0732987	0.00786004	0.0880929	0.318295	1.00349e-23	7.69521e-22	0.0021006	0.940552	0.98802	0.317665	3.59539e-22	2.40298e-20																			0.306949	1.22019e-10	3.1975e-09	-0.00306921	0.92576	0.986259	0.00486602	0.901846	0.978974	-0.00719046	0.896445	0.991389				-0.0111737	0.816123	0.973242				AD-specific
seq.3459.49	P09619	PDGFRB	PDGFRB	0.0292645	0.122472	0.382267	-0.0550081	0.0120688	0.0241941	0.0446174	0.0228366	0.264174	-0.0684098	0.00256296	0.00628446																			-0.0671837	0.0429618	0.0944693	0.0567861	0.0209668	0.284968	0.0941334	0.0029083	0.121764	0.00553812	0.887606	0.990166				0.0247436	0.448595	0.924755				AD-specific
seq.3481.87	Q9NQW7	XPNPEP1	XPNPEP1	-0.0459302	0.105748	0.35749	-0.356861	6.50424e-28	8.7747e-26	0.0365083	0.206673	0.687179	-0.367816	1.10721e-27	1.87583e-25																			-0.361481	9.0346e-14	7.67796e-12	0.0501271	0.120747	0.591157	0.0173378	0.658735	0.928685	0.0509664	0.336554	0.871583				0.0186953	0.732244	0.964131				AD-specific
seq.3624.3	Q9BQR3	PRSS27	PRSS27_2	-0.0155988	0.093646	0.336064	-0.0410549	0.000133537	0.000421316	-0.00679538	0.480018	0.870651	-0.0390051	0.000458793	0.00132842																			-0.0495281	0.00184591	0.00678822	-0.0112747	0.343409	0.79083	-0.0288921	0.0477896	0.464914	0.00213769	0.911982	0.993386				0.00186657	0.909921	0.987895				AD-specific
seq.3466.8	P17612	PRKACA	PRKACA	0.00214552	0.934734	0.974183	-0.160848	1.05931e-07	5.68687e-07	0.0409507	0.129621	0.578963	-0.173137	3.26247e-08	2.0436e-07																			-0.165884	0.000280983	0.00133266	0.064098	0.0413578	0.398534	0.056088	0.127579	0.629716	0.0341802	0.514892	0.916702				0.000827549	0.986567	0.995382				AD-specific
seq.3469.74	P51812	RPS6KA3	RPS6KA3	0.0121584	0.432784	0.713135	-0.078995	1.03146e-05	3.98208e-05	0.0320169	0.0454255	0.387046	-0.088603	1.76581e-06	8.25667e-06																			-0.0843527	0.00203295	0.0073645	0.0392015	0.0487194	0.426768	0.0433455	0.0852072	0.567396	0.0156143	0.624683	0.940057				0.017446	0.516591	0.940569				AD-specific
seq.3471.49	O75716	STK16	STK16	-0.00970406	0.520697	0.771469	-0.151499	3.30359e-18	9.98616e-17	0.0259751	0.093295	0.517849	-0.159308	9.88605e-19	3.85133e-17																			-0.181257	2.74618e-12	1.25037e-10	0.0228933	0.219124	0.710835	0.0119	0.617568	0.916069	0.0245818	0.40472	0.889839				0.0382004	0.148503	0.794198				AD-specific
seq.3472.40	O15392	BIRC5	BIRC5	-0.0106731	0.202416	0.485706	-0.0688999	9.60019e-13	1.12984e-11	0.00503196	0.558764	0.896187	-0.0704029	1.85917e-12	2.31127e-11																			-0.0756671	1.10566e-07	1.34022e-06	0.00895279	0.385374	0.812535	0.000616552	0.963019	0.992958	0.00655678	0.681002	0.953129				0.00250696	0.865756	0.981215				AD-specific
seq.3473.78	P40238	MPL	MPL	0.00661651	0.393894	0.682893	0.0541937	1.45774e-09	1.07486e-08	-0.00601495	0.452062	0.858294	0.0560108	1.5919e-09	1.23504e-08																			0.0412313	0.00234976	0.00834212	-0.0173277	0.0843535	0.532158	-0.0250478	0.0599945	0.505764	-0.00682927	0.669438	0.952582				0.00637121	0.614364	0.953869				AD-specific
seq.3474.19	P07996	THBS1	THBS1	-0.0452525	0.184764	0.464139	-0.283187	6.11308e-13	7.50992e-12	0.0195317	0.577688	0.902134	-0.289048	1.28812e-12	1.63484e-11																			-0.28363	2.4212e-06	2.03912e-05	0.0421933	0.321551	0.77734	-0.0220592	0.671754	0.934096	0.0941716	0.180793	0.760174				-0.016038	0.789871	0.97089				AD-specific
seq.9279.7	Q5DX21	IGSF11	IGSF11_2	-0.020179	0.0881744	0.325461	-0.108695	1.52683e-15	2.76005e-14	0.00470659	0.698594	0.933931	-0.110118	6.24739e-15	1.1493e-13																			-0.135347	2.04035e-11	6.91345e-10	-0.0049635	0.737396	0.94302	-0.00203657	0.914959	0.979292	-0.017752	0.442013	0.892626				0.0281076	0.171258	0.821181				AD-specific
seq.3480.7	P51452	DUSP3	DUSP3	0.0378705	0.0369044	0.21002	0.192018	3.70301e-20	1.5684e-18	-0.00568786	0.759498	0.949574	0.19373	3.23445e-19	1.38942e-17																			0.216628	1.56033e-12	8.1193e-11	0.0131604	0.550934	0.891096	0.0295527	0.266808	0.75745	0.00113721	0.975507	0.999771				-0.050439	0.111088	0.739973				AD-specific
seq.3322.52	Q6UXM1	LRIG3	LRIG3	-0.00613133	0.47239	0.742312	-0.0580717	3.76847e-09	2.58263e-08	0.00733922	0.403794	0.836376	-0.0602696	3.45172e-09	2.57115e-08																			-0.0611233	3.26296e-05	0.000203753	0.0128437	0.238784	0.724502	0.00926294	0.515384	0.875486	0.00451768	0.788178	0.971718				-0.000255772	0.986032	0.995366				AD-specific
seq.9316.67	Q9HC57	WFDC1	WFDC1	-0.00908217	0.471118	0.741162	0.0341572	0.0191743	0.0364142	-0.018007	0.167477	0.64794	0.0395962	0.00876464	0.018708																			0.0507947	0.0228518	0.0565837	-0.00664196	0.688043	0.93138	0.0077217	0.706276	0.942931	-0.00799037	0.76671	0.968402				-0.0298436	0.16243	0.819973				AD-specific
seq.3654.27	Q8N8U9	BMPER	BMPER_2	0.00728497	0.503772	0.761682	0.0296251	0.0188884	0.0359838	0.000672041	0.952487	0.990889	0.0294224	0.0243863	0.0461081																			0.0575414	0.00403432	0.0132447	0.0189929	0.197772	0.696362	0.00146164	0.93985	0.985857	0.0495018	0.0276022	0.418204				-0.0346426	0.0472411	0.564026				AD-specific
seq.9359.9	Q6UY11	DLK2	DLK2	-0.0187645	0.203817	0.487301	-0.0686248	5.80509e-05	0.000193813	-0.00365681	0.810571	0.960828	-0.0675295	0.000132653	0.000431996																			-0.0438416	0.0919505	0.173449	0.0068269	0.711645	0.93868	0.011717	0.588179	0.90806	0.0375629	0.228874	0.801609				-0.00281116	0.912213	0.988576				AD-specific
seq.3060.43	P02748	C9	C9_2	-0.00127898	0.883477	0.95605	0.0404795	5.96197e-05	0.000198505	-0.011126	0.217236	0.698065	0.0438252	2.70989e-05	0.000102023																			0.0320894	0.0310414	0.0723638	-0.021807	0.057942	0.46259	-0.0325692	0.0411403	0.443654	0.0059437	0.716053	0.960296				0.0131347	0.367997	0.902988				AD-specific
seq.3061.61	P07858	CTSB	CTSB_1	0.0155172	0.172859	0.451269	0.0342591	0.00928706	0.0191065	0.0083787	0.476993	0.868713	0.0317348	0.0199857	0.0386812																			0.0434394	0.025087	0.0610621	0.0183042	0.189227	0.684618	0.0178748	0.297265	0.77922	0.0311127	0.170961	0.755804				-0.0138559	0.519344	0.940902				AD-specific
seq.3736.60	P22004	BMP6	BMP6_1	0.0238954	0.0292597	0.18122	0.0820634	8.82352e-11	7.77259e-10	0.00590928	0.600597	0.910209	0.0802903	8.78547e-10	7.18318e-09																			0.0704059	0.000220604	0.00108441	0.00129927	0.924551	0.986259	0.00160259	0.923733	0.981716	0.0130779	0.575078	0.923961				0.00913997	0.63503	0.953869				AD-specific
seq.9368.64	Q9HBL6	LRTM1	LRTM1	-0.000582105	0.923766	0.970528	0.0165286	0.0188233	0.0358879	-0.00456375	0.468204	0.865167	0.0178888	0.0140381	0.0283368																			0.0130507	0.241257	0.366999	-0.00864439	0.261435	0.740636	-0.0163467	0.0931029	0.576639	0.0109007	0.373336	0.881526				0.00983571	0.355719	0.902617				AD-specific
seq.3070.1	P60568	IL2	IL2	-0.000501684	0.97986	0.994037	0.109704	1.72856e-06	7.59963e-06	-0.027085	0.186826	0.665061	0.117868	7.01624e-07	3.48793e-06																			0.167931	9.4266e-07	8.97808e-06	0.00356011	0.8653	0.972579	0.00747753	0.779038	0.959097	0.0050263	0.88217	0.98915				-0.0732826	0.0817721	0.671601				AD-specific
seq.3072.4	P35225	IL13	IL13_2	0.00500247	0.440548	0.719111	-0.0235952	0.00166803	0.00409696	0.0110033	0.100765	0.528588	-0.0268879	0.000538034	0.00153408																			-0.0244516	0.023158	0.0570916	0.0205531	0.00777413	0.159086	0.0241261	0.0140222	0.282186	0.00903662	0.458437	0.901914				-0.0073118	0.558274	0.952063				AD-specific
seq.3728.52	P09683	SCT	SCT	-0.00600399	0.436326	0.715264	0.0214621	0.0161736	0.0313781	-0.011644	0.144746	0.611643	0.0249834	0.00688297	0.0151396																			0.0226149	0.101477	0.187487	-0.0156951	0.0960548	0.554775	-0.00648586	0.59349	0.910227	-0.0205424	0.157522	0.747543				-0.00482544	0.721852	0.964007				AD-specific
seq.9361.7	Q9Y5I4	PCDHAC2	PCDHAC2	0.004535	0.594963	0.813877	0.0581504	3.59342e-09	2.4673e-08	-0.00899297	0.305974	0.775605	0.0608318	2.43799e-09	1.85394e-08																			0.0751209	1.69816e-06	1.50317e-05	-0.00238913	0.823534	0.961499	0.00744272	0.541993	0.886082	0.0123542	0.4799	0.907531				-0.0128004	0.410723	0.914267				AD-specific
seq.9360.33	O43854	EDIL3	EDIL3	0.0215189	0.0979287	0.344809	0.0517057	0.000584241	0.00159827	0.0106464	0.428435	0.847907	0.0485109	0.00183162	0.00464439																			0.0671151	0.00339623	0.0114916	0.0254691	0.133609	0.61721	0.00428386	0.848349	0.973664	0.0680724	0.00956763	0.267051				-0.00437541	0.841817	0.974982				AD-specific
seq.9348.1	Q9NZP8	C1RL	C1RL	-0.0148858	0.0638435	0.281197	-0.0289451	0.00183873	0.0044725	-0.00896791	0.280615	0.757666	-0.0262356	0.00640861	0.0142035																			-0.0357897	0.00957735	0.0273397	-0.0119823	0.270765	0.74919	0.00501809	0.722703	0.942931	-0.0222955	0.199505	0.776544				-0.00110791	0.931011	0.991726				AD-specific
seq.3739.72	P08514	ITGA2B	ITGA2B_2	0.0161131	0.473436	0.743476	0.152852	3.82843e-09	2.62125e-08	-0.0194539	0.400949	0.834328	0.15869	3.48701e-09	2.59213e-08																			0.161849	3.90804e-05	0.000236659	-0.0258609	0.359814	0.798941	-0.044716	0.209868	0.708974	-0.0049892	0.912418	0.993386				-0.0205577	0.600613	0.953869				AD-specific
seq.3073.51	O95998	IL18BP	IL18BP	0.00307373	0.841103	0.939935	0.128565	3.47268e-13	4.38448e-12	-0.0276431	0.079366	0.485459	0.136869	7.45837e-14	1.16597e-12																			0.152457	4.80964e-09	8.20227e-08	-0.0262264	0.166576	0.663287	-0.0221262	0.33175	0.805651	0.0103267	0.741457	0.965091				-0.0300491	0.272409	0.875539				AD-specific
seq.3078.1	P49763	PGF	PGF	-0.0119463	0.107862	0.359129	-0.0383963	7.94419e-06	3.12919e-05	-0.00355651	0.643126	0.923915	-0.0373235	2.76091e-05	0.000103783																			-0.0316298	0.0150433	0.039982	-0.000937057	0.919143	0.985248	-0.00249643	0.824636	0.968307	0.0143138	0.34597	0.876964				-0.00631563	0.638182	0.953869				AD-specific
seq.9345.436	Q8IUB5	WFDC13	WFDC13	-0.023329	0.0286861	0.179689	-0.0431356	0.000464485	0.00130396	-0.0146821	0.182821	0.662957	-0.0387563	0.00236892	0.00587792																			-0.0346756	0.0758372	0.148513	-0.0128032	0.351241	0.794999	-0.0312603	0.0801621	0.559212	0.000107918	0.995934	0.999771				-0.0144912	0.438634	0.92392				AD-specific
seq.9341.1	Q9GZP0	PDGFD	PDGFD_2	0.00306178	0.823032	0.9324	-0.0584673	0.000219795	0.000663026	0.0173415	0.22033	0.698846	-0.0636726	0.000101847	0.000341443																			-0.0546701	0.0218042	0.054473	0.0262594	0.138972	0.63155	0.00331046	0.885005	0.978974	0.0521427	0.062171	0.576045				0.00895941	0.698532	0.962225				AD-specific
seq.3091.70	O14965	AURKA	AURKA	-0.00254651	0.777132	0.913285	-0.0335725	0.00123514	0.00313737	0.00540792	0.56121	0.896362	-0.0352053	0.00107625	0.00287302																			-0.039364	0.0170232	0.0443858	0.00570086	0.613464	0.910875	0.00324127	0.827347	0.969163	-0.00239801	0.896423	0.991389				0.000475832	0.975817	0.993656				AD-specific
seq.2602.2	O15123	ANGPT2	ANGPT2_2	-0.0356745	0.0777714	0.308872	-0.188987	5.03123e-16	9.95991e-15	0.00716494	0.729948	0.94248	-0.191137	2.31761e-15	4.6384e-14																			-0.15895	4.7865e-06	3.72141e-05	0.0286556	0.244641	0.730114	0.030174	0.292343	0.77343	0.0413183	0.325753	0.867523				-0.0132652	0.715487	0.964007				AD-specific
seq.3115.64	P28482	MAPK1	MAPK1	0.0352752	0.0229531	0.16373	0.168331	3.91463e-21	1.83988e-19	-0.00261067	0.869308	0.96967	0.169114	5.34279e-20	2.54394e-18																			0.156035	1.0235e-08	1.59661e-07	-0.00622875	0.731473	0.94151	0.00879138	0.695935	0.941074	-0.0144811	0.627326	0.941312				-0.00894676	0.754068	0.967995				AD-specific
seq.3122.6	Q9NR28	DIABLO	DIABLO	0.000785706	0.943528	0.97836	0.0354216	0.00581996	0.0126449	-0.00759379	0.507867	0.879139	0.0376881	0.00458441	0.0105056																			0.042228	0.0282684	0.0672772	-0.00367467	0.800147	0.959089	0.0113607	0.534557	0.883029	-0.00966695	0.677825	0.953129				-0.00970471	0.616782	0.953869				AD-specific
seq.3148.49	P19875	CXCL2	CXCL2_2	-0.0292621	0.272119	0.567206	-0.245199	1.37173e-15	2.52351e-14	0.027547	0.313765	0.778271	-0.253465	1.52526e-15	3.13884e-14																			-0.264844	2.04745e-08	3.01937e-07	0.0360279	0.280581	0.755472	-0.017959	0.650189	0.927477	0.0796346	0.158679	0.747543				0.0211915	0.649065	0.954085				AD-specific
seq.9369.174	Q9HCJ2	LRRC4C	LRRC4C	-0.00184007	0.806421	0.924034	-0.0467875	6.79786e-08	3.78033e-07	0.00925403	0.232007	0.714735	-0.0495605	3.37028e-08	2.1003e-07																			-0.0538289	7.34139e-05	0.000406707	0.00818815	0.399123	0.819201	0.00713292	0.531081	0.881639	0.00623238	0.703848	0.956776				0.0122969	0.333252	0.894074				AD-specific
seq.3056.11	P26718	KLRK1	KLRK1_2	0.00966761	0.356146	0.646691	0.0313583	0.00972759	0.0199228	0.00274834	0.800031	0.960667	0.0305226	0.0151824	0.0303752																			0.0299793	0.107559	0.196384	0.00402113	0.739574	0.943643	0.00541598	0.728682	0.942931	0.0140521	0.448273	0.89544				-0.0123502	0.568921	0.952063				AD-specific
seq.3312.64	P12314	FCGR1A	FCGR1A	0.00242604	0.847698	0.942555	0.0338262	0.0207129	0.0389704	-0.00550123	0.673805	0.929456	0.0354749	0.0191302	0.0371933																			0.0367523	0.10732	0.195995	-0.01348	0.406776	0.819784	-0.02732	0.192957	0.689404	0.0100413	0.696052	0.9549				0.00470799	0.83605	0.973714				AD-specific
seq.9379.248	Q96HG1	SMIM10	SMIM10	0.00178387	0.855141	0.945888	0.03324	0.00332145	0.00764753	-0.00596231	0.5549	0.896187	0.0350127	0.00279798	0.00677636																			0.0216103	0.209698	0.329519	-0.0217819	0.0814308	0.524137	-0.0316668	0.045461	0.459339	-0.0196588	0.344571	0.876045				0.019391	0.261475	0.871894				AD-specific
seq.3605.77	P48740	MASP1	MASP1_1	0.00296131	0.653832	0.846974	-0.0250394	0.00104852	0.00270869	0.00921713	0.177124	0.656097	-0.0278184	0.000439253	0.00127692																			-0.0405457	0.00046005	0.00204233	0.00677892	0.442116	0.839608	0.00188566	0.86766	0.977331	0.0127613	0.370306	0.881526				0.00805489	0.449876	0.924755				AD-specific
seq.3029.52	Q9NNX6	CD209	CD209_3	0.0161147	0.345077	0.638305	-0.102368	2.06361e-07	1.05794e-06	0.0418768	0.0173503	0.225637	-0.114934	1.76771e-08	1.16263e-07																			-0.141268	1.58875e-06	1.41147e-05	0.0326802	0.139054	0.63155	0.043273	0.137387	0.639999	0.0110065	0.747309	0.965341				0.0563451	0.0545771	0.590679				AD-specific
seq.3806.55	P54756	EPHA5	EPHA5	0.000459666	0.9617	0.985371	-0.0658595	2.5597e-09	1.80692e-08	0.0162496	0.0993041	0.525887	-0.0707226	6.39412e-10	5.3665e-09																			-0.0621554	0.000239461	0.00115893	0.0280879	0.018578	0.266419	0.0299782	0.0458743	0.460201	0.0372278	0.0507198	0.537483				0.00903347	0.582152	0.952601				AD-specific
seq.9383.24	Q15782	CHI3L2	CHI3L2	0.006698	0.311256	0.605797	-0.0193814	0.0113506	0.0228803	0.0118367	0.0836711	0.498047	-0.0229361	0.00380456	0.00891769																			-0.0354301	0.0021271	0.00767124	0.00945954	0.234371	0.722737	0.015662	0.1164	0.615674	0.000926748	0.942579	0.994773				0.0271633	0.0302095	0.469501				AD-specific
seq.3033.57	P05162	LGALS2	LGALS2	-0.0135577	0.274555	0.569583	-0.0390526	0.00656041	0.0140087	-0.00512579	0.689765	0.931498	-0.0375066	0.0117165	0.0240435																			-0.0255071	0.237391	0.362404	-0.00646627	0.682532	0.93043	-0.041391	0.030326	0.402414	0.0364591	0.19659	0.7746				0.00218713	0.919587	0.991341				AD-specific
seq.3799.11	P07451	CA3	CA3	-0.0232008	0.253859	0.550734	-0.073713	0.00171633	0.00420142	-0.00715554	0.733658	0.942628	-0.0715656	0.00328496	0.00781547																			-0.100376	0.00475947	0.0152207	-0.0312197	0.230483	0.720919	-0.0504741	0.115216	0.614458	0.00103251	0.980802	0.999771				0.0395319	0.259657	0.871092				AD-specific
seq.3041.55	Q9UBG0	MRC2	MRC2	0.000278863	0.976396	0.992749	-0.0381731	0.00045916	0.0012915	0.00946868	0.33111	0.792415	-0.0410134	0.000277744	0.000850153																			-0.020491	0.217812	0.33869	0.0189749	0.121689	0.59457	-0.000420189	0.978297	0.995744	0.0438236	0.0274251	0.417833				-0.00487359	0.763152	0.969428				AD-specific
seq.3042.7	P02144	MB	MB	0.0032202	0.831019	0.935863	0.046735	0.00738711	0.0155445	-0.00780241	0.617257	0.915596	0.0490795	0.00660073	0.014576																			0.059724	0.0223936	0.0556489	0.00136037	0.942942	0.989116	-0.0198858	0.383749	0.822481	0.0517271	0.105777	0.67284				-0.0236458	0.39149	0.909429				AD-specific
seq.3795.6	Q13443	ADAM9	ADAM9	0.0271426	0.249569	0.546144	0.201153	1.37348e-13	1.84269e-12	-0.0194585	0.421986	0.844785	0.207023	1.95733e-13	2.86328e-12																			0.224346	4.0642e-08	5.60752e-07	-0.0209021	0.459581	0.846959	-0.0554118	0.105748	0.593509	0.0491982	0.296154	0.851222				-0.0338306	0.434543	0.922179				AD-specific
seq.3043.49	P09486	SPARC	SPARC_2	-0.030655	0.2002	0.482948	-0.216852	3.70372e-15	6.38436e-14	0.0192421	0.433501	0.848848	-0.222626	6.29564e-15	1.15526e-13																			-0.226413	7.17611e-08	9.31872e-07	0.0275393	0.355006	0.797207	-0.00496662	0.888166	0.978974	0.0392776	0.433858	0.892626				0.00718399	0.86498	0.981215				AD-specific
seq.3054.3	P00738	HP	HP_1	0.00436337	0.841669	0.939991	0.0642494	0.0109335	0.0221375	-0.0106475	0.63736	0.922362	0.0674194	0.0098792	0.0207586																			0.0713563	0.059796	0.123193	-0.0168206	0.571263	0.896441	-0.039041	0.299752	0.779573	0.0107169	0.82318	0.978289				-0.0095949	0.78883	0.97089				AD-specific
seq.3044.3	P55774	CCL18	CCL18	0.0139358	0.316115	0.610687	0.0568209	0.000407301	0.00116042	0.00128708	0.928638	0.984756	0.0564346	0.000696631	0.00194368																			0.056374	0.0204662	0.0516977	2.14396e-05	0.999066	0.999923	0.0134737	0.57919	0.901277	-0.0152482	0.589934	0.927704				0.00650974	0.781049	0.969794				AD-specific
seq.3045.72	P21246	PTN	PTN	-0.00928922	0.508245	0.76379	0.0550096	0.000705974	0.0018936	-0.0231989	0.11002	0.548967	0.0619848	0.000227807	0.000709826																			0.0881312	0.000457511	0.00203354	-0.0151206	0.387171	0.8133	-0.00991499	0.593921	0.91039	0.029044	0.328833	0.867832				-0.0221981	0.373196	0.903694				AD-specific
seq.9374.24	Q16517	NNAT	NNAT	-0.0524917	0.0501705	0.247211	-0.164754	1.02836e-07	5.5452e-07	-0.0166879	0.546165	0.890912	-0.159746	6.22458e-07	3.12086e-06																			-0.189114	5.06867e-05	0.000295875	-0.0467219	0.172365	0.667762	-0.0859443	0.0491513	0.468674	-0.0242596	0.660179	0.950663				0.0549966	0.231547	0.85887				AD-specific
seq.3773.15	Q02763	TEK	TEK	0.0168671	0.0720921	0.297521	0.0806483	8.76073e-14	1.20801e-12	-0.0012661	0.895474	0.97675	0.0810278	4.53927e-13	6.25576e-12																			0.0675672	3.26396e-05	0.000203753	-0.00222769	0.847438	0.966804	0.0194523	0.168942	0.667334	-0.0216923	0.256704	0.822017				-0.00677908	0.688867	0.959657				AD-specific
seq.9372.157	O60487	MPZL2	MPZL2	-0.0287487	0.0668346	0.287648	-0.16364	1.27873e-19	5.23347e-18	0.00870903	0.587753	0.907409	-0.16627	6.10058e-19	2.4554e-17																			-0.182509	1.56537e-11	5.50904e-10	0.00337034	0.859216	0.970297	-0.0103265	0.672045	0.934321	0.00834729	0.781911	0.971223				0.0283247	0.314634	0.893226				AD-specific
seq.3050.7	P04275	VWF	VWF	0.0522369	0.0349857	0.203009	0.124864	1.29211e-05	4.88988e-05	0.0259863	0.309932	0.776488	0.117067	7.81264e-05	0.000268214																			0.194056	4.58427e-06	3.58331e-05	0.0658911	0.0376532	0.383949	0.0833268	0.0472216	0.463925	0.0662597	0.171623	0.755804				-0.0454612	0.294272	0.888059				AD-specific
seq.3052.8	P48023	FASLG	FASLG	-0.0183507	0.261309	0.556945	-0.0853232	6.09891e-06	2.4588e-05	0.000953171	0.95496	0.990929	-0.0856106	1.18157e-05	4.78384e-05																			-0.0884443	0.0018594	0.00682749	0.0106401	0.602998	0.90968	0.0357901	0.166979	0.664546	-0.0152938	0.632177	0.942573				-0.00396819	0.892564	0.985991				AD-specific
seq.9370.69	Q92820	GGH	GGH	-9.08192e-05	0.993739	0.998261	-0.0531912	7.00015e-05	0.000230231	0.0126954	0.288425	0.761847	-0.0570035	3.87178e-05	0.000141952																			-0.0353674	0.0814353	0.157488	0.0252724	0.0982657	0.560535	0.0178199	0.362409	0.818554	0.0290922	0.231983	0.805528				-0.00480548	0.803522	0.972472				AD-specific
seq.3053.49	P49771	FLT3LG	FLT3LG_2	-0.00681229	0.261178	0.556945	-0.0324442	3.65847e-06	1.52821e-05	0.000508816	0.93523	0.986698	-0.0325973	7.0696e-06	2.97526e-05																			-0.0436494	3.47772e-05	0.00021398	-0.00638769	0.413562	0.823628	-0.00815866	0.409293	0.835895	-0.0100943	0.417426	0.891812				0.0112233	0.277352	0.880607				AD-specific
seq.3166.92	P20138	CD33	CD33	0.0148917	0.497092	0.757148	0.0743373	0.00338262	0.00777609	-0.00186049	0.93462	0.986341	0.0748947	0.00434919	0.010017																			0.0536511	0.164564	0.27371	-0.00487689	0.864971	0.972579	0.0295018	0.41183	0.83685	-0.0271457	0.558827	0.923302				0.00956598	0.7975	0.972472				AD-specific
seq.9340.17	Q9NWM8	FKBP14	FKBP14	0.0066721	0.595189	0.813877	0.0833299	9.19304e-09	5.93717e-08	-0.0128178	0.321936	0.785231	0.0871714	6.44895e-09	4.59662e-08																			0.115421	1.19524e-07	1.44128e-06	0.00205742	0.895754	0.980198	-0.00243416	0.901707	0.978974	0.020185	0.423708	0.892626				-0.0408261	0.0629466	0.613974				AD-specific
seq.3168.8	Q9UNA0	ADAMTS5	ADAMTS5	0.0166919	0.0288764	0.180119	0.0331945	0.000174079	0.000534188	0.00993066	0.208517	0.688969	0.0302125	0.000963657	0.00260009																			0.0259057	0.0582528	0.120594	0.00271327	0.782298	0.954454	-0.0039547	0.721292	0.942931	0.0245121	0.148145	0.730704				0.0218465	0.101564	0.719859				AD-specific
seq.3284.75	P21810	BGN	BGN_2	-0.0239716	0.337074	0.630768	-0.288207	9.6635e-24	7.48921e-22	0.0435536	0.0875102	0.507169	-0.301277	3.57507e-24	3.56772e-22																			-0.297728	2.69139e-12	1.23313e-10	0.054161	0.0554345	0.450213	0.0177621	0.572218	0.900193	0.0710168	0.149578	0.731731				0.0295441	0.53095	0.944462				AD-specific
seq.3708.62	P01023	A2M	A2M	0.0229763	0.0868388	0.32376	0.0931241	1.82902e-09	1.32056e-08	0.00222743	0.872037	0.970632	0.0924549	8.17787e-09	5.70103e-08																			0.104677	6.17649e-06	4.67246e-05	-0.00186365	0.907733	0.983474	0.0149352	0.485583	0.865535	-0.00842026	0.727701	0.962405				0.00637809	0.797119	0.972472				AD-specific
seq.3217.74	P07093	SERPINE2	SERPINE2_2	-0.0183552	0.272356	0.567215	-0.109438	1.44947e-08	9.0251e-08	0.00654248	0.704265	0.936032	-0.111396	2.5142e-08	1.60949e-07																			-0.117223	8.72971e-05	0.000474597	0.00440073	0.83382	0.964498	-0.0143074	0.572147	0.900193	0.0187892	0.590837	0.927704				0.00704498	0.812163	0.972769				AD-specific
seq.3218.8	Q04609	FOLH1	FOLH1_1	-0.0476554	0.0344777	0.201097	-0.234361	1.6869e-19	6.65315e-18	0.00535908	0.816416	0.960828	-0.235974	1.59521e-18	5.86925e-17																			-0.275096	8.23795e-13	4.61642e-11	-0.00353873	0.894276	0.979865	-0.0346769	0.302878	0.780773	0.0139621	0.742121	0.965091				0.0312608	0.447888	0.924755				AD-specific
seq.9326.33	P19823	ITIH2	ITIH2	0.0104357	0.0771228	0.307857	0.0279785	4.1375e-05	0.000142581	0.00446645	0.464064	0.863132	0.0266385	0.000163072	0.000522648																			0.0120465	0.245761	0.372528	-0.00471384	0.540221	0.885827	-0.00599342	0.56333	0.896409	-0.0030893	0.790933	0.971718				0.0199336	0.0465553	0.564026				AD-specific
seq.3221.54	Q8N474	SFRP1	SFRP1_2	-0.0401814	0.00411385	0.0577445	-0.105093	8.09387e-11	7.1558e-10	-0.0179212	0.213884	0.696873	-0.0997338	2.502e-09	1.89668e-08																			-0.0858553	0.000385259	0.00174976	-0.00357319	0.830828	0.963633	-0.0150148	0.440948	0.847952	0.0114672	0.699245	0.955722				-0.0292899	0.264585	0.873614				AD-specific
seq.3222.11	Q14563	SEMA3A	SEMA3A	0.0124319	0.16291	0.437128	0.0498106	1.32025e-06	5.91515e-06	0.00138905	0.879932	0.972102	0.0493944	3.60688e-06	1.59733e-05																			0.0338708	0.0266969	0.0642932	-0.0083156	0.450335	0.841419	0.00510612	0.721654	0.942931	-0.0251227	0.144264	0.728692				0.0165243	0.309972	0.892625				AD-specific
seq.3236.12	P49841	GSK3B	GSK3B_2	0.0577418	0.0310447	0.188331	0.135239	1.2455e-05	4.72823e-05	0.0294087	0.287686	0.761048	0.126414	7.95868e-05	0.000272586																			0.142942	0.00184006	0.00677352	0.0509386	0.111682	0.57262	0.091993	0.0162191	0.306105	-0.00236643	0.965172	0.998477				-0.01911	0.697424	0.9616				AD-specific
seq.3280.49	P16112	ACAN	ACAN	-0.00910322	0.370339	0.660284	-0.0547374	3.1339e-06	1.32351e-05	0.00333824	0.75027	0.948744	-0.0557353	4.53184e-06	1.96515e-05																			-0.0355261	0.0516179	0.109504	0.0183828	0.155454	0.648339	0.00629363	0.686437	0.9404	0.0284847	0.199303	0.776544				-0.0147206	0.404419	0.913944				AD-specific
seq.9264.11	P43234	CTSO	CTSO	-0.0302531	0.0173376	0.140965	-0.111112	3.47592e-14	5.15725e-13	-0.00577668	0.658344	0.926664	-0.10938	5.65323e-13	7.57055e-12																			-0.0758103	0.000704077	0.00293937	0.0228578	0.141326	0.633703	0.00806192	0.645459	0.924722	0.0343438	0.194763	0.7746				-0.0402894	0.0762686	0.665481				AD-specific
seq.3285.23	P00736	C1R	C1R	-0.0297963	0.136019	0.403041	-0.216996	3.69447e-21	1.74768e-19	0.0201695	0.323748	0.785643	-0.223045	7.03232e-21	3.91072e-19																			-0.246802	3.18117e-13	2.06918e-11	0.0107746	0.632091	0.91559	0.0307594	0.239092	0.730615	-0.0472042	0.218741	0.794058				0.0456702	0.236337	0.864672				AD-specific
seq.9263.57	Q9HAT2	SIAE	SIAE	0.0309382	0.0693583	0.292396	0.212124	2.00683e-27	2.56487e-25	-0.0179143	0.301975	0.772519	0.21751	6.28811e-27	9.16177e-25																			0.220694	1.9439e-14	2.17866e-12	-0.0177227	0.35917	0.798941	-0.0245357	0.302493	0.78074	0.00858168	0.786107	0.971718				-0.0232562	0.468121	0.92768				AD-specific
seq.9321.400	P08949	NMB	NMB	-0.00313139	0.751279	0.898845	-0.0514979	6.41289e-06	2.57683e-05	0.00904831	0.375155	0.820476	-0.0542181	4.49525e-06	1.9551e-05																			-0.0348507	0.0497012	0.106461	0.0206747	0.0859141	0.534338	0.0126539	0.346703	0.810661	0.039291	0.067383	0.589217				-0.00543523	0.759784	0.968981				AD-specific
seq.9319.59	Q7Z7H5	TMED4	TMED4	0.00221822	0.75154	0.899004	0.0246116	0.00239473	0.00565682	-0.00354773	0.624458	0.918242	0.0256792	0.0022224	0.00554442																			0.0259929	0.0355583	0.0812046	0.000752204	0.929512	0.986711	0.00162284	0.882163	0.978974	0.00216829	0.872425	0.987182				-0.00697806	0.603593	0.953869				AD-specific
seq.3289.19	Q9NS85	CA10	CA10_2	-0.00152843	0.884677	0.956524	-0.083294	7.3104e-12	7.60804e-11	0.0183599	0.0902514	0.513657	-0.0888032	1.72169e-12	2.15508e-11																			-0.108163	2.20413e-09	4.18153e-08	0.0122282	0.346867	0.79249	-0.00180386	0.913764	0.979292	0.0237073	0.248186	0.816391				0.0335658	0.0764329	0.665481				AD-specific
seq.9317.4	Q8N386	LRRC25	LRRC25_1	-0.0236609	0.0807349	0.31399	-0.130321	6.80332e-17	1.5297e-15	0.00616577	0.657393	0.926664	-0.132185	2.91945e-16	6.92775e-15																			-0.152013	9.1004e-11	2.49285e-09	-0.00700039	0.678705	0.930091	-0.0284025	0.185132	0.683318	0.00985572	0.716525	0.960317				0.0367525	0.121318	0.759515				AD-specific
seq.3292.75	P09326	CD48	CD48	-0.0165823	0.2411	0.536176	-0.0845973	2.24381e-07	1.14549e-06	0.00255883	0.860829	0.966292	-0.0853655	4.51611e-07	2.34472e-06																			-0.0625441	0.0109237	0.0306313	0.0139726	0.428439	0.831115	0.00421708	0.835041	0.971023	0.0415257	0.170941	0.755804				0.000268817	0.991555	0.996892				AD-specific
seq.3296.92	Q02246	CNTN2	CNTN2	-0.00421606	0.752927	0.899242	-0.0509095	0.00101433	0.002625	0.00769339	0.578496	0.902463	-0.053216	0.000907299	0.00246079																			-0.0318158	0.179621	0.292215	0.0179992	0.29332	0.760549	0.011614	0.59742	0.912324	0.0237178	0.386607	0.885761				-0.00938959	0.692638	0.959657				AD-specific
seq.3298.52	Q8IWV2	CNTN4	CNTN4	0.0149756	0.0666121	0.287482	-0.0278687	0.00315548	0.00729073	0.0227576	0.00702376	0.128563	-0.0346977	0.00038244	0.00113071																			-0.0576174	4.84705e-05	0.000285686	0.0144666	0.166873	0.663287	0.0139654	0.292057	0.773334	0.00769292	0.652715	0.949336				0.0370339	0.00961519	0.256735				AD-specific
seq.3305.6	Q9NR61	DLL4	DLL4	-0.0205853	0.102385	0.351828	-0.135657	8.06898e-21	3.62855e-19	0.010643	0.409159	0.838111	-0.138862	2.23051e-20	1.16066e-18																			-0.109549	6.38335e-07	6.42302e-06	0.0305331	0.0386684	0.387213	0.0202774	0.210392	0.708974	0.0404917	0.127826	0.709217				-0.0160686	0.486807	0.932439				AD-specific
seq.3676.15	P11717	IGF2R	IGF2R_2	0.0150831	0.0566199	0.264577	0.0336892	0.000231263	0.000694455	0.00807556	0.32352	0.785539	0.0312658	0.000963481	0.00260009																			0.0196662	0.145858	0.249782	0.00667014	0.520095	0.876614	0.000126085	0.992441	0.998861	0.0116143	0.482657	0.908035				0.00526363	0.69433	0.960538				AD-specific
seq.3216.2	P01833	PIGR	PIGR	-0.0482581	0.0139684	0.122602	-0.063975	0.00485879	0.010785	-0.0363439	0.0736179	0.476221	-0.0530426	0.0240774	0.0455714																			-0.074063	0.0364291	0.0827355	-0.0499548	0.0549596	0.447555	-0.0451855	0.180066	0.679738	-0.0422735	0.302785	0.857617				-0.00499491	0.878565	0.981215				AD-specific
seq.3210.1	P53582	METAP1	METAP1	0.0780049	0.00340506	0.0507277	0.314666	8.69151e-25	8.11765e-23	0.00801832	0.768072	0.951257	0.312259	6.40431e-23	5.12696e-21																			0.331064	4.34451e-13	2.67538e-11	0.0296316	0.343766	0.791258	0.0355112	0.359851	0.817534	0.0372403	0.467627	0.904534				-0.0513337	0.273426	0.877212				AD-specific
seq.3209.69	Q9NQ76	MEPE	MEPE	-0.00534319	0.608657	0.822957	0.0611129	3.96668e-07	1.94202e-06	-0.0202525	0.0597648	0.435387	0.0671336	7.29415e-08	4.34133e-07																			0.0778358	4.65061e-05	0.000275445	-0.0165203	0.191074	0.687867	-0.0226748	0.166763	0.664451	-0.00109918	0.955757	0.996638				-0.0231592	0.226135	0.857128				AD-specific
seq.3208.2	O15232	MATN3	MATN3_2	-0.019521	0.146873	0.417304	-0.111254	7.44147e-13	9.00517e-12	0.00582023	0.674015	0.929456	-0.113001	2.00123e-12	2.4752e-11																			-0.129198	2.6583e-08	3.81967e-07	0.00417607	0.801854	0.959559	-0.014501	0.48821	0.86641	0.0172373	0.519677	0.916888				0.0114688	0.631717	0.953869				AD-specific
seq.9339.204	P26885	FKBP2	FKBP2	0.0262137	0.0307534	0.187323	0.111732	1.33516e-15	2.46245e-14	0.00125891	0.919504	0.98337	0.111354	1.43323e-14	2.45672e-13																			0.113006	5.4792e-08	7.28393e-07	0.00706752	0.632194	0.91559	0.00836754	0.644977	0.924722	0.0134189	0.582023	0.926144				-0.0157225	0.465124	0.927066				AD-specific
seq.3723.1	P16860	NPPB	NPPB_2	0.000972708	0.881154	0.955524	0.0207382	0.00587625	0.0127444	-0.00393616	0.55864	0.896187	0.0219198	0.00492869	0.0112135																			0.0262409	0.0220007	0.0548325	0.00357258	0.646364	0.919767	-0.000279179	0.975682	0.995744	0.0187377	0.155942	0.743968				-0.0191956	0.120947	0.759515				AD-specific
seq.3169.70	P35475	IDUA	IDUA	-0.00401284	0.80303	0.923454	0.0845362	5.41504e-06	2.19647e-05	-0.0246353	0.138036	0.596435	0.0919342	1.78252e-06	8.32416e-06																			0.115069	4.35182e-05	0.000259861	-0.0102065	0.624716	0.914306	-0.0275686	0.314097	0.792943	0.0168328	0.604944	0.933465				-0.0497403	0.0723256	0.649682				AD-specific
seq.3171.57	P05067	APP	APP	-0.0228855	0.333181	0.627027	-0.191632	2.11002e-12	2.36122e-11	0.0215117	0.376406	0.820901	-0.198087	2.29845e-12	2.81057e-11																			-0.214307	2.69713e-07	2.99979e-06	0.0242674	0.417112	0.825834	0.00173422	0.961844	0.992958	0.0238613	0.631152	0.942573				0.0165412	0.687555	0.959657				AD-specific
seq.3173.49	Q02083	NAAA	NAAA	0.0122654	0.609141	0.822995	0.128156	3.76885e-06	1.57071e-05	-0.0177444	0.473797	0.867884	0.133497	3.31562e-06	1.48277e-05																			0.196704	3.62428e-06	2.90704e-05	0.0242019	0.428678	0.831115	0.000310883	0.993811	0.998861	0.0539466	0.257966	0.824247				-0.0794914	0.0601124	0.603194				AD-specific
seq.3174.2	Q9UHI8	ADAMTS1	ADAMTS1	0.00787796	0.468629	0.740429	0.0341419	0.00663409	0.0141479	0.00029716	0.978909	0.996814	0.0340533	0.00889893	0.0189702																			0.0292116	0.134259	0.234046	-0.00417909	0.765601	0.951124	0.00533709	0.750434	0.950856	-0.0243415	0.338082	0.873274				0.00690099	0.710958	0.964007				AD-specific
seq.3177.49	P22748	CA4	CA4_2	-0.0603704	0.0347477	0.202186	-0.350501	1.32961e-26	1.53749e-24	0.0196101	0.5011	0.877166	-0.356393	1.01814e-25	1.25714e-23																			-0.396747	4.70078e-16	8.15362e-14	0.0142598	0.671391	0.928062	-0.0191817	0.645928	0.925022	0.025787	0.635759	0.944027				0.0472952	0.360586	0.902981				AD-specific
seq.3178.5	P53634	CTSC	CTSC_2	-0.00921694	0.218136	0.507065	-0.0546018	2.70183e-10	2.21404e-09	0.00312469	0.685021	0.931215	-0.0555336	5.43036e-10	4.63777e-09																			-0.0703043	8.58813e-08	1.07315e-06	-0.00252734	0.784072	0.955164	0.00339079	0.76645	0.955727	-0.00974767	0.530728	0.919991				0.0133463	0.296419	0.888059				AD-specific
seq.3181.50	P25774	CTSS	CTSS	-0.00557428	0.593943	0.813781	-0.0432774	0.000343652	0.000995034	0.0044396	0.68128	0.930246	-0.0446119	0.000366243	0.00108724																			-0.0313293	0.0832066	0.15981	0.0118511	0.365596	0.802703	0.00506322	0.764147	0.954577	0.0227521	0.274718	0.840166				0.00349786	0.852416	0.978524				AD-specific
seq.9335.28	Q00887	PSG9	PSG9	0.0217522	0.174224	0.452479	0.06803	0.000237191	0.000709917	0.00708782	0.668262	0.928531	0.065919	0.000578185	0.00163767																			0.0725297	0.00726178	0.0215751	0.0137045	0.502894	0.870811	0.0364237	0.182358	0.680292	0.00469248	0.883602	0.98915				0.00446459	0.871916	0.981215				AD-specific
seq.3182.38	P49961	ENTPD1	ENTPD1_1	-0.0146306	0.175023	0.45335	-0.106575	9.59225e-18	2.53187e-16	0.0100097	0.365401	0.811106	-0.10959	1.62509e-17	4.75453e-16																			-0.124592	1.48138e-11	5.31618e-10	0.0070167	0.5892	0.904734	-0.0146279	0.370416	0.820048	0.025442	0.223144	0.796084				0.0206547	0.288534	0.884667				AD-specific
seq.3710.49	P00747	PLG	PLG_1	0.0134794	0.0501887	0.247211	0.0288195	0.000293953	0.000864184	0.00753406	0.289676	0.762271	0.0265612	0.0012657	0.00333158																			0.0221653	0.0608642	0.124479	0.00964162	0.272513	0.749891	0.00777373	0.508004	0.873451	0.00462174	0.728981	0.962405				0.000816054	0.946326	0.993098				AD-specific
seq.3192.3	Q96KP4	CNDP2	CNDP2	-0.0292071	0.0326334	0.194984	-0.1362	5.09645e-18	1.43813e-16	0.00133988	0.923807	0.984362	-0.136602	5.17854e-17	1.40244e-15																			-0.163779	2.67118e-12	1.23162e-10	-0.00589029	0.725748	0.940999	-0.0286979	0.179828	0.679738	0.00831012	0.753865	0.967737				0.0190307	0.430052	0.922135				AD-specific
seq.3194.36	Q9HCN6	GP6	GP6	0.0226858	0.140853	0.409852	0.0741116	3.15346e-05	0.000110683	0.00651333	0.682375	0.930246	0.072157	9.08677e-05	0.000307508																			0.0724588	0.00629991	0.0192109	0.00812569	0.671956	0.928062	0.024341	0.324853	0.801086	-0.00499041	0.869932	0.987182				-0.00414546	0.87793	0.981215				AD-specific
seq.3195.50	P22749	GNLY	GNLY_2	0.0298583	0.0758201	0.305503	0.0731269	0.000170291	0.000523446	0.0143699	0.408612	0.838111	0.0687918	0.00063829	0.0017912																			0.0592675	0.0459326	0.0999161	-0.00230125	0.915596	0.985248	-0.041832	0.133224	0.637897	0.0612359	0.0766362	0.606932				0.0425215	0.144448	0.792665				AD-specific
seq.3199.54	Q9UKR0	KLK12	KLK12	-0.0473536	0.0877057	0.325051	-0.278524	2.64412e-18	8.26713e-17	0.0161592	0.569562	0.89897	-0.283373	9.93448e-18	3.04087e-16																			-0.312597	7.30255e-11	2.11108e-09	0.0121836	0.712381	0.938842	-0.0385208	0.353704	0.81304	0.0525303	0.321176	0.867217				0.0523672	0.29682	0.888059				AD-specific
seq.3200.49	Q9UKR3	KLK13	KLK13_2	-0.00465015	0.555996	0.792647	-0.0594286	6.825e-11	6.07826e-10	0.00918939	0.258039	0.73836	-0.0621662	4.26334e-11	4.28393e-10																			-0.071671	1.15033e-07	1.39206e-06	0.00647256	0.499507	0.868188	-0.00378189	0.755759	0.952102	0.0153891	0.316393	0.864867				0.0173941	0.223148	0.853791				AD-specific
seq.3202.28	Q8NCW0	KREMEN2	KREMEN2	-0.00634527	0.624919	0.831736	-0.0859417	9.60236e-09	6.16443e-08	0.013805	0.302009	0.772519	-0.090074	6.30841e-09	4.50556e-08																			-0.117544	1.53567e-07	1.81613e-06	0.00566622	0.724638	0.940999	-0.0177192	0.388591	0.823538	0.027628	0.278599	0.840412				0.0290859	0.211291	0.849332				AD-specific
seq.3204.2	P09960	LTA4H	LTA4H	-0.043383	0.090203	0.329553	-0.11829	6.4549e-05	0.000213648	-0.0179983	0.496492	0.877166	-0.112868	0.000232013	0.000721081																			-0.0892728	0.0505017	0.107764	-0.0212979	0.480915	0.8596	-0.0506753	0.199323	0.698444	0.000716027	0.987886	0.999771				-0.009554	0.844542	0.976276				AD-specific
seq.2603.61	P33681	CD80	CD80_2	-0.0216878	0.0455923	0.235393	-0.100035	1.25195e-15	2.32073e-14	0.00061344	0.956048	0.991052	-0.100218	9.59661e-15	1.67252e-13																			-0.13832	4.712e-13	2.83694e-11	-0.011704	0.399873	0.819201	-0.00881907	0.609883	0.91357	-0.0248114	0.273633	0.840166				0.0251661	0.172467	0.821181				AD-specific
seq.2580.83	P05164	MPO	MPO	0.0302442	0.0811025	0.314439	0.0913693	5.16424e-06	2.10176e-05	0.0105451	0.55583	0.896187	0.0882138	2.12408e-05	8.15976e-05																			0.119419	9.0784e-05	0.000491353	0.0218979	0.335449	0.785518	0.0229837	0.433738	0.843615	0.0351929	0.327752	0.867832				-0.00796164	0.784315	0.970733				AD-specific
seq.9735.44	P40200	CD96	CD96	0.00553007	0.61802	0.82804	0.0365101	0.00443559	0.00994561	-0.00286935	0.802531	0.960667	0.0373743	0.00492182	0.0112013																			0.039508	0.0311426	0.0725765	0.0020621	0.876209	0.974805	-0.00602612	0.710642	0.942931	0.00876378	0.686372	0.953129				-0.0133173	0.529929	0.944462				AD-specific
seq.9945.8	Q96C12	ARMC5	ARMC5_2	-0.0092911	0.214019	0.501293	-0.0518093	1.98819e-09	1.4284e-08	0.00241942	0.753421	0.948759	-0.0525324	4.1971e-09	3.08847e-08																			-0.0619207	1.48247e-06	1.32188e-05	-0.00454349	0.622894	0.914127	-0.015794	0.173287	0.673639	0.00127918	0.931486	0.994773				0.0177024	0.190246	0.832464				AD-specific
seq.24309.14	Q9HCH5	SYTL2	SYTL2	-0.00963415	0.375467	0.665141	0.0435996	0.000528155	0.00146075	-0.0207549	0.0646541	0.453699	0.0498141	0.000130218	0.000424636																			0.0642415	0.000425958	0.00191314	-0.0123562	0.346261	0.79249	-9.61218e-05	0.995567	0.999115	-0.0286118	0.163186	0.750984				-0.0229514	0.23838	0.864672				AD-specific
seq.24323.43	Q5VW32	BROX	BROX	0.0029686	0.685821	0.862902	0.0280737	0.000943305	0.00245516	-0.00349035	0.645282	0.923966	0.0291117	0.000920581	0.0024931																			0.0150918	0.255311	0.382861	-0.0031787	0.744299	0.944646	0.0203503	0.0709264	0.530491	-0.0306375	0.0872716	0.627614				-0.00684814	0.570919	0.952063				AD-specific
seq.24407.31	O14782	KIF3C	KIF3C	0.00990901	0.331262	0.625031	-0.0626796	1.04038e-07	5.59351e-07	0.0254823	0.0153042	0.212769	-0.070249	8.20154e-09	5.71206e-08																			-0.0887531	2.74049e-07	3.03315e-06	0.0178559	0.159138	0.652403	0.00565156	0.723199	0.942931	0.0256693	0.217422	0.793386				0.0386989	0.0337798	0.488197				AD-specific
seq.24408.30	Q9NR56	MBNL1	MBNL1	0.0466473	0.0677887	0.289643	0.11041	0.000184899	0.000565012	0.0234803	0.373813	0.818322	0.103364	0.00072236	0.00200855																			0.123326	0.00531484	0.0167035	0.0423315	0.17809	0.674875	0.0311252	0.417544	0.838425	0.0387494	0.451302	0.897681				-0.0216747	0.638682	0.953869				AD-specific
seq.2441.2	O15520	FGF10	FGF10	-0.00378462	0.540919	0.784753	0.0246619	0.000565185	0.00155314	-0.00993188	0.120398	0.562754	0.0276188	0.000190525	0.000601375																			0.0165324	0.154661	0.261053	-0.0115897	0.122155	0.59485	0.00352364	0.688189	0.9404	-0.0322825	0.0134666	0.320803				-0.00612994	0.610553	0.953869				AD-specific
seq.24411.144	Q6UWE0	LRSAM1	LRSAM1	0.0157327	0.173241	0.451382	0.0499059	0.000187558	0.000571699	0.00484824	0.684795	0.931151	0.0484464	0.000463148	0.0013389																			0.0464703	0.0227911	0.0564737	0.00992337	0.496907	0.868188	0.0169822	0.362982	0.818554	0.00143691	0.951112	0.994773				-0.0121624	0.548089	0.949407				AD-specific
seq.24416.20	Q7KZF4	SND1	SND1	0.00817959	0.4449	0.722652	0.067224	5.40387e-08	3.04699e-07	-0.00744848	0.500052	0.877166	0.0694673	5.79975e-08	3.49472e-07																			0.0751815	4.17052e-05	0.000250059	0.00253665	0.831077	0.963697	0.00645608	0.634176	0.921311	0.00742609	0.716821	0.960317				-0.0206029	0.316918	0.893226				AD-specific
seq.24417.22	Q15276	RABEP1	RABEP1	0.0373717	0.00402861	0.0569873	0.0436828	0.00367043	0.00836642	0.0295699	0.0278455	0.293143	0.0348092	0.0252486	0.0475042																			0.0348069	0.13596	0.23612	0.0405656	0.0168663	0.253201	0.0629106	0.00209007	0.0972429	0.007483	0.793082	0.972661				0.00431775	0.838129	0.973714				AD-specific
seq.24426.191	P35221	CTNNA1	CTNNA1_2	0.0225017	0.0238729	0.167454	0.0626856	4.95219e-08	2.81849e-07	0.00908112	0.376681	0.820901	0.059969	4.64455e-07	2.39628e-06																			0.0620186	0.000166648	0.000850162	0.00379243	0.756451	0.949116	0.0014022	0.931364	0.983487	0.00334216	0.85386	0.98408				0.0183061	0.303193	0.888059				AD-specific
seq.24427.33	O15327	INPP4B	INPP4B	0.00362152	0.707283	0.876279	0.0284071	0.0108476	0.0220001	-0.0029866	0.764796	0.950637	0.0293081	0.0111778	0.0231008																			0.0240309	0.167789	0.277743	0.0011046	0.930502	0.986711	0.00796115	0.606982	0.91357	-0.00250338	0.908461	0.993386				-0.0144231	0.358439	0.902981				AD-specific
seq.2443.10	P55075	FGF8	FGF8_4	-0.0164251	0.172954	0.451269	-0.0991351	9.83458e-13	1.1537e-11	0.00611719	0.621495	0.91655	-0.100964	2.25383e-12	2.7782e-11																			-0.128399	7.35741e-10	1.61442e-08	-0.00753964	0.615894	0.912505	-0.0237277	0.207027	0.704978	0.00794703	0.74451	0.965341				0.0275338	0.192684	0.83306				AD-specific
seq.9937.7	P17302	GJA1	GJA1	0.00706783	0.299448	0.594084	0.021484	0.00641844	0.013729	0.00240692	0.732727	0.94248	0.0207597	0.0109892	0.0227562																			0.00562316	0.632194	0.738776	-0.00274247	0.725597	0.940999	0.00438457	0.656746	0.928556	-0.0171902	0.174513	0.757307				0.00690418	0.583621	0.952643				AD-specific
seq.9941.70	Q9Y5F3	PCDHB1	PCDHB1	-0.00358819	0.587852	0.81052	-0.0436418	1.15765e-08	7.3271e-08	0.00660977	0.332697	0.792415	-0.0456227	8.34858e-09	5.80338e-08																			-0.0613953	3.07348e-08	4.33921e-07	-0.00117533	0.886444	0.978387	-0.0123383	0.231272	0.725588	0.00646267	0.635617	0.944027				0.0230916	0.0512906	0.576623				AD-specific
seq.24432.3	Q4V328	GRIPAP1	GRIPAP1	0.0388349	0.077511	0.308393	0.126447	6.5238e-07	3.09413e-06	0.0112512	0.620242	0.915596	0.12307	2.91155e-06	1.31561e-05																			0.136386	0.000451751	0.00201285	0.0270505	0.322115	0.777537	0.0300022	0.353165	0.81304	0.0118466	0.795113	0.973172				-0.031172	0.404247	0.913944				AD-specific
seq.24435.1	Q05193	DNM1	DNM1	0.0695272	0.00598845	0.0727099	0.123707	2.34478e-05	8.48991e-05	0.044815	0.0864445	0.503709	0.110259	0.000269805	0.000827593																			0.108481	0.01487	0.0396516	0.0526597	0.100994	0.562972	0.0508666	0.19161	0.688983	0.0424951	0.418905	0.891812				0.0179054	0.673664	0.956542				AD-specific
seq.24436.23	Q9Y2H0	DLGAP4	DLGAP4	0.042597	0.0344045	0.200992	0.132145	1.32946e-08	8.34926e-08	0.0139155	0.502765	0.877166	0.127969	1.06366e-07	6.12065e-07																			0.091583	0.00955411	0.0272967	0.00911704	0.713692	0.939	0.025087	0.415855	0.837847	-0.0168145	0.678044	0.953129				0.0055422	0.875519	0.981215				AD-specific
seq.24440.11	Q9Y597	KCTD3	KCTD3	0.00489804	0.570536	0.800838	-0.0223882	0.0250831	0.0460046	0.0105863	0.235868	0.717753	-0.0255482	0.0135172	0.0273992																			-0.0377229	0.0117561	0.0326096	0.00471536	0.680503	0.930106	-0.00464999	0.75245	0.951851	0.013411	0.461467	0.902919				0.0224947	0.137187	0.783771				AD-specific
seq.24443.8	Q15014	MORF4L2	MORF4L2	-0.0069894	0.363262	0.652778	0.0358551	5.32953e-05	0.000179499	-0.016014	0.0435826	0.377526	0.0406072	9.70417e-06	3.98281e-05																			0.0623103	6.51929e-07	6.53274e-06	-0.0098161	0.257362	0.737738	-0.00602615	0.593972	0.91039	-0.0129294	0.328789	0.867832				-0.0232986	0.169158	0.819973				AD-specific
seq.24444.10	Q6P3X3	TTC27	TTC27	0.025809	0.0779065	0.309123	0.118362	2.37911e-12	2.63401e-11	-0.000765808	0.95944	0.992266	0.118592	1.16755e-11	1.26196e-10																			0.12197	2.84678e-06	2.36205e-05	0.00612627	0.735766	0.94302	-0.000226823	0.992133	0.998861	0.0197717	0.498686	0.911224				-0.0261529	0.301287	0.888059				AD-specific
seq.24446.65	Q5VZF2	MBNL2	MBNL2	0.0540083	0.046324	0.237652	0.129792	3.44434e-05	0.000120345	0.0267148	0.340189	0.794236	0.121775	0.000174121	0.000553917																			0.133743	0.0040805	0.0133662	0.0453973	0.17718	0.674198	0.0405907	0.32961	0.804157	0.0351208	0.520892	0.917477				-0.019559	0.686524	0.959657				AD-specific
seq.24447.26	A4D161	FAM221A	FAM221A	0.0497059	0.00680673	0.0797219	0.100207	2.39308e-06	1.02732e-05	0.0292576	0.122912	0.568515	0.0914365	3.18731e-05	0.000118528																			0.10313	0.000878167	0.00354822	0.038463	0.107945	0.570313	0.0345817	0.218885	0.716342	0.0626779	0.11753	0.692534				0.00485649	0.873543	0.981215				AD-specific
seq.24454.27	Q9H903	MTHFD2L	MTHFD2L	0.00969608	0.489009	0.753954	0.0852434	1.38445e-07	7.31912e-07	-0.0100505	0.486833	0.87451	0.0882539	1.38654e-07	7.83627e-07																			0.0833488	0.000664123	0.00279338	-0.00213706	0.906638	0.983382	0.00839149	0.723619	0.942931	-0.0129217	0.649356	0.94918				-0.0223376	0.347707	0.901441				AD-specific
seq.24307.22	Q8N371	KDM8	KDM8	0.0169034	0.315618	0.610288	0.0548692	0.00482724	0.0107182	0.00496224	0.775774	0.952518	0.053385	0.00808212	0.0174506																			0.103613	0.000434366	0.0019461	0.0163308	0.466407	0.849703	0.0250234	0.374328	0.820598	0.0138166	0.706872	0.956776				-0.0147427	0.597784	0.953869				AD-specific
seq.9950.229	P18627	LAG3	LAG3_2	-0.027202	0.096255	0.341059	-0.0938596	6.73974e-07	3.18205e-06	-0.00652714	0.69907	0.933931	-0.0918943	2.63592e-06	1.20167e-05																			-0.0791199	0.00683375	0.0205634	0.000870911	0.96622	0.993157	-0.0265844	0.298228	0.779297	0.0436948	0.19648	0.7746				-0.00863183	0.769708	0.969794				AD-specific
seq.9951.36	Q9UKA2	FBXL4	FBXL4_2	0.0222327	0.0569798	0.265473	0.0399861	0.00309618	0.00716053	0.0142016	0.23998	0.722095	0.0357043	0.0107512	0.0223652																			0.0318832	0.11703	0.210094	-0.0033095	0.827986	0.962772	-0.00964603	0.597738	0.912324	0.0128815	0.616522	0.937345				0.0346395	0.0758475	0.664921				AD-specific
seq.24304.3	Q9BSW2	CRACR2A	CRACR2A	-0.00359818	0.599417	0.816959	0.0195647	0.013683	0.0271019	-0.00850042	0.230102	0.712374	0.0220972	0.0071246	0.0156239																			0.0268951	0.017694	0.0458558	-0.00111229	0.900511	0.982394	0.0168284	0.137964	0.639999	-0.016366	0.266014	0.833518				-0.0174119	0.131905	0.773692				AD-specific
seq.24244.81	Q96NA2	RILP	RILP	0.0137774	0.481833	0.749073	-0.0782798	0.000545513	0.00150512	0.0335902	0.0971222	0.52393	-0.0883593	0.000163717	0.000524023																			-0.120984	0.000251143	0.00120844	0.0160086	0.508409	0.871081	0.0533307	0.0739791	0.545484	-0.0410581	0.303752	0.857816				0.0646946	0.0718978	0.648985				AD-specific
seq.24247.13	Q8WUR7	C15orf40	C15orf40	0.00316246	0.761848	0.90333	-0.0470186	9.65702e-05	0.000310054	0.0146757	0.173432	0.65324	-0.0514164	3.81856e-05	0.000140425																			-0.0594111	0.00106487	0.00419783	0.0118234	0.373533	0.808193	0.00995215	0.542486	0.886082	0.0103569	0.622764	0.939599				0.0150545	0.41391	0.914267				AD-specific
seq.24251.44	Q8N5L8	RPP25L	RPP25L	0.00233016	0.747505	0.897572	0.0221933	0.00806689	0.0168243	-0.00280091	0.708262	0.936747	0.0230301	0.00791339	0.0171218																			0.0387491	0.0020067	0.00728752	0.00470802	0.606196	0.90968	0.00506392	0.654616	0.928556	0.00699041	0.641014	0.947132				-0.00952349	0.477423	0.931199				AD-specific
seq.24252.85	Q9H3J6	C12orf65	C12orf65	0.0131068	0.183765	0.463227	0.0379252	0.000877033	0.00230407	0.00490323	0.63069	0.918914	0.0364486	0.00201892	0.0050857																			0.0284584	0.105474	0.1934	0.00048597	0.969362	0.993157	-0.0131487	0.415278	0.837847	0.0194929	0.335706	0.871257				0.00485563	0.781298	0.969794				AD-specific
seq.24253.5	Q8IYD1	GSPT2	GSPT2	-0.00257258	0.803504	0.923454	-0.0440711	0.00022818	0.000686047	0.0078348	0.463473	0.862648	-0.0464249	0.000177517	0.000563491																			-0.0679222	0.000109569	0.000583488	-0.00387182	0.769305	0.951398	0.0157559	0.370106	0.820048	-0.0344712	0.0800017	0.608704				0.0105654	0.576898	0.952063				AD-specific
seq.24255.38	Q9Y6I3	EPN1	EPN1	0.0348918	0.0119682	0.112212	0.139002	3.4796e-18	1.04317e-16	0.00400691	0.778284	0.952915	0.137799	8.28425e-17	2.17873e-15																			0.133737	3.99922e-08	5.52834e-07	0.00726144	0.666209	0.926208	0.031305	0.140898	0.644047	-0.0133973	0.620248	0.938423				-0.0113799	0.640102	0.953869				AD-specific
seq.24256.7	Q2TBA0	KLHL40	KLHL40	0.00476678	0.612974	0.824808	0.0540479	6.80987e-07	3.21307e-06	-0.00788754	0.417315	0.843002	0.0564153	5.54808e-07	2.82444e-06																			0.0744665	4.55806e-06	3.56664e-05	0.00296985	0.795096	0.957559	0.0195079	0.206649	0.704464	-0.0159651	0.350004	0.881376				-0.029965	0.0897293	0.688678				AD-specific
seq.9959.60	Q9UK28	TMEM59L	TMEM59L	-0.00936964	0.309655	0.60462	-0.0713163	1.97011e-11	1.92648e-10	0.00714429	0.451638	0.858294	-0.0734636	2.51498e-11	2.60991e-10																			-0.0737477	3.18944e-06	2.61362e-05	0.0131496	0.211004	0.708822	0.0124379	0.34433	0.810661	0.00640806	0.713301	0.959099				0.00463568	0.795956	0.972472				AD-specific
seq.24259.24	Q8IVH2	FOXP4	FOXP4	0.0206749	0.137505	0.405047	0.106068	3.89136e-11	3.65788e-10	-0.00337357	0.813896	0.960828	0.107082	1.17526e-10	1.11481e-09																			0.0809791	0.001022	0.00404854	-0.0273543	0.116646	0.582159	-0.00285077	0.895421	0.978974	-0.0536307	0.0614013	0.573437				0.0263571	0.272042	0.875364				AD-specific
seq.24260.4	Q86TU7	SETD3	SETD3	0.0175216	0.258977	0.554943	0.0886333	7.69767e-07	3.61324e-06	-0.00251277	0.875364	0.971514	0.0893874	1.47839e-06	7.01512e-06																			0.0673941	0.0138312	0.0374157	-0.0135177	0.484874	0.861525	-0.0231815	0.326179	0.801151	-0.00222553	0.945166	0.994773				0.00160877	0.952422	0.993098				AD-specific
seq.24261.202	O43293	DAPK3	DAPK3	0.0152418	0.192881	0.474438	0.0439933	0.00115309	0.00294849	0.00572704	0.63624	0.922048	0.0422673	0.00257047	0.00630076																			0.0339776	0.090273	0.170949	0.0159878	0.288033	0.759213	0.0327359	0.08827	0.567396	-0.0143562	0.537609	0.921112				-0.00995816	0.625858	0.953869				AD-specific
seq.24263.6	Q16625	OCLN	OCLN	0.00843267	0.321662	0.615527	0.0399735	4.84597e-05	0.00016489	-0.000571989	0.948129	0.990889	0.0401454	8.1418e-05	0.000278334																			0.0476754	0.00161617	0.00604095	-0.000989294	0.925632	0.986259	-0.00926551	0.484588	0.865535	0.0211828	0.211132	0.78387				0.00128902	0.932827	0.992409				AD-specific
seq.24266.2	Q14814	MEF2D	MEF2D	-0.0118245	0.104594	0.355493	0.0197991	0.018831	0.0358931	-0.0174794	0.0204511	0.246504	0.0250774	0.00406347	0.00945159																			0.0269389	0.0402522	0.0896203	-0.016649	0.0648629	0.484642	-0.0155882	0.161927	0.659408	-0.0168176	0.254898	0.820103				-0.0254871	0.0582372	0.594541				AD-specific
seq.24268.21	Q13480	GAB1	GAB1	0.00597517	0.695923	0.868894	0.0796097	6.55722e-06	2.62902e-05	-0.0127339	0.41988	0.843434	0.0834313	5.07058e-06	2.17802e-05																			0.0593957	0.0345829	0.0793002	-0.0174744	0.363844	0.801292	0.0288685	0.200596	0.698444	-0.0801371	0.0154341	0.344088				-0.0160178	0.542098	0.947104				AD-specific
seq.9957.9	Q9Y508	RNF114	RNF114	0.0281894	0.0377516	0.21257	0.109013	3.25989e-12	3.53924e-11	0.00387057	0.781656	0.953139	0.107845	2.85516e-11	2.94199e-10																			0.121604	1.56395e-07	1.84658e-06	0.0174153	0.298362	0.765071	0.00883775	0.675905	0.937541	0.0329239	0.189351	0.768913				-0.011297	0.646255	0.953971				AD-specific
seq.24273.43	Q8N427	NME8	NME8	0.0053737	0.641571	0.84183	0.0310523	0.0199493	0.0377383	-0.00166509	0.889099	0.975024	0.031549	0.0223594	0.0426485																			0.0173841	0.375475	0.511087	-0.0114418	0.443963	0.839608	0.00532196	0.792657	0.960657	-0.0291837	0.193784	0.772696				0.0208699	0.299404	0.888059				AD-specific
seq.24278.4	Q9Y6I4	USP3	USP3	0.0204544	0.385508	0.674616	0.0644713	0.0179824	0.034447	0.00643592	0.791876	0.956134	0.062542	0.0266546	0.0497998																			0.0684756	0.0912419	0.172343	0.0128487	0.657234	0.922712	-0.00438317	0.91051	0.978974	0.0300616	0.510173	0.916702				0.00518851	0.90366	0.985991				AD-specific
seq.24279.30	Q9NYH9	UTP6	UTP6	-0.0143521	0.0918849	0.333014	-0.0263596	0.00743355	0.0156242	-0.0090553	0.303992	0.774339	-0.0236448	0.0203755	0.039331																			-0.0375003	0.00975813	0.0278122	-0.0166016	0.132185	0.611018	0.00287425	0.833295	0.969924	-0.0461436	0.0128304	0.315775				-0.00104857	0.94067	0.993084				AD-specific
seq.9955.40	Q8N7C7	RNF148	RNF148_2	0.00236916	0.777932	0.913564	0.0238918	0.0139201	0.0275117	-0.00319288	0.713344	0.937881	0.0248484	0.0135031	0.027386																			0.0292989	0.0599608	0.123359	0.00420931	0.723824	0.940999	-0.0201678	0.113488	0.608809	0.032615	0.107246	0.674392				0.00699668	0.594628	0.953869				AD-specific
seq.2429.27	P07357	C8A	C8A	-0.0408932	0.0546056	0.260683	-0.221222	1.635e-19	6.54449e-18	0.00931576	0.668935	0.92867	-0.224018	9.77559e-19	3.82877e-17																			-0.255571	3.95856e-12	1.71655e-10	-0.00601553	0.813919	0.960672	-0.0292	0.358511	0.817315	-0.000413963	0.991982	0.999771				0.0450266	0.238776	0.864672				AD-specific
seq.9954.2	Q92617	NPIPB3	NPIPB3	-0.0127886	0.236719	0.529963	-0.0707509	1.42345e-08	8.88591e-08	0.00333335	0.764865	0.950637	-0.0717533	2.80815e-08	1.78667e-07																			-0.0808553	1.18788e-05	8.40163e-05	0.00382658	0.773692	0.952282	-0.00897584	0.607087	0.91357	0.0113829	0.57992	0.925459				0.00780407	0.688524	0.959657				AD-specific
seq.24455.2	Q8TDY4	ASAP3	ASAP3	0.00778918	0.308304	0.603819	0.0353478	6.38078e-05	0.000211579	-0.00012819	0.987053	0.997258	0.0353862	0.000110737	0.000368196																			0.0570918	3.30152e-05	0.000205569	0.0104419	0.284547	0.756452	0.00714254	0.588747	0.90806	0.0103036	0.495319	0.910475				-0.0204326	0.126207	0.764276				AD-specific
seq.24459.15	P35606	COPB2	COPB2	0.0507216	0.0246641	0.169563	0.156974	1.72182e-09	1.24935e-08	0.0166596	0.473994	0.867884	0.151974	1.77893e-08	1.16752e-07																			0.140312	0.000440614	0.00197167	0.0114011	0.690543	0.931461	0.0125247	0.715711	0.942931	0.0105073	0.825394	0.978289				0.0126149	0.73766	0.966768				AD-specific
seq.24235.2	Q9H4M9	EHD1	EHD1	0.0348604	0.0844819	0.32172	0.0922371	7.86291e-05	0.000255994	0.0152104	0.466376	0.864796	0.0876726	0.000288833	0.000881135																			0.095124	0.00769715	0.0226927	0.0269431	0.294902	0.761576	0.0423318	0.192864	0.689404	-0.0015565	0.969908	0.99886				-0.018255	0.596817	0.953869				AD-specific
seq.9925.56	Q96GP6	SCARF2	SCARF2_2	0.0165954	0.102905	0.35245	0.0505149	1.75674e-05	6.50298e-05	0.00564308	0.591411	0.90919	0.0488187	6.13639e-05	0.000215855																			0.0601348	0.000590135	0.00253636	0.00463428	0.721738	0.940999	0.00100282	0.956023	0.991086	0.009671	0.605758	0.933465				0.0108596	0.538987	0.946777				AD-specific
seq.24669.12	Q9UF47	DNAJC5B	DNAJC5B	0.00779308	0.590884	0.812248	0.0727083	1.43868e-05	5.40781e-05	-0.00918679	0.539628	0.887815	0.0754782	1.37814e-05	5.48179e-05																			0.0785955	0.00266861	0.00932861	-0.00504915	0.778276	0.953828	0.0144268	0.493334	0.867839	-0.0175963	0.555596	0.923302				-0.0211941	0.421406	0.917123				AD-specific
seq.24670.1	Q9NWS0	PIH1D1	PIH1D1	0.0454428	0.0189498	0.149242	0.146856	4.99883e-11	4.60968e-10	0.0134315	0.500569	0.877166	0.142825	6.67098e-10	5.57482e-09																			0.155017	5.55509e-06	4.25093e-05	0.026377	0.278671	0.75456	0.0265242	0.360888	0.81826	0.0232026	0.57486	0.923961				-0.0216193	0.507744	0.936077				AD-specific
seq.24671.15	Q9ULZ3	PYCARD	PYCARD	-0.000857952	0.930009	0.972227	0.0405287	0.000331507	0.000964469	-0.0106374	0.291991	0.765439	0.0437144	0.000184523	0.000584457																			0.0471402	0.00550956	0.017241	-0.0156056	0.218028	0.710835	-0.00850375	0.599834	0.91357	-0.00931204	0.641086	0.947132				0.000563889	0.973358	0.993656				AD-specific
seq.24675.2	O15021	MAST4	MAST4	0.0125658	0.104044	0.355035	0.0459077	2.61873e-07	1.32115e-06	0.00240351	0.763197	0.950637	0.0451862	9.86761e-07	4.80197e-06																			0.0336159	0.0117592	0.0326096	-0.00376545	0.700504	0.934203	0.000957446	0.940387	0.985918	-0.0112129	0.445295	0.892807				0.00971624	0.468406	0.92768				AD-specific
seq.24676.105	P57076	CFAP298	CFAP298	0.0140622	0.19127	0.471899	0.0417418	0.00078393	0.00208857	0.00503279	0.651046	0.925004	0.0402328	0.00177098	0.00451578																			0.040619	0.0194493	0.0495585	0.00691121	0.617345	0.913029	0.00889778	0.627673	0.919239	0.0039823	0.844046	0.982195				0.00515171	0.782619	0.969794				AD-specific
seq.24677.106	O15258	RER1	RER1	-0.0184529	0.15654	0.427275	-0.071169	2.25227e-06	9.70596e-06	-0.00266835	0.842713	0.961156	-0.0703676	6.30554e-06	2.66759e-05																			-0.105537	1.20551e-06	1.10051e-05	-0.0201169	0.225809	0.71676	-0.0534525	0.0123702	0.265832	0.0140286	0.58996	0.927704				0.0295034	0.194576	0.835301				AD-specific
seq.24678.10	Q9NQS1	AVEN	AVEN	0.0226385	0.0336662	0.198257	0.104273	1.98687e-17	4.95696e-16	-0.000637726	0.953447	0.990929	0.104463	1.97227e-16	4.83771e-15																			0.109609	6.31448e-09	1.04311e-07	0.00850773	0.497751	0.868188	0.0273209	0.0955967	0.579478	-0.0166162	0.407224	0.889839				-0.0203143	0.303353	0.888059				AD-specific
seq.2468.62	P78556	CCL20	CCL20	0.0137307	0.126284	0.38785	0.0336173	0.00120322	0.00306484	0.00665287	0.47373	0.867884	0.0316252	0.00325497	0.00776438																			0.0507896	0.00119995	0.00466468	0.0177762	0.131038	0.608893	0.0117855	0.458571	0.856878	0.0280512	0.109976	0.678082				-0.0118528	0.436434	0.922937				AD-specific
seq.24682.35	Q53TN4	CYBRD1	CYBRD1	-0.013441	0.138937	0.407143	-0.0384447	0.00025154	0.000748558	-0.00517235	0.581739	0.90425	-0.0368925	0.000691782	0.00193163																			-0.0576916	0.000197408	0.000985687	-0.0196849	0.080162	0.524137	-0.0291328	0.0480534	0.466137	-0.0114608	0.513544	0.916702				0.0193706	0.242806	0.866998				AD-specific
seq.24685.12	Q9Y5W9	SNX11	SNX11	0.0328442	0.0164238	0.136025	0.0837029	1.2008e-07	6.38529e-07	0.0150809	0.285672	0.75947	0.0791736	1.31819e-06	6.29706e-06																			0.0972443	2.38054e-05	0.00015429	0.028141	0.108272	0.570313	0.063136	0.00924602	0.238011	0.00678397	0.808908	0.974838				-0.0181518	0.422395	0.918003				AD-specific
seq.24687.18	Q9BTX7	TTPAL	TTPAL	0.00692685	0.684173	0.861897	-0.0838165	2.05193e-05	7.50042e-05	0.0275667	0.116997	0.56111	-0.092089	6.19501e-06	2.62454e-05																			-0.115621	0.000171917	0.00087398	0.0159684	0.469337	0.851799	0.0333539	0.217035	0.714312	-0.0140851	0.701637	0.956776				0.0469832	0.105435	0.725716				AD-specific
seq.24465.28	O60224	SSX4	SSX4	-0.00385006	0.619988	0.829802	0.0244123	0.00656113	0.0140087	-0.00998884	0.213576	0.696873	0.0274085	0.00320234	0.00765388																			0.0190723	0.167537	0.27745	-0.0108944	0.246127	0.730579	-0.015317	0.191892	0.689122	-0.0128208	0.426837	0.892626				-0.0129118	0.41963	0.916369				AD-specific
seq.9918.23	P05937	CALB1	CALB1	0.0129768	0.16355	0.438198	0.027305	0.0112967	0.0227778	0.00736419	0.444742	0.855694	0.0250985	0.0244886	0.0462655																			0.0211903	0.174893	0.286442	0.00374474	0.731894	0.94151	0.0140407	0.343189	0.809803	-0.0146954	0.382799	0.884736				0.00223544	0.902292	0.985991				AD-specific
seq.24689.9	Q6NZI2	CAVIN1	CAVIN1	0.012324	0.446827	0.724168	0.0992082	1.1418e-07	6.08932e-07	-0.0106262	0.524842	0.884411	0.102397	1.25447e-07	7.13969e-07																			0.116205	3.97013e-05	0.000239719	-0.00028449	0.988701	0.996075	-0.0115004	0.630948	0.920212	0.0171066	0.614583	0.936954				-0.0376845	0.178847	0.82533				AD-specific
seq.24690.1	Q9NPB3	CABP2	CABP2	0.0305259	0.0108773	0.105954	0.05956	1.75555e-05	6.50186e-05	0.0186002	0.132714	0.585244	0.0540558	0.000163547	0.000523709																			0.027925	0.158847	0.266391	0.000884967	0.951682	0.99113	-0.0116347	0.505349	0.872386	-0.00489057	0.837069	0.980078				0.0414113	0.0789649	0.668129				AD-specific
seq.9916.146	Q9NT99	LRRC4B	LRRC4B_2	-0.0326337	0.189053	0.470052	-0.112485	9.01737e-05	0.00029067	-0.00791699	0.757871	0.94913	-0.110105	0.000214654	0.000670564																			-0.119417	0.00607529	0.0186273	-0.0274738	0.394016	0.817324	-0.0491049	0.23455	0.725677	-0.011271	0.826686	0.978317				0.0415509	0.327998	0.894074				AD-specific
seq.24695.8	Q9UF11	PLEKHB1	PLEKHB1	-0.00367371	0.752233	0.899242	-0.0374935	0.00531233	0.0116778	0.00504625	0.674994	0.929456	-0.0390025	0.00509928	0.0115583																			-0.0566556	0.00685161	0.0206001	-0.0039767	0.804423	0.95999	0.0118217	0.529558	0.880459	-0.0213603	0.437359	0.892626				0.0189436	0.304326	0.888089				AD-specific
seq.24698.12	Q99633	PRPF18	PRPF18	0.00568768	0.652467	0.846824	0.0532749	0.000262071	0.000778623	-0.00670598	0.607458	0.912365	0.0552862	0.000254176	0.000783611																			0.0634471	0.00458557	0.0147552	-0.0070322	0.660564	0.924714	-0.00280139	0.88818	0.978974	-0.0141724	0.587814	0.92679				-0.0122564	0.584767	0.952643				AD-specific
seq.24699.20	Q15041	ARL6IP1	ARL6IP1	0.00734881	0.62292	0.831346	0.0474666	0.00602879	0.0130133	-0.00352709	0.819542	0.960828	0.0485251	0.00670676	0.0147967																			0.0244452	0.354345	0.491229	-0.00847467	0.651797	0.920647	-0.0314387	0.170368	0.670519	0.0139588	0.651584	0.949336				-0.00104849	0.967127	0.99348				AD-specific
seq.24704.38	Q9GZQ3	COMMD5	COMMD5	-0.0121715	0.106773	0.357986	-0.0269304	0.00201962	0.00486218	-0.00657629	0.399477	0.832197	-0.0249587	0.00571452	0.012837																			-0.0402066	0.00309322	0.0106343	-0.015875	0.0936057	0.547725	-0.00612627	0.605692	0.91357	-0.0269888	0.0623433	0.576045				0.0112391	0.42988	0.922135				AD-specific
seq.24707.6	Q8TB03	CXorf38	CXorf38	0.00650311	0.749226	0.897712	0.132835	1.55273e-08	9.60243e-08	-0.0249469	0.234195	0.715253	0.140321	7.93825e-09	5.56595e-08																			0.103698	0.00485277	0.0154715	-0.029975	0.269805	0.74919	0.0181238	0.603573	0.91357	-0.0859291	0.0366764	0.467204				-0.0287569	0.371461	0.903694				AD-specific
seq.24713.4	Q9H6Y5	MAGIX	MAGIX_2	-0.0102188	0.187276	0.467435	-0.0378648	2.35739e-05	8.53135e-05	-0.00187417	0.814873	0.960828	-0.0373036	5.73682e-05	0.000203569																			-0.0580402	1.1813e-05	8.36321e-05	-0.0101751	0.308568	0.771686	-0.0096537	0.420173	0.838964	-0.0135653	0.418994	0.891812				0.0108172	0.418087	0.915338				AD-specific
seq.24658.98	Q96NT0	CCDC115	CCDC115	0.00553476	0.470763	0.741162	0.0442791	5.64184e-07	2.6969e-06	-0.00470521	0.552344	0.894912	0.0456867	6.17484e-07	3.10019e-06																			0.0402208	0.00123778	0.00479895	-0.00923224	0.312624	0.773708	-0.0134237	0.296158	0.778885	0.005176	0.696875	0.9549				-0.00462326	0.742145	0.967125				AD-specific
seq.24654.13	Q96HZ4	HES6	HES6	-0.0231265	0.00542156	0.0688085	-0.0526496	4.36297e-08	2.50658e-07	-0.0122078	0.154595	0.628826	-0.0490016	8.38268e-07	4.11508e-06																			-0.0593073	4.61331e-05	0.000274127	-0.0180416	0.0804212	0.524137	-0.0211982	0.102299	0.590063	-0.0245337	0.138875	0.721103				-0.00215881	0.885331	0.985253				AD-specific
seq.24651.1	Q16799	RTN1	RTN1	-0.00646997	0.560133	0.794373	0.0288109	0.024865	0.045662	-0.0138601	0.227725	0.708964	0.0329688	0.01316	0.0267421																			0.0211424	0.281316	0.413417	-0.00942832	0.497871	0.868188	-0.00388094	0.837584	0.971323	-0.0297792	0.168551	0.754699				-0.0206605	0.292176	0.887965				AD-specific
seq.9927.96	Q8IZW8	TNS4	TNS4	0.00670872	0.461831	0.734915	0.0307884	0.00351411	0.00804029	-0.000250941	0.978781	0.996814	0.0308642	0.00473957	0.0108408																			0.0287464	0.0486347	0.104666	0.00532816	0.648239	0.919767	0.0126994	0.404801	0.833751	-0.0114782	0.51907	0.916888				-0.0028277	0.862311	0.981215				AD-specific
seq.9936.27	Q8TBB1	LNX1	LNX1	-0.00333171	0.701373	0.871732	-0.0571371	1.2337e-08	7.77465e-08	0.0101737	0.255985	0.737488	-0.0601948	6.88444e-09	4.87871e-08																			-0.0713188	1.8685e-06	1.62435e-05	-0.000421409	0.969521	0.993157	-0.0160942	0.236649	0.728272	0.0159786	0.379069	0.88397				0.0251178	0.102528	0.719859				AD-specific
seq.24468.36	P35612	ADD2	ADD2	0.0223786	0.0473416	0.240893	0.0631463	1.27937e-06	5.76179e-06	0.00881299	0.449351	0.858294	0.0605004	7.39767e-06	3.10259e-05																			0.04246	0.0368166	0.0833465	0.00429054	0.77751	0.953679	0.014638	0.410799	0.836642	-0.0144826	0.543921	0.923005				0.0153101	0.398212	0.912402				AD-specific
seq.24469.10	Q14693	LPIN1	LPIN1	0.00445082	0.797622	0.922641	0.0524652	0.00896729	0.0185324	-0.0078214	0.663133	0.926707	0.0548104	0.00837537	0.0179931																			0.0765885	0.0119366	0.0330515	0.012557	0.58653	0.902973	0.0319725	0.315547	0.79377	-0.0169341	0.617056	0.937345				-0.0450267	0.111541	0.740744				AD-specific
seq.24470.20	P57721	PCBP3	PCBP3	0.0418423	0.00904359	0.0952061	0.117099	2.49826e-10	2.0656e-09	0.0167841	0.30933	0.776275	0.112073	4.86669e-09	3.53126e-08																			0.114992	5.56488e-05	0.000320983	0.0296755	0.13103	0.608893	0.0480175	0.0539709	0.48663	0.0156972	0.615476	0.937345				-0.0153498	0.596875	0.953869				AD-specific
seq.24473.11	Q8NHU0	CT45A3	CT45A3	0.00408353	0.536412	0.780616	0.0206913	0.00674834	0.0143538	-0.000572676	0.933187	0.986031	0.0208624	0.00832787	0.0179016																			0.0238758	0.0503448	0.107508	0.00152676	0.858281	0.970103	0.00900813	0.422254	0.838964	-0.00753823	0.572126	0.923302				-0.00366867	0.747914	0.967995				AD-specific
seq.24476.18	Q9H1I8	ASCC2	ASCC2	-0.00579263	0.66688	0.855169	0.0773203	6.58956e-07	3.11923e-06	-0.0247564	0.0745578	0.478399	0.0847406	1.40274e-07	7.90939e-07																			0.0459675	0.0435405	0.095615	-0.04127	0.0100748	0.182575	-0.0309207	0.120237	0.61824	-0.0502707	0.0538294	0.547691				-0.00858341	0.74107	0.967125				AD-specific
seq.24486.1	Q9H165	BCL11A	BCL11A	-0.00218642	0.859481	0.947749	0.042874	0.00271783	0.00636432	-0.0125679	0.324935	0.787213	0.0466305	0.00163234	0.00419752																			0.0792609	0.000236196	0.00114742	0.000299852	0.983483	0.995403	0.00735936	0.705782	0.942931	-0.00130967	0.950093	0.994773				-0.0327497	0.143443	0.790457				AD-specific
seq.9934.29	Q00169	PITPNA	PITPNA	-0.00620298	0.322649	0.615963	-0.0454402	3.42287e-10	2.76448e-09	0.00430407	0.505269	0.877829	-0.0467359	4.52554e-10	3.92951e-09																			-0.0571912	1.0068e-07	1.23895e-06	0.000725177	0.925108	0.986259	0.00400604	0.688707	0.9404	-0.00962321	0.426763	0.892626				0.0098651	0.381562	0.907389				AD-specific
seq.24497.8	Q8N9V2	TRIML1	TRIML1	0.00456015	0.755473	0.900115	0.0587894	0.00051344	0.00142492	-0.00922347	0.542274	0.889544	0.0615534	0.000444032	0.0012903																			0.0297653	0.219308	0.340652	-0.0316904	0.0811745	0.524137	-0.0408797	0.0966827	0.580364	-0.0163224	0.559632	0.923302				0.034552	0.173342	0.821181				AD-specific
seq.24499.36	Q5TDP6	LGSN	LGSN	0.019775	0.0419954	0.226007	0.0650417	7.02535e-09	4.62328e-08	0.00545915	0.58628	0.90632	0.0633897	5.09522e-08	3.0958e-07																			0.056242	0.000671964	0.0028231	0.00663847	0.60787	0.909993	0.00569374	0.727235	0.942931	-0.00506894	0.800208	0.974669				0.00492074	0.764649	0.969428				AD-specific
seq.24636.9	Q14919	DRAP1	DRAP1	-0.0130126	0.136679	0.403613	-0.0299502	0.0030645	0.00709853	-0.00672562	0.45725	0.860421	-0.0279219	0.00768925	0.0167013																			-0.0368199	0.0123593	0.0340921	-0.0263468	0.0202878	0.28045	-0.0187511	0.194772	0.691817	-0.039192	0.0273529	0.417833				0.0288981	0.0552811	0.593268				AD-specific
seq.24637.3	Q5H9L2	TCEAL5	TCEAL5	-0.0098377	0.476275	0.745258	-0.0648857	4.80522e-05	0.000163656	0.00504418	0.723714	0.94183	-0.0663993	5.89373e-05	0.000208426																			-0.0333426	0.173922	0.285469	0.0285257	0.101261	0.562972	0.0158726	0.475191	0.860235	0.054978	0.0480083	0.525135				-0.0272847	0.267377	0.874144				AD-specific
seq.24638.3	Q8N5H3	FAM89B	FAM89B	-0.0237211	0.0151915	0.129833	-0.0579621	2.78388e-07	1.39289e-06	-0.0114923	0.254424	0.735373	-0.0545149	3.03702e-06	1.36838e-05																			-0.0749427	5.57037e-06	4.25814e-05	-0.0208057	0.0835673	0.531628	-0.0227521	0.133257	0.637897	-0.0292498	0.128735	0.709942				0.0029283	0.869351	0.981215				AD-specific
seq.9932.49	O95754	SEMA4F	SEMA4F	-0.00969738	0.30428	0.59976	0.0259343	0.017512	0.0336483	-0.0166559	0.0881822	0.508947	0.030946	0.00618731	0.013766																			0.0122902	0.457843	0.588148	-0.0268556	0.0255003	0.315221	-0.00696289	0.668005	0.932978	-0.0557956	0.00212717	0.099336				-0.00275371	0.869448	0.981215				AD-specific
seq.24640.63	Q9Y5J3	HEY1	HEY1_2	0.00374297	0.709718	0.87766	0.0484344	3.1053e-05	0.000109127	-0.00762073	0.463153	0.862648	0.0507228	2.52307e-05	9.5832e-05																			0.0454165	0.00908793	0.0261475	-0.0140569	0.225864	0.71676	-0.0100512	0.49711	0.868037	-0.0129041	0.495165	0.910475				-0.0174306	0.383502	0.907389				AD-specific
seq.24641.10	O95832	CLDN1	CLDN1	-0.0166053	0.131865	0.396547	-0.089232	2.18823e-12	2.44123e-11	0.00355884	0.753469	0.948759	-0.0902958	6.66897e-12	7.45145e-11																			-0.117416	5.26673e-10	1.19156e-08	-0.00636132	0.646861	0.919767	-0.0162733	0.348322	0.811031	-0.00105539	0.962858	0.998067				0.0170186	0.367397	0.902981				AD-specific
seq.24643.21	Q9Y2S2	CRYL1	CRYL1	-0.015126	0.286472	0.581156	-0.0911582	2.67594e-08	1.59137e-07	0.00571843	0.695977	0.933222	-0.0928776	4.46205e-08	2.7293e-07																			-0.14131	9.69848e-09	1.52929e-07	-0.0115637	0.512543	0.872424	-0.0315596	0.158084	0.658695	-0.00406937	0.884349	0.989173				0.0266519	0.294097	0.888059				AD-specific
seq.9929.16	P56937	HSD17B7	HSD17B7_2	0.0277455	0.251558	0.548191	0.193787	3.86184e-12	4.15562e-11	-0.0166323	0.503886	0.877166	0.198761	6.05328e-12	6.82634e-11																			0.192268	4.89481e-06	3.79752e-05	-0.0313209	0.284106	0.756452	-0.0093665	0.788772	0.959312	-0.0547223	0.262631	0.830881				-0.00884241	0.835639	0.973714				AD-specific
seq.9928.125	O75829	CNMD	CNMD	0.0169683	0.10668	0.357986	0.067482	2.79472e-08	1.6593e-07	0.00207529	0.848198	0.962546	0.0668626	1.05469e-07	6.07863e-07																			0.059431	0.000319384	0.00148387	-0.0139998	0.25633	0.737233	0.00423349	0.777313	0.958822	-0.039536	0.0613833	0.573437				0.0326073	0.123727	0.762432				AD-specific
seq.24648.8	Q14493	SLBP	SLBP	-0.00182341	0.850441	0.943496	0.0397929	0.000369305	0.00106217	-0.0115329	0.248613	0.729419	0.0432557	0.000185418	0.000586781																			0.0620451	0.000262771	0.00125468	-0.00299078	0.812174	0.960672	-0.00281547	0.861657	0.977331	0.00174684	0.92263	0.994526				-0.0322733	0.0433016	0.549568				AD-specific
seq.24649.11	Q96HA8	NTAQ1	NTAQ1	0.008948	0.567164	0.798691	0.0724182	6.1914e-05	0.000205487	-0.00777555	0.630293	0.918914	0.0747491	6.5281e-05	0.000227972																			0.0564016	0.0356404	0.0813155	-0.0145485	0.444759	0.839608	0.00451672	0.86967	0.977331	-0.0476709	0.0793962	0.608704				-0.00519812	0.85654	0.979807				AD-specific
seq.24237.115	P54284	CACNB3	CACNB3	0.0195505	0.142279	0.411636	0.0829994	6.82734e-08	3.79383e-07	0.000845248	0.950987	0.990889	0.0827437	2.08129e-07	1.13745e-06																			0.06959	0.00201637	0.00731536	-0.00200783	0.906041	0.983382	-0.00588672	0.77931	0.959097	0.00949181	0.735248	0.963014				0.00326405	0.890456	0.985991				AD-specific
seq.24226.30	Q16658	FSCN1	FSCN1	-0.0142677	0.163508	0.438198	-0.0602623	3.47791e-07	1.71773e-06	-0.000811245	0.938803	0.987792	-0.0600188	9.5246e-07	4.65058e-06																			-0.0508686	0.00413471	0.0134952	0.00298802	0.814894	0.960672	-0.00180028	0.911021	0.978974	0.0119552	0.572566	0.923302				0.00405718	0.820764	0.973242				AD-specific
seq.24721.17	Q9H4A6	GOLPH3	GOLPH3	0.0177165	0.201213	0.484095	0.0650428	4.94196e-05	0.000167842	0.00336265	0.814388	0.960828	0.064033	0.00011411	0.00037786																			0.102609	3.54363e-05	0.000217301	0.0144037	0.399772	0.819201	0.000510791	0.980869	0.995744	0.025479	0.391538	0.885761				-0.017753	0.460984	0.926567				AD-specific
seq.23575.58	Q49B96	COX19	COX19	0.0289052	0.0421384	0.226007	0.0958792	5.29034e-09	3.56853e-08	0.0079506	0.587667	0.907409	0.0934933	3.82646e-08	2.35836e-07																			0.102879	4.02099e-05	0.000242422	0.0286562	0.100199	0.561985	0.043493	0.0506437	0.471187	0.00408511	0.88357	0.98915				-0.0409663	0.0972639	0.712688				AD-specific
seq.23546.9	Q6PII5	HAGHL	HAGHL	-0.00975243	0.275654	0.570657	-0.0301879	0.00356385	0.00814388	-0.00321021	0.728662	0.94248	-0.0292235	0.00643761	0.0142634																			-0.0302108	0.0619521	0.126173	-0.00517721	0.658182	0.922886	-0.00271499	0.848902	0.973664	-0.00180401	0.92316	0.994526				-0.000335298	0.982397	0.994721				AD-specific
seq.23551.15	O75528	TADA3	TADA3	-0.0252865	0.115117	0.371073	-0.0769743	3.32914e-05	0.000116488	-0.00854826	0.606283	0.912365	-0.0743998	0.000107574	0.000358662																			-0.0834352	0.00331291	0.0112673	-0.00488873	0.807689	0.960419	0.00132339	0.958374	0.992149	-0.0190423	0.559042	0.923302				-0.00191116	0.94646	0.993098				AD-specific
seq.23554.2	Q96IW2	SHD	SHD	-0.015674	0.173451	0.451605	-0.0782233	3.96959e-09	2.7128e-08	0.00196557	0.868437	0.969439	-0.0788122	1.01942e-08	6.96077e-08																			-0.115693	9.11669e-09	1.45011e-07	-0.0118124	0.38999	0.814951	-0.0163925	0.340763	0.808625	-0.0111306	0.620089	0.938423				0.0307851	0.150431	0.795419				AD-specific
seq.23559.10	Q96HY6	DDRGK1	DDRGK1	-0.000873968	0.949413	0.97959	-0.043463	0.00636941	0.0136554	0.0095068	0.504682	0.877829	-0.0463159	0.00499389	0.0113512																			-0.0274861	0.251122	0.377902	0.0366378	0.0308229	0.349214	0.0358431	0.0962916	0.579478	0.0345205	0.207601	0.779679				-0.0324785	0.198726	0.83767				AD-specific
seq.23560.154	Q9BYV8	CEP41	CEP41	0.0309351	0.254703	0.551744	0.083907	0.00756268	0.0158499	0.0130037	0.643531	0.923951	0.0800048	0.0139111	0.0281193																			0.0661364	0.164366	0.273505	0.00825768	0.812859	0.960672	0.0115555	0.786023	0.959097	-0.0180655	0.751834	0.96744				0.0153414	0.740192	0.967023				AD-specific
seq.23561.4	Q96F63	CCDC97	CCDC97	0.0177925	0.0667417	0.287578	0.0520864	3.45205e-06	1.44613e-05	0.00660361	0.509822	0.879974	0.0501101	1.5994e-05	6.288e-05																			0.0594245	0.000495859	0.00218188	0.0115208	0.336969	0.787053	0.00832627	0.596202	0.9122	0.0170664	0.372431	0.881526				-0.0123214	0.476214	0.930377				AD-specific
seq.23564.83	Q5VZV1	METTL21C	METTL21C	0.00468223	0.615645	0.826424	-0.0371489	0.000575886	0.00158016	0.013928	0.148511	0.617669	-0.0413269	0.000216233	0.000674918																			-0.043437	0.0053053	0.0166879	0.0144543	0.230546	0.720919	0.0174496	0.219481	0.716977	0.00470943	0.819262	0.978289				0.0192814	0.248354	0.868218				AD-specific
seq.23567.37	P50148	GNAQ	GNAQ	0.000284584	0.972481	0.991761	0.0280143	0.00330524	0.0076126	-0.00642711	0.45128	0.858294	0.0299416	0.00242728	0.00600433																			0.0205409	0.147282	0.251612	-0.00923383	0.341691	0.789977	0.0013646	0.914509	0.979292	-0.0201115	0.155715	0.743392				-0.00740995	0.639534	0.953869				AD-specific
seq.23568.41	O14770	MEIS2	MEIS2	0.0163084	0.295187	0.59024	0.13359	1.01391e-13	1.38841e-12	-0.0146162	0.361209	0.808669	0.137976	1.16764e-13	1.77214e-12																			0.14376	1.67851e-07	1.95023e-06	0.00318002	0.867192	0.973419	0.0184431	0.444969	0.849207	-0.0172602	0.574151	0.923961				-0.0573937	0.0325282	0.480665				AD-specific
seq.23571.93	Q9BW85	YJU2	YJU2	0.00483755	0.775493	0.91207	0.0706972	0.000312623	0.000914643	-0.0117429	0.50291	0.877166	0.0742114	0.000257463	0.00079207																			0.0961343	0.00133146	0.0051197	-0.00639101	0.772394	0.952153	-0.00577899	0.836243	0.971306	-0.00628223	0.864141	0.986175				-0.0181259	0.51326	0.940089				AD-specific
seq.23578.6	Q9BZL3	SMIM3	SMIM3	0.000247162	0.988994	0.996849	-0.0872698	2.51312e-05	9.0232e-05	0.0212959	0.249948	0.73087	-0.0936792	1.25816e-05	5.05555e-05																			-0.0636033	0.0375427	0.0845698	0.0427184	0.0575561	0.462289	0.0338344	0.253994	0.744894	0.0393009	0.259128	0.826509				0.00485741	0.878682	0.981215				AD-specific
seq.23615.4	Q9UI30	TRMT112	TRMT112	0.0156934	0.335019	0.628863	0.143899	1.74911e-14	2.71112e-13	-0.0174857	0.29534	0.767462	0.149113	1.62132e-14	2.76612e-13																			0.189545	1.82604e-11	6.30459e-10	-0.00747395	0.693424	0.932006	0.0126091	0.596665	0.912264	-0.0408036	0.187846	0.767895				-0.0397052	0.194422	0.835301				AD-specific
seq.9989.12	Q50LG9	LRRC24	LRRC24	0.00757865	0.272648	0.567497	0.0422956	1.14161e-07	6.08932e-07	-0.00203894	0.774791	0.952518	0.0429072	2.04674e-07	1.12193e-06																			0.0534791	1.10659e-05	7.91899e-05	0.00129975	0.882779	0.977175	0.0106563	0.35416	0.813127	-0.00661935	0.63111	0.942573				-0.00913022	0.449587	0.924755				AD-specific
seq.2358.19	P35916	FLT4	FLT4_2	0.0103052	0.409864	0.694966	-0.0531773	0.000233661	0.000700215	0.0238404	0.065054	0.455463	-0.0603347	5.52251e-05	0.000196539																			-0.0679958	0.00158446	0.00593614	0.0241596	0.130776	0.608893	0.0294619	0.161116	0.659408	0.0158393	0.524289	0.918799				0.0232329	0.29435	0.888059				AD-specific
seq.23581.131	Q9UBU3	GHRL	GHRL_1	-0.00518613	0.738349	0.89236	-0.140389	4.35367e-15	7.44518e-14	0.0280383	0.0784161	0.484467	-0.148782	9.64576e-16	2.09135e-14																			-0.16315	1.13312e-09	2.35851e-08	0.0352025	0.0765854	0.517355	0.0408483	0.0957225	0.579478	0.0159724	0.625297	0.940367				0.0181002	0.493612	0.933133				AD-specific
seq.23588.9	Q6YN16	HSDL2	HSDL2	-0.00303132	0.843124	0.94075	0.0578745	0.00108465	0.00278621	-0.0171371	0.279177	0.75625	0.0630115	0.00059037	0.00166764																			0.0914031	0.000684891	0.00286749	-0.00249165	0.898676	0.981979	-0.0168052	0.500668	0.870115	0.0264193	0.396965	0.886712				-0.0318206	0.23528	0.864672				AD-specific
seq.23589.21	Q86WC6	PPP1R27	PPP1R27	0.00732924	0.478319	0.746733	-0.0310469	0.00946434	0.0194493	0.015265	0.153292	0.626675	-0.0356086	0.00403556	0.00939567																			-0.0685867	3.48846e-05	0.00021446	-0.00224703	0.851306	0.967627	-0.00667023	0.655494	0.928556	-0.000476179	0.979609	0.999771				0.0498067	0.0185514	0.381772				AD-specific
seq.23591.9	Q8NHP7	EXD1	EXD1	-0.00436199	0.63484	0.83874	0.023625	0.0262485	0.0479129	-0.0103134	0.277673	0.755147	0.0267056	0.0152174	0.0304139																			0.0500944	0.00238759	0.00846291	0.000866302	0.942802	0.989116	-0.00553253	0.725772	0.942931	0.0107421	0.570001	0.923302				-0.0263299	0.0808722	0.669317				AD-specific
seq.23595.6	Q8IV20	LACC1	LACC1	-0.00663456	0.434082	0.713963	-0.0592048	1.51327e-09	1.11131e-08	0.00711852	0.415294	0.841426	-0.0613451	1.48139e-09	1.15669e-08																			-0.0721425	7.17861e-07	7.10545e-06	-0.00662939	0.511571	0.872173	-0.013289	0.306405	0.784591	-0.00194907	0.903423	0.992226				0.0244877	0.120724	0.75882				AD-specific
seq.23597.11	O95081	AGFG2	AGFG2	0.0268489	0.160721	0.433488	0.0680297	0.0021185	0.00507341	0.012438	0.529848	0.885511	0.0642972	0.0050288	0.0114162																			0.0649183	0.0515779	0.109451	0.0155011	0.529823	0.879394	0.032214	0.316862	0.795857	-0.0127201	0.741564	0.965091				-0.00826164	0.79957	0.972472				AD-specific
seq.9986.14	Q8N729	NPW	NPW	-0.031045	0.38382	0.673102	-0.108615	0.0084306	0.0175127	-0.00718446	0.845551	0.961786	-0.106459	0.01265	0.0257922																			-0.188423	0.00243816	0.00860561	-0.0557904	0.207704	0.706406	-0.0840077	0.132439	0.637897	-0.0265978	0.709917	0.957199				0.0734957	0.254326	0.87067				AD-specific
seq.23606.18	Q5PRF9	SAMD4B	SAMD4B	0.042578	0.00520094	0.0675381	0.103356	4.26098e-09	2.90105e-08	0.0207812	0.185923	0.665061	0.0971125	9.69193e-08	5.62595e-07																			0.0891927	0.00047139	0.00208631	0.0266513	0.167359	0.663287	0.0598409	0.019432	0.337858	-0.00674953	0.819374	0.978289				0.00144594	0.95536	0.993098				AD-specific
seq.9995.6	P33316	DUT	DUT	0.0116155	0.482793	0.749606	0.0590504	0.00202243	0.00486461	-0.00173743	0.919148	0.983259	0.0595713	0.0026352	0.00643562																			0.060436	0.0418398	0.0925328	0.0139609	0.515174	0.873473	0.0232951	0.448389	0.851343	0.0211783	0.490861	0.909639				-0.0200487	0.483287	0.932018				AD-specific
seq.23544.10	Q12799	TCP10L3	TCP10L3	-0.0176396	0.233601	0.526581	0.0410714	0.0165051	0.0319532	-0.0287244	0.0607415	0.439863	0.0496567	0.00509548	0.0115532																			0.0697888	0.0125894	0.0346221	-0.0120676	0.508539	0.871081	0.00912131	0.69613	0.941074	-0.0411781	0.157848	0.747543				-0.0481397	0.0692551	0.640418				AD-specific
seq.23543.92	Q8WWH5	TRUB1	TRUB1	0.0233211	0.0765755	0.307018	0.0493213	0.00120309	0.00306484	0.0131608	0.33385	0.792415	0.0453749	0.00400557	0.00933778																			0.0529111	0.0208954	0.0525631	0.0227518	0.165268	0.662254	0.0128581	0.583034	0.904858	0.0349075	0.126727	0.707471				-0.00785931	0.738058	0.966768				AD-specific
seq.23542.8	Q9H4A5	GOLPH3L	GOLPH3L	0.000154926	0.994421	0.998569	-0.158635	5.50957e-10	4.30657e-09	0.0382847	0.0933764	0.517849	-0.170124	1.31098e-10	1.23391e-09																			-0.194963	3.23529e-07	3.5021e-06	0.0471761	0.0802245	0.524137	0.0320283	0.333652	0.807243	0.0345499	0.430969	0.892626				0.0203846	0.614748	0.953869				AD-specific
seq.23411.108	Q9UL42	PNMA2	PNMA2	0.0112175	0.268279	0.563881	0.0737203	2.98927e-10	2.43045e-09	-0.00577873	0.57988	0.90362	0.0754659	4.81329e-10	4.15953e-09																			0.0783044	6.73024e-06	5.06506e-05	-0.00219204	0.860913	0.971004	-0.00439101	0.786038	0.959097	-0.00498618	0.801399	0.974669				-0.00534584	0.777902	0.969794				AD-specific
seq.23416.47	Q9NRS6	SNX15	SNX15	-0.0046406	0.748016	0.897694	-0.0507444	0.00238636	0.0056407	0.0071987	0.629872	0.918914	-0.0529022	0.00222719	0.00555227																			-0.0647485	0.0089129	0.0257409	0.00562252	0.745175	0.945255	0.0233702	0.311037	0.789514	-0.0202311	0.456616	0.901349				0.0180842	0.506229	0.935723				AD-specific
seq.23418.66	Q53HC0	CCDC92	CCDC92	-0.0223888	0.143132	0.412847	-0.0578686	0.00106561	0.00274326	-0.0101022	0.52289	0.883919	-0.0548379	0.00274186	0.00665929																			-0.0589606	0.0316767	0.0736797	0.00219472	0.911285	0.984595	-0.0257539	0.335836	0.808421	0.0257673	0.38095	0.884454				-0.0222265	0.401902	0.91317				AD-specific
seq.23422.47	P35249	RFC4	RFC4	-0.0164631	0.227504	0.517604	-0.102334	8.00698e-11	7.08759e-10	0.00696015	0.620203	0.915596	-0.104425	1.49625e-10	1.39567e-09																			-0.139883	3.24058e-09	5.88719e-08	-0.0104591	0.541224	0.885827	-0.0371258	0.0914712	0.574235	0.0136618	0.614743	0.936954				0.0441875	0.0638313	0.617152				AD-specific
seq.23424.4	C9JTQ0	ANKRD63	ANKRD63	-0.00389164	0.816232	0.929101	0.0709946	0.000244723	0.000730959	-0.0213135	0.218257	0.698065	0.0774155	0.000112755	0.000374225																			0.0828906	0.00510129	0.016144	-0.026865	0.208464	0.707081	-0.00575135	0.849591	0.973664	-0.0155246	0.621427	0.939231				-0.0104587	0.724006	0.964007				AD-specific
seq.23426.1	Q9H320	VCX	VCX	0.000225384	0.983932	0.996581	-0.0602516	3.16434e-06	1.33481e-05	0.0147681	0.201222	0.680719	-0.0646964	1.35665e-06	6.46807e-06																			-0.0907895	3.5973e-06	2.89339e-05	0.000282535	0.982275	0.994562	0.00888448	0.578402	0.901277	-0.00807644	0.709154	0.956879				0.0356693	0.0983966	0.714792				AD-specific
seq.23518.7	Q6UXP7	FAM151B	FAM151B	0.0114917	0.184018	0.463371	0.0348226	0.000499908	0.00139534	0.00393206	0.660253	0.926664	0.033639	0.0011673	0.00309734																			0.0353155	0.0239277	0.0587508	0.0022158	0.836879	0.964579	0.00277659	0.840268	0.97197	0.00370363	0.831925	0.979541				0.00387773	0.814637	0.973242				AD-specific
seq.23519.91	A6NGB7	TMEM221	TMEM221	-0.0510496	0.00492552	0.064653	-0.156583	7.59458e-14	1.06193e-12	-0.0170916	0.359762	0.808036	-0.151449	2.79643e-12	3.35618e-11																			-0.170453	1.04248e-07	1.27424e-06	-0.0309397	0.178221	0.674875	-0.0456935	0.119313	0.61824	-0.0268747	0.469588	0.904534				0.021438	0.484063	0.932018				AD-specific
seq.9997.12	Q92575	UBXN4	UBXN4_2	0.036125	0.0200765	0.154276	0.089687	5.87741e-07	2.80032e-06	0.0171789	0.28414	0.758929	0.0845318	5.40405e-06	2.3063e-05																			0.0888997	0.00120176	0.00466923	0.0363639	0.0611745	0.473933	0.0460713	0.0530547	0.483117	0.0193694	0.543475	0.922535				-0.0261559	0.321539	0.893226				AD-specific
seq.23521.29	Q9Y5B8	NME7	NME7	0.0335974	0.0602748	0.273201	0.090674	1.14968e-05	4.40116e-05	0.0142319	0.441034	0.853823	0.0864032	5.39388e-05	0.000192431																			0.0703975	0.0242854	0.0594886	0.0165874	0.465696	0.849636	0.0485868	0.0855394	0.567396	-0.0286109	0.440954	0.892626				-0.00901187	0.756107	0.968394				AD-specific
seq.23523.14	Q9H0Q0	CYRIA	CYRIA	-0.00110376	0.938615	0.975715	-0.0912518	3.6455e-08	2.12971e-07	0.0206543	0.162112	0.639309	-0.0974422	1.34216e-08	8.92119e-08																			-0.111834	5.50636e-06	4.22696e-05	0.0116479	0.512229	0.872424	-0.010023	0.671592	0.934096	0.0255403	0.344116	0.876045				0.0434799	0.0862058	0.68045				AD-specific
seq.23524.2	Q96AB6	NTAN1	NTAN1	-0.00371386	0.671556	0.856681	0.0335619	0.000908904	0.00237751	-0.0120309	0.1839	0.662957	0.0371601	0.000388342	0.00114584																			0.0473851	0.00187332	0.00687167	0.000490142	0.963901	0.993157	0.00987575	0.458764	0.856878	-0.0147425	0.409688	0.889839				-0.0248347	0.1351	0.780497				AD-specific
seq.23525.27	Q9Y314	NOSIP	NOSIP	0.0167834	0.145402	0.415248	0.0635748	1.82576e-06	8.00279e-06	0.0025962	0.827411	0.960828	0.0627889	5.39401e-06	2.30336e-05																			0.0752515	0.000219638	0.00108112	-0.00610341	0.67954	0.930106	-0.0098162	0.596366	0.9122	0.00987476	0.678938	0.953129				0.0109213	0.59039	0.953656				AD-specific
seq.23526.25	Q96EK9	KTI12	KTI12	0.029822	0.0718979	0.297094	0.0517119	0.00697902	0.014784	0.0195466	0.254231	0.735242	0.0458462	0.0208658	0.0401604																			0.0292955	0.31365	0.448555	0.0131343	0.513664	0.873473	-0.00659496	0.792242	0.960371	0.0317186	0.335197	0.871179				0.0219505	0.475125	0.929336				AD-specific
seq.23528.199	Q96FC7	PHYHIPL	PHYHIPL	0.00488485	0.719535	0.882512	-0.0386774	0.0139651	0.0275842	0.0144855	0.303253	0.77419	-0.0430068	0.0082806	0.017821																			-0.0453012	0.0538123	0.113138	0.0139959	0.428541	0.831115	0.00433244	0.842774	0.972874	0.0126042	0.661218	0.951101				0.014491	0.530775	0.944462				AD-specific
seq.23529.11	Q9NQZ5	STARD7	STARD7	-0.0192842	0.110874	0.363938	0.0489808	0.000453821	0.00127845	-0.0326122	0.00913038	0.156505	0.0588445	4.74066e-05	0.000170294																			0.0419919	0.0582932	0.120644	-0.047057	0.00161601	0.0511855	-0.0626659	0.0018455	0.0884506	-0.0231168	0.305393	0.857816				-0.0112705	0.619705	0.953869				AD-specific
seq.23534.27	Q9BY42	RTF2	RTF2	0.00338794	0.887174	0.956524	-0.0673525	0.0147275	0.0289191	0.0198881	0.420953	0.843434	-0.0733415	0.0103443	0.0216672																			-0.0577189	0.171532	0.282536	0.018769	0.560909	0.893326	0.00577485	0.893712	0.978974	0.0270301	0.581529	0.926144				0.0533952	0.175297	0.821655				AD-specific
seq.23535.3	Q8TCE6	DENND10	DENND10	0.019434	0.253562	0.550279	0.0883241	7.13776e-06	2.8368e-05	-0.000362202	0.983559	0.997086	0.0884327	1.41598e-05	5.62149e-05																			0.0779831	0.0153562	0.0407058	-0.0140525	0.520737	0.876614	-0.0143	0.618049	0.916071	-0.0170513	0.618029	0.937445				0.014543	0.618563	0.953869				AD-specific
seq.23536.14	I3L1E1	C19orf84	C19orf84	0.00390499	0.545543	0.786831	0.0227539	0.00232059	0.00550257	-0.00127473	0.848683	0.962833	0.023136	0.00278165	0.0067413																			0.0188892	0.117461	0.210627	-0.00552594	0.485025	0.861525	-0.0133438	0.179346	0.679738	0.00551261	0.671497	0.952582				0.000271259	0.983072	0.994721				AD-specific
seq.23537.4	Q3SY56	SP6	SP6	-0.0147329	0.0913215	0.332456	-0.0583868	6.63664e-09	4.40327e-08	-0.00177766	0.843314	0.961206	-0.0578547	2.83412e-08	1.80162e-07																			-0.0718154	1.98346e-06	1.70983e-05	-0.00518674	0.634911	0.917265	-0.00556991	0.704457	0.942931	-0.00606094	0.718298	0.961008				0.00745427	0.627307	0.953869				AD-specific
seq.23540.3	P51948	MNAT1	MNAT1	-0.00405048	0.575733	0.805032	-0.0193076	0.0210721	0.0395412	0.000301722	0.967868	0.995253	-0.0193982	0.0252329	0.0474868																			-0.0317307	0.0160686	0.0423208	-0.00484365	0.628512	0.915192	-0.0141375	0.214213	0.713491	0.0106495	0.520464	0.916949				0.00421002	0.72011	0.964007				AD-specific
seq.9984.12	Q96EC8	YIPF6	YIPF6	-0.00898602	0.166085	0.44255	-0.0299763	6.41204e-05	0.000212422	-0.00244729	0.715066	0.938142	-0.0292439	0.000165402	0.000528953																			-0.0390127	0.000374949	0.00170719	-0.0039969	0.642411	0.918417	-0.00347188	0.732222	0.944949	-0.0179567	0.207183	0.779612				0.00577708	0.607092	0.953869				AD-specific
seq.23617.15	Q9NX55	HYPK	HYPK	0.0246651	0.0754591	0.304567	0.118598	1.22561e-13	1.66267e-12	-0.00209623	0.883141	0.973032	0.119228	6.1018e-13	8.12643e-12																			0.117311	8.41558e-07	8.13097e-06	-0.000941021	0.957686	0.991808	-0.000399558	0.985782	0.996867	0.00902211	0.752956	0.967663				-0.00729084	0.7569	0.968538				AD-specific
seq.24223.5	P0CG29	GSTT2	GSTT2	-0.00330257	0.835334	0.937939	-0.0409026	0.0260376	0.0476114	0.00636671	0.698736	0.933931	-0.0428272	0.0245026	0.0462678																			-0.0583663	0.0417681	0.0924023	-0.00394533	0.849716	0.967317	-0.0392376	0.184668	0.682898	0.038529	0.189781	0.768913				0.0226417	0.404015	0.913944				AD-specific
seq.23771.17	Q9Y2D1	ATF5	ATF5_2	0.0241218	0.171968	0.450318	0.0761015	0.000189677	0.000577674	0.00744779	0.683398	0.930397	0.0738562	0.000470809	0.00135751																			0.0637081	0.0301151	0.0707477	0.00619262	0.788409	0.955607	-0.00381187	0.899328	0.978974	0.0383799	0.283752	0.843144				0.00743679	0.80391	0.972472				AD-specific
seq.23689.52	O95741	CPNE6	CPNE6	-0.00322422	0.720271	0.882761	-0.0370758	0.00036513	0.00105137	0.00541873	0.560309	0.896187	-0.0386943	0.000326822	0.00098079																			-0.0476226	0.00299115	0.0103029	-0.00408479	0.725478	0.940999	-0.00227449	0.873531	0.977331	-0.0109661	0.569546	0.923302				0.0229841	0.138713	0.786458				AD-specific
seq.9962.1	Q9HBB8	CDHR5	CDHR5	-0.025096	0.00346572	0.0514211	-0.048909	8.15599e-07	3.81119e-06	-0.0151889	0.0864982	0.503709	-0.0443737	1.52178e-05	5.99903e-05																			-0.0525674	0.000380864	0.00173196	-0.0178271	0.100111	0.561985	-0.0227035	0.119029	0.61824	-0.0236383	0.146347	0.729234				-0.00690485	0.653229	0.955435				AD-specific
seq.23692.19	Q9H6R3	ACSS3	ACSS3	-0.0101114	0.306146	0.601284	-0.0580888	3.58318e-07	1.76613e-06	0.00317101	0.755844	0.948759	-0.0590439	5.88636e-07	2.96968e-06																			-0.076722	4.06953e-06	3.21895e-05	-0.00920556	0.458597	0.846799	-0.0344369	0.0338229	0.419762	0.0193973	0.316979	0.864867				0.0278838	0.109339	0.734814				AD-specific
seq.23694.3	P08243	ASNS	ASNS	-0.0498916	0.00435561	0.0600958	-0.165823	1.95626e-16	4.11889e-15	-0.0136835	0.446037	0.856001	-0.161722	9.10419e-15	1.59817e-13																			-0.200689	3.10353e-11	1.00041e-09	-0.0224769	0.302249	0.76603	-0.03119	0.268562	0.758337	-0.0271207	0.42812	0.892626				0.00792134	0.795157	0.972472				AD-specific
seq.23700.42	Q9NUQ8	ABCF3	ABCF3	0.0396785	0.0177251	0.143116	0.0533784	0.00583868	0.0126742	0.0296934	0.0863816	0.503709	0.0444422	0.0266044	0.0497397																			0.026443	0.35097	0.488502	0.0123329	0.532564	0.880157	0.00895017	0.727937	0.942931	0.020592	0.528147	0.919557				0.0556632	0.0794022	0.669317				AD-specific
seq.23703.8	Q96HC4	PDLIM5	PDLIM5	0.0310552	0.0665504	0.287386	0.139596	8.58887e-13	1.02911e-11	-0.000249061	0.988584	0.997525	0.139671	4.80914e-12	5.54345e-11																			0.14443	1.10569e-06	1.0261e-05	0.00926727	0.65716	0.922712	0.0184878	0.483103	0.865376	0.0133224	0.69076	0.95353				-0.0220633	0.456956	0.924936				AD-specific
seq.23704.11	O14523	C2CD2L	C2CD2L	0.0413881	0.00999067	0.101227	0.102152	3.71848e-08	2.16632e-07	0.0198118	0.231926	0.714735	0.0962017	5.50934e-07	2.80668e-06																			0.0771067	0.00514591	0.0162637	0.0208941	0.311376	0.773123	0.0456592	0.0895065	0.569781	-0.00278522	0.931171	0.994773				0.0181122	0.509125	0.936435				AD-specific
seq.23705.42	P17812	CTPS1	CTPS1	-0.0137926	0.506443	0.763069	-0.206708	5.13266e-18	1.43813e-16	0.0348829	0.100984	0.528588	-0.217176	1.66126e-18	6.05114e-17																			-0.26497	4.01108e-14	3.89609e-12	0.0118914	0.611763	0.910779	0.0223014	0.416773	0.837847	-0.0286869	0.467786	0.904534				0.0764896	0.0579868	0.594541				AD-specific
seq.23706.13	Q9BVS5	TRMT61B	TRMT61B	-0.00317269	0.835962	0.937939	-0.0667253	0.000166249	0.000512536	0.0125161	0.429083	0.848268	-0.0704602	0.000122292	0.000401847																			-0.100593	0.000289114	0.00136323	-0.0115428	0.555575	0.892965	0.00268459	0.909834	0.978974	-0.0217366	0.50281	0.912039				0.0703668	0.0123786	0.290896				AD-specific
seq.23767.1	Q9H6J7	C11orf49	C11orf49_2	-0.0152885	0.0857695	0.323272	0.0439348	1.95227e-05	7.16129e-05	-0.0269418	0.00336196	0.0739936	0.0520209	1.02598e-06	4.98285e-06																			0.0567508	0.000253605	0.00121787	-0.0250348	0.0298686	0.342665	-0.0131109	0.392146	0.826344	-0.0364172	0.0370963	0.467554				-0.0296675	0.0518357	0.577628				AD-specific
seq.23783.22	Q9BQ89	FAM110A	FAM110A_2	-0.0173653	0.15037	0.420517	-0.1044	6.42562e-14	9.05429e-13	0.00659766	0.594993	0.910209	-0.106391	1.60651e-13	2.38846e-12																			-0.1218	2.11612e-09	4.02506e-08	0.00216486	0.887305	0.978387	-0.0116513	0.550137	0.890224	0.0124738	0.609746	0.934961				0.0209	0.315426	0.893226				AD-specific
seq.23620.16	Q6JBY9	RCSD1	RCSD1	0.025861	0.363162	0.65276	-0.184857	1.79369e-08	1.09348e-07	0.0722546	0.0136994	0.202025	-0.206577	1.21398e-09	9.62332e-09																			-0.224419	5.12325e-06	3.94951e-05	0.0599641	0.0989819	0.561985	0.040776	0.38605	0.823538	0.0610653	0.283934	0.843144				0.101572	0.0382079	0.512605				AD-specific
seq.2381.52	P01031	C5	C5_1	0.00151468	0.754219	0.899905	0.0209276	0.000183528	0.000561059	-0.00339068	0.497617	0.877166	0.0219433	0.000151725	0.000489078																			0.00977434	0.246013	0.372832	-0.00941779	0.139978	0.63338	-0.00212138	0.798982	0.961365	-0.0191978	0.0548309	0.550956				0.00777999	0.329986	0.894074				AD-specific
seq.23903.3	P00505	GOT2	GOT2_2	0.0102776	0.513688	0.766533	-0.0653509	0.000328016	0.000955457	0.026722	0.10038	0.528588	-0.0733699	9.81146e-05	0.000329993																			-0.075868	0.00533771	0.0167681	0.0304689	0.129008	0.607683	-0.00137582	0.956828	0.991112	0.0429952	0.17417	0.757307				0.0105231	0.697473	0.9616				AD-specific
seq.23949.12	P05556	ITGB1	ITGB1	-0.00449688	0.831164	0.935863	-0.0553143	0.0233884	0.0432888	0.00844079	0.698912	0.933931	-0.0578427	0.0220463	0.0421431																			-0.0770884	0.0368001	0.0833349	-0.0118974	0.667038	0.926474	-0.0172887	0.626026	0.918689	-0.00717699	0.872653	0.987182				0.0523688	0.141212	0.787495				AD-specific
seq.23967.8	Q9BTK6	PAGR1	PAGR1	0.0414256	0.015855	0.13353	0.110938	2.2331e-08	1.34262e-07	0.0177553	0.316115	0.781055	0.10561	2.69139e-07	1.44274e-06																			0.107171	0.000323997	0.00150052	0.0307695	0.153846	0.64672	0.0449702	0.102172	0.589799	0.00474626	0.890742	0.990444				-0.0135366	0.64734	0.954085				AD-specific
seq.24050.26	P49841	GSK3B	GSK3B_1	0.0321326	0.124766	0.38481	0.148945	7.05245e-10	5.45984e-09	-0.00134051	0.950433	0.990889	0.149347	2.36948e-09	1.80561e-08																			0.126964	0.000566599	0.00244966	-0.00316677	0.90225	0.982745	-0.00997201	0.743104	0.948505	-7.13906e-05	0.998693	0.999771				-0.0171503	0.628934	0.953869				AD-specific
seq.24055.44	Q05048	CSTF1	CSTF1	-0.043136	0.0283698	0.178751	-0.203407	2.81714e-19	1.05788e-17	0.00243517	0.903799	0.977834	-0.204136	3.21993e-18	1.09976e-16																			-0.236576	1.87107e-12	9.42886e-11	-0.0157797	0.51493	0.873473	-0.0226637	0.457278	0.856703	-0.0317579	0.421345	0.891812				0.0328878	0.34642	0.901049				AD-specific
seq.9960.2	Q92609	TBC1D5	TBC1D5	0.0121796	0.300555	0.595469	0.0472065	0.00052011	0.00144123	0.00172785	0.887031	0.973929	0.0466886	0.000917289	0.00248511																			0.0441013	0.0326403	0.0755939	0.000639322	0.966102	0.993157	0.00992464	0.610063	0.91357	-0.00906533	0.702547	0.956776				0.00106243	0.958547	0.993098				AD-specific
seq.2421.7	P23560	BDNF	BDNF_2	0.00514322	0.782178	0.914542	-0.0722227	0.000787555	0.00209425	0.022882	0.234149	0.715253	-0.0790969	0.000384469	0.00113583																			-0.095194	0.00398379	0.0131321	0.0204291	0.3958	0.817757	-0.0209272	0.485157	0.865535	0.059253	0.127867	0.709217				0.0228831	0.475272	0.929336				AD-specific
seq.24216.30	Q9H7C9	AAMDC	AAMDC	-0.00577854	0.679413	0.860801	0.124758	9.72879e-15	1.57849e-13	-0.0360909	0.0118966	0.188816	0.135565	4.31077e-16	9.93796e-15																			0.146149	4.30919e-09	7.51016e-08	-0.0248992	0.142049	0.635251	-0.0211951	0.329203	0.804157	-0.0152295	0.558833	0.923302				-0.063562	0.0124231	0.291004				AD-specific
seq.24221.3	P37231	PPARG	PPARG	-0.0167985	0.0884743	0.325523	-0.0680297	2.31093e-09	1.64566e-08	-0.00153447	0.880051	0.972102	-0.0675652	1.01951e-08	6.96077e-08																			-0.0753883	1.42218e-05	9.80189e-05	0.00278154	0.827323	0.962772	-0.012621	0.43684	0.84503	0.0171703	0.413632	0.890741				-0.0062326	0.710885	0.964007				AD-specific
seq.23687.27	Q96BZ9	TBC1D20	TBC1D20	0.0315774	0.0500433	0.247211	0.0973119	1.71813e-07	8.9468e-07	0.0104788	0.52854	0.885393	0.0941684	1.02673e-06	4.98315e-06																			0.110064	5.40534e-05	0.00031302	0.0318689	0.120268	0.590002	0.0115913	0.656022	0.928556	0.0589326	0.0735029	0.600676				-0.033749	0.2137	0.849332				AD-specific
seq.23683.79	Q9BYV6	TRIM55	TRIM55	0.00849132	0.227887	0.518213	0.0309826	0.000142018	0.000444607	0.00167837	0.817592	0.960828	0.03048	0.000299954	0.000910106																			0.0316474	0.0093936	0.026889	0.000774772	0.933713	0.988094	0.00527685	0.660334	0.929546	-0.00351399	0.812299	0.976501				0.00274792	0.817871	0.973242				AD-specific
seq.23677.30	Q9NZQ3	NCKIPSD	NCKIPSD	0.0948137	0.00359126	0.0527466	0.26111	3.65086e-12	3.94022e-11	0.0389081	0.245539	0.727134	0.249434	1.40186e-10	1.31435e-09																			0.251365	9.17378e-06	6.67642e-05	0.0582003	0.144061	0.635637	0.0832516	0.0850348	0.567396	0.03505	0.592024	0.927704				-0.00939892	0.868174	0.981215				AD-specific
seq.23673.9	P11182	DBT	DBT	0.023828	0.175055	0.45335	0.0970974	1.73471e-06	7.61748e-06	0.00224087	0.901674	0.977409	0.0964255	4.501e-06	1.95643e-05																			0.072915	0.0188635	0.0483025	-0.00576061	0.798548	0.958496	-0.0179874	0.541905	0.886082	0.0121853	0.731203	0.963014				0.0121737	0.686415	0.959657				AD-specific
seq.9981.18	A2RU67	FAM234B	FAM234B_2	-0.0171671	0.134213	0.400223	-0.0757384	1.09002e-08	6.94127e-08	-8.76085e-05	0.994088	0.997896	-0.0757119	3.47568e-08	2.15811e-07																			-0.078462	4.09753e-05	0.000246088	0.0131002	0.370539	0.806025	0.0248586	0.161214	0.659408	-0.00695848	0.788193	0.971718				-0.0138395	0.478688	0.932018				AD-specific
seq.23623.48	Q96G61	NUDT11	NUDT11	-0.0154346	0.243998	0.540281	0.0423451	0.0057367	0.0125013	-0.026692	0.0513795	0.409518	0.0503432	0.00150872	0.00390028																			0.0593792	0.0091555	0.0263315	-0.0196322	0.17636	0.673365	-0.00538148	0.758747	0.952503	-0.0215924	0.372837	0.881526				-0.03721	0.167024	0.819973				AD-specific
seq.23624.34	Q9NZ42	PSENEN	PSENEN	0.0114308	0.11518	0.371112	0.0529807	2.50084e-10	2.0656e-09	-0.000454618	0.951484	0.990889	0.0531169	8.94929e-10	7.29257e-09																			0.0478319	9.20505e-05	0.0004971	-0.00709158	0.417699	0.825834	-0.00219629	0.832304	0.969924	-0.00543114	0.703799	0.956776				0.00368212	0.786244	0.97089				AD-specific
seq.23629.4	Q2NL98	VMAC	VMAC	-0.0240268	0.0205362	0.155617	-0.040846	0.00066761	0.00180265	-0.0158717	0.139251	0.599198	-0.0360298	0.00376038	0.00883119																			-0.0512071	0.010094	0.0286239	-0.026264	0.058038	0.46259	-0.0379698	0.0300369	0.402344	-0.0173843	0.438413	0.892626				0.00317477	0.847344	0.977189				AD-specific
seq.9974.8	Q9NYJ7	DLL3	DLL3	-0.0179921	0.170115	0.447235	-0.0561593	0.00021371	0.000646543	-0.00579359	0.669139	0.928687	-0.0544192	0.000530904	0.00151613																			-0.0577491	0.0126854	0.0348203	-0.00463019	0.78641	0.95527	-0.00787759	0.699453	0.941444	-0.00486682	0.866683	0.986837				-0.00987732	0.661447	0.955778				AD-specific
seq.23640.10	Q9NZN4	EHD2	EHD2	0.000369459	0.979898	0.994037	0.0642493	0.000148012	0.00046218	-0.0150798	0.319688	0.78339	0.0687757	8.77819e-05	0.000297853																			0.105647	5.01038e-05	0.000293649	-0.00313029	0.860169	0.970621	0.00826745	0.700269	0.941444	0.00916219	0.753088	0.967663				-0.0363153	0.197864	0.83767				AD-specific
seq.23644.19	Q3LXA3	TKFC	TKFC	-0.0141546	0.458843	0.732721	-0.0714175	0.00122809	0.00312382	0.00198573	0.919952	0.98337	-0.0720134	0.00164724	0.00423137																			-0.0605721	0.0729623	0.144046	-0.00608598	0.806876	0.960419	-0.0603516	0.0707737	0.530439	0.0379923	0.30677	0.857816				0.0127659	0.694475	0.960557				AD-specific
seq.9969.8	Q86VW1	SLC22A16	SLC22A16	-0.00104634	0.958693	0.983642	-0.07914	0.000692287	0.00186031	0.0179188	0.390914	0.827177	-0.0845104	0.000467761	0.00135009																			-0.140017	3.63767e-05	0.000222132	0.00164168	0.942506	0.989116	0.0194846	0.483791	0.865535	-0.0471018	0.209271	0.781769				0.0518491	0.204766	0.847418				AD-specific
seq.23645.49	Q9UJ83	HACL1	HACL1	-0.0232952	0.0136036	0.121449	-0.0491986	6.5355e-06	2.62176e-05	-0.0131834	0.176285	0.655557	-0.0452544	6.13554e-05	0.000215855																			-0.0540759	0.00102085	0.00404841	-0.0157168	0.193662	0.689553	-0.0316815	0.04084	0.443407	0.00105228	0.956406	0.996753				-0.00107113	0.948355	0.993098				AD-specific
seq.23648.36	Q8WTU0	DDI1	DDI1	-8.90592e-05	0.993104	0.997938	-0.028025	0.0187652	0.035796	0.00660645	0.535422	0.886585	-0.0300009	0.015092	0.0302462																			-0.036024	0.0403798	0.0898493	-0.00273854	0.851671	0.967627	0.00984202	0.611447	0.914471	-0.0254497	0.261751	0.82979				0.0171592	0.298212	0.888059				AD-specific
seq.23649.6	O95198	KLHL2	KLHL2	0.0205294	0.0420588	0.226007	0.0521301	7.81381e-06	3.08529e-05	0.00945823	0.364561	0.811106	0.0492906	4.45335e-05	0.000161086																			0.0533944	0.002292	0.00815987	0.00686908	0.602283	0.90968	0.000723267	0.967862	0.992958	0.0148533	0.449699	0.896567				0.00435808	0.797004	0.972472				AD-specific
seq.23650.2	Q08495	DMTN	DMTN	0.0199137	0.178276	0.456567	0.0898908	1.43654e-07	7.5725e-07	-0.000174109	0.990896	0.997787	0.0899429	3.68269e-07	1.93847e-06																			0.0772247	0.00318235	0.0108842	0.000226162	0.990463	0.996623	0.0402493	0.0820333	0.560718	-0.0435345	0.166467	0.753407				-0.00817422	0.748917	0.967995				AD-specific
seq.23654.6	Q9H553	ALG2	ALG2	0.012583	0.342158	0.636584	0.121729	1.4981e-15	2.72161e-14	-0.0157963	0.245281	0.726667	0.126475	1.2044e-15	2.52129e-14																			0.104551	3.23472e-06	2.64181e-05	-0.0311081	0.0580222	0.46259	-0.0205188	0.338128	0.808499	-0.0349533	0.168995	0.755048				0.00800961	0.730881	0.964007				AD-specific
seq.23657.102	Q8WVV9	HNRNPLL	HNRNPLL	0.0184604	0.0877383	0.325051	0.0553864	9.46117e-06	3.67206e-05	0.00636802	0.568792	0.89897	0.0534547	3.69531e-05	0.000136305																			0.0720836	6.50096e-05	0.000364304	0.00819906	0.558959	0.892965	-0.0129695	0.479121	0.863959	0.0297426	0.160469	0.748719				0.00338302	0.856608	0.979807				AD-specific
seq.23659.2	Q9Y6E2	BZW2	BZW2	0.0259311	0.315777	0.610357	0.0758984	0.0111326	0.0224843	0.00956324	0.720673	0.939913	0.0730286	0.0183337	0.0358485																			0.0597299	0.185514	0.299404	0.0198982	0.544345	0.888177	0.0204486	0.619438	0.916209	-0.000329008	0.994951	0.999771				-0.0232659	0.598358	0.953869				AD-specific
seq.23661.61	Q9NQH7	XPNPEP3	XPNPEP3	0.00949216	0.495947	0.756961	0.0501937	0.00188191	0.00456078	-0.00180548	0.900309	0.977409	0.0507338	0.00240596	0.00595563																			0.0603735	0.0136638	0.037059	-0.00215613	0.90179	0.982745	-0.00932719	0.694401	0.941074	0.0152359	0.558118	0.923302				-0.0284205	0.261625	0.871894				AD-specific
seq.23663.28	P21283	ATP6V1C1	ATP6V1C1	0.023525	0.158012	0.429843	0.152959	1.61867e-15	2.91881e-14	-0.0115333	0.500109	0.877166	0.15642	3.56642e-15	6.85524e-14																			0.142597	2.32942e-06	1.96865e-05	-0.016815	0.415056	0.824072	0.00430693	0.866879	0.977331	-0.0410541	0.225662	0.799644				-0.0181739	0.52608	0.9429				AD-specific
seq.23665.35	P17980	PSMC3	PSMC3	0.0131818	0.321533	0.615527	-0.0432644	0.00490761	0.01089	0.024522	0.0745692	0.478399	-0.0506206	0.00147629	0.00383141																			-0.0916329	5.68853e-05	0.000327108	-0.00896782	0.580534	0.900019	-0.004449	0.8212	0.96761	-0.0277199	0.305515	0.857816				0.0772526	0.00168862	0.0834701				AD-specific
seq.23669.20	O94808	GFPT2	GFPT2	-0.0108043	0.175147	0.453403	0.026045	0.00471222	0.0104916	-0.017796	0.0307542	0.305238	0.0313571	0.00100776	0.00270407																			0.0281328	0.0483628	0.104114	-0.0192852	0.0617658	0.477162	-0.0252993	0.062467	0.505924	-0.007151	0.650587	0.949336				-0.0139514	0.30856	0.891653				AD-specific
seq.23670.11	Q9BQC3	DPH2	DPH2	0.0118534	0.217682	0.506488	0.0692377	4.28228e-10	3.40572e-09	-0.0039018	0.693553	0.931506	0.0704053	8.66329e-10	7.09124e-09																			0.0752832	1.20174e-05	8.47502e-05	0.000196421	0.987421	0.995803	-0.000557171	0.970823	0.994133	0.0114315	0.571944	0.923302				-0.0235166	0.141006	0.787495				AD-specific
seq.23672.10	Q15008	PSMD6	PSMD6	0.0172715	0.129553	0.392752	0.0663081	4.71769e-07	2.27756e-06	0.00257877	0.826412	0.960828	0.0655339	1.52231e-06	7.19199e-06																			0.0571767	0.00330738	0.0112537	-0.00294224	0.831493	0.963935	0.00523876	0.780297	0.959097	-0.000407986	0.984882	0.999771				0.00102186	0.962424	0.993098				AD-specific
seq.24720.10	Q6P6B7	ANKRD16	ANKRD16	0.0215345	0.0768156	0.307305	0.0541635	0.000118523	0.000376228	0.0100779	0.423015	0.845109	0.0511402	0.00044726	0.00129864																			0.0245109	0.233755	0.358281	0.00792209	0.608481	0.909993	0.0194113	0.337331	0.808499	-0.00861969	0.720476	0.961029				0.00489118	0.815798	0.973242				AD-specific
seq.24722.13	Q5JUX0	SPIN3	SPIN3	0.0160446	0.0952031	0.339082	0.0430309	0.000111176	0.000354139	0.00692004	0.486099	0.874162	0.0409606	0.000378728	0.00112065																			0.0449816	0.0057544	0.0178462	0.00714638	0.529039	0.879394	0.00586684	0.682585	0.940362	0.0107592	0.543517	0.922535				0.00718824	0.711374	0.964007				AD-specific
seq.25964.12	Q9BXJ3	C1QTNF4	C1QTNF4_3	-0.00413593	0.723464	0.883437	-0.0350374	0.00953826	0.0195791	0.00401828	0.739746	0.945434	-0.0362474	0.00962809	0.020313																			-0.0201228	0.329719	0.465775	0.0131582	0.373648	0.808202	0.0103249	0.578208	0.901277	0.0286511	0.230233	0.80298				-0.00319701	0.877784	0.981215				AD-specific
seq.25297.11	A1X283	SH3PXD2B	SH3PXD2B	0.0430175	0.0677286	0.289643	0.127532	2.78496e-06	1.18382e-05	0.0155043	0.523678	0.883919	0.122883	1.29123e-05	5.16847e-05																			0.126376	0.00152928	0.00575158	0.0252488	0.419888	0.825874	0.0838607	0.0533933	0.485	-0.0336858	0.45613	0.901349				0.00482859	0.900205	0.985991				AD-specific
seq.25276.32	Q3YEC7	RABL6	RABL6	0.0260848	0.0857604	0.323272	0.0707597	5.52034e-05	0.000185326	0.0109648	0.484589	0.87248	0.0674707	0.000204093	0.000640869																			0.0744636	0.00732223	0.0217369	0.0154761	0.443967	0.839608	0.0301714	0.293142	0.773973	-0.00753177	0.804201	0.974669				-0.00138826	0.955797	0.993098				AD-specific
seq.25277.51	Q8TE04	PANK1	PANK1	-0.00463187	0.535245	0.77954	-0.0357282	3.5288e-05	0.000123237	0.00360199	0.640658	0.923086	-0.0368079	3.86197e-05	0.000141767																			-0.0419799	0.00123524	0.00479165	0.00575527	0.550125	0.890987	0.00202835	0.867174	0.977331	0.00330858	0.828722	0.978641				-0.00393077	0.777337	0.969794				AD-specific
seq.25280.2	Q9UGP4	LIMD1	LIMD1	0.0103699	0.418883	0.701509	0.0651621	1.10262e-05	4.23436e-05	-0.0045449	0.731572	0.94248	0.0665262	1.46406e-05	5.78399e-05																			0.0750397	0.00131955	0.00508889	0.010517	0.508179	0.871081	0.0139987	0.497953	0.868883	0.0105971	0.670248	0.952582				-0.0335215	0.140787	0.787495				AD-specific
seq.25281.50	Q6V1X1	DPP8	DPP8	0.00573195	0.497326	0.757162	-0.0238302	0.0147744	0.0289955	0.0118996	0.17337	0.65324	-0.0274189	0.00676421	0.0149099																			-0.0358298	0.0110363	0.0308874	0.0142873	0.184392	0.681663	0.0265635	0.0655293	0.514091	-0.00689596	0.673726	0.952582				0.0122298	0.413991	0.914267				AD-specific
seq.9816.37	Q96CN7	ISOC1	ISOC1	0.00666137	0.581716	0.808146	0.0832294	2.4847e-09	1.76252e-08	-0.0128451	0.302522	0.77329	0.0870828	1.6912e-09	1.30374e-08																			0.107661	4.87737e-07	5.07595e-06	0.00241939	0.869777	0.97391	0.0231728	0.187597	0.686513	-0.022742	0.364051	0.881526				-0.0487069	0.0209944	0.407852				AD-specific
seq.25282.6	O14977	AZIN1	AZIN1	0.00027194	0.974865	0.9923	-0.025576	0.0104068	0.0211534	0.00638113	0.474597	0.867884	-0.0274757	0.00782852	0.0169684																			-0.0427598	0.00339513	0.0114916	-0.00185352	0.868279	0.97391	-0.00168169	0.901833	0.978974	9.87771e-05	0.995834	0.999771				0.0251862	0.0857138	0.678723				AD-specific
seq.25284.47	A0AVT1	UBA6	UBA6	0.0245504	0.169565	0.446718	-0.0812386	8.42636e-05	0.000272827	0.0458416	0.0130308	0.19777	-0.0949952	8.89835e-06	3.6874e-05																			-0.0943471	0.00242629	0.00857204	0.0618762	0.00586789	0.136574	0.0712088	0.0106615	0.252634	0.0223508	0.530453	0.919991				0.0157956	0.618442	0.953869				AD-specific
seq.25285.14	O94819	KBTBD11	KBTBD11	0.00747991	0.38481	0.673719	-0.0322425	0.00118523	0.00302325	0.0157549	0.0765943	0.482172	-0.0369578	0.000330183	0.000988649																			-0.0276184	0.061527	0.125413	0.0192365	0.0838316	0.531628	-0.0109239	0.43802	0.845291	0.0578715	0.00126936	0.0672818				0.0121994	0.395327	0.909955				AD-specific
seq.25287.7	Q04637	EIF4G1	EIF4G1	0.0231159	0.138523	0.406748	0.116416	1.0109e-10	8.83022e-10	-0.00319109	0.842569	0.961156	0.117374	3.06271e-10	2.74438e-09																			0.128306	1.92148e-06	1.66247e-05	0.00870699	0.654792	0.922459	0.0313529	0.20492	0.702515	-0.0139039	0.657207	0.950331				-0.035773	0.169471	0.819973				AD-specific
seq.9815.5	Q07960	ARHGAP1	ARHGAP1_2	0.0236687	0.104329	0.355324	0.0603099	0.000344445	0.000996935	0.0109312	0.467979	0.865167	0.0570418	0.00107278	0.00286482																			0.121115	4.82843e-07	5.0322e-06	0.0394321	0.0328077	0.359439	0.0455745	0.0581081	0.501258	0.0382327	0.188517	0.767895				-0.0375316	0.142	0.78765				AD-specific
seq.25298.53	Q9H3R0	KDM4C	KDM4C	0.0564405	0.0333127	0.197241	0.218602	8.84458e-13	1.05627e-11	0.00798218	0.769772	0.951404	0.216207	8.5826e-12	9.47337e-11																			0.210848	4.00723e-06	3.17657e-05	0.0129856	0.68749	0.93138	0.0569609	0.14722	0.646473	-0.0404492	0.454337	0.899415				-0.0131934	0.778246	0.969794				AD-specific
seq.25453.57	Q9BZX4	ROPN1B	ROPN1B	-0.0339732	0.00404612	0.0571093	-0.073532	7.33124e-08	4.05528e-07	-0.0186683	0.125948	0.573335	-0.0678933	1.58005e-06	7.45509e-06																			-0.0762936	0.000256261	0.00122901	-0.0154474	0.283504	0.756452	-0.0274289	0.13476	0.637897	-0.0080734	0.726253	0.962405				-0.0131408	0.53979	0.946778				AD-specific
seq.25299.11	Q8NI08	NCOA7	NCOA7	0.0245596	0.078591	0.310823	0.0544593	0.000744117	0.00198859	0.0132625	0.358277	0.807143	0.050486	0.00252351	0.00620027																			0.0513136	0.0374031	0.0843336	0.0304611	0.0795528	0.524137	0.0303722	0.134657	0.637897	0.0306683	0.305651	0.857816				-0.0209296	0.395206	0.909955				AD-specific
seq.25307.8	Q9BV38	WDR18	WDR18	-0.00475596	0.646182	0.84393	-0.033099	0.0057469	0.0125169	0.00283535	0.791314	0.95595	-0.0339483	0.00622094	0.0138296																			-0.044694	0.0116751	0.0324259	-0.00523081	0.682224	0.93043	-0.00716416	0.668722	0.933608	-0.0106925	0.587639	0.92679				0.0153392	0.422683	0.918056				AD-specific
seq.9808.41	Q9UPQ9	TNRC6B	TNRC6B	0.00981638	0.153119	0.423776	0.0357554	6.66072e-06	2.66758e-05	0.00193144	0.785484	0.954344	0.0351761	1.87101e-05	7.26562e-05																			0.0416986	0.000346329	0.0015918	0.00860934	0.324135	0.778631	0.0146416	0.194203	0.691138	0.0104058	0.440983	0.892626				-0.00942393	0.438166	0.92392				AD-specific
seq.25413.80	Q13066	GAGE2B	GAGE2B	-0.00448825	0.775604	0.91207	0.0629525	0.000543797	0.00150116	-0.0199388	0.220565	0.699224	0.0689359	0.00025497	0.000785726																			0.0685674	0.0123537	0.0340897	-0.0200407	0.28649	0.758111	-0.00242602	0.921489	0.981257	-0.0555513	0.0567463	0.560919				-0.0336262	0.258383	0.87067				AD-specific
seq.25419.59	Q5MJ08	SPANXN4	SPANXN4	-0.0108923	0.0473518	0.240893	-0.0375878	3.13234e-09	2.1774e-08	-0.00267245	0.636804	0.922048	-0.0367875	2.12045e-08	1.37189e-07																			-0.0294429	0.00679905	0.020476	0.00163591	0.824701	0.961972	-0.00789337	0.394698	0.828409	0.0128849	0.264483	0.832653				-0.0110701	0.239942	0.865498				AD-specific
seq.25424.234	Q8IV01	SYT12	SYT12	-0.014908	0.204548	0.488408	0.0318148	0.0192921	0.0366092	-0.0235461	0.0526487	0.412079	0.0388319	0.00577508	0.012961																			0.0504593	0.0160999	0.0423728	-0.0234796	0.110455	0.571087	-0.025378	0.205558	0.702932	-0.00742425	0.72722	0.962405				-0.0261923	0.217928	0.851262				AD-specific
seq.25433.25	Q8TEA1	NSUN6	NSUN6	0.00722885	0.763566	0.904485	0.0763277	0.00598558	0.0129392	-0.0106636	0.668027	0.928492	0.0795344	0.00568997	0.0127858																			0.094915	0.0282655	0.0672772	-0.00247026	0.935563	0.988094	0.00820938	0.835791	0.97109	0.00694182	0.884564	0.989261				-0.0236146	0.579063	0.952063				AD-specific
seq.25437.18	Q8IV38	ANKMY2	ANKMY2	0.00238798	0.804112	0.923454	0.0270936	0.0148944	0.0292075	-0.00392635	0.693392	0.931506	0.0282661	0.0141353	0.0285094																			0.036464	0.027395	0.0656706	-0.000708586	0.954482	0.991501	-0.00178976	0.914696	0.979292	0.0117326	0.547212	0.923302				-0.0122748	0.465296	0.927155				AD-specific
seq.25444.29	Q14642	INPP5A	INPP5A	0.0433419	0.0732262	0.299442	0.159365	1.16796e-08	7.37953e-08	0.00817328	0.743177	0.945434	0.156912	5.79927e-08	3.49472e-07																			0.151758	0.000377282	0.00171674	0.0109176	0.721494	0.940999	0.00254908	0.944018	0.986898	0.0107607	0.833457	0.979541				-0.0131299	0.744588	0.967427				AD-specific
seq.25446.34	Q5TDH0	DDI2	DDI2	-0.0325973	0.282059	0.57771	-0.161775	3.81172e-06	1.58767e-05	0.00394534	0.89966	0.977409	-0.162959	6.93778e-06	2.92318e-05																			-0.221675	2.15648e-05	0.00014115	-0.042559	0.22358	0.715785	-0.031077	0.471983	0.859278	-0.0780762	0.174992	0.757397				0.102632	0.0736785	0.656019				AD-specific
seq.25275.30	P56524	HDAC4	HDAC4	0.0147429	0.0867854	0.32376	0.050736	3.41049e-07	1.68672e-06	0.00358973	0.686206	0.931231	0.0496553	1.44057e-06	6.84131e-06																			0.0608089	6.2868e-05	0.000355034	0.00770229	0.482999	0.859953	0.00234972	0.877684	0.978263	0.0136992	0.411414	0.889839				-0.00684589	0.650842	0.954385				AD-specific
seq.25270.3	P29590	PML	PML	-0.0182417	0.0754479	0.304567	-0.0356077	0.00269351	0.00631231	-0.0109995	0.300063	0.769328	-0.0323075	0.00854191	0.0183023																			-0.0271388	0.131901	0.230818	-0.0115724	0.39443	0.817492	9.81654e-05	0.99516	0.999	-0.0281572	0.20708	0.779612				-0.0126272	0.461312	0.926567				AD-specific
seq.9819.110	Q07820	MCL1	MCL1_2	-0.0182426	0.0498063	0.246997	-0.0470169	1.22276e-05	4.65402e-05	-0.00830633	0.387078	0.826234	-0.044535	6.25707e-05	0.000219676																			-0.0625784	0.000190273	0.000955298	-0.0210912	0.0856052	0.534338	-0.0173096	0.229867	0.724299	-0.0234061	0.261462	0.82979				0.01444	0.351223	0.902525				AD-specific
seq.9823.2	P00374	DHFR	DHFR	0.0194795	0.0793359	0.311872	0.0339078	0.00824606	0.0171685	0.01274	0.267363	0.74731	0.0300923	0.023517	0.0446498																			0.0377434	0.036051	0.0821317	0.0249564	0.0651395	0.485313	0.0431651	0.0215547	0.350881	0.0107665	0.579574	0.925459				-0.00617483	0.767949	0.969794				AD-specific
seq.25225.14	Q9BXU8	FTHL17	FTHL17	0.00814587	0.60431	0.820387	0.0808632	8.59859e-06	3.35695e-05	-0.010626	0.512625	0.881604	0.0840441	7.93055e-06	3.30704e-05																			0.0907888	0.000985802	0.0039308	-0.0143546	0.465665	0.849636	-0.0269781	0.282202	0.764927	0.00978584	0.760744	0.968402				-0.00952731	0.733318	0.964587				AD-specific
seq.25227.20	Q9H3H9	TCEAL2	TCEAL2	0.0125158	0.154895	0.426	0.0400832	7.99879e-05	0.000260139	0.00381483	0.674729	0.929456	0.0389441	0.000213602	0.000667852																			0.05681	0.000242054	0.00117012	0.0102125	0.379027	0.810215	-0.00340599	0.82538	0.968572	0.0373012	0.0271932	0.417833				-0.00641823	0.670031	0.956542				AD-specific
seq.2523.31	P13501	CCL5	CCL5_1	-0.0356893	0.247807	0.544696	-0.346269	1.76029e-22	1.07762e-20	0.0449425	0.154316	0.628744	-0.359756	1.25685e-22	9.84535e-21																			-0.386874	9.39434e-13	5.1073e-11	0.0415995	0.254913	0.737233	-0.00143188	0.97148	0.994133	0.0638911	0.310967	0.859394				0.0634259	0.260687	0.871894				AD-specific
seq.25232.4	Q9NZN3	EHD3	EHD3	0.0423512	0.0633663	0.280844	0.125511	1.92078e-06	8.37395e-06	0.0152459	0.517417	0.882937	0.120936	9.35263e-06	3.84937e-05																			0.128715	0.00143464	0.00546048	0.0284204	0.326398	0.779579	0.0403737	0.258284	0.747711	0.00421606	0.928919	0.994773				-0.0241797	0.529089	0.943785				AD-specific
seq.9831.12	Q9UN86	G3BP2	G3BP2	0.0298797	0.0446458	0.232951	0.138364	6.99894e-16	1.34531e-14	-0.00121331	0.936681	0.986948	0.138728	5.4507e-15	1.01859e-13																			0.156982	1.87618e-09	3.65454e-08	0.0177334	0.338587	0.788052	0.0359695	0.11812	0.61824	0.0136373	0.649243	0.94918				-0.0447955	0.0731072	0.654803				AD-specific
seq.25233.2	P34949	MPI	MPI	0.00435231	0.755553	0.900115	0.0690383	1.91958e-05	7.05556e-05	-0.0119115	0.409378	0.838111	0.0726095	1.41707e-05	5.62276e-05																			0.0895105	0.000303799	0.00142144	-0.00290057	0.863931	0.972472	-0.00639764	0.758259	0.952503	0.0126935	0.649423	0.94918				-0.0292287	0.255822	0.87067				AD-specific
seq.25236.11	Q96S19	METTL26	METTL26	0.00862065	0.632873	0.837659	0.0732598	0.000448105	0.00126382	-0.00835209	0.654374	0.926128	0.0757668	0.000455656	0.00132014																			0.101751	0.00161549	0.00604095	0.0125112	0.577878	0.898638	0.0432761	0.11665	0.615674	-0.0217514	0.556985	0.923302				-0.0408925	0.206509	0.848993				AD-specific
seq.25238.6	Q9BZR8	BCL2L14	BCL2L14	-0.0204058	0.179864	0.458797	-0.0527313	0.00271717	0.00636432	-0.00917968	0.559748	0.896187	-0.0499727	0.00607598	0.0135611																			-0.0385296	0.147306	0.251612	-0.021536	0.285952	0.757512	-0.024867	0.323837	0.800455	-0.0171388	0.604428	0.933465				0.0113069	0.66044	0.955778				AD-specific
seq.2524.56	P09429	HMGB1	HMGB1	-0.00718913	0.755453	0.900115	-0.186877	2.2204e-12	2.47027e-11	0.0371175	0.117793	0.562068	-0.198002	6.7545e-13	8.9793e-12																			-0.200005	3.44604e-07	3.71367e-06	0.0297263	0.297006	0.763476	-0.0142047	0.693994	0.941074	0.0650478	0.150298	0.731731				0.0627389	0.123867	0.762432				AD-specific
seq.25242.12	Q7Z7H3	CATIP	CATIP	-0.00106444	0.93019	0.972227	-0.0708375	4.48285e-07	2.17572e-06	0.0159064	0.204529	0.684866	-0.075618	1.96294e-07	1.07925e-06																			-0.075944	0.000443302	0.00198005	0.0166838	0.272401	0.749891	0.0183421	0.296971	0.77922	0.0205554	0.433712	0.892626				0.0195879	0.368013	0.902988				AD-specific
seq.25247.12	Q8IUR7	ARMC8	ARMC8	-0.0121157	0.196357	0.478182	-0.0867171	9.91274e-16	1.87084e-14	0.00776742	0.419464	0.843272	-0.0890391	1.67652e-15	3.43074e-14																			-0.103334	7.89043e-11	2.22798e-09	0.00408932	0.729645	0.941017	-0.0122327	0.40603	0.834816	0.0147906	0.440319	0.892626				0.0173146	0.278381	0.880607				AD-specific
seq.25249.33	P29803	PDHA2	PDHA2	-0.0169822	0.553116	0.790398	0.0773648	0.0194834	0.0369242	-0.0367069	0.215218	0.696873	0.0883367	0.00996939	0.0209239																			0.0949669	0.0689041	0.137714	-0.0295436	0.429838	0.831705	0.0389939	0.41443	0.837608	-0.111659	0.0597149	0.569375				-0.0508739	0.296051	0.888059				AD-specific
seq.25251.6	O14638	ENPP3	ENPP3	-0.0308058	0.0316785	0.190725	-0.124565	5.27599e-14	7.60634e-13	-0.00312984	0.83179	0.961015	-0.123624	5.44173e-13	7.32772e-12																			-0.14686	4.8189e-09	8.20227e-08	-0.0155034	0.393473	0.817324	-0.0368717	0.107399	0.596344	-0.00243158	0.933725	0.994773				0.0251782	0.304779	0.888089				AD-specific
seq.25252.29	Q765P7	MTSS2	MTSS2	0.0444246	0.0181154	0.144771	0.124693	9.26227e-09	5.97658e-08	0.0176654	0.362083	0.810128	0.119392	1.07823e-07	6.19962e-07																			0.101444	0.00219947	0.00789708	0.0199505	0.408046	0.82032	0.0334667	0.279452	0.76342	0.00602141	0.874987	0.987182				0.00142048	0.963045	0.993098				AD-specific
seq.25253.17	Q5JWF2	GNAS	GNAS_1	-0.00889167	0.373436	0.663344	-0.0793912	5.54287e-12	5.84368e-11	0.00957675	0.351418	0.803997	-0.0822695	5.36779e-12	6.11962e-11																			-0.0824925	1.2745e-06	1.15481e-05	0.0139407	0.243349	0.728348	-0.00156323	0.91952	0.980998	0.0273592	0.137957	0.720602				0.00741467	0.69064	0.959657				AD-specific
seq.25256.153	P68104	EEF1A1	EEF1A1_1	0.0494996	0.0106873	0.105458	0.0910529	4.88657e-05	0.000166193	0.0311898	0.119608	0.562754	0.0816931	0.000430564	0.00125516																			0.0935798	0.00599307	0.0184295	0.0330421	0.185891	0.682661	0.0439524	0.177005	0.676199	0.00914005	0.815228	0.977924				0.0182366	0.581902	0.952499				AD-specific
seq.25256.23	P68104	EEF1A1	EEF1A1_2	0.0406751	0.0430168	0.227911	0.0800149	0.000577327	0.00158132	0.0243813	0.240789	0.722338	0.0726983	0.00251901	0.00619338																			0.0584897	0.0959669	0.179124	0.027149	0.279451	0.75456	0.0401519	0.200723	0.698444	-0.00341442	0.931706	0.994773				0.00998606	0.777571	0.969794				AD-specific
seq.25259.7	Q9BQA9	CYBC1	CYBC1	-0.0128905	0.0369628	0.21002	-0.0292403	4.22466e-05	0.000145173	-0.00677474	0.288769	0.762205	-0.0272025	0.000233859	0.000725581																			-0.0306941	0.00599721	0.0184345	-0.014255	0.0619469	0.477726	-0.0129643	0.144289	0.644047	-0.0105263	0.444438	0.892675				-0.0018603	0.87066	0.981215				AD-specific
seq.25261.42	Q6ZW76	ANKS3	ANKS3	-0.000155855	0.985891	0.996581	-0.059756	4.23731e-09	2.88763e-08	0.0142166	0.117473	0.561652	-0.0640279	1.21068e-09	9.60759e-09																			-0.0751897	4.05099e-06	3.20776e-05	0.00900314	0.440646	0.839464	0.00353182	0.814679	0.965187	0.000983792	0.95777	0.996765				0.0280179	0.0526269	0.580011				AD-specific
seq.9826.135	P49789	FHIT	FHIT	0.0329498	0.0353938	0.204346	0.112324	5.09276e-10	4.00656e-09	0.00831298	0.606417	0.912365	0.10983	4.32642e-09	3.17238e-08																			0.0965497	0.00047197	0.00208762	0.00102423	0.956161	0.991808	0.0400171	0.119922	0.61824	-0.0385752	0.185893	0.765785				0.0209246	0.468345	0.92768				AD-specific
seq.25264.102	Q92835	INPP5D	INPP5D	0.00526087	0.681662	0.861751	0.0465383	0.0016924	0.00414842	-0.00556127	0.675017	0.929456	0.0482083	0.001688	0.00432235																			0.0540099	0.0203697	0.0515193	0.00627795	0.712824	0.938842	0.0184065	0.419661	0.838964	-0.00738989	0.775347	0.969455				-0.0312553	0.138321	0.786458				AD-specific
seq.9805.51	Q9NPR2	SEMA4B	SEMA4B	-0.000317513	0.975979	0.992677	-0.0767098	2.92879e-10	2.38661e-09	0.0180607	0.0961659	0.521195	-0.0821248	7.15059e-11	7.00162e-10																			-0.0652381	0.000292718	0.00137755	0.0358291	0.00330933	0.0899571	0.0206494	0.146923	0.6462	0.0473542	0.0228416	0.393384				-0.00035777	0.985308	0.995366				AD-specific
seq.9802.27	Q96AD5	PNPLA2	PNPLA2	0.00799778	0.384622	0.673672	0.0318324	0.00278681	0.00650656	0.000978194	0.918078	0.983259	0.0315406	0.00420195	0.0097271																			0.0239292	0.145135	0.248779	-0.00536318	0.654198	0.922459	-0.00907667	0.563198	0.896409	0.00053129	0.977355	0.999771				0.0137329	0.366049	0.902981				AD-specific
seq.25209.15	P54710	FXYD2	FXYD2	-0.00635028	0.461354	0.734589	-0.0499197	5.34193e-07	2.56871e-06	0.00520102	0.55881	0.896187	-0.0514818	5.9498e-07	2.99753e-06																			-0.0527909	0.000448948	0.00200281	0.00706209	0.509843	0.871588	0.00044372	0.974272	0.995744	0.0122213	0.471786	0.905472				0.00564709	0.712941	0.964007				AD-specific
seq.25912.131	P62942	FKBP1A	FKBP1A	-0.0033193	0.821028	0.930858	0.101893	1.77701e-09	1.28683e-08	-0.0280158	0.0637563	0.450618	0.110293	3.14978e-10	2.80859e-09																			0.137984	9.81683e-08	1.21419e-06	-0.0173088	0.347194	0.79249	0.00131515	0.95256	0.989958	6.12915e-05	0.99836	0.999771				-0.0505473	0.0466483	0.564026				AD-specific
seq.9248.36	Q969H8	MYDGF	MYDGF	0.00457529	0.518794	0.771137	0.0212935	0.00935586	0.0192426	-0.000231772	0.974804	0.996814	0.0213632	0.0118278	0.0242446																			0.0290894	0.0182105	0.0469106	0.00663559	0.47208	0.854327	0.0100428	0.374195	0.820598	0.00845594	0.579911	0.925459				-0.0117625	0.332745	0.894074				AD-specific
seq.2585.2	P01236	PRL	PRL_2	-0.00781362	0.727498	0.885786	0.191277	1.36048e-13	1.83251e-12	-0.0543581	0.0182782	0.232791	0.207596	8.59379e-15	1.51222e-13																			0.173106	1.00803e-05	7.25639e-05	-0.0691687	0.0140697	0.227024	-0.0434302	0.199779	0.698444	-0.0540639	0.242529	0.81223				-0.0195329	0.623625	0.953869				AD-specific
seq.25879.6	Q92993	KAT5	KAT5	0.000682654	0.971803	0.991461	-0.0808945	0.000290898	0.000855894	0.0201701	0.312273	0.777291	-0.0869474	0.00016932	0.000540039																			-0.0995846	0.00392526	0.012998	0.0359616	0.145939	0.637493	0.0571843	0.0627658	0.505924	-0.0121549	0.763666	0.968402				-0.0129951	0.695619	0.960992				AD-specific
seq.25880.14	P09917	ALOX5	ALOX5	-0.00545328	0.626958	0.832857	-0.0408671	0.00164901	0.00405571	0.00396598	0.732505	0.94248	-0.0420584	0.00176221	0.004495																			-0.062382	0.00188765	0.00691032	-0.0015335	0.919384	0.985248	-0.0120083	0.536264	0.883066	0.0171647	0.479425	0.907531				0.0118095	0.51493	0.940206				AD-specific
seq.25889.108	O14862	AIM2	AIM2	0.00932255	0.269319	0.565089	0.0645411	3.33202e-11	3.14835e-10	-0.00547396	0.528469	0.885393	0.0661788	5.10535e-11	5.08094e-10																			0.0665925	3.62606e-06	2.90704e-05	-0.00372286	0.724079	0.940999	-0.00290785	0.815282	0.965745	-0.00734348	0.674005	0.952582				-0.00828114	0.583013	0.952643				AD-specific
seq.25895.29	P51878	CASP5	CASP5	0.000167114	0.985539	0.996581	0.0277517	0.00926239	0.0190665	-0.00646767	0.497647	0.877166	0.0296875	0.00717267	0.0156916																			0.0304612	0.0570591	0.118629	-0.00884017	0.414471	0.823628	-0.000882702	0.952307	0.989958	-0.00771622	0.665244	0.952551				0.00145639	0.933423	0.992409				AD-specific
seq.25898.4	Q9BWS9	CHID1	CHID1	0.00590402	0.585096	0.809536	0.0374696	0.00273319	0.00639618	-0.00281594	0.801434	0.960667	0.0383274	0.00311264	0.00746399																			0.0317272	0.0704697	0.140227	0.00114323	0.934914	0.988094	0.0103463	0.589529	0.90806	-0.00646778	0.755033	0.968402				-0.0075493	0.687375	0.959657				AD-specific
seq.2590.69	Q01973	ROR1	ROR1_1	0.0337031	0.0055159	0.0692816	0.107537	1.58517e-14	2.4781e-13	0.0102932	0.409419	0.838111	0.104448	5.68325e-13	7.59678e-12																			0.113189	9.91616e-08	1.22232e-06	0.0111721	0.475232	0.856622	0.0131907	0.496708	0.867952	0.0332405	0.181066	0.760174				0.0121327	0.557264	0.952063				AD-specific
seq.9757.29	Q8N8S7	ENAH	ENAH	0.0320696	0.0332569	0.197241	0.0975162	2.07865e-08	1.25564e-07	0.0109499	0.480891	0.871107	0.0942302	1.67463e-07	9.30564e-07																			0.0983559	0.000244708	0.0011806	0.0286123	0.127686	0.603983	0.0507031	0.0344098	0.421303	0.00148366	0.96056	0.997693				-0.0317693	0.222629	0.853791				AD-specific
seq.9755.19	Q9UJU6	DBNL	DBNL_2	0.0352354	0.101332	0.350635	0.151404	1.06644e-09	7.98461e-09	0.00139517	0.949794	0.990889	0.150985	4.24242e-09	3.11867e-08																			0.155096	3.89983e-05	0.000236358	-0.00145903	0.957908	0.991808	0.0139068	0.687633	0.9404	-0.0246995	0.579216	0.925459				0.00135975	0.97001	0.993656				AD-specific
seq.25917.12	P06865	HEXA	HEXA	-0.00266948	0.730241	0.887967	-0.0210226	0.0190238	0.0361945	0.00215772	0.787595	0.954936	-0.0216676	0.0195516	0.037962																			-0.0261511	0.0438921	0.0962246	0.00151063	0.880994	0.97621	0.00106897	0.934027	0.984208	7.42977e-06	0.999633	0.999771				0.00639858	0.629556	0.953869				AD-specific
seq.9800.20	O95169	NDUFB8	NDUFB8	-0.0029054	0.705071	0.874586	-0.0353241	6.86701e-05	0.000226158	0.00535788	0.499292	0.877166	-0.0369297	5.83378e-05	0.000206607																			-0.0399451	0.00319732	0.0109252	0.000869694	0.923112	0.986259	-0.00185589	0.871666	0.977331	0.00445382	0.759208	0.968402				0.0142023	0.351205	0.902525				AD-specific
seq.25921.3	P05111	INHA	INHA_2	0.028387	0.0068574	0.080058	0.0902148	9.76291e-14	1.33941e-12	0.00876582	0.416699	0.842534	0.0875804	2.90729e-12	3.47777e-11																			0.0947013	1.2798e-07	1.53344e-06	0.00738165	0.558463	0.892965	0.0112235	0.499727	0.869895	0.0119927	0.556751	0.923302				0.00392682	0.837001	0.973714				AD-specific
seq.25922.7	O75197	LRP5	LRP5	-0.00799458	0.270994	0.565672	-0.0405733	1.33086e-06	5.95901e-06	0.00114675	0.878398	0.972068	-0.0409165	2.47796e-06	1.13391e-05																			-0.0379235	0.00353074	0.0118751	0.00460587	0.61239	0.910834	-0.00988009	0.366808	0.819893	0.0206237	0.175112	0.757397				-0.00223564	0.862265	0.981215				AD-specific
seq.25938.13	Q9Y4Z2	NEUROG3	NEUROG3	-0.0145478	0.175355	0.453403	-0.0318367	0.0102811	0.0209446	-0.0079334	0.475103	0.867884	-0.0294557	0.02185	0.0418227																			-0.0333381	0.0810514	0.156829	-0.0190418	0.18049	0.676701	-0.0259781	0.157084	0.658695	-0.00912541	0.686246	0.953129				0.00931582	0.597522	0.953869				AD-specific
seq.9749.190	P13796	LCP1	LCP1_2	-0.00123333	0.870587	0.952525	-0.0207742	0.0176649	0.0338922	0.00368303	0.638294	0.922718	-0.021882	0.0158275	0.0314924																			-0.020714	0.13126	0.229911	0.00242722	0.80331	0.959635	0.00942056	0.438989	0.845905	-0.00465381	0.769127	0.968402				0.00642184	0.626658	0.953869				AD-specific
seq.9748.31	P21266	GSTM3	GSTM3	-0.00605705	0.686566	0.863141	0.0607886	0.000458275	0.00128951	-0.0211936	0.172105	0.65324	0.0671781	0.000185114	0.000586074																			0.0614052	0.0255614	0.0619683	-0.0232912	0.232048	0.721237	-0.0191757	0.465312	0.857579	-0.0153158	0.591564	0.927704				-0.0246685	0.361738	0.902981				AD-specific
seq.25956.9	Q13905	RAPGEF1	RAPGEF1	-0.00498388	0.606857	0.822047	-0.100032	2.72437e-19	1.02834e-17	0.0188015	0.057964	0.428238	-0.105693	5.11211e-20	2.46294e-18																			-0.117247	2.11856e-12	1.03032e-10	0.0145253	0.22745	0.717744	-0.00112674	0.939571	0.985857	0.0265865	0.177884	0.760174				0.0318205	0.0574768	0.594541				AD-specific
seq.9745.20	O60573	EIF4E2	EIF4E2	-0.00741762	0.552001	0.789715	0.0475157	0.00098556	0.00255873	-0.0193326	0.133699	0.586537	0.0533034	0.000356619	0.00106083																			0.0582702	0.00694043	0.0208241	-0.014991	0.35109	0.794999	-0.000572901	0.979111	0.995744	-0.0412926	0.0899617	0.633261				-0.0271109	0.208902	0.849332				AD-specific
seq.9738.7	Q96CS3	FAF2	FAF2	0.0477386	0.0142384	0.124075	0.103763	4.03849e-06	1.67829e-05	0.0262475	0.191915	0.66959	0.0958867	3.86474e-05	0.000141767																			0.0952901	0.00521826	0.0164455	0.0343656	0.165472	0.662706	0.0388615	0.189817	0.688285	0.0282011	0.494303	0.910475				0.0019791	0.950631	0.993098				AD-specific
seq.25962.51	Q9H4A3	WNK1	WNK1	0.0448717	0.00598846	0.0727099	0.0769121	4.6243e-05	0.000158011	0.0296363	0.0789967	0.484828	0.0680249	0.000497419	0.00142497																			0.0658036	0.0234427	0.0577213	0.0355728	0.101355	0.562972	0.0876298	0.00273134	0.117046	-0.029923	0.359317	0.881526				0.00918243	0.724113	0.964007				AD-specific
seq.25963.2	Q9HAV4	XPO5	XPO5	-0.0358091	0.0837592	0.319302	-0.0815532	0.000659083	0.0017816	-0.0187968	0.380018	0.822934	-0.0759146	0.00219482	0.00548704																			-0.115361	0.00133811	0.00513599	-0.0403554	0.11275	0.573126	-0.0540534	0.0962972	0.579478	-0.0294332	0.470141	0.904534				0.0280425	0.458215	0.924936				AD-specific
seq.9758.17	P62701	RPS4X	RPS4X	0.0405214	0.0703775	0.293811	0.108664	2.69555e-05	9.59778e-05	0.0173323	0.453795	0.859251	0.103463	0.000113112	0.000374895																			0.136943	0.000486509	0.00214801	0.0181075	0.519447	0.876395	-0.00471056	0.896342	0.978974	0.0369435	0.407697	0.889839				0.00890694	0.824484	0.973242				AD-specific
seq.2579.17	P14780	MMP9	MMP9	-0.0230162	0.397925	0.685897	-0.158703	4.50711e-07	2.18458e-06	0.0134591	0.631905	0.919765	-0.162742	5.81716e-07	2.94292e-06																			-0.194293	3.4389e-05	0.000212147	-0.0185103	0.589521	0.904734	-0.0156196	0.719281	0.942931	-0.0384979	0.485692	0.908035				0.0680537	0.151861	0.799032				AD-specific
seq.2578.67	P13500	CCL2	CCL2	0.0399599	0.00898742	0.0947516	0.158065	2.84118e-19	1.06144e-17	0.00493265	0.75285	0.948759	0.156586	8.65272e-18	2.72879e-16																			0.172296	2.05791e-11	6.94069e-10	0.00121697	0.944616	0.989134	0.00269362	0.896458	0.978974	0.0262697	0.381923	0.884454				0.00635452	0.83143	0.973714				AD-specific
seq.9761.89	P00338	LDHA	LDHA_2	-0.019226	0.43427	0.713963	-0.121675	1.85323e-05	6.83238e-05	0.00862502	0.734165	0.942946	-0.124263	2.41113e-05	9.17236e-05																			-0.103038	0.0158916	0.0419456	0.0508664	0.105944	0.570012	0.052565	0.193984	0.691075	0.0319621	0.523314	0.918712				-0.0541887	0.207818	0.849332				AD-specific
seq.25456.73	P62195	PSMC5	PSMC5	0.00216127	0.811707	0.927034	0.0516841	8.14519e-07	3.80858e-06	-0.0100903	0.281101	0.757666	0.0547094	4.60793e-07	2.38246e-06																			0.0455228	0.00364746	0.0122057	-0.011868	0.284423	0.756452	-0.0216031	0.124707	0.624247	0.00508802	0.774775	0.969455				-0.012887	0.434101	0.922179				AD-specific
seq.9796.4	P19835	CEL	CEL	-0.00969169	0.637142	0.839589	-0.0803671	0.000717055	0.00192049	0.00886958	0.676235	0.92968	-0.0830222	0.000737123	0.00204647																			-0.0780854	0.0281911	0.0671589	0.0102909	0.692556	0.931958	-0.0432009	0.177371	0.676519	0.0601491	0.153571	0.737485				0.0031036	0.93166	0.991987				AD-specific
seq.9789.52	Q8WXH0	SYNE2	SYNE2	0.0327104	0.0826427	0.317036	0.278179	4.29837e-38	4.47338e-35	-0.0317283	0.0960274	0.521195	0.287694	4.96863e-38	9.04912e-35																			0.271628	3.72338e-17	1.00462e-14	-0.0555544	0.0101766	0.183506	-0.0285978	0.278695	0.762982	-0.0629548	0.0748256	0.60314				-0.00859029	0.801222	0.972472				AD-specific
seq.25459.3	A1Z1Q3	MACROD2	MACROD2	-0.0163845	0.230092	0.521284	0.0408218	0.00973806	0.0199387	-0.0273604	0.0526801	0.412079	0.0490239	0.002708	0.00659132																			0.0906276	0.00012443	0.000655441	0.000552826	0.97387	0.993157	0.0229359	0.275146	0.760743	-0.0362384	0.19038	0.768913				-0.066715	0.00962094	0.256735				AD-specific
seq.25463.3	P31323	PRKAR2B	PRKAR2B	0.0163246	0.348216	0.640317	0.0660662	0.00102653	0.00265468	0.00162668	0.927974	0.984461	0.065578	0.00164873	0.00423369																			0.0651583	0.0341067	0.0783999	-0.000557251	0.980102	0.99349	-0.00288147	0.914637	0.979292	-0.00555446	0.880699	0.989038				-0.00407158	0.886664	0.985709				AD-specific
seq.9787.23	Q5KU26	COLEC12	COLEC12_2	-8.33653e-05	0.992723	0.997938	0.0285128	0.00702254	0.0148675	-0.00690421	0.465121	0.86404	0.0305773	0.00522872	0.0118296																			0.0369494	0.0256828	0.0622419	-0.00487159	0.683001	0.93043	-0.0206418	0.177102	0.676199	0.0164384	0.378289	0.88328				-0.00953928	0.573862	0.952063				AD-specific
seq.25479.8	Q9Y608	LRRFIP2	LRRFIP2	0.0623343	0.0169783	0.138628	0.17002	1.72592e-08	1.05747e-07	0.0259748	0.334759	0.792415	0.162225	2.0291e-07	1.11394e-06																			0.156327	0.000618409	0.00263765	0.0372933	0.257626	0.737738	0.0647134	0.110108	0.601462	-0.00671362	0.899218	0.991389				-0.0100844	0.817758	0.973242				AD-specific
seq.25480.21	Q9BSL1	UBAC1	UBAC1	-0.0125989	0.492064	0.754781	-0.0893866	2.45563e-05	8.84732e-05	0.00796349	0.674187	0.929456	-0.0917742	2.87546e-05	0.000107645																			-0.0998997	0.00161128	0.00602885	-0.00929939	0.673944	0.928765	-0.00222956	0.936274	0.985089	-0.0252067	0.487514	0.908035				0.0339216	0.317479	0.893226				AD-specific
seq.25481.66	Q9UBB4	ATXN10	ATXN10	-0.0103652	0.324024	0.617301	0.0656094	6.48906e-08	3.628e-07	-0.0268128	0.0133151	0.199179	0.0736315	4.58586e-09	3.3475e-08																			0.0665834	0.000158264	0.000812929	-0.0350746	0.00536169	0.128875	-0.0440548	0.00762012	0.212721	-0.0206302	0.292199	0.850963				-0.00494206	0.803511	0.972472				AD-specific
seq.25484.120	A6NKF2	ARID3C	ARID3C	0.0234386	0.238821	0.533356	0.110091	1.67745e-06	7.40171e-06	-0.0013253	0.948557	0.990889	0.110489	3.45884e-06	1.53738e-05																			0.136343	0.000115817	0.000614066	0.011408	0.658696	0.922886	0.0122963	0.713242	0.942931	0.0119511	0.769603	0.968402				-0.0275013	0.417262	0.915182				AD-specific
seq.9786.310	P46695	IER3	IER3	-0.0166638	0.0651541	0.284732	-0.0608332	5.32982e-09	3.59183e-08	-0.00311018	0.738599	0.945434	-0.0598926	2.90992e-08	1.84658e-07																			-0.0791987	5.60257e-07	5.6845e-06	-0.0130373	0.241594	0.726677	-0.0323813	0.0189717	0.334285	0.00420106	0.820008	0.978289				0.0175812	0.298129	0.888059				AD-specific
seq.9773.15	Q8NC42	RNF149	RNF149	-0.0327726	0.00778569	0.0875289	-0.118017	8.93618e-17	1.96085e-15	-0.00694227	0.582518	0.90425	-0.115946	2.81218e-15	5.52204e-14																			-0.127278	4.01732e-09	7.06913e-08	-0.0122144	0.42	0.825874	-0.0254749	0.183899	0.682123	-0.00667496	0.783645	0.971488				0.00815618	0.721556	0.964007				AD-specific
seq.25488.6	Q8TD55	PLEKHO2	PLEKHO2	-0.0225502	0.038165	0.213448	0.036013	0.00421239	0.00948449	-0.0328088	0.00353274	0.076824	0.045844	0.000429155	0.00125156																			0.0508765	0.00742892	0.0220088	-0.0195075	0.167298	0.663287	-0.00266226	0.889452	0.978974	-0.0466394	0.0332085	0.457023				-0.0537361	0.00378038	0.144189				AD-specific
seq.25491.54	Q9C0E8	LNPK	LNPK	0.0185561	0.0219682	0.160038	0.0337682	0.000311344	0.000911631	0.0117598	0.160332	0.635482	0.0302298	0.00182128	0.00462622																			0.0322196	0.0127374	0.0349239	0.0150979	0.153797	0.64672	0.0208898	0.134291	0.637897	0.0135919	0.388057	0.885761				0.00279967	0.834791	0.973714				AD-specific
seq.25492.7	O60784	TOM1	TOM1	-0.00947791	0.342446	0.636733	-0.0398994	0.000552687	0.00152166	-0.000598375	0.953765	0.990929	-0.03972	0.000897508	0.00243695																			-0.0516369	0.00359505	0.012058	-0.0129256	0.301609	0.765798	-0.021503	0.173229	0.673639	-0.0070539	0.727674	0.962405				0.0235675	0.192154	0.832464				AD-specific
seq.25493.11	A6H8Z2	FAM221B	FAM221B	-0.00425922	0.656213	0.847758	0.092324	5.46342e-17	1.2716e-15	-0.0266436	0.00656679	0.12298	0.100294	1.44539e-18	5.34502e-17																			0.107806	2.4828e-11	8.14739e-10	-0.0268154	0.0128549	0.211965	-0.0200841	0.141775	0.644047	-0.0304183	0.0785029	0.608704				-0.0315982	0.0871899	0.682254				AD-specific
seq.25497.35	Q9UDX3	SEC14L4	SEC14L4	-0.0300829	0.0425448	0.227382	-0.11905	3.44599e-12	3.72464e-11	-0.00346933	0.820229	0.960828	-0.118003	2.75665e-11	2.84854e-10																			-0.120617	2.15692e-06	1.83351e-05	-0.00352921	0.845644	0.965749	-0.0102396	0.653559	0.928556	-0.00376736	0.897346	0.991389				0.00741027	0.780657	0.969794				AD-specific
seq.9769.48	Q8NFT8	DNER	DNER_2	0.0161074	0.177536	0.455887	-0.0495997	0.000330527	0.000962003	0.0292896	0.0177156	0.228421	-0.0584492	4.3972e-05	0.000159353																			-0.0552803	0.00664157	0.020102	0.0350736	0.017181	0.253379	0.0422884	0.0330447	0.413746	0.00953178	0.664341	0.951952				0.0206929	0.34029	0.899444				AD-specific
seq.9768.5	Q13651	IL10RA	IL10RA_3	0.00083145	0.923246	0.970475	-0.030184	0.00245952	0.00579698	0.00814334	0.361491	0.809052	-0.0326221	0.00157283	0.00405596																			-0.0441151	0.00259828	0.00911336	0.000514374	0.962453	0.993157	6.80619e-05	0.99614	0.999115	-0.00394566	0.825409	0.978289				0.0165134	0.269197	0.874173				AD-specific
seq.9762.14	P50552	VASP	VASP	0.0500085	0.0446098	0.232951	0.150969	1.53482e-07	8.04402e-07	0.017338	0.499788	0.877166	0.145766	9.8338e-07	4.78872e-06																			0.156198	0.000398107	0.00180361	0.0294176	0.344722	0.791814	0.0484016	0.204422	0.701468	-0.0123589	0.803645	0.974669				-0.0135888	0.754978	0.968325				AD-specific
seq.2571.12	P17936	IGFBP3	IGFBP3	0.00518562	0.632259	0.837151	0.0545257	1.33715e-05	5.04985e-05	-0.00749954	0.502691	0.877166	0.0567698	1.19472e-05	4.82995e-05																			0.04201	0.0318074	0.0739365	-0.0171361	0.230254	0.720919	-0.0243208	0.160618	0.659408	-0.00830451	0.727281	0.962405				0.00380142	0.833946	0.973714				AD-specific
seq.25218.10	Q9Y6A9	SPCS1	SPCS1	0.00190498	0.803573	0.923454	0.0290279	0.00104159	0.00269174	-0.00488588	0.537065	0.886911	0.0304842	0.000878195	0.00238808																			0.0214406	0.110929	0.201224	-0.00974995	0.310236	0.772602	-0.0180348	0.160441	0.659408	-0.00459243	0.76533	0.968402				0.00221292	0.871279	0.981215				AD-specific
seq.9834.62	P00325	ADH1B	ADH1B	-0.0122239	0.282911	0.57779	0.0637322	1.28164e-06	5.76697e-06	-0.0285203	0.0152166	0.212362	0.0723462	1.10403e-07	6.34296e-07																			0.0880957	3.48182e-06	2.81521e-05	-0.0404568	0.00322596	0.0880192	-0.0452188	0.0169928	0.315798	-0.0167676	0.41788	0.891812				-0.0245595	0.262458	0.873218				AD-specific
seq.24723.58	P20042	EIF2S2	EIF2S2	0.0103552	0.56015	0.794373	0.0672631	0.00106414	0.00274232	-0.00506085	0.783031	0.953272	0.0687818	0.00122918	0.00324262																			0.0848088	0.00677591	0.0204315	0.000590782	0.978718	0.993157	0.018243	0.512157	0.875226	-0.032316	0.367621	0.881526				-0.0230431	0.468732	0.92768				AD-specific
seq.24950.21	Q9BW04	SARG	SARG	0.0441109	0.0113508	0.108234	0.104796	1.92959e-07	9.95542e-07	0.0220812	0.21946	0.698065	0.098162	2.46328e-06	1.12862e-05																			0.0921069	0.00241185	0.00853344	0.0316784	0.165927	0.662707	0.0274762	0.366018	0.819687	0.0398327	0.256046	0.820815				0.00662974	0.82551	0.973242				AD-specific
seq.24922.19	Q8NBF2	NHLRC2	NHLRC2	0.014128	0.169578	0.446718	-0.039405	0.000915111	0.00239031	0.0245621	0.020838	0.248047	-0.0467365	0.000144471	0.000467557																			-0.0324742	0.0665341	0.13371	0.033076	0.00896975	0.169287	0.0192976	0.187974	0.686513	0.0358324	0.113795	0.690596				0.0172691	0.352362	0.902617				AD-specific
seq.24926.9	Q92945	KHSRP	KHSRP	-0.00175792	0.879281	0.954772	0.0469845	0.000443329	0.00125132	-0.0131894	0.270308	0.749062	0.0509435	0.000234939	0.00072831																			0.0601142	0.00267372	0.009342	-0.0195244	0.178263	0.674875	-0.0232122	0.197552	0.696932	0.00398436	0.865148	0.986503				-0.00945922	0.646177	0.953971				AD-specific
seq.24928.20	Q6P582	MZT2A	MZT2A	-0.00304745	0.635667	0.839071	-0.0439068	3.40867e-09	2.34265e-08	0.00733402	0.268657	0.748123	-0.0461194	2.05116e-09	1.57126e-08																			-0.0615077	3.61688e-08	5.02843e-07	0.00470735	0.552705	0.89183	-0.00373578	0.715362	0.942931	0.00910899	0.472167	0.905472				0.0152325	0.182924	0.82565				AD-specific
seq.9889.42	Q8TED9	AFAP1L1	AFAP1L1	0.00300524	0.767866	0.906729	0.0352801	0.00269389	0.00631231	-0.00529898	0.614894	0.915492	0.0368736	0.00246358	0.00607349																			0.0287795	0.103021	0.189666	-0.0169679	0.18841	0.684173	-0.00300956	0.859455	0.977331	-0.0143234	0.452387	0.89773				0.0166308	0.368006	0.902988				AD-specific
seq.24937.7	Q9UNA1	ARHGAP26	ARHGAP26	0.0233422	0.00452119	0.0615124	0.0483155	3.69809e-07	1.81804e-06	0.0134319	0.113412	0.554196	0.0442888	6.67178e-06	2.81436e-05																			0.0547863	5.05729e-05	0.000295685	0.0119802	0.252254	0.737132	0.00238885	0.861527	0.977331	0.0270733	0.0977228	0.65698				0.0158525	0.272473	0.875539				AD-specific
seq.9887.40	Q7Z6E9	RBBP6	RBBP6	0.000329605	0.969386	0.989783	-0.0710362	7.18291e-13	8.72125e-12	0.0173149	0.0497035	0.400234	-0.0762015	1.01956e-13	1.56698e-12																			-0.0810044	7.9325e-09	1.2928e-07	0.0132344	0.189435	0.684618	0.0112356	0.386207	0.823538	0.00821028	0.607639	0.934682				0.0252323	0.123446	0.762432				AD-specific
seq.24940.3	O14920	IKBKB	IKBKB	0.0170526	0.10649	0.357986	0.0574351	2.50778e-06	1.0734e-05	0.00449873	0.679978	0.929912	0.0560883	8.96783e-06	3.71197e-05																			0.0541048	0.00296651	0.0102294	-0.00100094	0.941516	0.989116	-0.00853936	0.641808	0.923113	0.00871656	0.671202	0.952582				0.00619361	0.728516	0.964007				AD-specific
seq.24942.22	Q70J99	UNC13D	UNC13D	0.051412	0.014738	0.126802	0.185656	2.14653e-14	3.29905e-13	0.010462	0.629109	0.918914	0.182515	3.95801e-13	5.51321e-12																			0.190975	2.81454e-07	3.08794e-06	0.0189767	0.478615	0.858162	0.0483943	0.138821	0.641289	-0.010025	0.82212	0.978289				-0.0152629	0.664792	0.955794				AD-specific
seq.24944.12	Q8NFH8	REPS2	REPS2	0.0170242	0.123186	0.383038	0.0612462	1.60637e-06	7.10959e-06	0.00360907	0.751497	0.948759	0.0601677	5.27617e-06	2.25834e-05																			0.0568345	0.00368708	0.01231	-0.00206268	0.887586	0.978387	0.0124655	0.4865	0.865535	-0.00999812	0.664132	0.951952				0.00906345	0.616783	0.953869				AD-specific
seq.9886.28	Q13426	XRCC4	XRCC4	0.00637071	0.497067	0.757148	0.0369996	0.000646478	0.00175143	-0.00206167	0.831665	0.961015	0.0376183	0.000810094	0.00222196																			0.0487248	0.00272364	0.00949363	-0.00289967	0.807754	0.960419	-0.000673453	0.965328	0.992958	-0.00341493	0.859894	0.986175				-0.00213975	0.897743	0.985991				AD-specific
seq.24952.28	Q96I24	FUBP3	FUBP3	0.0103925	0.288687	0.583132	0.0325578	0.00405073	0.00915118	0.0033126	0.74373	0.945434	0.031563	0.00712948	0.0156299																			0.0208172	0.228033	0.351432	-0.000930982	0.939672	0.988453	-0.0123788	0.433285	0.843615	0.0122287	0.533767	0.919991				0.00191781	0.91027	0.988127				AD-specific
seq.2500.2	Q9Y264	ANGPT4	ANGPT4	0.0124722	0.147518	0.417875	0.055617	2.23371e-08	1.34262e-07	4.12996e-05	0.996288	0.998324	0.0556046	6.6162e-08	3.96373e-07																			0.0607871	5.89252e-05	0.000336419	0.0039177	0.71507	0.939483	-0.00972861	0.464146	0.856902	0.0279012	0.110823	0.681304				-0.0108248	0.482557	0.932018				AD-specific
seq.24953.27	O15066	KIF3B	KIF3B	0.00529374	0.456232	0.730898	0.0247932	0.00253312	0.00595668	-0.000286094	0.968945	0.995594	0.024879	0.00343541	0.0081468																			0.0146905	0.25125	0.378016	-0.00934497	0.29388	0.760549	-0.0115795	0.265937	0.756511	0.00336526	0.824994	0.978289				0.0120098	0.32688	0.894074				AD-specific
seq.24954.83	Q10567	AP1B1	AP1B1	0.0219387	0.0213631	0.158897	0.0472072	1.87409e-05	6.8988e-05	0.0121842	0.216039	0.696873	0.0435452	0.000136995	0.000444944																			0.0424339	0.00784895	0.0230749	0.00181887	0.876233	0.974805	-0.00723242	0.625405	0.918563	0.00608052	0.738258	0.964355				0.00353599	0.842522	0.975334				AD-specific
seq.24956.1	Q86U44	METTL3	METTL3	0.023055	0.0277454	0.176528	0.0658469	5.23636e-08	2.96632e-07	0.0087445	0.418716	0.843002	0.0631968	4.58654e-07	2.37422e-06																			0.0718885	5.75345e-05	0.000329771	0.00574532	0.664738	0.92619	-0.00562636	0.74959	0.95069	0.0256384	0.2036	0.779612				0.0031915	0.862215	0.981215				AD-specific
seq.24959.20	Q7L1T6	CYB5R4	CYB5R4	0.0211465	0.0754478	0.304567	0.0633799	4.04277e-06	1.67911e-05	0.00745309	0.544009	0.890203	0.0611437	1.7468e-05	6.8087e-05																			0.0578271	0.00688161	0.0206647	0.00637959	0.674747	0.928861	-0.00439684	0.819648	0.967299	0.0208222	0.397043	0.886712				-1.792e-05	0.999294	0.999431				AD-specific
seq.9880.33	P48775	TDO2	TDO2	0.000253334	0.986093	0.996627	0.130716	5.77678e-15	9.5645e-14	-0.0310907	0.0371179	0.341862	0.140028	6.42019e-16	1.4347e-14																			0.120348	1.29804e-06	1.17178e-05	-0.0433057	0.0146644	0.231234	-0.0241845	0.300671	0.779573	-0.0681734	0.0132464	0.320803				-0.0170827	0.519335	0.940902				AD-specific
seq.24963.1	Q5W041	ARMC3	ARMC3	0.0182239	0.0499848	0.247211	0.0822159	1.84475e-14	2.85329e-13	-0.000214467	0.982087	0.997086	0.0822805	1.31149e-13	1.96993e-12																			0.0900756	2.60793e-08	3.7547e-07	0.000104458	0.992646	0.997576	0.000142445	0.992257	0.998861	0.0106639	0.544353	0.923005				-0.011493	0.482852	0.932018				AD-specific
seq.24971.2	Q9Y2H2	INPP5F	INPP5F	0.0125936	0.194311	0.475976	0.108957	1.59907e-22	9.87221e-21	-0.0125461	0.205506	0.684899	0.112708	1.68908e-22	1.26855e-20																			0.117998	8.51462e-13	4.73504e-11	-0.0154875	0.151358	0.642192	-0.00705475	0.593208	0.910004	-0.0238426	0.176621	0.759553				-0.0151627	0.417347	0.915182				AD-specific
seq.24973.11	Q8N3F8	MICALL1	MICALL1	0.0152364	0.0544924	0.260313	0.0553326	1.47066e-09	1.0822e-08	0.00299765	0.713595	0.938026	0.0544297	9.2126e-09	6.34946e-08																			0.0339551	0.0110048	0.030811	-0.00326788	0.727906	0.941017	-0.00506981	0.665831	0.931729	0.000607917	0.967987	0.99886				0.00885244	0.557167	0.952063				AD-specific
seq.24979.17	P55884	EIF3B	EIF3B	0.0260985	0.0809435	0.31399	0.104989	1.18676e-09	8.84909e-09	0.00275253	0.858223	0.966011	0.104163	5.6042e-09	4.03425e-08																			0.119155	5.91358e-06	4.49222e-05	0.015057	0.412853	0.823558	0.0284458	0.220274	0.716977	-0.00219163	0.941216	0.994773				-0.0281034	0.283032	0.881204				AD-specific
seq.24981.8	Q9Y6G9	DYNC1LI1	DYNC1LI1	0.0404528	0.0464313	0.237703	0.0650208	0.00566389	0.0123611	0.0276808	0.187986	0.6667	0.0566649	0.0199	0.0385255																			0.0818353	0.0133768	0.0364571	0.0476407	0.0712517	0.50493	0.00734871	0.842741	0.972874	0.0829342	0.0345244	0.457023				-0.0169639	0.618708	0.953869				AD-specific
seq.24921.73	Q9BW71	HIRIP3	HIRIP3	-0.014968	0.0645334	0.282867	-0.0376781	5.73711e-05	0.000191815	-0.00698696	0.403776	0.836376	-0.0355779	0.000243176	0.000751608																			-0.0532411	0.000218436	0.00107593	-0.0186202	0.061174	0.473933	-0.0299627	0.0189971	0.334285	-0.0079501	0.614984	0.936954				0.014453	0.329939	0.894074				AD-specific
seq.24920.6	O94925	GLS	GLS	0.0149555	0.181771	0.461073	0.052402	5.18474e-05	0.000175271	0.00342801	0.76709	0.951257	0.0513718	0.000127402	0.000416385																			0.02642	0.172728	0.283853	-0.00932995	0.528247	0.879394	-0.010577	0.595896	0.912085	-0.00793152	0.721752	0.961029				0.0188896	0.300985	0.888059				AD-specific
seq.9893.27	P54368	OAZ1	OAZ1	0.00596835	0.624626	0.831731	0.0348121	0.0136041	0.0269893	-0.00196313	0.876387	0.971514	0.035401	0.0153843	0.030735																			0.0166656	0.43928	0.572072	-0.00894341	0.592151	0.906264	0.0139415	0.529425	0.880459	-0.0217352	0.407291	0.889839				0.00734409	0.712286	0.964007				AD-specific
seq.9894.13	Q9UM54	MYO6	MYO6	0.0180644	0.190236	0.470744	0.0760606	1.83347e-06	8.03176e-06	0.00111776	0.937417	0.98729	0.0757253	4.48273e-06	1.95198e-05																			0.0587897	0.0126173	0.0346725	0.000661972	0.970245	0.993157	0.0136253	0.567493	0.898484	-0.014317	0.594676	0.929796				-0.00525144	0.821724	0.973242				AD-specific
seq.24725.4	Q92905	COPS5	COPS5	0.0396287	0.0161054	0.13486	0.0625974	0.00101602	0.00262845	0.0274371	0.107194	0.54472	0.0543565	0.00583521	0.0130879																			0.0563626	0.0415915	0.0921235	0.027513	0.169077	0.663287	0.0728644	0.00483931	0.168681	-0.033106	0.295361	0.851108				0.0237537	0.439549	0.92392				AD-specific
seq.2475.1	P10721	KIT	KIT	-0.00619671	0.661471	0.851682	-0.123868	3.05042e-14	4.55375e-13	0.0231149	0.111721	0.549533	-0.130801	9.37375e-15	1.64153e-13																			-0.177712	4.40694e-13	2.67538e-11	0.00635368	0.717125	0.940007	-0.0107783	0.632757	0.921311	0.0098632	0.725224	0.962405				0.063189	0.0118897	0.287217				AD-specific
seq.24891.54	Q9H6S3	EPS8L2	EPS8L2	-0.0160514	0.115555	0.371986	-0.0413251	0.000460726	0.00129518	-0.00729386	0.489121	0.876247	-0.0391383	0.00135402	0.00353677																			-0.00810874	0.64872	0.752176	0.00296188	0.82205	0.961289	-0.0185592	0.246914	0.737805	0.0503629	0.0227026	0.393384				-0.0211897	0.228664	0.857458				AD-specific
seq.24892.8	Q9BZQ2	SHCBP1L	SHCBP1L	-0.00351622	0.719155	0.882291	-0.0881077	5.6074e-15	9.32646e-14	0.0173837	0.0832746	0.497632	-0.0933308	1.31698e-15	2.74906e-14																			-0.0910484	4.98706e-08	6.70309e-07	0.0194911	0.101646	0.563425	0.0131893	0.377151	0.820912	0.0122184	0.519588	0.916888				0.0122007	0.493333	0.933133				AD-specific
seq.9913.4	Q9P2E9	RRBP1	RRBP1	0.00703255	0.564418	0.797187	0.0952495	1.32608e-11	1.33616e-10	-0.0152884	0.223244	0.703417	0.0998284	7.41717e-12	8.24948e-11																			0.0999163	1.36014e-06	1.22027e-05	-0.0133468	0.382131	0.810885	-0.0172021	0.363894	0.818705	-0.0122373	0.62239	0.939599				-0.0255065	0.226029	0.857128				AD-specific
seq.24896.5	O00255	MEN1	MEN1	0.0100026	0.120961	0.380647	0.019358	0.00943728	0.0193991	0.00605867	0.364086	0.811106	0.0175353	0.0231686	0.0440572																			0.0130033	0.228978	0.35259	0.00887369	0.272732	0.749891	0.0108708	0.284594	0.766987	0.0105701	0.410475	0.889839				-0.00778501	0.522952	0.942208				AD-specific
seq.24898.39	Q8WVM8	SCFD1	SCFD1	0.0320134	0.0986677	0.345408	0.0744608	0.000899116	0.00235444	0.0164379	0.412238	0.839431	0.0695274	0.00274806	0.00666655																			0.127264	9.94441e-05	0.00053544	0.0264708	0.255864	0.737233	0.0131845	0.655042	0.928556	0.0582478	0.128631	0.709905				-0.0158337	0.664767	0.955794				AD-specific
seq.24899.13	Q8TE68	EPS8L1	EPS8L1	-0.00445189	0.686994	0.863141	0.0456759	0.000345985	0.0010006	-0.0158487	0.165388	0.643616	0.0504624	0.000135642	0.000441337																			0.0599595	0.00269904	0.00941689	-0.00777495	0.594192	0.907102	-0.00572232	0.754645	0.952102	-0.00948527	0.679014	0.953129				-0.0307488	0.0971598	0.712688				AD-specific
seq.24901.4	P09327	VIL1	VIL1	0.0665497	0.00709392	0.0819005	0.137705	1.43473e-06	6.40442e-06	0.0382593	0.133854	0.586537	0.126224	1.96058e-05	7.5811e-05																			0.153795	0.000423433	0.00190532	0.0663331	0.0347342	0.3707	0.0879442	0.0252533	0.372409	0.0318283	0.53298	0.919991				-0.0264962	0.525175	0.942896				AD-specific
seq.9910.9	Q13126	MTAP	MTAP	-0.0236361	0.00659332	0.0776898	-0.0716386	9.20611e-13	1.09229e-11	-0.00811819	0.364308	0.811106	-0.0692039	2.6274e-11	2.71883e-10																			-0.0718743	1.04314e-06	9.8055e-06	-0.0110043	0.275282	0.751772	0.000261938	0.983557	0.996517	-0.033887	0.0382558	0.472519				-0.000970292	0.95474	0.993098				AD-specific
seq.24902.84	Q9NQX3	GPHN	GPHN	0.013022	0.269918	0.565271	-0.0302518	0.0268088	0.0488011	0.021253	0.0818859	0.493415	-0.0366499	0.00957696	0.0202109																			-0.0392243	0.0535042	0.112523	0.0184155	0.222646	0.714622	0.0420034	0.0363005	0.432106	-0.0234851	0.310336	0.859394				0.0248501	0.232998	0.86199				AD-specific
seq.24904.121	Q6ZWJ1	STXBP4	STXBP4	0.00288434	0.66111	0.851571	-0.0181473	0.0169192	0.0326506	0.0074679	0.272691	0.750351	-0.0203879	0.00956508	0.0201917																			-0.0182078	0.0994167	0.184288	0.0125668	0.13063	0.608893	0.00709808	0.494026	0.867839	0.00980163	0.472453	0.905472				0.000592573	0.959144	0.993098				AD-specific
seq.24905.22	Q8TE69	EOLA1	EOLA1	0.0133728	0.140461	0.409139	0.0636948	1.13984e-09	8.50796e-09	-0.000997543	0.915012	0.981748	0.0639942	3.47402e-09	2.58511e-08																			0.0697283	2.46134e-05	0.000159102	0.00115935	0.918637	0.985248	-0.000982781	0.949247	0.988586	0.0099604	0.554705	0.923302				-0.0162887	0.311132	0.892625				AD-specific
seq.9898.161	O14497	ARID1A	ARID1A	-0.00694716	0.537952	0.781594	-0.0375445	0.00399147	0.00902479	0.00156603	0.893217	0.976351	-0.0380139	0.00487805	0.0111087																			-0.036862	0.0607655	0.124404	-0.000852849	0.95421	0.991361	0.00611481	0.731582	0.944338	-0.0355114	0.15887	0.747543				0.00986725	0.596044	0.953869				AD-specific
seq.24907.3	Q10713	PMPCA	PMPCA	-0.0250649	0.00364546	0.0532208	-0.0307909	0.00202164	0.00486461	-0.019486	0.0288602	0.296959	-0.0249605	0.0155511	0.0309959																			-0.0389261	0.00988926	0.0281529	-0.0239685	0.0284819	0.333614	-0.0201168	0.158293	0.658695	-0.0383878	0.0237223	0.39456				-0.0203436	0.176594	0.824757				AD-specific
seq.24908.19	P49418	AMPH	AMPH	0.00431413	0.610514	0.823281	0.0450186	4.25433e-06	1.75299e-05	-0.00612662	0.48339	0.87248	0.046848	3.78148e-06	1.66857e-05																			0.0325657	0.0286622	0.0679481	-0.012552	0.242236	0.727399	-0.00845788	0.512331	0.875226	-0.00667006	0.711715	0.958596				-0.00416761	0.782758	0.969794				AD-specific
seq.24909.40	P51178	PLCD1	PLCD1	0.0195455	0.0564134	0.263951	0.0476731	5.79643e-05	0.000193613	0.00949392	0.369918	0.814291	0.0448162	0.000261388	0.000803127																			0.05721	0.00137156	0.00524781	0.0146715	0.254191	0.737233	0.0039433	0.808094	0.963362	0.0420947	0.0393419	0.476089				-0.0012201	0.947844	0.993098				AD-specific
seq.24910.18	Q15233	NONO	NONO	0.0069045	0.557161	0.793281	0.0963798	1.1666e-12	1.35329e-11	-0.0158435	0.190191	0.667551	0.101148	5.84313e-13	7.7962e-12																			0.116996	5.47576e-08	7.28393e-07	-0.00949519	0.519961	0.876614	-0.0166096	0.322167	0.799371	0.00632046	0.80998	0.975646				-0.0325178	0.115832	0.7498				AD-specific
seq.24911.57	Q14764	MVP	MVP	0.0314844	0.0789699	0.311872	0.124382	1.84123e-09	1.32806e-08	0.00387892	0.833649	0.961156	0.123218	8.82782e-09	6.10738e-08																			0.139006	9.86265e-06	7.12085e-05	0.0193108	0.406679	0.819784	0.0450534	0.132197	0.637897	-0.0211962	0.56778	0.923302				-0.0299301	0.314238	0.893226				AD-specific
seq.24914.10	Q15910	EZH2	EZH2	0.00820186	0.305983	0.601284	0.0251412	0.00669327	0.0142491	0.00271396	0.743482	0.945434	0.0243204	0.0113425	0.0233808																			0.0285511	0.0360545	0.0821317	0.00493365	0.613668	0.910875	0.00327545	0.795245	0.960719	0.00820808	0.596025	0.929823				-0.00856282	0.549506	0.949407				AD-specific
seq.9896.21	P55316	FOXG1	FOXG1	-0.0165032	0.349726	0.641428	-0.0861909	2.3818e-05	8.60686e-05	0.00314254	0.863201	0.9673	-0.0871395	3.72402e-05	0.000137226																			-0.0835823	0.00705393	0.0210865	-0.00736276	0.752776	0.947964	-0.032225	0.27479	0.760579	0.0277935	0.469289	0.904534				0.0291582	0.31946	0.893226				AD-specific
seq.24983.119	Q8IUD2	ERC1	ERC1	0.0510945	0.00996445	0.101132	0.149107	7.22658e-11	6.4202e-10	0.0189496	0.353349	0.804298	0.143421	1.40155e-09	1.09906e-08																			0.140392	5.94961e-05	0.000339147	0.0255198	0.298618	0.765145	0.0266084	0.365791	0.81943	0.017657	0.668544	0.952582				-0.0072269	0.827708	0.973499				AD-specific
seq.2501.51	P12830	CDH1	CDH1_3	0.00312775	0.672494	0.857388	0.0194735	0.0229007	0.042559	-0.00132006	0.863107	0.9673	0.0198693	0.0249747	0.0470617																			0.0119028	0.352945	0.48994	-0.00242753	0.801979	0.959559	-0.00910769	0.45981	0.856878	-0.000253922	0.986971	0.999771				-0.000903338	0.94299	0.993084				AD-specific
seq.25124.21	O95365	ZBTB7A	ZBTB7A	0.0159167	0.0353628	0.204346	0.0241224	0.00591113	0.0128124	0.0112976	0.148715	0.617669	0.0207447	0.0221482	0.0423045																			0.0334679	0.00920901	0.026413	0.0158068	0.0849104	0.533252	0.00989281	0.400125	0.832391	0.0311595	0.0382438	0.472519				0.00291522	0.835294	0.973714				AD-specific
seq.9843.5	P12814	ACTN1	ACTN1	0.0656968	0.016195	0.135149	0.165692	1.52968e-07	8.02285e-07	0.0306198	0.277455	0.755147	0.156503	1.66854e-06	7.84216e-06																			0.164614	0.000674085	0.00283038	0.0513424	0.142958	0.635637	0.0665118	0.11135	0.604244	0.0165546	0.776886	0.969455				-0.0268069	0.544124	0.947632				AD-specific
seq.9854.36	P15121	AKR1B1	AKR1B1_2	0.0107923	0.358957	0.648401	-0.0350275	0.0100182	0.0204662	0.0199883	0.100499	0.528588	-0.041022	0.00357873	0.00844817																			-0.0454375	0.0299304	0.0704274	0.0235173	0.0908292	0.54326	0.0307457	0.0881628	0.567396	0.00704961	0.74818	0.965341				0.0184014	0.443411	0.92392				AD-specific
seq.25080.16	P54855	UGT2B15	UGT2B15	-0.0263038	0.140308	0.409084	-0.0596658	0.00380115	0.00864006	-0.0138371	0.453362	0.858894	-0.0555112	0.00931017	0.0197107																			-0.0433042	0.156385	0.263293	-0.00495843	0.828351	0.96283	-0.0510655	0.0864293	0.567396	0.0416807	0.244426	0.813812				-0.0330049	0.291555	0.887916				AD-specific
seq.25081.6	Q5W0V3	FAM160B1	FAM160B1	0.0484818	0.0558194	0.263102	0.144054	8.74331e-07	4.06477e-06	0.0173629	0.507013	0.878798	0.138843	4.68068e-06	2.02367e-05																			0.145622	0.00126258	0.0048847	0.0486106	0.12609	0.601399	0.0985751	0.0117638	0.259527	-0.0118685	0.819435	0.978289				-0.0484738	0.255144	0.87067				AD-specific
seq.25083.26	O60610	DIAPH1	DIAPH1	-0.00622256	0.537843	0.781594	-0.0427322	0.000252514	0.000751148	0.00359691	0.730446	0.94248	-0.0438116	0.000290783	0.000886712																			-0.0467599	0.00753435	0.0222849	0.0099179	0.444365	0.839608	0.0141115	0.423052	0.838964	8.36808e-05	0.996558	0.999771				-0.00599442	0.730804	0.964007				AD-specific
seq.25091.83	O75044	SRGAP2	SRGAP2	-0.00389554	0.651427	0.846227	0.0225601	0.0238233	0.0440043	-0.00954046	0.284676	0.758949	0.0254035	0.0139332	0.0281408																			0.0313447	0.0478486	0.103221	-0.00087777	0.936904	0.988094	0.00918571	0.521989	0.876518	-0.00951449	0.583741	0.926144				-0.02727	0.0678636	0.635099				AD-specific
seq.25092.32	Q92499	DDX1	DDX1	-0.0282284	0.178168	0.456567	-0.104285	1.68124e-05	6.26489e-05	-0.00513006	0.812795	0.960828	-0.10274	4.24496e-05	0.000154546																			-0.088474	0.0164039	0.043064	-0.000100466	0.996903	0.998884	0.00982428	0.767691	0.956365	-0.0278175	0.498903	0.911224				-0.00868449	0.821335	0.973242				AD-specific
seq.25099.4	Q86UW7	CADPS2	CADPS2	0.000471606	0.958886	0.983642	0.0526654	6.3186e-07	3.00268e-06	-0.0121573	0.197797	0.676024	0.0563194	2.68862e-07	1.44231e-06																			0.0517091	0.00128109	0.00494582	-0.00980484	0.387753	0.8133	-0.0116903	0.403636	0.833711	-0.00181682	0.921315	0.994526				-0.0197092	0.238026	0.864672				AD-specific
seq.25100.11	Q8IY22	CMIP	CMIP	0.0158286	0.282335	0.577755	0.074359	1.24078e-05	4.71276e-05	-0.000897857	0.952918	0.990891	0.0746284	2.27729e-05	8.69046e-05																			0.0700255	0.00719531	0.0214388	0.00265244	0.887449	0.978387	0.0102606	0.647937	0.926469	-0.0120897	0.703288	0.956776				-0.0178747	0.460658	0.926409				AD-specific
seq.9849.13	P27695	APEX1	APEX1	0.039956	0.102779	0.35235	0.092464	0.00109548	0.00281007	0.0206189	0.415573	0.841426	0.0862764	0.00325726	0.00776732																			0.122666	0.00446527	0.0144383	0.0243947	0.444542	0.839608	0.00571907	0.890416	0.978974	0.0440367	0.37731	0.882651				0.00746186	0.859027	0.981033				AD-specific
seq.9846.32	P52566	ARHGDIB	ARHGDIB	0.0287491	0.0486779	0.243892	0.0565086	0.000806557	0.00213742	0.0172437	0.252859	0.733312	0.0513339	0.00327957	0.00780519																			0.0500088	0.0511826	0.108929	0.0222611	0.238867	0.724502	0.0375367	0.127289	0.629716	-3.7672e-05	0.998984	0.999771				-0.0017042	0.942966	0.993084				AD-specific
seq.9841.197	P22234	PAICS	PAICS	-0.033185	0.0160563	0.134603	-0.0656864	3.82418e-05	0.000132852	-0.0197632	0.165381	0.643616	-0.0597287	0.00029828	0.000905782																			-0.0629278	0.0116902	0.0324555	-0.0305453	0.0785343	0.523131	-0.036268	0.101713	0.588655	-0.0410161	0.149405	0.731731				-0.00153853	0.950282	0.993098				AD-specific
seq.25036.10	P46060	RANGAP1	RANGAP1	0.00508042	0.766958	0.906521	-0.0684341	0.000554664	0.00152653	0.0219233	0.216093	0.696873	-0.0750238	0.000256878	0.000790604																			-0.107076	0.000318965	0.00148287	0.000345785	0.987518	0.995803	0.00311578	0.908369	0.978974	-0.00901458	0.806763	0.974669				0.0562282	0.0581384	0.594541				AD-specific
seq.25104.10	Q9NZI6	TFCP2L1	TFCP2L1	0.0472761	0.0278229	0.176713	0.125568	4.26379e-07	2.0791e-06	0.0205123	0.355102	0.805316	0.119412	3.39132e-06	1.51291e-05																			0.110771	0.00317659	0.0108696	0.0236301	0.381913	0.810885	0.0345609	0.299993	0.779573	0.0017555	0.968152	0.99886				0.000770235	0.983115	0.994721				AD-specific
seq.25110.19	Q9UPT5	EXOC7	EXOC7	-0.000426612	0.963257	0.986411	-0.024187	0.0238969	0.0440954	0.00531767	0.578793	0.902647	-0.0257728	0.0200594	0.0387929																			-0.00582958	0.718614	0.804818	0.0117689	0.359805	0.798941	0.0182825	0.297726	0.779297	-0.00384084	0.844944	0.982195				-0.00525101	0.717989	0.964007				AD-specific
seq.25111.24	Q9NS91	RAD18	RAD18	-0.0214408	0.0211977	0.158385	-0.0623654	6.35952e-09	4.22326e-08	-0.00801666	0.403242	0.835976	-0.0599645	6.86817e-08	4.10456e-07																			-0.0573686	0.000420729	0.00189549	-0.00193042	0.867573	0.973697	-0.0175221	0.231789	0.725648	0.0191041	0.308286	0.857816				-0.0151188	0.36167	0.902981				AD-specific
seq.9840.2	P60953	CDC42	CDC42	0.00972488	0.670355	0.856452	-0.11551	1.21279e-05	4.62333e-05	0.0381822	0.105557	0.542444	-0.126968	3.40081e-06	1.51528e-05																			-0.177762	5.76153e-06	4.38587e-05	0.0298786	0.299622	0.765798	0.0300564	0.39822	0.831875	0.00384554	0.934244	0.994773				0.0375603	0.349014	0.901839				AD-specific
seq.9839.148	P58753	TIRAP	TIRAP	0.00689738	0.50385	0.761682	0.0478377	6.03132e-05	0.000200448	-0.00410953	0.699914	0.934425	0.0490716	7.07717e-05	0.000245032																			0.0383498	0.0291048	0.0687511	0.00254748	0.844664	0.965538	-0.00986941	0.546481	0.888945	0.0222765	0.290208	0.847701				-0.0190891	0.292409	0.887965				AD-specific
seq.25115.21	Q9Y613	FHOD1	FHOD1	0.0649162	0.00854791	0.0919666	0.180224	2.54902e-10	2.10301e-09	0.0262911	0.301219	0.77104	0.172334	5.13575e-09	3.7117e-08																			0.168949	8.86043e-05	0.00048027	0.0339788	0.264488	0.742789	0.0503555	0.164368	0.662778	0.00871117	0.86197	0.986175				-0.000420083	0.992185	0.99704				AD-specific
seq.25117.17	Q15124	PGM5	PGM5	0.0252221	0.0709745	0.295288	0.0700479	1.40379e-05	5.28507e-05	0.0102075	0.479282	0.870066	0.0669913	6.00935e-05	0.000212103																			0.0731508	0.00330112	0.011243	0.0117607	0.495799	0.868188	0.0157185	0.479765	0.864051	0.0329486	0.219812	0.794278				0.0132316	0.621182	0.953869				AD-specific
seq.25118.45	Q96G01	BICD1	BICD1	-0.016886	0.255689	0.552441	0.0805898	2.75855e-06	1.17383e-05	-0.0373324	0.0148594	0.209788	0.091761	2.48591e-07	1.34147e-06																			0.0853953	0.000755793	0.00311247	-0.0308328	0.0742102	0.513898	-0.00954983	0.654653	0.928556	-0.0498577	0.079601	0.608704				-0.0585722	0.0321802	0.47746				AD-specific
seq.9835.16	P47895	ALDH1A3	ALDH1A3	-0.0190252	0.431669	0.71239	-0.220653	2.44859e-15	4.28798e-14	0.0326239	0.188923	0.667185	-0.230443	1.40789e-15	2.91376e-14																			-0.258178	1.1771e-09	2.43614e-08	0.0297253	0.332325	0.782522	-0.00860916	0.817611	0.966929	0.0463925	0.355155	0.881526				0.0393487	0.33695	0.89605				AD-specific
seq.25123.198	Q9UBZ4	APEX2	APEX2	0.0106685	0.145408	0.415248	0.0315327	0.000201203	0.000611499	0.0039443	0.602268	0.910463	0.0303602	0.000541132	0.0015405																			0.0197341	0.113288	0.204849	-0.00372807	0.665657	0.92619	-0.00209667	0.839859	0.97197	-0.0108247	0.451573	0.897681				0.0200789	0.149606	0.795419				AD-specific
seq.25078.13	Q96DT6	ATG4C	ATG4C	0.00525756	0.580697	0.807703	0.0318484	0.00383133	0.00870594	-0.00202536	0.837031	0.961156	0.0324576	0.00443388	0.0101872																			0.0268949	0.108391	0.197605	0.00326813	0.76984	0.951398	0.00394418	0.752809	0.951945	-0.0126069	0.498832	0.911224				-0.0170061	0.346256	0.901049				AD-specific
seq.9855.10	P61586	RHOA	RHOA	0.0423134	0.00871096	0.0930052	0.112897	1.3492e-09	9.98875e-09	0.0182364	0.272655	0.750351	0.107424	2.50867e-08	1.60736e-07																			0.0957656	0.000756723	0.00311453	0.0164059	0.421497	0.826286	0.0296175	0.245725	0.736464	-0.0068355	0.836338	0.979541				0.00769278	0.774826	0.969794				AD-specific
seq.25076.2	Q13228	SELENBP1	SELENBP1	0.0162029	0.302665	0.598459	0.145533	8.89619e-16	1.69213e-14	-0.017763	0.270926	0.749315	0.150882	8.32155e-16	1.83149e-14																			0.17034	7.5167e-11	2.15587e-09	-0.0258033	0.148989	0.639952	-0.0257521	0.239895	0.730993	-0.0124117	0.681478	0.953129				-0.0254939	0.399654	0.912656				AD-specific
seq.25074.119	Q6ZS86	GK5	GK5	-0.00948199	0.322296	0.615769	-0.0714451	1.02536e-10	8.93515e-10	0.00689325	0.484414	0.87248	-0.0735017	1.32575e-10	1.2446e-09																			-0.077209	1.99496e-06	1.71585e-05	0.00624741	0.616148	0.912511	-0.00736341	0.654156	0.928556	0.0168114	0.373181	0.881526				0.0120684	0.449805	0.924755				AD-specific
seq.9877.28	P46109	CRKL	CRKL	0.0220417	0.114321	0.36904	0.083842	1.99405e-07	1.02445e-06	0.0034846	0.808824	0.960828	0.0827964	7.06612e-07	3.50898e-06																			0.0846538	0.000528605	0.00231146	0.0133532	0.447193	0.839608	0.0513756	0.0198642	0.340516	-0.0306162	0.283403	0.843144				-0.0260278	0.259952	0.871092				AD-specific
seq.25039.10	Q9UH77	KLHL3	KLHL3	0.0114598	0.11387	0.368765	0.0319831	0.000136512	0.000429214	0.00463363	0.536128	0.886911	0.0305974	0.000422642	0.00123306																			0.032985	0.00625305	0.019092	0.00243605	0.767962	0.951398	0.00109292	0.915217	0.979292	-0.000140803	0.991644	0.999771				0.000634425	0.963807	0.993098				AD-specific
seq.9874.28	P42772	CDKN2B	CDKN2B	-0.0268421	0.0124272	0.114423	-0.0762997	7.40156e-10	5.69982e-09	-0.0104388	0.345425	0.79861	-0.0731689	1.16518e-08	7.85957e-08																			-0.0758905	5.03789e-05	0.000294787	-0.00801119	0.556221	0.892965	-0.000763727	0.965882	0.992958	-0.0303875	0.152417	0.734851				-0.00864926	0.652198	0.955435				AD-specific
seq.25041.11	Q16877	PFKFB4	PFKFB4	-0.0199641	0.119857	0.379074	-0.109295	1.49512e-13	1.99486e-12	0.00486757	0.712138	0.9375	-0.110756	4.81583e-13	6.60703e-12																			-0.116615	6.38326e-08	8.38431e-07	0.00530306	0.735542	0.94302	-0.00401808	0.842072	0.972495	0.00375648	0.879543	0.988946				0.00671148	0.772908	0.969794				AD-specific
seq.25042.3	P23368	ME2	ME2	0.0473642	0.0539632	0.259393	0.126694	8.19417e-06	3.2163e-05	0.020336	0.423087	0.845109	0.120592	4.11992e-05	0.000150444																			0.0959084	0.0242632	0.0594543	0.0207232	0.499167	0.868188	0.0121098	0.756496	0.952102	0.034845	0.468729	0.904534				0.0104736	0.807909	0.972769				AD-specific
seq.25048.30	Q9UNF0	PACSIN2	PACSIN2	0.0421561	0.131186	0.395241	0.174928	5.84787e-08	3.28717e-07	0.00316233	0.912585	0.980557	0.173979	1.89326e-07	1.04172e-06																			0.181167	0.000227939	0.00111221	0.0170178	0.627005	0.914306	0.0221537	0.599362	0.913462	-0.0035099	0.951241	0.994773				-0.039418	0.402948	0.913214				AD-specific
seq.9869.28	P19838	NFKB1	NFKB1	-0.0130356	0.559729	0.794373	0.0616134	0.0171577	0.0330485	-0.0287808	0.213283	0.696873	0.0702502	0.00868013	0.0185439																			0.0340845	0.393745	0.527673	-0.0514896	0.0800783	0.524137	-0.0331121	0.383734	0.822481	-0.0720623	0.121319	0.697402				0.00401626	0.914906	0.989767				AD-specific
seq.25049.8	P22307	SCP2	SCP2_2	0.0220501	0.248838	0.545497	0.0547553	0.0133009	0.026417	0.0104829	0.596234	0.910209	0.0516095	0.0242289	0.0458223																			0.0171558	0.603686	0.716051	0.00510214	0.828417	0.96283	0.00313148	0.915175	0.979292	-0.00263605	0.944751	0.994773				0.00232132	0.946138	0.993098				AD-specific
seq.25050.82	P29144	TPP2	TPP2	-0.0283744	0.0803681	0.313764	-0.0939466	5.38934e-07	2.58468e-06	-0.00783862	0.639772	0.922919	-0.0915943	2.36317e-06	1.08625e-05																			-0.114532	9.08518e-05	0.000491355	-0.0188084	0.373199	0.807711	-0.0275498	0.322495	0.799379	-0.0255825	0.430438	0.892626				0.00892284	0.746167	0.967995				AD-specific
seq.25051.104	Q9C0B1	FTO	FTO	-0.0354097	0.0402133	0.220598	-0.193965	1.45949e-22	9.08753e-21	0.00859984	0.625846	0.918718	-0.196544	1.09959e-21	6.6754e-20																			-0.180937	9.3669e-10	2.00111e-08	0.00782453	0.691703	0.931958	-0.00605998	0.797416	0.960719	0.0153655	0.642585	0.947723				0.00794899	0.80521	0.972472				AD-specific
seq.9867.23	O00757	FBP2	FBP2	-0.0191245	0.0796413	0.312264	-0.0519177	3.90775e-05	0.000135368	-0.008105	0.472009	0.867884	-0.0494978	0.000151233	0.000487709																			-0.0708515	0.000315832	0.00146924	-0.0180223	0.19356	0.689526	-0.0245183	0.14116	0.644047	-0.00925752	0.69472	0.954416				0.0164755	0.401019	0.912656				AD-specific
seq.25053.1	O43237	DYNC1LI2	DYNC1LI2	0.0243159	0.061404	0.276737	0.0722707	1.49852e-06	6.66467e-06	0.00870326	0.516658	0.882937	0.0696589	7.48215e-06	3.13261e-05																			0.0524728	0.0198212	0.0503897	0.000626552	0.969349	0.993157	-0.0166275	0.406464	0.834816	0.0248166	0.359756	0.881526				0.0146077	0.505304	0.935513				AD-specific
seq.25055.56	P22059	OSBP	OSBP	0.0401252	0.0266998	0.1746	0.0945733	6.22699e-06	2.50351e-05	0.0202934	0.277907	0.755147	0.0884835	4.42468e-05	0.000160208																			0.0727339	0.0239383	0.058757	0.0267788	0.252089	0.736946	0.0330339	0.257423	0.747711	0.0171791	0.65165	0.949336				-0.000584685	0.983755	0.994853				AD-specific
seq.9864.38	Q99614	TTC1	TTC1	0.022146	0.424431	0.705931	-0.0928568	0.00377983	0.00859695	0.0460556	0.108233	0.545949	-0.106678	0.00131148	0.00344168																			-0.146417	0.00212492	0.00766718	0.0486546	0.142136	0.635251	0.0457852	0.241986	0.731672	0.0157355	0.769626	0.968402				0.0340355	0.514952	0.940206				AD-specific
seq.25058.23	Q9BZ71	PITPNM3	PITPNM3	-0.0116961	0.112938	0.367079	0.0241265	0.00474112	0.0105463	-0.0183112	0.0163913	0.218701	0.029614	0.000808395	0.00221814																			0.0354021	0.00919865	0.0264035	-0.0188398	0.0450792	0.412408	-0.02693	0.0284041	0.390639	-0.0191563	0.220561	0.795122				-0.0171122	0.190169	0.832464				AD-specific
seq.25061.8	Q96JJ3	ELMO2	ELMO2	0.0322043	0.0219388	0.160038	0.104811	1.03841e-10	9.02727e-10	0.00937112	0.517293	0.882937	0.102002	1.23959e-09	9.805e-09																			0.135404	4.35149e-08	5.96555e-07	0.0240019	0.191275	0.687867	0.0194656	0.408202	0.835382	0.0303445	0.302021	0.856452				-0.0223963	0.329534	0.894074				AD-specific
seq.25065.22	Q13203	MYBPH	MYBPH	-0.00277205	0.73142	0.888659	-0.0392448	2.56556e-05	9.2024e-05	0.00645511	0.439013	0.852175	-0.0411777	1.99786e-05	7.7089e-05																			-0.0624423	1.98561e-06	1.70983e-05	-0.000828317	0.935963	0.988094	-0.000638619	0.960461	0.992664	0.00123143	0.941747	0.994773				0.0125688	0.368257	0.903204				AD-specific
seq.9863.1	P67936	TPM4	TPM4_2	0.01327	0.390834	0.679617	0.0505563	0.00471139	0.0104916	0.00206179	0.897461	0.977409	0.0499364	0.00703023	0.0154309																			0.0517873	0.0606838	0.12432	0.0187244	0.368729	0.80473	0.0464377	0.0805014	0.559212	-0.0222691	0.503118	0.912039				-0.0262541	0.302974	0.888059				AD-specific
seq.9856.22	P49366	DHPS	DHPS	-0.0271505	0.493006	0.755321	-0.145022	0.00154395	0.00382444	0.00564268	0.890401	0.975277	-0.146711	0.00197596	0.00498437																			-0.159432	0.0201014	0.0509706	-0.0322045	0.529813	0.879394	-0.071303	0.277035	0.761063	0.0092224	0.910183	0.993386				0.0926379	0.175207	0.821655				AD-specific
seq.25072.11	Q86WJ1	CHD1L	CHD1L	-0.00559525	0.632245	0.837151	0.0367428	0.00660936	0.0141035	-0.0148479	0.219624	0.698065	0.0412109	0.00326713	0.00778576																			0.0542437	0.0106325	0.0300107	-0.0134422	0.385196	0.812535	-0.0198807	0.350538	0.811031	-0.0202705	0.380303	0.884454				-0.0178002	0.353544	0.902617				AD-specific
seq.25073.13	Q14139	UBE4A	UBE4A	0.0038583	0.85541	0.945912	0.127879	1.6699e-07	8.70809e-07	-0.0266368	0.222628	0.702403	0.135873	7.90887e-08	4.66905e-07																			0.163334	8.63797e-06	6.33712e-05	-0.00992218	0.699643	0.93384	0.0187637	0.558028	0.893236	-0.0479035	0.255431	0.820103				-0.0720892	0.0683559	0.635981				AD-specific
seq.4126.22	P17213	BPI	BPI	0.0382307	0.353577	0.644072	0.116883	0.0142076	0.0279811	0.0129016	0.762236	0.950637	0.113011	0.0220522	0.0421433																			0.160639	0.0256975	0.0622568	0.00373941	0.944714	0.989134	-0.0245898	0.728088	0.942931	0.0256509	0.759413	0.968402				0.0321935	0.64542	0.953948				AD-specific
seq.8404.102	Q9H3K6	BOLA2	BOLA2	0.00662183	0.534774	0.779009	0.0384205	0.00183258	0.00445902	-0.0022232	0.840396	0.961156	0.0390933	0.00221446	0.00553047																			0.0449837	0.013568	0.0368405	-0.0062746	0.662343	0.925128	-0.00712366	0.697081	0.941074	-0.000517928	0.982094	0.999771				-0.00697128	0.692331	0.959657				AD-specific
seq.4127.75	P13671	C6	C6	0.0062684	0.365064	0.654724	-0.0179328	0.0251634	0.0461402	0.0110311	0.123468	0.568667	-0.021247	0.0104074	0.0217806																			-0.0286772	0.0170697	0.0444903	0.00589748	0.480951	0.8596	0.00758778	0.494138	0.867839	-0.00223579	0.860194	0.986175				0.0213258	0.10302	0.719874				AD-specific
seq.7201.5	Q9H1K1	ISCU	ISCU	0.0143722	0.155298	0.42628	0.0332308	0.00454745	0.0101589	0.00739687	0.479745	0.870651	0.0309968	0.0106102	0.0221223																			0.0359435	0.0404706	0.0899963	0.00968658	0.468986	0.851797	-0.000946391	0.953504	0.990157	0.0108465	0.58035	0.925739				0.00852832	0.613546	0.953869				AD-specific
seq.6925.26	Q9Y5X2	SNX8	SNX8	0.0316632	0.0850499	0.322915	0.0802652	0.000159524	0.000494945	0.0146593	0.440509	0.853305	0.0758661	0.00056666	0.00160815																			0.0515156	0.109236	0.198747	0.00919501	0.679736	0.930106	0.0340734	0.237921	0.730006	-0.0218845	0.533022	0.919991				0.0136691	0.687041	0.959657				AD-specific
seq.6927.7	P52848	NDST1	NDST1	-0.00625224	0.307638	0.602945	-0.0548224	8.48492e-15	1.38905e-13	0.00646883	0.303959	0.774339	-0.056765	8.48838e-15	1.50092e-13																			-0.0564456	1.63325e-07	1.90677e-06	0.0132116	0.088364	0.542549	0.00379265	0.699387	0.941444	0.0202216	0.103549	0.668924				-0.000252513	0.981402	0.994721				AD-specific
seq.6930.95	P61647	ST8SIA6	ST8SIA6	-0.00936083	0.166168	0.442608	-0.0289419	0.000214114	0.000647497	-0.00306708	0.660799	0.926664	-0.0280189	0.00053919	0.00153618																			-0.0120273	0.330304	0.466511	0.00993737	0.265658	0.744505	0.0022827	0.832811	0.969924	0.0190763	0.202402	0.777832				-0.0271194	0.0163297	0.349888				AD-specific
seq.6932.42	P08648	ITGA5	ITGA5_3	-0.0130655	0.0803182	0.313764	-0.0860966	1.15719e-23	8.76084e-22	0.0067045	0.379512	0.822934	-0.0881112	3.72218e-23	3.08137e-21																			-0.0950755	1.9337e-13	1.42293e-11	0.0084344	0.347003	0.79249	-0.00483931	0.661308	0.930011	0.0193267	0.189929	0.768913				0.00749503	0.576241	0.952063				AD-specific
seq.6935.123	Q13145	BAMBI	BAMBI_2	-0.0362859	0.0150302	0.128818	-0.158349	2.9201e-20	1.25875e-18	-0.000920603	0.951935	0.990889	-0.158073	5.87202e-19	2.37654e-17																			-0.179615	3.33473e-12	1.48131e-10	-0.00644529	0.720666	0.940999	-0.0277501	0.22423	0.720655	0.00696287	0.808772	0.974838				0.0168033	0.528582	0.943628				AD-specific
seq.8870.38	P06748	NPM1	NPM1_2	-0.00995612	0.065446	0.285323	-0.0362974	5.93716e-09	3.96445e-08	-0.00198713	0.721244	0.939913	-0.0357039	3.20363e-08	2.0102e-07																			-0.0398484	5.92164e-05	0.000337816	0.00167224	0.809786	0.960672	-0.00143482	0.866274	0.977331	0.00491923	0.662265	0.951101				-0.00835063	0.365551	0.902981				AD-specific
seq.6940.18	Q9HDC5	JPH1	JPH1	0.00652159	0.443651	0.721268	-0.0502539	3.2301e-07	1.59859e-06	0.0189365	0.0309364	0.305747	-0.0558887	3.95908e-08	2.43597e-07																			-0.0660913	1.77006e-05	0.000119403	0.00593852	0.573111	0.897548	0.00390918	0.755462	0.952102	-0.00287794	0.875944	0.987182				0.038298	0.0141621	0.316474				AD-specific
seq.6941.11	Q8NBK3	SUMF1	SUMF1	0.00527552	0.734158	0.890352	-0.049685	0.00570192	0.0124342	0.0175607	0.274383	0.751324	-0.0549462	0.00314839	0.00753731																			-0.0618581	0.0238076	0.0585544	0.0155768	0.443662	0.839608	0.00313207	0.899472	0.978974	0.0198344	0.55794	0.923302				0.0202428	0.441497	0.92392				AD-specific
seq.6961.14	Q6UXB1	IGFL3	IGFL3	-0.0317092	0.042652	0.227382	-0.148816	1.4163e-16	3.05941e-15	0.00193727	0.903943	0.977834	-0.149399	1.14115e-15	2.41665e-14																			-0.164788	1.12461e-09	2.3475e-08	0.000122232	0.994815	0.998672	-0.0136983	0.570543	0.899459	0.00366669	0.90136	0.991683				0.01022	0.721932	0.964007				AD-specific
seq.8866.53	Q9NXS2	QPCTL	QPCTL	0.0208645	0.0642604	0.282313	0.0510783	8.91425e-05	0.000287474	0.0101035	0.38593	0.826234	0.0480491	0.000369931	0.0010964																			0.0602829	0.00192238	0.0070198	0.0193836	0.190937	0.687867	0.00889957	0.643069	0.923651	0.0460317	0.0450235	0.510898				-0.00436809	0.818548	0.973242				AD-specific
seq.6963.82	Q14242	SELPLG	SELPLG_2	-0.0255946	0.123636	0.383364	-0.10302	8.12807e-08	4.45546e-07	-0.00267679	0.875956	0.971514	-0.102216	2.74463e-07	1.46911e-06																			-0.114509	5.31513e-05	0.000308778	-0.0146828	0.482693	0.859953	-0.0414552	0.119388	0.61824	0.0103667	0.757321	0.968402				0.0262159	0.369923	0.903457				AD-specific
seq.6965.19	Q9UHC6	CNTNAP2	CNTNAP2	-0.00673545	0.474587	0.74384	-0.0571854	1.43936e-07	7.5819e-07	0.00657636	0.498624	0.877166	-0.0591639	1.48557e-07	8.33771e-07																			-0.0626629	0.000148225	0.000765831	0.00571621	0.632215	0.91559	0.0143738	0.330711	0.805326	-0.00019898	0.991917	0.999771				0.0140313	0.395709	0.909955				AD-specific
seq.6966.144	P61266	STX1B	STX1B	-0.00435081	0.444183	0.721971	-0.0194176	0.00316699	0.007315	2.55003e-05	0.996542	0.998324	-0.0194254	0.00437571	0.0100685																			-0.017535	0.0853755	0.163429	-0.00262583	0.712474	0.938842	-2.67043e-05	0.997547	0.999115	-0.00579575	0.604724	0.933465				0.00209814	0.840033	0.974587				AD-specific
seq.6969.14	Q8TCV5	WFDC5	WFDC5	-0.0171832	0.0354871	0.204528	-0.0611813	8.84296e-11	7.78031e-10	-0.0037361	0.657021	0.926596	-0.0600606	7.73137e-10	6.38583e-09																			-0.0708265	9.04367e-07	8.66883e-06	-0.00808142	0.423993	0.82765	-0.00844738	0.502539	0.870216	-0.0138623	0.401508	0.889234				0.0146964	0.317284	0.893226				AD-specific
seq.6986.17	Q9Y662	HS3ST3B1	HS3ST3B1	-0.00674201	0.37795	0.666351	-0.0544537	6.46381e-10	5.02549e-09	0.00589318	0.454358	0.859739	-0.0562223	7.26598e-10	6.02192e-09																			-0.0506686	0.000140668	0.000731454	0.0101281	0.299914	0.765798	0.00606044	0.613837	0.914733	0.0114541	0.478795	0.907032				0.000190834	0.988315	0.995558				AD-specific
seq.6992.67	P02042	HBD	HBD	-0.0264643	0.0241577	0.168128	-0.109292	6.44398e-16	1.24852e-14	-0.00216986	0.857049	0.965455	-0.108642	8.44608e-15	1.49707e-13																			-0.124085	9.63208e-10	2.04576e-08	-0.0110148	0.441877	0.839608	-0.0193526	0.289451	0.7716	-0.0113089	0.619222	0.937945				0.0175447	0.402972	0.913214				AD-specific
seq.8859.51	O75493	CA11	CA11	0.0101715	0.455693	0.730898	0.0525339	0.000859126	0.00226388	-0.00174648	0.901429	0.977409	0.0530589	0.00115259	0.00306111																			0.0718874	0.00251163	0.00884778	0.0167722	0.34489	0.791814	0.018149	0.428034	0.839885	0.0276442	0.322364	0.867523				-0.0278105	0.231194	0.858435				AD-specific
seq.6998.106	Q12797	ASPH	ASPH	0.0179389	0.0101834	0.102326	0.065518	3.8778e-16	7.84559e-15	0.00355345	0.619846	0.915596	0.0644555	9.85944e-15	1.71014e-13																			0.0604994	5.06433e-07	5.22573e-06	0.00521212	0.540394	0.885827	0.00412048	0.708689	0.942931	0.00824074	0.53536	0.920827				-0.00530446	0.685819	0.959657				AD-specific
seq.7002.1	Q9BRK3	MXRA8	MXRA8_2	-0.000140215	0.984876	0.996581	-0.0195664	0.0222091	0.041411	0.00450546	0.555853	0.896187	-0.0209071	0.0182247	0.0356613																			-0.0216741	0.0849164	0.162665	0.00436996	0.634354	0.916908	0.00148022	0.90386	0.978974	0.0037771	0.787512	0.971718				0.0107002	0.432469	0.922179				AD-specific
seq.7007.24	Q9Y296	TRAPPC4	TRAPPC4	0.0124461	0.129697	0.392866	0.0278261	0.00339462	0.00779873	0.00665093	0.433784	0.848848	0.0258287	0.00863418	0.018462																			0.0191765	0.174559	0.286116	-0.00287738	0.784579	0.955171	0.0112677	0.383678	0.822481	-0.0129053	0.445607	0.892807				0.0135726	0.358447	0.902981				AD-specific
seq.7008.13	P58658	EVA1C	EVA1C_1	0.00936819	0.557658	0.793281	-0.091586	6.96758e-07	3.28323e-06	0.032051	0.0518604	0.410568	-0.101204	1.17995e-07	6.73665e-07																			-0.0945873	0.000744073	0.00307987	0.0355768	0.0735632	0.510875	0.0162028	0.520526	0.876518	0.0697599	0.0291702	0.43192				0.034813	0.219401	0.852458				AD-specific
seq.7009.6	P21854	CD72	CD72_1	-0.0160168	0.0157634	0.133098	-0.0487554	1.91688e-10	1.61439e-09	-0.00542727	0.42712	0.846868	-0.0471228	2.76704e-09	2.08674e-08																			-0.043169	0.000224696	0.0011023	-0.00167477	0.842652	0.965345	-0.00114236	0.915219	0.979292	0.0021566	0.880206	0.988946				-0.00491076	0.667292	0.956043				AD-specific
seq.7018.10	Q9UJK0	TSR3	TSR3	-0.0193865	0.0358067	0.205365	-0.089459	4.01156e-17	9.51269e-16	0.00083164	0.930057	0.984826	-0.0897099	3.76848e-16	8.82746e-15																			-0.0922622	9.57414e-09	1.51625e-07	-0.00174141	0.883295	0.977187	-0.000500406	0.972412	0.994807	-0.0032636	0.871123	0.987182				0.00543477	0.723121	0.964007				AD-specific
seq.6923.1	O00469	PLOD2	PLOD2	-0.0421116	0.00547021	0.0689454	-0.152896	1.98134e-18	6.38675e-17	-0.00829566	0.59348	0.909452	-0.150398	8.64329e-17	2.25686e-15																			-0.133776	5.04827e-07	5.21655e-06	0.0112014	0.559551	0.892965	-0.00362793	0.882531	0.978974	0.0101765	0.737844	0.964333				-0.0389935	0.135723	0.782043				AD-specific
seq.6918.183	P06307	CCK	CCK	-0.0350821	0.022212	0.160849	-0.139274	3.43751e-15	5.96244e-14	-0.00412803	0.793315	0.956688	-0.138033	4.77152e-14	7.62292e-13																			-0.151064	2.0737e-08	3.0519e-07	-0.0105096	0.571306	0.896441	-0.0110504	0.607284	0.91357	-0.012302	0.702508	0.956776				0.0150115	0.594301	0.953869				AD-specific
seq.6917.49	Q9BY71	LRRC3	LRRC3	-0.00577681	0.700032	0.870863	0.0547152	0.00161311	0.00397413	-0.0193725	0.211556	0.695479	0.0605482	0.000752755	0.0020859																			0.0714892	0.00719248	0.0214388	-0.0127436	0.481431	0.859953	-0.0054046	0.820963	0.96761	-0.0187226	0.497046	0.910475				-0.028547	0.306217	0.888456				AD-specific
seq.6645.53	Q15063	POSTN	POSTN_2	0.0114417	0.397863	0.685897	0.0888713	1.27798e-08	8.03284e-08	-0.00913811	0.51252	0.881604	0.0916185	1.48738e-08	9.85947e-08																			0.102494	2.27862e-05	0.000148743	-0.00387183	0.81902	0.960672	-0.00666935	0.746313	0.949008	0.0336199	0.215241	0.79027				-0.00557721	0.816437	0.973242				AD-specific
seq.6611.8	Q6UW63	POGLUT2	POGLUT2	-0.0255673	0.115706	0.371986	-0.0492154	0.00887618	0.0183649	-0.0155488	0.355327	0.805316	-0.0445281	0.0222494	0.0424645																			-0.0552736	0.0566356	0.117956	-0.0289391	0.176358	0.673365	-0.0344796	0.195406	0.692551	-0.0223734	0.536989	0.921112				0.0133869	0.624353	0.953869				AD-specific
seq.8887.21	Q9Y266	NUDC	NUDC_2	-0.00472008	0.611654	0.823883	0.032976	0.00215918	0.00515557	-0.0129843	0.176817	0.656097	0.0368725	0.000924564	0.00250295																			0.0370676	0.026203	0.0632712	-0.00294589	0.798761	0.958496	0.000450474	0.976011	0.995744	-0.00494488	0.786464	0.971718				-0.0342636	0.0339378	0.488197				AD-specific
seq.6612.90	Q6PL45	BRICD5	BRICD5	0.0118815	0.290295	0.584844	0.0669491	2.48515e-07	1.26162e-06	-0.00338663	0.770216	0.951404	0.0679677	4.25906e-07	2.22099e-06																			0.0769228	8.72493e-05	0.000474597	-0.00711882	0.612648	0.910844	-0.0130874	0.46968	0.85884	0.00348625	0.876036	0.987182				-0.00274936	0.891126	0.985991				AD-specific
seq.6617.12	Q6DN72	FCRL6	FCRL6	-0.0113477	0.173451	0.451605	-0.0524761	5.0491e-08	2.86693e-07	0.00047947	0.955538	0.99098	-0.0526205	1.3176e-07	7.47566e-07																			-0.0655738	1.00506e-05	7.24222e-05	-0.00507913	0.635659	0.917653	-0.0111829	0.411367	0.83685	0.000846921	0.960831	0.997693				0.0152515	0.29715	0.888059				AD-specific
seq.6620.82	Q96FE5	LINGO1	LINGO1	0.00265133	0.802649	0.923454	-0.0348721	0.00446314	0.00999508	0.0111664	0.308641	0.776275	-0.0382022	0.00261719	0.00639806																			-0.0518672	0.00505203	0.0160296	0.00964324	0.480467	0.859578	-0.00279412	0.875498	0.977828	0.0240761	0.261353	0.82979				0.0218423	0.239114	0.864672				AD-specific
seq.6624.94	O96014	WNT11	WNT11	-0.00308968	0.608007	0.822684	-0.0277163	6.90187e-05	0.000227203	0.00334861	0.590575	0.909009	-0.0287219	6.82232e-05	0.000237348																			-0.0305823	0.00254991	0.00896963	0.00378963	0.593699	0.906966	0.00115347	0.905053	0.978974	0.00314119	0.772069	0.969009				-0.000163564	0.988167	0.995558				AD-specific
seq.6627.25	P54315	PNLIPRP1	PNLIPRP1	0.00361643	0.857619	0.946675	0.0904948	0.000102797	0.0003286	-0.0178679	0.390989	0.827177	0.0958568	7.0999e-05	0.000245597																			0.065092	0.0662559	0.133225	-0.038701	0.124803	0.598868	-0.0522369	0.0987908	0.584322	-0.0300962	0.464195	0.903179				0.016946	0.642914	0.953869				AD-specific
seq.6633.43	B0FP48	UPK3BL1	UPK3BL1	-0.00376584	0.811212	0.927009	-0.136226	6.39183e-14	9.02413e-13	0.0288202	0.0751785	0.479392	-0.144898	1.32647e-14	2.27908e-13																			-0.159955	1.26174e-09	2.59523e-08	0.0220786	0.255217	0.737233	0.0017488	0.940556	0.985918	0.0313104	0.328696	0.867832				0.0468211	0.0938181	0.708254				AD-specific
seq.6641.60	P0CG47	UBB	UBB_1	0.00462541	0.739957	0.893368	-0.0531465	0.000960996	0.00249852	0.0177218	0.218643	0.698065	-0.0584522	0.00045265	0.00131272																			-0.0686881	0.00476643	0.0152363	0.00370158	0.834838	0.964498	-0.00494786	0.825007	0.968307	0.00817205	0.767154	0.968402				0.0417472	0.0825144	0.673898				AD-specific
seq.8885.6	Q8IZS8	CACNA2D3	CACNA2D3	-0.00197288	0.848155	0.942555	-0.0410192	0.00057761	0.00158132	0.00775063	0.466882	0.864796	-0.0433488	0.000444278	0.0012905																			-0.0398066	0.0303452	0.0711505	0.0140347	0.305567	0.768531	0.00563779	0.750117	0.950856	0.0195832	0.366299	0.881526				-0.00133993	0.937538	0.993016				AD-specific
seq.6647.55	P0CG48	UBC	UBC_2	0.00136444	0.883635	0.956079	0.0588207	4.58117e-08	2.61961e-07	-0.0126815	0.187061	0.665061	0.0626256	1.89711e-08	1.23738e-07																			0.0834585	2.63291e-07	2.94635e-06	-0.00398374	0.7366	0.94302	-0.00579963	0.70013	0.941444	0.00374716	0.843145	0.981963				-0.0282299	0.0841012	0.678723				AD-specific
seq.6915.2	Q6UWJ8	CD164L2	CD164L2	-0.0148435	0.251403	0.548017	-0.0502635	0.000785708	0.0020906	-0.00384624	0.773782	0.952341	-0.0491096	0.00153261	0.00395643																			-0.0494365	0.0362897	0.0825127	-0.00921762	0.581736	0.900599	-0.0260372	0.225571	0.72172	0.00636687	0.811335	0.976267				0.012059	0.585862	0.952643				AD-specific
seq.6649.51	O95631	NTN1	NTN1_1	0.0224719	0.0334323	0.19753	0.0699128	1.02073e-08	6.51925e-08	0.00724207	0.506303	0.878613	0.0677304	8.40027e-08	4.92325e-07																			0.0588269	0.00104504	0.00413083	-0.00117232	0.928069	0.986606	0.000678062	0.965476	0.992958	0.0129001	0.539271	0.921291				0.0227718	0.239076	0.864672				AD-specific
seq.6651.74	P0CG47	UBB	UBB_2	-0.00500905	0.596332	0.814756	-0.075369	4.81625e-12	5.11463e-11	0.0127403	0.190231	0.667551	-0.0791923	2.33256e-12	2.83563e-11																			-0.0970348	3.17595e-09	5.7987e-08	-0.000122691	0.991591	0.997478	0.00814446	0.585309	0.906731	-0.0127636	0.491508	0.909698				0.0379163	0.026868	0.452161				AD-specific
seq.6713.4	Q86VZ4	LRP11	LRP11_2	0.0295784	0.0783953	0.310386	0.188309	1.89975e-22	1.1533e-20	-0.0136173	0.427882	0.847334	0.192402	6.70205e-22	4.209e-20																			0.192438	2.40113e-11	7.95102e-10	-0.0194641	0.326871	0.779579	0.00199966	0.929818	0.983302	-0.00464431	0.888823	0.990444				-0.00540904	0.862552	0.981215				AD-specific
seq.6895.1	P02786	TFRC	TFRC_1	-0.033322	0.0268485	0.174666	-0.103977	2.19332e-09	1.5665e-08	-0.0107268	0.489311	0.876247	-0.100757	2.14058e-08	1.38369e-07																			-0.0696115	0.0112839	0.0314956	0.0189085	0.333706	0.78326	0.0125965	0.590831	0.90806	0.0190409	0.565557	0.923302				-0.0647597	0.0120497	0.287286				AD-specific
seq.6896.3	Q8NEQ5	C1orf162	C1orf162	-0.0583914	0.137193	0.404636	-0.489338	1.93568e-27	2.51811e-25	0.0549818	0.169399	0.649262	-0.505838	2.31346e-27	3.66381e-25																			-0.515555	3.28122e-14	3.31995e-12	0.080774	0.092571	0.543831	0.0647097	0.290483	0.7716	0.0525729	0.489706	0.909335				0.0334593	0.624357	0.953869				AD-specific
seq.6899.37	Q9H0N5	PCBD2	PCBD2	-0.0058586	0.697604	0.86939	-0.0557145	0.00138754	0.00347601	0.00713868	0.647096	0.924354	-0.0578595	0.00134624	0.00351897																			-0.077007	0.00348717	0.0117448	-0.0103017	0.577711	0.898638	0.0103996	0.660919	0.929856	-0.0402854	0.174666	0.757307				0.0313516	0.261382	0.871894				AD-specific
seq.8877.22	P58658	EVA1C	EVA1C_2	-0.0112325	0.252391	0.549348	0.0256328	0.0239186	0.0441243	-0.0182268	0.0727089	0.474627	0.0311157	0.0081046	0.0174888																			0.0421366	0.0164609	0.0431358	-0.00681301	0.598602	0.909491	-0.0106155	0.535528	0.883029	-0.0019991	0.920333	0.994526				-0.0402969	0.0141318	0.316474				AD-specific
seq.6900.30	Q9Y385	UBE2J1	UBE2J1	-0.0183196	0.318364	0.612432	-0.0620943	0.00346927	0.00795268	-0.00461174	0.80824	0.960828	-0.0606982	0.00582485	0.0130687																			-0.0796097	0.0176272	0.0457479	-0.0291934	0.267348	0.74679	0.0119082	0.740138	0.948201	-0.0749663	0.0430963	0.497554				0.0208865	0.463485	0.926729				AD-specific
seq.6904.14	O43300	LRRTM2	LRRTM2	-0.0073559	0.47062	0.741162	-0.0441028	0.000183311	0.000560866	0.00273233	0.795444	0.957738	-0.0449247	0.000233815	0.000725581																			-0.029088	0.10345	0.190311	0.0118391	0.378634	0.810215	0.0189865	0.259555	0.747965	0.0142155	0.511819	0.916702				-0.00213189	0.899354	0.985991				AD-specific
seq.6914.15	Q86SJ2	AMIGO2	AMIGO2_2	0.0204438	0.0387232	0.215507	0.0823573	5.39977e-13	6.72433e-12	0.00217907	0.830314	0.960828	0.0817039	4.68796e-12	5.41234e-11																			0.0855993	9.22768e-07	8.822e-06	0.00315761	0.795897	0.957813	0.01428	0.333936	0.807282	0.00170285	0.93277	0.994773				0.000388188	0.982985	0.994721				AD-specific
seq.7019.13	O75326	SEMA7A	SEMA7A	0.0132144	0.280814	0.576627	0.0545905	0.00011597	0.000368605	0.00106896	0.932717	0.985856	0.0542703	0.000214773	0.000670649																			0.0602131	0.00401277	0.0132097	-0.000652261	0.966488	0.993157	0.00170507	0.924941	0.981716	0.00428723	0.870351	0.987182				0.00710332	0.745661	0.967995				AD-specific
seq.7046.6	Q96LM9	C20orf173	C20orf173	-0.0139518	0.178149	0.456567	-0.072268	1.59107e-09	1.16375e-08	0.00243897	0.819336	0.960828	-0.073003	3.94886e-09	2.91463e-08																			-0.095962	1.03334e-07	1.26732e-06	-0.00237502	0.852523	0.967991	-0.0170645	0.303272	0.781058	0.0140027	0.487328	0.908035				0.0103891	0.585061	0.952643				AD-specific
seq.7048.4	Q7Z692	CEACAM19	CEACAM19	-0.00678491	0.460559	0.734335	-0.0257613	0.0153849	0.0300159	-0.00107207	0.910292	0.979394	-0.0254392	0.0208596	0.040159																			-0.035361	0.0277094	0.0662932	-0.0078616	0.50354	0.870811	-0.0110447	0.468641	0.858617	-0.00843846	0.635497	0.944027				0.013665	0.395594	0.909955				AD-specific
seq.7179.69	O94856	NFASC	NFASC	-0.00147747	0.849076	0.942771	-0.0254115	0.00463815	0.0103362	0.00452547	0.573097	0.900369	-0.0267693	0.00397666	0.00927929																			-0.0118672	0.389848	0.52493	0.0179543	0.0697416	0.499976	0.0105576	0.397206	0.831508	0.0328323	0.0369521	0.467355				-0.0169791	0.209211	0.849332				AD-specific
seq.7137.8	Q9UJ68	MSRA	MSRA	0.0121063	0.174217	0.452479	0.0266871	0.00962413	0.0197341	0.0065749	0.475674	0.868348	0.0247163	0.0205532	0.0396531																			0.0306313	0.0481719	0.103765	0.00634913	0.571335	0.896441	0.00136352	0.927166	0.982502	0.0156003	0.363239	0.881526				0.00548107	0.727608	0.964007				AD-specific
seq.7139.14	Q8IW52	SLITRK4	SLITRK4	-0.00519875	0.658347	0.849733	-0.0767605	1.55552e-08	9.61151e-08	0.012836	0.289469	0.762271	-0.0806057	9.7011e-09	6.65466e-08																			-0.0410581	0.046096	0.100212	0.0396265	0.00682495	0.146571	0.0312331	0.0832856	0.564931	0.0568581	0.0188792	0.366621				-0.0235685	0.259716	0.871092				AD-specific
seq.7141.21	Q9UQ53	MGAT4B	MGAT4B	-0.0224934	0.115998	0.372432	-0.132609	8.51602e-16	1.62832e-14	0.00774221	0.598067	0.910209	-0.13493	2.61524e-15	5.16316e-14																			-0.151556	1.9363e-09	3.76159e-08	0.0157246	0.362063	0.800857	0.00103943	0.961978	0.992958	0.0108841	0.701629	0.956776				0.00620561	0.80633	0.972769				AD-specific
seq.7142.5	P15169	CPN1	CPN1	-0.00756058	0.229584	0.520709	-0.0305915	2.65158e-05	9.45972e-05	-0.000797195	0.902372	0.977574	-0.0303531	5.64085e-05	0.000200554																			-0.0363486	0.000985344	0.0039308	-0.000454116	0.954819	0.991659	-0.0102111	0.320167	0.798075	0.0117798	0.350749	0.881526				-0.000508965	0.962902	0.993098				AD-specific
seq.7167.102	Q9P0L0	VAPA	VAPA	0.0677441	0.0106978	0.105458	0.18226	2.73492e-09	1.9176e-08	0.0288336	0.291923	0.765439	0.173607	4.42931e-08	2.71156e-07																			0.168434	0.000273426	0.0013002	0.0325538	0.328585	0.780502	0.0566768	0.189526	0.688285	0.0232416	0.652598	0.949336				0.0167534	0.713277	0.964007				AD-specific
seq.8815.1	Q6UWY5	OLFML1	OLFML1	-0.0135456	0.0884093	0.325461	-0.028427	0.00198201	0.0047811	-0.00768674	0.349901	0.801833	-0.0261204	0.00605137	0.0135103																			-0.0280061	0.0500191	0.106985	-0.00120825	0.905067	0.983357	-0.00727816	0.606699	0.91357	0.00494562	0.730031	0.962758				-0.0163659	0.244067	0.866998				AD-specific
seq.7173.141	Q8N3T6	TMEM132C	TMEM132C_2	0.0297092	0.0111276	0.106554	0.0672171	6.73864e-07	3.18205e-06	0.0157565	0.192024	0.66965	0.062505	7.98906e-06	3.32763e-05																			0.0643266	0.0020619	0.00745455	0.0120553	0.437023	0.835372	0.010219	0.610256	0.91357	0.0216801	0.372622	0.881526				0.0256405	0.185607	0.830169				AD-specific
seq.7174.15	P28907	CD38	CD38_2	0.00375584	0.530452	0.777221	0.0187918	0.00668096	0.0142271	-0.000522931	0.932755	0.985856	0.0189501	0.0082961	0.0178439																			0.0224912	0.0303282	0.0711505	-0.000910885	0.901779	0.982745	0.00797682	0.393462	0.827362	-0.0107391	0.363216	0.881526				-0.00479773	0.659891	0.955778				AD-specific
seq.7175.4	Q9Y5H1	PCDHGA2	PCDHGA2	0.00747294	0.475973	0.74505	0.034096	0.0049571	0.0109898	-0.000179139	0.986822	0.997258	0.0341498	0.00657656	0.0145315																			0.0475991	0.00579347	0.0179521	0.0114799	0.373172	0.807711	0.00752824	0.654136	0.928556	0.0170737	0.411371	0.889839				-0.0205153	0.285082	0.881204				AD-specific
seq.7178.59	Q9NTK1	DEPP1	DEPP1	-0.00702198	0.704229	0.873839	-0.0618101	0.00384997	0.00874013	0.00733853	0.701322	0.935053	-0.0640133	0.00384856	0.00900218																			-0.0666989	0.0372659	0.0841024	0.00108509	0.963924	0.993157	-0.043595	0.164829	0.662894	0.0468157	0.210559	0.783855				0.011695	0.71651	0.964007				AD-specific
seq.7181.17	O95292	VAPB	VAPB	0.0149006	0.0475462	0.241247	0.0232599	0.0075102	0.0157535	0.0103672	0.182888	0.662957	0.0201337	0.0254379	0.0477986																			0.00726499	0.561364	0.677494	0.0029059	0.753579	0.948156	0.000471882	0.96537	0.992958	0.0200477	0.20494	0.779612				0.0218132	0.129143	0.769561				AD-specific
seq.7128.9	Q5GFL6	VWA2	VWA2	0.00770143	0.413541	0.697211	0.0282548	0.00949096	0.0194985	0.0014537	0.881431	0.972619	0.0278177	0.0136724	0.0276908																			0.0379173	0.0172426	0.0448615	0.0146628	0.239672	0.725741	0.0235561	0.144928	0.644047	0.00105419	0.95587	0.996638				-0.0206118	0.189604	0.832464				AD-specific
seq.7182.1	P23141	CES1	CES1_2	-0.00721789	0.397329	0.685695	-0.0388537	8.01469e-05	0.000260424	0.00165586	0.851006	0.963865	-0.039353	0.000115211	0.00038116																			-0.0251911	0.0828244	0.159454	0.0129916	0.255957	0.737233	0.0173634	0.24856	0.739688	-0.00123797	0.9444	0.994773				-0.0211712	0.125027	0.764276				AD-specific
seq.7184.13	Q14002	CEACAM7	CEACAM7	-0.00650855	0.679488	0.860801	0.109469	1.76643e-09	1.28044e-08	-0.0330838	0.0413557	0.36741	0.119343	2.29705e-10	2.09437e-09																			0.0712071	0.00899132	0.0259105	-0.0693894	0.000364589	0.0160972	-0.0648171	0.0127524	0.272438	-0.0727861	0.014461	0.327168	-0.00169893	0.267541	0.675983	0.0119542	0.67724	0.956956				AD-specific
seq.7185.29	P40197	GP5	GP5	0.0323644	0.0174757	0.141771	0.0771633	9.43027e-07	4.35911e-06	0.0161565	0.250481	0.731656	0.0723149	9.0198e-06	3.72713e-05																			0.0617435	0.0107442	0.0302791	0.0176581	0.290484	0.759734	0.0362466	0.0775528	0.558273	-0.00761978	0.783825	0.971488				0.00288671	0.905535	0.985991				AD-specific
seq.7189.55	Q7LGC8	CHST3	CHST3	0.00432454	0.516952	0.770142	-0.0391168	3.93189e-07	1.92628e-06	0.0139184	0.0430285	0.374512	-0.0432547	5.90426e-08	3.54889e-07																			-0.0473381	2.45056e-05	0.000158547	0.0112196	0.172527	0.667762	0.00345687	0.742406	0.948505	0.0184025	0.161909	0.750409				0.0152245	0.202629	0.842427				AD-specific
seq.7190.50	P54764	EPHA4	EPHA4_2	0.0270259	0.00727393	0.0832935	0.0427817	0.000239219	0.000715399	0.0186946	0.0725311	0.474627	0.0371717	0.00203931	0.00513351																			0.0389915	0.0255141	0.0618948	0.0149608	0.246878	0.731124	0.0189659	0.238517	0.730615	0.0289281	0.15925	0.747543				0.0297201	0.0897865	0.688678				AD-specific
seq.7192.37	Q8IU57	IFNLR1	IFNLR1	-0.000378828	0.95314	0.981709	-0.0243942	0.00107726	0.00276916	0.00545193	0.413403	0.840303	-0.0260324	0.00075353	0.00208725																			-0.0215102	0.0621598	0.126561	0.0069332	0.389077	0.813788	0.00957649	0.340865	0.808625	0.000948343	0.941646	0.994773				0.003393	0.777227	0.969794				AD-specific
seq.7193.98	Q9H158	PCDHAC1	PCDHAC1	0.0286612	0.00657742	0.0776898	0.0843072	4.20216e-12	4.48209e-11	0.0103899	0.338524	0.793636	0.081178	1.15048e-10	1.09274e-09																			0.085037	1.07415e-06	1.00323e-05	0.0114079	0.375372	0.809784	0.0195575	0.240158	0.730993	0.0047846	0.812291	0.976501				0.00282404	0.882045	0.983422				AD-specific
seq.7194.36	Q9Y639	NPTN	NPTN	0.0234781	0.0343172	0.200965	0.0572366	8.11352e-06	3.18636e-05	0.011404	0.319688	0.78339	0.0538081	5.08018e-05	0.000182131																			0.061842	0.00152302	0.0057399	0.0151337	0.30034	0.765798	0.00317524	0.866485	0.977331	0.0361046	0.116865	0.691234				0.0124866	0.500969	0.933612				AD-specific
seq.7195.119	Q15375	EPHA7	EPHA7_2	0.00912985	0.0948078	0.338851	0.0225981	0.000355643	0.0010273	0.00436797	0.439468	0.852422	0.0212861	0.00115813	0.0030747																			0.0249166	0.00820086	0.0238973	0.00248871	0.713035	0.938842	0.00200758	0.798182	0.960737	0.0142735	0.205492	0.779612				0.0067292	0.508796	0.936384				AD-specific
seq.7197.2	Q9Y5T4	DNAJC15	DNAJC15	0.00347745	0.600153	0.817217	0.0196902	0.0103074	0.0209747	-0.00107355	0.875843	0.971514	0.0200172	0.0118791	0.0243361																			0.0183989	0.10725	0.195965	-0.0039391	0.627538	0.914323	-0.00342058	0.732759	0.945081	-0.0097587	0.443443	0.892626				-0.0155852	0.209673	0.849332				AD-specific
seq.7132.55	Q86Z23	C1QL4	C1QL4	0.00519347	0.495881	0.756961	-0.0216974	0.0140073	0.027639	0.0108827	0.168292	0.649025	-0.0250181	0.0062736	0.0139381																			-0.0157878	0.239009	0.364417	0.0154109	0.122858	0.596532	0.0221155	0.0817576	0.560718	0.0069321	0.666517	0.952551				0.00351177	0.786221	0.97089				AD-specific
seq.7124.18	Q9HBE4	IL21	IL21	-0.00384385	0.78346	0.915251	0.0570781	0.000415034	0.00118014	-0.0178651	0.216631	0.697681	0.0624471	0.000191695	0.000604023																			0.0716339	0.00274932	0.00956943	-0.00952084	0.567649	0.896165	0.00781925	0.717299	0.942931	-0.0246217	0.355576	0.881526				-0.0336705	0.205798	0.848993				AD-specific
seq.8851.42	Q6P995	FAM171B	FAM171B_3	0.0168413	0.0123945	0.114296	0.0682186	1.4004e-18	4.70134e-17	0.0017419	0.800655	0.960667	0.0676983	3.25416e-17	9.04831e-16																			0.0687408	6.15965e-09	1.01984e-07	-0.000306254	0.969919	0.993157	0.00163228	0.860553	0.977331	0.00574959	0.678569	0.953129				0.00352957	0.776297	0.969794				AD-specific
seq.7085.81	Q15517	CDSN	CDSN	0.00678937	0.675543	0.859171	0.0542027	0.00386694	0.00877045	-0.00574646	0.731986	0.94248	0.0559281	0.00399727	0.0093244																			0.0342894	0.228597	0.352079	-0.0114808	0.571898	0.896744	-0.00394403	0.874322	0.977418	-0.021841	0.514013	0.916702				0.00184211	0.95002	0.993098				AD-specific
seq.7049.2	O75077	ADAM23	ADAM23	-0.0127522	0.338738	0.632096	-0.0872821	1.42878e-08	8.91153e-08	0.00724796	0.597835	0.910209	-0.0894529	1.99233e-08	1.29359e-07																			-0.0591502	0.010571	0.0298488	0.0325854	0.0506954	0.436613	0.0430611	0.0440211	0.453067	0.0118538	0.656155	0.950331				-0.0274646	0.246652	0.868182				AD-specific
seq.7054.87	Q9UHP7	CLEC2D	CLEC2D	-0.00154172	0.818789	0.929977	-0.0195511	0.0121281	0.0242929	0.0030645	0.659949	0.926664	-0.0204767	0.0112122	0.0231587																			-0.0292883	0.0131327	0.0358591	0.00362436	0.685229	0.93099	-0.00257274	0.824541	0.968307	0.0101985	0.466624	0.904534				0.000853963	0.938926	0.993084				AD-specific
seq.7064.2	Q9BV40	VAMP8	VAMP8	-0.00279369	0.64784	0.844234	-0.0265613	0.00017314	0.000531533	0.00335382	0.595594	0.910209	-0.0275636	0.000166896	0.000533028																			-0.0345662	0.00131864	0.00508807	-6.74305e-05	0.993096	0.997615	0.0105792	0.289632	0.7716	-0.0161544	0.193232	0.771764				0.0107278	0.355662	0.902617				AD-specific
seq.7065.1	O95866	MPIG6B	MPIG6B_1	0.0454117	0.0791806	0.311872	0.249408	5.68119e-17	1.31389e-15	-0.0112442	0.671693	0.928999	0.252782	2.49869e-16	6.02747e-15																			0.25288	1.99873e-08	2.9535e-07	-0.000715461	0.981551	0.994243	0.00347007	0.927783	0.982613	0.00401426	0.936779	0.994773				-0.0465941	0.314695	0.893226				AD-specific
seq.7069.9	Q96NA8	TSNARE1	TSNARE1	-0.00868442	0.177189	0.45577	-0.0451761	1.13406e-09	8.47347e-09	0.0015259	0.817942	0.960828	-0.0456321	2.8242e-09	2.12106e-08																			-0.0413255	8.45612e-05	0.00046179	0.000194008	0.980829	0.993913	-0.0173487	0.10899	0.599082	0.0158778	0.206834	0.779612				0.00629971	0.575102	0.952063				AD-specific
seq.7070.25	P23276	KEL	KEL	0.0146115	0.040164	0.220494	0.0245135	0.00293633	0.00682116	0.00979598	0.183415	0.662957	0.0215834	0.0113858	0.0234441																			0.0135031	0.270893	0.400946	0.00544679	0.548729	0.890401	-0.00143363	0.903619	0.978974	0.0186327	0.182505	0.760719				0.00693032	0.573379	0.952063				AD-specific
seq.8845.2	O15072	ADAMTS3	ADAMTS3	0.0145641	0.0534192	0.257721	0.0522773	1.90122e-09	1.36997e-08	0.00308621	0.691181	0.931506	0.0513539	1.19792e-08	8.05062e-08																			0.0336654	0.0123228	0.0340559	-0.0109677	0.231149	0.72103	-0.00696451	0.535872	0.883029	-0.0113933	0.478601	0.907025				0.0275805	0.0497751	0.571563				AD-specific
seq.7081.2	O00481	BTN3A1	BTN3A1	-0.0114206	0.456549	0.730898	-0.0993003	2.03336e-08	1.23032e-07	0.0118911	0.452428	0.85854	-0.102904	2.03184e-08	1.3169e-07																			-0.104661	0.000113864	0.000604591	0.00226585	0.911939	0.984674	-0.0166089	0.52384	0.877371	0.025329	0.43407	0.892626				0.0282112	0.265237	0.873614				AD-specific
seq.7082.2	Q6ZMB0	B3GNT6	B3GNT6	9.39857e-05	0.987012	0.996813	-0.0485666	2.96111e-13	3.79116e-12	0.0118116	0.0465201	0.389987	-0.0521229	3.97468e-14	6.4061e-13																			-0.0658056	5.26541e-11	1.59164e-09	0.00114784	0.874891	0.974805	0.0061191	0.492283	0.867554	-0.00719986	0.547003	0.923302				0.0292825	0.00313901	0.125647				AD-specific
seq.7083.74	O95460	MATN4	MATN4	-0.0329684	0.01082	0.105954	-0.0511223	0.000632011	0.0017167	-0.0230406	0.0850617	0.50095	-0.044197	0.00430952	0.00994452																			-0.0350736	0.121297	0.216369	-0.0300773	0.0755706	0.517355	-0.0237354	0.279069	0.763146	-0.027842	0.277884	0.840166				-0.0145351	0.515652	0.940569				AD-specific
seq.8843.34	Q9Y2G1	MYRF	MYRF	-0.0207067	0.0477293	0.2417	-0.093199	1.07298e-14	1.72554e-13	0.000193425	0.985635	0.997141	-0.0932571	7.93206e-14	1.23209e-12																			-0.120593	1.37251e-11	5.04987e-10	-0.0102386	0.438704	0.836899	-0.0337065	0.0459254	0.460201	0.00943322	0.652904	0.949336				0.0178975	0.313705	0.893226				AD-specific
seq.7123.25	Q86TS9	MRPL52	MRPL52	-0.00770419	0.151333	0.421913	-0.035515	1.01152e-08	6.46966e-08	0.000298374	0.957021	0.991453	-0.0356048	2.92842e-08	1.8567e-07																			-0.0527559	1.19887e-08	1.84257e-07	-0.00792539	0.238251	0.724096	-0.00890467	0.278543	0.762851	-0.00648626	0.556835	0.923302				0.0127081	0.167419	0.819973				AD-specific
seq.7089.42	Q9BT88	SYT11	SYT11	-0.00281032	0.709856	0.877681	-0.0197066	0.0242868	0.0447357	0.00168815	0.828945	0.960828	-0.020211	0.0256289	0.0480955																			-0.0180722	0.188811	0.303238	0.00227351	0.816092	0.960672	0.0112903	0.321386	0.799371	-0.00754488	0.655691	0.950331				-0.00408766	0.749048	0.967995				AD-specific
seq.7090.17	Q10472	GALNT1	GALNT1	-0.00997512	0.0949412	0.33889	-0.0220835	0.00139374	0.00349033	-0.0053867	0.383269	0.824605	-0.0204658	0.00422704	0.00976966																			-0.00857731	0.420482	0.554829	0.00368084	0.6305	0.91549	0.00112358	0.90174	0.978974	0.00928166	0.447221	0.894587				-0.0139516	0.152953	0.802082				AD-specific
seq.7092.7	Q8N807	PDILT	PDILT	0.00190119	0.850312	0.943496	-0.0270367	0.0204094	0.0384888	0.00859262	0.410034	0.838111	-0.0296376	0.0141599	0.0285431																			-0.0220592	0.211005	0.331002	0.01288	0.30807	0.770917	-0.00263857	0.869131	0.977331	0.0377891	0.0673489	0.589217				0.00749129	0.67603	0.956542				AD-specific
seq.7096.30	Q96DB5	RMDN1	RMDN1	0.0192321	0.17866	0.456841	0.0666832	5.49102e-05	0.000184511	0.00457219	0.757028	0.948886	0.0653087	0.000136238	0.000442682																			0.0628225	0.011323	0.0315803	0.0108909	0.530317	0.879435	0.00490247	0.831354	0.969924	0.02297	0.387448	0.885761				-0.0118924	0.653348	0.955435				AD-specific
seq.8841.65	Q8IUL8	CILP2	CILP2	-0.0200378	0.117376	0.374872	-0.0410768	0.00551566	0.0120702	-0.0116162	0.380232	0.822934	-0.0375928	0.0141561	0.0285431																			-0.0353681	0.118953	0.212761	-0.0144489	0.382783	0.810885	-0.0372541	0.0822086	0.561284	0.0225396	0.386171	0.885761				-0.00234635	0.915417	0.989845				AD-specific
seq.7100.31	P06729	CD2	CD2	0.0449209	0.338878	0.632195	0.19707	0.000284342	0.000838637	0.000805768	0.986759	0.997258	0.196829	0.000464522	0.00134234																			0.0731853	0.375987	0.511592	-0.0596521	0.329744	0.781044	-0.0131538	0.865638	0.977331	-0.0635759	0.514886	0.916702				0.109053	0.17224	0.821181				AD-specific
seq.8838.10	Q6P4E1	GOLM2	GOLM2_2	-0.0092596	0.280106	0.575944	-0.0804305	3.8878e-16	7.84559e-15	0.00932878	0.288726	0.762205	-0.0832227	4.00692e-16	9.32601e-15																			-0.0682444	3.27091e-06	2.66539e-05	0.0231218	0.0225894	0.300299	0.0206361	0.08848	0.567396	0.0225314	0.180747	0.760174				-0.00559504	0.72763	0.964007				AD-specific
seq.7108.7	O75264	SMIM24	SMIM24	0.0110691	0.131761	0.396481	0.0385006	5.54564e-06	2.24819e-05	0.00258934	0.732824	0.94248	0.0377235	1.71822e-05	6.70805e-05																			0.0445403	0.000286354	0.00135372	0.00369675	0.671938	0.928062	0.00732334	0.525529	0.878292	0.00341575	0.807253	0.974669				-0.00275407	0.843323	0.975641				AD-specific
seq.7110.2	Q9UBS4	DNAJB11	DNAJB11	-0.0277662	0.10695	0.357986	-0.118691	2.38346e-09	1.69235e-08	-0.00124794	0.943951	0.989647	-0.118317	9.08028e-09	6.26419e-08																			-0.0893673	0.00305415	0.010505	0.0226331	0.279925	0.755	-0.0100272	0.686576	0.9404	0.0561193	0.115854	0.690744				-0.0364354	0.250052	0.868218				AD-specific
seq.8825.4	Q9UKJ1	PILRA	PILRA_3	-0.0112515	0.131014	0.395211	-0.0244815	0.00452558	0.0101194	-0.0062065	0.420541	0.843434	-0.0226263	0.0112424	0.0232079																			-0.0425361	0.00164119	0.00613131	-0.0144749	0.131086	0.608893	-0.00905129	0.463378	0.856878	-0.0242148	0.122078	0.697402				0.00975828	0.441869	0.92392				AD-specific
seq.8888.33	A6NGZ8	SMIM9	SMIM9	-0.0202722	0.0421541	0.226007	-0.0613731	1.0086e-07	5.44673e-07	-0.00695071	0.499562	0.877166	-0.0592814	6.77743e-07	3.37944e-06																			-0.0651485	0.00024352	0.00117642	0.00038008	0.975736	0.993157	0.0147654	0.350247	0.811031	-0.032741	0.101089	0.66341				-0.0174379	0.328036	0.894074				AD-specific
seq.6609.22	P09543	CNP	CNP	0.019413	0.14942	0.419099	0.0584788	0.000172578	0.000530031	0.00676094	0.627169	0.918812	0.0564499	0.000462107	0.00133642																			0.0427254	0.0743025	0.145941	0.00168993	0.92139	0.986259	0.025942	0.223393	0.720655	-0.0367325	0.191884	0.77063				0.00716629	0.759381	0.968981				AD-specific
seq.6604.59	Q8TB73	NDNF	NDNF	0.00368934	0.591701	0.812532	-0.0337075	2.21923e-05	8.0674e-05	0.0120353	0.0901605	0.513657	-0.0373102	5.74893e-06	2.44632e-05																			-0.054892	1.84969e-06	1.61377e-05	0.00384733	0.665671	0.92619	0.00161982	0.877111	0.978106	0.00265392	0.859927	0.986175				0.0267438	0.0253804	0.44701				AD-specific
seq.8923.94	Q8N428	GALNT16	GALNT16	-0.0152112	0.248974	0.545497	-0.0907358	2.56576e-09	1.80945e-08	0.0055326	0.684109	0.930669	-0.092399	4.68707e-09	3.41453e-08																			-0.101205	1.25699e-05	8.80496e-05	0.00674321	0.681296	0.93043	-0.00105857	0.958609	0.992252	0.0195446	0.469819	0.904534				0.0109498	0.642614	0.953869				AD-specific
seq.6360.7	Q7Z7B8	DEFB128	DEFB128	-0.0258847	0.00537291	0.0686957	-0.0363458	0.000731332	0.00195514	-0.0190205	0.0479339	0.396232	-0.0306349	0.00593578	0.0132889																			-0.0479288	0.00416737	0.0135897	-0.0285056	0.0159264	0.244261	-0.0404708	0.00833597	0.224087	-0.0174283	0.350804	0.881526				-0.00150464	0.928328	0.991726				AD-specific
seq.6362.6	Q9H1Z8	ECRG4	ECRG4	0.0125845	0.346586	0.638891	-0.0887508	8.93369e-09	5.79021e-08	0.0348431	0.0114326	0.183478	-0.0992168	5.30363e-10	4.55087e-09																			-0.129283	3.97561e-09	7.01266e-08	0.0176846	0.292985	0.760549	8.24871e-05	0.996894	0.999115	0.0276993	0.318411	0.86568				0.0658556	0.00444002	0.161728				AD-specific
seq.6367.66	Q06828	FMOD	FMOD	0.000999041	0.936284	0.974814	0.0570351	7.86432e-05	0.000255994	-0.0126339	0.327858	0.789975	0.0608264	4.77056e-05	0.000171284																			0.0817642	0.000214279	0.00105761	-0.0019297	0.902895	0.982745	-0.0216848	0.27365	0.760579	0.0519619	0.0380975	0.472519				-0.0214601	0.33	0.894074				AD-specific
seq.8931.124	P27469	G0S2	G0S2	0.00231383	0.86005	0.947751	0.0463255	0.00224178	0.00534054	-0.00858789	0.526704	0.884867	0.0488839	0.00183545	0.00465248																			0.0588832	0.0114835	0.0319546	-0.012148	0.457322	0.84597	-0.0154698	0.453395	0.853146	0.0108823	0.69812	0.955081				0.000424842	0.986344	0.995382				AD-specific
seq.6372.7	Q9Y2T7	YBX2	YBX2	-0.0342664	0.0228075	0.163375	-0.108457	4.29806e-10	3.41455e-09	-0.0106628	0.491688	0.876839	-0.105256	4.84001e-09	3.51785e-08																			-0.115634	8.53243e-06	6.266e-05	-0.0257914	0.169584	0.664917	-0.0372738	0.120475	0.61824	-0.0237381	0.423256	0.892626				0.0209792	0.42709	0.922135				AD-specific
seq.6373.54	P80370	DLK1	DLK1_1	-0.0163475	0.356781	0.647198	-0.0834018	4.73001e-05	0.000161321	0.00252794	0.890306	0.975277	-0.0841606	7.34923e-05	0.00025347																			-0.0873528	0.00542434	0.0169963	0.00214054	0.926872	0.986452	-0.0197286	0.508312	0.873774	0.0391669	0.293752	0.851108				0.00553266	0.853347	0.978604				AD-specific
seq.8929.7	A6H8Y1	BDP1	BDP1	-0.0156597	0.0420034	0.226007	-0.031064	0.000486951	0.00136021	-0.00933368	0.241077	0.722518	-0.0282668	0.00216758	0.00542454																			-0.0433763	0.00119828	0.00466068	-0.0179462	0.0636778	0.483313	-0.0291077	0.0180396	0.329369	-0.00895307	0.553425	0.923302				0.00187987	0.89186	0.985991				AD-specific
seq.6374.7	O60882	MMP20	MMP20_2	0.00313171	0.770007	0.908422	0.0497051	6.03094e-05	0.000200448	-0.00851578	0.441455	0.854183	0.0522508	4.62638e-05	0.000166518																			0.0296962	0.125874	0.222625	-0.0202549	0.124954	0.598875	-0.0199417	0.241787	0.731672	-0.0185174	0.38659	0.885761				0.0211581	0.285697	0.881204				AD-specific
seq.6375.75	Q8NBI6	XXYLT1	XXYLT1	-0.0201899	0.0435039	0.229324	-0.0820612	1.08469e-12	1.26431e-11	-0.0018793	0.855039	0.964935	-0.0814966	8.57801e-12	9.47337e-11																			-0.064311	0.000243801	0.001177	0.00620334	0.618029	0.913029	-0.000102628	0.99448	0.998951	0.0239462	0.253169	0.820103				-0.010394	0.552237	0.950336				AD-specific
seq.6377.54	Q7Z4W2	LYZL2	LYZL2	0.00198357	0.854606	0.945884	0.0290192	0.0205005	0.0386306	-0.00485726	0.664587	0.927392	0.0304797	0.0187824	0.0366148																			0.0252173	0.179426	0.291964	-0.00714466	0.604054	0.90968	-0.00309915	0.862119	0.977331	-0.016474	0.438088	0.892626				0.000109994	0.99544	0.99818				AD-specific
seq.6380.23	Q14197	MRPL58	MRPL58	0.0103767	0.783216	0.915251	-0.218335	5.31022e-07	2.55515e-06	0.0639833	0.100243	0.528588	-0.237638	1.36872e-07	7.74154e-07																			-0.309854	1.34353e-06	1.20686e-05	0.0127988	0.558391	0.892965	0.0382428	0.0968692	0.580364	0.00865001	0.849114	0.983366				0.162328	0.0604879	0.606127				AD-specific
seq.6356.3	P15086	CPB1	CPB1_2	0.0440492	0.0391975	0.217316	0.156279	2.31701e-10	1.92468e-09	0.00967304	0.660197	0.926664	0.153377	1.86484e-09	1.43154e-08																			0.100582	0.00595957	0.018342	-0.0231064	0.395336	0.817492	-0.0470666	0.173929	0.675054	-0.011221	0.796823	0.97388				0.0568196	0.130058	0.770302				AD-specific
seq.6382.17	O00462	MANBA	MANBA	-0.0086526	0.380228	0.668266	-0.0470557	3.68057e-05	0.000128169	0.00201472	0.84322	0.961206	-0.0476601	5.42374e-05	0.000193307																			-0.0412019	0.0152502	0.0404728	0.0114942	0.366715	0.803223	0.0121842	0.45462	0.854466	0.0099548	0.625732	0.940401				-0.0079651	0.63836	0.953869				AD-specific
seq.6383.90	O43897	TLL1	TLL1	-0.0157458	0.208345	0.493752	-0.110654	1.68846e-14	2.63393e-13	0.00971785	0.449645	0.858294	-0.113571	2.84659e-14	4.67058e-13																			-0.11683	4.94887e-08	6.66405e-07	0.0178406	0.242024	0.72737	0.0135096	0.469598	0.85884	0.00666083	0.791087	0.971718				0.00392682	0.859635	0.981215				AD-specific
seq.6385.63	Q6PCB0	VWA1	VWA1	0.0150137	0.0888021	0.326057	0.0274641	0.00710979	0.0150304	0.0094884	0.298634	0.769033	0.0246134	0.019815	0.0383916																			0.0417335	0.00593232	0.0182658	0.0233982	0.0428676	0.402845	0.0305116	0.0465891	0.462722	0.0192013	0.272008	0.83823				-0.0153029	0.314993	0.893226				AD-specific
seq.6387.61	Q01523	DEFA5	DEFA5_2	-0.0241514	0.37307	0.663344	-0.156493	5.83748e-07	2.78312e-06	0.011711	0.675556	0.929456	-0.160007	8.07401e-07	3.97159e-06																			-0.171859	0.000303014	0.00141867	-0.000623283	0.984748	0.995404	-0.034891	0.387229	0.823538	0.0606674	0.256216	0.820815				0.0510331	0.305498	0.888089				AD-specific
seq.6390.18	P0C0P6	NPS	NPS	-0.0151103	0.0549623	0.261358	-0.0413676	5.55502e-06	2.25074e-05	-0.00623815	0.443087	0.85468	-0.0394881	2.81926e-05	0.000105758																			-0.00643336	0.625319	0.733566	0.0136438	0.158575	0.65193	0.00848058	0.498615	0.869335	0.0155432	0.307064	0.857816				-0.0344858	0.0178425	0.372443				AD-specific
seq.6392.7	O76076	CCN5	CCN5	0.0138102	0.241367	0.536249	0.0432528	0.00150679	0.00374256	0.00441507	0.717221	0.938221	0.0419285	0.00296901	0.00715252																			0.0781192	0.000117503	0.000622102	0.0225273	0.147479	0.637694	0.0450257	0.0305665	0.403448	0.027127	0.22562	0.799644				-0.0138297	0.471113	0.928397				AD-specific
seq.6393.63	P14625	HSP90B1	HSP90B1	0.0334185	0.00434357	0.0600434	0.0594826	1.12631e-05	4.31396e-05	0.0215318	0.0752884	0.479392	0.0530217	0.00015499	0.00049872																			0.0652062	0.00152896	0.00575158	0.030788	0.039134	0.389187	0.023519	0.233629	0.725677	0.0483054	0.0331057	0.457023				0.0041901	0.839092	0.973994				AD-specific
seq.6395.58	Q96T91	GPHA2	GPHA2	-0.0164458	0.0811488	0.314452	-0.0849941	5.34727e-15	8.95936e-14	0.00276576	0.77514	0.952518	-0.0858237	2.42665e-14	4.0361e-13																			-0.0948102	8.94718e-09	1.43249e-07	-0.00195467	0.865156	0.972579	-0.0186934	0.204701	0.702095	0.0101839	0.583136	0.926144				0.0160937	0.341671	0.899794				AD-specific
seq.6398.12	P36776	LONP1	LONP1	0.0273443	0.0502982	0.247528	0.102256	2.26392e-10	1.88488e-09	0.00474492	0.741568	0.945434	0.100832	1.53337e-09	1.19217e-08																			0.0961783	4.8849e-05	0.000287452	0.00496969	0.769887	0.951398	0.040331	0.0583234	0.501258	-0.026916	0.327305	0.867786				-0.00594061	0.814265	0.973242				AD-specific
seq.6399.52	Q8IZN7	DEFB107A	DEFB107A	-0.00256504	0.670466	0.856452	0.0155737	0.0254944	0.046712	-0.00649971	0.29747	0.767462	0.0175267	0.0152006	0.0303887																			0.00912316	0.389922	0.52493	-0.00943207	0.215683	0.71065	0.00261333	0.764374	0.954577	-0.0121946	0.35544	0.881526				-0.00529168	0.617758	0.953869				AD-specific
seq.8932.1	O75354	ENTPD6	ENTPD6	-0.00527051	0.436716	0.715581	-0.0400759	2.98892e-07	1.48326e-06	0.00397267	0.569862	0.89897	-0.0412654	3.47198e-07	1.835e-06																			-0.0383962	0.000751902	0.0031036	0.0029281	0.718303	0.940312	-0.00657667	0.527388	0.879096	0.015355	0.239493	0.810748				8.15991e-05	0.994816	0.998177				AD-specific
seq.6354.13	Q6MZM0	HEPHL1	HEPHL1	-0.0144761	0.0433492	0.22884	-0.0592621	7.32524e-13	8.87927e-12	-0.00125754	0.864496	0.968156	-0.0588843	5.82067e-12	6.5844e-11																			-0.0733966	4.49145e-09	7.79052e-08	-0.00351371	0.696459	0.932453	-0.0114925	0.318535	0.797159	-6.61466e-05	0.996313	0.999771				0.00636207	0.606937	0.953869				AD-specific
seq.8918.64	Q14289	PTK2B	PTK2B_2	0.000346315	0.958785	0.983642	0.0264919	0.000618983	0.0016832	-0.0060206	0.384911	0.825936	0.0283013	0.000414213	0.00121333																			0.0314217	0.00670162	0.0202578	0.00212341	0.794362	0.957559	0.0135188	0.198238	0.697328	-0.00339166	0.789446	0.971718				-0.0188088	0.127428	0.766031				AD-specific
seq.6280.11	O95206	PCDH8	PCDH8	0.01672	0.308957	0.604419	0.0611075	0.00129248	0.00326595	0.00322919	0.849304	0.963075	0.0601388	0.00222795	0.00555227																			0.0654079	0.022883	0.0566053	0.00334127	0.873978	0.974805	-0.0125791	0.636409	0.921717	0.0208938	0.536691	0.921112				-0.000762828	0.978926	0.994414				AD-specific
seq.6238.55	Q9UQ74	PSG8	PSG8	-0.000744089	0.922923	0.970475	0.0263226	0.00308446	0.00713795	-0.00714121	0.369369	0.814291	0.0284718	0.00199866	0.00503816																			0.0502173	0.000374888	0.00170719	0.0100966	0.288253	0.759455	0.00487047	0.680472	0.938936	0.0151537	0.332584	0.868444				-0.0286416	0.0501613	0.57187				AD-specific
seq.6245.4	Q92692	NECTIN2	NECTIN2	-0.010583	0.133619	0.399269	-0.0260862	0.00140006	0.00350135	-0.00511789	0.482854	0.87248	-0.024559	0.00365864	0.00861447																			-0.027007	0.027302	0.0655121	-0.0103118	0.247084	0.731124	-0.0199809	0.0651872	0.513729	0.00597865	0.68809	0.953129				0.015739	0.211753	0.849332				AD-specific
seq.6248.68	P25445	FAS	FAS_2	-0.0100446	0.184945	0.464274	-0.054546	4.4662e-10	3.53655e-09	0.0024389	0.754782	0.948759	-0.0552837	1.05136e-09	8.49133e-09																			-0.0461691	0.000562517	0.0024349	0.00920741	0.340162	0.788945	0.00114486	0.92427	0.981716	0.0172719	0.275374	0.840166				-0.0100938	0.433031	0.922179				AD-specific
seq.6255.74	Q96SM3	CPXM1	CPXM1	-0.0554579	0.0180357	0.14468	-0.198435	2.17042e-13	2.81845e-12	-0.0117746	0.625281	0.918718	-0.194902	3.34301e-12	3.95998e-11																			-0.193602	3.0302e-06	2.5e-05	-0.00129003	0.965287	0.993157	-0.019058	0.603981	0.91357	0.00466214	0.924805	0.994526				-0.0171422	0.668594	0.956542				AD-specific
seq.6259.60	P24821	TNC	TNC_6	-0.0134567	0.325557	0.618431	0.0399008	0.0117307	0.0235682	-0.02402	0.0898392	0.513632	0.047112	0.00405202	0.00942796																			0.0937877	8.23596e-05	0.0004518	-0.00379799	0.824621	0.961972	-0.00107747	0.959193	0.992574	0.0229498	0.42063	0.891812				-0.0525393	0.0290862	0.464391				AD-specific
seq.8946.38	Q96RI1	NR1H4	NR1H4	-0.000814607	0.88815	0.956777	-0.0304901	5.23782e-06	2.12814e-05	0.00644074	0.281401	0.757666	-0.0324209	2.898e-06	1.3113e-05																			-0.0423268	2.13169e-05	0.000139778	0.00255564	0.727502	0.941017	3.04863e-05	0.997497	0.999115	0.00223905	0.841219	0.981782				0.0155061	0.125576	0.764276				AD-specific
seq.6264.9	O00622	CCN1	CCN1	-0.00130206	0.907703	0.96436	0.0401635	0.00197389	0.00476468	-0.0111058	0.33911	0.794091	0.0435108	0.00121244	0.00320372																			0.0823277	2.49241e-05	0.000160683	0.0101339	0.502918	0.870811	0.00735304	0.72512	0.942931	0.0236367	0.253641	0.820103				-0.0365946	0.0485728	0.568895				AD-specific
seq.6273.58	Q32P28	P3H1	P3H1	-0.00580565	0.355665	0.646226	-0.038704	9.59332e-08	5.20382e-07	0.00310485	0.632066	0.919816	-0.0396377	1.3296e-07	7.52611e-07																			-0.0505089	1.80906e-06	1.58783e-05	0.000670453	0.934383	0.988094	-0.00222572	0.83418	0.970612	0.00613592	0.618233	0.937445				0.00554542	0.598289	0.953869				AD-specific
seq.6274.15	Q2TBF2	WSCD2	WSCD2	-0.000964101	0.928682	0.972047	0.0947867	2.29595e-14	3.52126e-13	-0.0238789	0.0308765	0.305619	0.101977	2.17924e-15	4.39771e-14																			0.11156	6.06161e-09	1.0059e-07	-0.0312246	0.0164642	0.249359	-0.0371011	0.0237658	0.366033	-0.016402	0.444396	0.892675				-0.020177	0.302995	0.888059				AD-specific
seq.6276.16	P09958	FURIN	FURIN	-0.00168826	0.855194	0.945888	0.0622422	5.79716e-09	3.87808e-08	-0.016809	0.0779022	0.482981	0.0673086	1.20158e-09	9.5458e-09																			0.0736321	6.05054e-06	4.58643e-05	-0.0193352	0.0657952	0.485631	-0.0175139	0.161892	0.659408	-0.018864	0.300375	0.854073				-0.0133116	0.436549	0.922937				AD-specific
seq.6281.51	Q16842	ST3GAL2	ST3GAL2	0.0149334	0.354009	0.644546	0.0823655	9.73726e-06	3.77319e-05	-0.00369104	0.824403	0.960828	0.0834686	1.49244e-05	5.88973e-05																			0.136062	9.99313e-07	9.45454e-06	0.00608385	0.769805	0.951398	-0.0250637	0.34944	0.811031	0.0440102	0.181229	0.760174				-0.0153492	0.581925	0.952499				AD-specific
seq.6351.55	P40259	CD79B	CD79B	0.00254748	0.710454	0.878123	-0.0250409	0.00160667	0.00396228	0.0087945	0.215389	0.696873	-0.0276986	0.000755982	0.00209276																			-0.024463	0.0449899	0.0982763	0.00341237	0.701725	0.934632	-0.0144485	0.205496	0.702932	0.0231091	0.0906027	0.634137				0.0122554	0.317674	0.893226				AD-specific
seq.8942.2	Q7Z2W9	MRPL21	MRPL21	0.0182804	0.128518	0.391787	0.109621	2.49368e-15	4.35647e-14	-0.00679462	0.58213	0.90425	0.111663	6.97269e-15	1.25733e-13																			0.107471	1.62e-07	1.89738e-06	-0.00517127	0.723687	0.940999	0.0147694	0.433684	0.843615	-0.0331554	0.148548	0.730704				-0.0222431	0.304791	0.888089				AD-specific
seq.6284.7	Q6UX46	ALKAL2	ALKAL2	0.0181632	0.230413	0.521779	0.10458	2.21115e-09	1.57769e-08	-0.00562895	0.718309	0.938825	0.106268	4.3505e-09	3.18527e-08																			0.127888	1.72582e-06	1.52395e-05	-0.00144537	0.9419	0.989116	0.00195996	0.941161	0.986192	0.0074757	0.80452	0.974669				-0.0218663	0.394378	0.909955				AD-specific
seq.6285.71	Q14165	MLEC	MLEC	0.0305155	0.0474516	0.241232	0.0874615	8.78797e-07	4.08293e-06	0.0116997	0.461593	0.862648	0.0839506	5.14132e-06	2.20585e-05																			0.0473333	0.0831133	0.159787	-0.00574656	0.760498	0.950296	0.0141857	0.550221	0.890224	-0.0409952	0.177284	0.760174				0.0335741	0.232504	0.860722				AD-specific
seq.6291.55	Q9BQT9	CLSTN3	CLSTN3	0.0220198	0.177484	0.455887	0.0794063	2.57529e-05	9.22825e-05	0.0044728	0.790937	0.95595	0.0780606	6.48564e-05	0.000226717																			0.108371	0.000122008	0.000643613	0.00450661	0.834639	0.964498	-0.0112366	0.691544	0.940959	0.0456367	0.172483	0.756444				0.00851429	0.755618	0.968394				AD-specific
seq.6294.11	Q86Y30	BAGE2	BAGE2	0.0311198	0.0729007	0.298655	0.0974774	1.15857e-06	5.285e-06	0.00986589	0.581878	0.90425	0.0945075	5.29975e-06	2.26577e-05																			0.125481	2.70078e-05	0.000172438	0.0174013	0.454434	0.844313	0.0208262	0.513904	0.875226	0.0274132	0.421288	0.891812				-0.00922053	0.743504	0.967192				AD-specific
seq.6304.8	Q9BXJ1	C1QTNF1	C1QTNF1	-0.00489372	0.509123	0.76379	0.035348	3.68605e-05	0.000128299	-0.0137531	0.0724631	0.474627	0.0394797	8.54302e-06	3.5462e-05																			0.0468162	0.000226939	0.00110862	-0.00918587	0.339877	0.788787	-0.0139758	0.265382	0.756379	0.00707034	0.635531	0.944027				-0.0218913	0.0871219	0.682254				AD-specific
seq.6321.65	Q9Y5H3	PCDHGA10	PCDHGA10	0.00690565	0.519313	0.771137	0.0410698	0.000927575	0.0024168	-0.00239094	0.829083	0.960828	0.0417833	0.00113383	0.00301677																			0.0754307	5.83936e-05	0.000333645	0.0143296	0.29304	0.760549	-0.00168485	0.919483	0.980998	0.0521685	0.0168676	0.351458				-0.021722	0.258001	0.87067				AD-specific
seq.6324.11	Q92874	DNASE1L2	DNASE1L2	0.00281192	0.816918	0.929302	0.0449948	0.00135949	0.00341514	-0.00783344	0.532914	0.886585	0.0473536	0.0011356	0.0030193																			0.0673812	0.0012481	0.0048336	-0.0073192	0.625989	0.914306	-0.00755197	0.670899	0.934096	0.00782594	0.75702	0.968402				-0.0169619	0.437739	0.92392				AD-specific
seq.8933.84	Q06413	MEF2C	MEF2C	0.00461333	0.478381	0.746733	0.0176823	0.0188825	0.035982	0.000680429	0.919543	0.98337	0.0174771	0.0250767	0.0472294																			0.0125799	0.274479	0.405265	0.00039005	0.961178	0.992795	-0.005862	0.549384	0.890152	0.00734537	0.563432	0.923302				-0.00747478	0.538034	0.946777				AD-specific
seq.6342.10	Q6UXI9	NPNT	NPNT	0.0534386	0.00835858	0.0910198	0.131484	1.9226e-08	1.16912e-07	0.0257044	0.218692	0.698065	0.123776	3.20482e-07	1.70293e-06																			0.142565	2.74118e-05	0.000174558	0.0445507	0.0896001	0.542965	0.088297	0.0153707	0.297437	-0.0154888	0.680907	0.953129				-0.0117054	0.735043	0.964827				AD-specific
seq.6400.33	Q8NBR0	TP53I13	TP53I13	-0.0200623	0.355713	0.646226	-0.127772	3.53727e-07	1.74469e-06	0.00919343	0.681687	0.930246	-0.130531	5.0627e-07	2.60281e-06																			-0.105477	0.00586787	0.0181287	0.0183174	0.512476	0.872424	-0.00847485	0.809245	0.963362	0.0501551	0.26903	0.834349				-0.00458464	0.90068	0.985991				AD-specific
seq.6407.63	O00515	LAD1	LAD1	-0.000699535	0.899777	0.960905	0.0499969	5.80271e-15	9.58566e-14	-0.0128919	0.0238183	0.270501	0.0539058	4.41409e-16	1.01441e-14																			0.0656556	3.56307e-11	1.11883e-09	-0.00814819	0.191397	0.687879	-0.00192439	0.812283	0.964073	-0.0152582	0.132052	0.717066				-0.022807	0.0387124	0.515576				AD-specific
seq.8889.5	Q9ULG6	CCPG1	CCPG1	-0.00758693	0.270717	0.565622	-0.0502292	2.61814e-10	2.15272e-09	0.0039564	0.577058	0.902134	-0.0514182	4.17891e-10	3.65028e-09																			-0.055451	1.03956e-06	9.78446e-06	0.00679924	0.447212	0.839608	0.00963534	0.394076	0.827809	-0.0104025	0.451342	0.897681				0.00297586	0.803041	0.972472				AD-specific
seq.6545.58	P04156	PRNP	PRNP	-0.0180456	0.0123145	0.114119	-0.0421891	4.0358e-07	1.97189e-06	-0.00916199	0.218391	0.698065	-0.0394285	4.78493e-06	2.06628e-05																			-0.0557492	9.50969e-06	6.91398e-05	-0.0164616	0.0672371	0.488627	-0.0194351	0.0804553	0.559212	-0.0172666	0.241887	0.81223				0.002102	0.872879	0.981215				AD-specific
seq.6518.85	Q9UBU3	GHRL	GHRL_2	0.0401517	0.0236678	0.166268	0.11831	7.79887e-09	5.10465e-08	0.0146385	0.423667	0.845109	0.11392	7.86937e-08	4.6495e-07																			0.0945091	0.00195849	0.00713024	0.00962247	0.665076	0.92619	-0.00676421	0.81162	0.963443	0.0354853	0.319109	0.86568				0.00988796	0.749294	0.967995				AD-specific
seq.6520.87	P08493	MGP	MGP	0.0208495	0.121581	0.381554	0.112942	3.16329e-13	4.01991e-12	-0.00486391	0.725349	0.94248	0.114401	1.01428e-12	1.31012e-11																			0.120842	2.8452e-07	3.11689e-06	-0.00960003	0.552276	0.891695	-0.0180586	0.388968	0.823538	0.0257974	0.298313	0.852142				0.00345339	0.893819	0.985991				AD-specific
seq.6525.17	Q6B8I1	DUSP13	DUSP13	0.0247985	0.152768	0.423484	0.184821	1.88845e-20	8.28755e-19	-0.0180463	0.309301	0.776275	0.190257	3.18654e-20	1.60096e-18																			0.199069	2.98906e-11	9.72113e-10	-0.00787752	0.705017	0.935602	0.0184907	0.428134	0.839885	-0.0289117	0.42539	0.892626				-0.0507288	0.105285	0.725716				AD-specific
seq.8894.80	Q99729	HNRNPAB	HNRNPAB_2	0.0140078	0.189824	0.470729	-0.0443401	0.000332545	0.000967103	0.0257302	0.0198211	0.243143	-0.0520961	4.65667e-05	0.000167442																			-0.0362878	0.047648	0.102958	0.0302054	0.024655	0.309675	0.0391352	0.0342651	0.421303	0.0142254	0.483781	0.908035				0.0189904	0.311202	0.892625				AD-specific
seq.6526.77	Q9NY56	OBP2A	OBP2A	0.0235236	0.0117238	0.110632	0.0341318	0.00157124	0.00388279	0.0170158	0.0779817	0.482981	0.0290233	0.00939364	0.0198759																			0.022342	0.167898	0.277859	0.0143175	0.235393	0.723434	0.00623875	0.690473	0.940463	0.0328297	0.0913192	0.634737				0.017545	0.279204	0.880607				AD-specific
seq.6527.1	Q7L0X0	TRIL	TRIL_2	-0.0138741	0.169602	0.446718	-0.0863983	1.16695e-13	1.59498e-12	0.00590118	0.569723	0.89897	-0.08817	2.60554e-13	3.71455e-12																			-0.106467	2.62737e-09	4.93308e-08	0.00371477	0.773735	0.952282	-0.015173	0.362204	0.818554	0.0210826	0.311258	0.859394				0.0164077	0.334881	0.894993				AD-specific
seq.6528.95	Q9UBQ6	EXTL2	EXTL2	-0.00468005	0.600685	0.817484	-0.0346399	0.000811907	0.00214847	0.0032565	0.724552	0.942228	-0.0356127	0.000881668	0.00239662																			-0.0384868	0.0102115	0.0289122	0.00150309	0.89644	0.980573	-0.000574473	0.968656	0.99301	-0.0013736	0.941094	0.994773				0.0109601	0.506789	0.935858				AD-specific
seq.6530.63	Q99935	OPRPN	OPRPN	0.0107569	0.109785	0.362078	0.0240878	0.00195439	0.00472387	0.00575284	0.408238	0.838111	0.0223652	0.00547186	0.0123261																			0.0153519	0.189373	0.30394	0.00146955	0.862583	0.971839	0.00627829	0.523737	0.877371	-0.00400973	0.767507	0.968402				0.0115833	0.336129	0.894993				AD-specific
seq.6531.29	Q96A26	FAM162A	FAM162A	0.00474903	0.623082	0.831346	0.0761681	8.60286e-12	8.87703e-11	-0.0131554	0.185579	0.665061	0.0801125	4.00715e-12	4.70082e-11																			0.0762746	1.12255e-05	8.02531e-05	-0.0115294	0.315111	0.776074	-0.0143212	0.309386	0.788897	0.00206464	0.91024	0.993386				-0.013256	0.461204	0.926567				AD-specific
seq.6536.54	Q8NHP8	PLBD2	PLBD2	0.00240956	0.696444	0.869213	-0.0312789	1.15727e-05	4.42556e-05	0.010154	0.111495	0.549533	-0.0343407	3.34495e-06	1.49405e-05																			-0.0396088	0.000173442	0.000880506	0.0114664	0.128444	0.60603	0.00796273	0.40846	0.835382	0.0117287	0.328752	0.867832				0.00845825	0.464545	0.927066				AD-specific
seq.6546.41	Q9UBU2	DKK2	DKK2_2	0.0105268	0.265403	0.560585	0.0462168	2.33246e-05	8.44952e-05	0.000168401	0.986241	0.997258	0.0461662	4.49088e-05	0.000162282																			0.049692	0.00221213	0.00793469	0.00175561	0.878908	0.975597	0.00345551	0.79618	0.960719	0.00133052	0.944439	0.994773				0.000357228	0.983791	0.994853				AD-specific
seq.6508.68	O95969	SCGB1D2	SCGB1D2	-0.00184943	0.805269	0.923454	0.0448414	2.23024e-07	1.13936e-06	-0.0127801	0.0986286	0.525887	0.0486787	5.64468e-08	3.41257e-07																			0.0583224	3.2044e-06	2.62292e-05	-0.0081037	0.363763	0.801292	0.00665614	0.574261	0.900193	-0.0203493	0.145783	0.728692				-0.0263593	0.0575078	0.594541				AD-specific
seq.6561.77	P01602	IGKV1-5	IGKV1-5	0.0257016	0.0273147	0.17556	0.057734	1.80334e-05	6.65856e-05	0.0137083	0.254478	0.735373	0.0536281	0.000118879	0.000392227																			0.060982	0.00242275	0.00856369	0.024131	0.110044	0.570509	0.0399217	0.0440185	0.453067	0.00268703	0.909095	0.993386				-0.00949405	0.633435	0.953869				AD-specific
seq.6563.78	P0DMV8	HSPA1A	HSPA1A_8	0.013544	0.189018	0.470052	0.0303873	0.010878	0.0220558	0.0072138	0.499007	0.877166	0.0282188	0.0223854	0.0426794																			0.0506662	0.0040738	0.0133503	0.00478427	0.700685	0.934203	0.0124529	0.413725	0.837608	0.00841499	0.685478	0.953129				-0.00970388	0.607113	0.953869				AD-specific
seq.6570.1	Q5TAT6	COL13A1	COL13A1	-0.0175116	0.0482027	0.242847	-0.0578789	1.57167e-08	9.70309e-08	-0.00484981	0.595734	0.910209	-0.0564214	1.02126e-07	5.89636e-07																			-0.0724214	2.79591e-06	2.32779e-05	-0.00961445	0.390776	0.815235	-0.00739849	0.5792	0.901277	-0.0205731	0.269518	0.835052				0.00565175	0.717576	0.964007				AD-specific
seq.6576.1	Q93070	ART4	ART4	-0.0179099	0.155956	0.426906	0.0512798	0.000439836	0.00124338	-0.0315269	0.0156641	0.215307	0.0607351	5.76255e-05	0.000204283																			0.0784768	0.000369795	0.00168688	-0.021987	0.169976	0.665381	-0.0186049	0.358676	0.817315	-0.00264436	0.918739	0.994526				-0.0455002	0.0422727	0.543133				AD-specific
seq.6578.29	Q9H2S6	TNMD	TNMD	-0.00181125	0.830833	0.935863	-0.0578883	3.27934e-09	2.26017e-08	0.0120597	0.167573	0.647966	-0.0615266	1.26962e-09	1.00316e-08																			-0.0745199	8.04009e-07	7.80965e-06	0.00793968	0.46883	0.851797	0.0120841	0.326777	0.80208	0.0025898	0.891813	0.990683				0.0232041	0.112125	0.741901				AD-specific
seq.8890.9	Q14DG7	TMEM132B	TMEM132B	0.00168394	0.854757	0.945888	-0.0356575	0.000803196	0.00212929	0.0103768	0.275259	0.752162	-0.0387738	0.000432217	0.00125898																			-0.0397074	0.0129084	0.0353392	0.0111855	0.345461	0.791997	0.0161629	0.294658	0.776904	0.0093328	0.614355	0.936954				0.0094065	0.563885	0.952063				AD-specific
seq.6587.6	Q96NI6	LRFN5	LRFN5	-0.0254459	0.0477815	0.2417	-0.0996887	1.81108e-11	1.78777e-10	-0.00324209	0.80649	0.960828	-0.0987121	1.30856e-10	1.23391e-09																			-0.118446	8.54973e-08	1.07203e-06	-0.0107625	0.509105	0.871408	-0.0128269	0.536079	0.883029	-0.0235506	0.363861	0.881526				0.0124719	0.570376	0.952063				AD-specific
seq.6594.64	Q9NPB0	SAYSD1	SAYSD1	-0.00905791	0.269924	0.565271	-0.0292878	0.0020452	0.00491239	-0.0027224	0.74839	0.947374	-0.0284763	0.00376893	0.00884843																			-0.0409301	0.00434885	0.0140931	-0.0178327	0.0898109	0.542965	-0.0110292	0.417026	0.837847	-0.031503	0.0534259	0.545874				0.0209718	0.146202	0.793453				AD-specific
seq.6597.24	Q8TBP5	FAM174A	FAM174A	-0.00685437	0.624615	0.831731	-0.0720301	8.75714e-06	3.41519e-05	0.0100424	0.487696	0.875305	-0.0750626	7.73768e-06	3.23217e-05																			-0.0784094	0.00133487	0.00512625	0.0167206	0.357073	0.798601	0.0192702	0.386616	0.823538	0.00939156	0.752326	0.967636				-0.00622626	0.796046	0.972472				AD-specific
seq.6599.5	Q8J025	APCDD1	APCDD1	0.00813562	0.348083	0.640317	0.0664827	3.10756e-11	2.94773e-10	-0.00715109	0.422705	0.845109	0.0686193	3.53088e-11	3.59252e-10																			0.0519803	0.000288257	0.00136063	-0.0140745	0.144993	0.637493	-0.0132451	0.236602	0.728272	-0.0158392	0.344403	0.876045				0.00534211	0.771811	0.969794				AD-specific
seq.6512.68	Q96MU8	KREMEN1	KREMEN1_2	-0.00606912	0.415112	0.698661	-0.0289507	0.00077066	0.0020565	0.000490563	0.949224	0.990889	-0.0290987	0.00110219	0.00293904																			-0.0333608	0.00896124	0.025839	0.00453384	0.621959	0.914116	-0.00298504	0.795905	0.960719	0.0169196	0.251754	0.818593				-0.00437506	0.748599	0.967995				AD-specific
seq.6507.16	O15394	NCAM2	NCAM2	0.0302967	0.0100236	0.101278	0.0728581	8.27148e-08	4.52385e-07	0.0149407	0.218466	0.698065	0.0683668	1.17429e-06	5.64295e-06																			0.0499009	0.0149461	0.0397962	0.00793104	0.602877	0.90968	0.0286786	0.137559	0.639999	-0.00772008	0.750615	0.966289				0.0327402	0.103202	0.719874				AD-specific
seq.6408.2	P55103	INHBC	INHBC_2	-0.0370972	0.00387027	0.0550364	-0.0628135	2.32185e-05	8.41526e-05	-0.0246418	0.0633799	0.450618	-0.0554023	0.000310585	0.000938454																			-0.0465769	0.0410889	0.0911211	-0.0206949	0.206476	0.704829	-0.0406344	0.0614057	0.505924	-0.00836663	0.734871	0.963014				-0.0297543	0.19018	0.832464				AD-specific
seq.6453.70	Q8NHJ6	LILRB4	LILRB4	0.00918102	0.296855	0.591542	-0.025269	0.0130452	0.0259656	0.015915	0.0804606	0.489625	-0.0300441	0.00435667	0.0100279																			-0.0140572	0.361631	0.499055	0.0271636	0.0170255	0.253379	0.0129564	0.364589	0.81907	0.0494227	0.00757964	0.233633				0.00180906	0.905324	0.985991				AD-specific
seq.6411.58	Q30KP9	DEFB135	DEFB135	-0.0324423	0.00414416	0.0579646	-0.0899263	5.75793e-12	6.05289e-11	-0.0133132	0.252711	0.733312	-0.0859577	1.97843e-10	1.81293e-09																			-0.0745241	0.000321816	0.00149327	-0.00384147	0.788158	0.955607	0.00948751	0.576563	0.900763	-0.021764	0.36988	0.881526				-0.0176602	0.371454	0.903694				AD-specific
seq.6414.8	Q86UD1	OAF	OAF	0.00446525	0.570912	0.801212	0.0236302	0.00951013	0.0195324	-0.000890911	0.912974	0.98057	0.0238975	0.0113262	0.0233546																			0.0315238	0.0215851	0.0540742	0.00651686	0.536086	0.883572	0.00468183	0.738283	0.947325	0.016828	0.293418	0.850963				-0.0126322	0.32646	0.893911				AD-specific
seq.6420.4	Q9NX18	SDHAF2	SDHAF2	0.0120866	0.130802	0.394945	0.0247939	0.00740555	0.0155743	0.00695514	0.401043	0.834328	0.022685	0.0180353	0.0353476																			0.0246302	0.0710931	0.141236	0.0126933	0.218439	0.710835	0.0195338	0.138176	0.639999	0.027306	0.118027	0.692534				-0.00386477	0.766056	0.969428				AD-specific
seq.6425.87	Q99542	MMP19	MMP19	0.035286	0.0274697	0.17606	0.149491	5.18153e-16	1.0202e-14	0.00190896	0.907481	0.979074	0.148919	6.12399e-15	1.13054e-13																			0.156683	1.04955e-08	1.63375e-07	0.00709369	0.708789	0.937348	0.0396114	0.105327	0.592516	-0.00331882	0.910014	0.993386				-0.0121267	0.688871	0.959657				AD-specific
seq.6433.57	Q96MK3	FAM20A	FAM20A	-0.0154158	0.0554575	0.263026	-0.0427118	4.37941e-06	1.80147e-05	-0.00628066	0.449825	0.858294	-0.040831	2.22179e-05	8.50539e-05																			-0.0258124	0.0717166	0.142266	0.00570178	0.584954	0.901421	-0.00472539	0.724667	0.942931	0.0130119	0.432409	0.892626				-0.0247964	0.0703973	0.645554				AD-specific
seq.8916.32	Q13586	STIM1	STIM1_1	0.0438018	0.0273014	0.17556	0.142597	4.82451e-10	3.80786e-09	0.0126955	0.53463	0.886585	0.138787	4.84339e-09	3.51785e-08																			0.140116	4.63382e-05	0.000274673	0.0287396	0.247187	0.731124	0.0538491	0.090702	0.573188	-0.00382243	0.922986	0.994526				-0.0265067	0.427735	0.922135				AD-specific
seq.6440.31	Q13361	MFAP5	MFAP5	-0.0174547	0.13652	0.403468	-0.0651485	1.50476e-06	6.68831e-06	-0.00303112	0.80226	0.960667	-0.0642376	4.63637e-06	2.0057e-05																			-0.0697763	0.000581463	0.002505	-0.00648557	0.668251	0.926842	0.00559472	0.76655	0.955727	-0.029172	0.239434	0.810748				0.00750317	0.70764	0.964007				AD-specific
seq.6441.62	Q9UKP5	ADAMTS6	ADAMTS6	0.0113645	0.193965	0.475887	0.0672768	2.64027e-11	2.54086e-10	-0.00405739	0.652383	0.925408	0.0684999	5.67192e-11	5.62176e-10																			0.0828203	2.48647e-08	3.59403e-07	-0.00536533	0.619844	0.914116	-0.00853493	0.531244	0.881639	0.00864358	0.618572	0.937445				-0.0133771	0.399237	0.912656				AD-specific
seq.8913.22	Q96RL6	SIGLEC11	SIGLEC11_2	0.00194841	0.785603	0.91633	-0.0211838	0.0105016	0.0213282	0.00716102	0.333728	0.792415	-0.0233237	0.00649955	0.0143831																			-0.0177768	0.157746	0.264971	0.00992885	0.28877	0.759455	0.00351094	0.770837	0.956592	0.0131902	0.371108	0.881526				0.000682918	0.954896	0.993098				AD-specific
seq.6442.6	Q86Y29	BAGE3	BAGE3	-0.00883808	0.322615	0.615963	-0.0516382	5.74019e-07	2.74032e-06	0.00294748	0.749271	0.947837	-0.0525248	9.07688e-07	4.44389e-06																			-0.0232334	0.121714	0.216908	0.0219401	0.0459347	0.416604	0.0197547	0.16484	0.662894	0.0213215	0.217465	0.793386				-0.021133	0.187361	0.83104				AD-specific
seq.6454.38	P52565	ARHGDIA	ARHGDIA	-0.00920128	0.23653	0.529783	-0.0232138	0.00981841	0.0200862	-0.00429258	0.593503	0.909452	-0.0219275	0.0184828	0.0361081																			-0.0283249	0.0367688	0.08329	-0.00790954	0.43072	0.832227	-0.0266415	0.0354235	0.427702	0.00919882	0.563441	0.923302				0.00118223	0.930304	0.991726				AD-specific
seq.6496.60	P80370	DLK1	DLK1_2	-0.016436	0.331237	0.625031	-0.0727702	0.000198321	0.000603243	-0.000135109	0.993835	0.997896	-0.0727297	0.000328708	0.000984637																			-0.0776731	0.0100562	0.0285279	-0.000761527	0.972802	0.993157	-0.01841	0.516969	0.876453	0.0313623	0.381971	0.884454				0.00412106	0.884577	0.985042				AD-specific
seq.6457.50	Q9Y5H4	PCDHGA1	PCDHGA1	-0.0176304	0.673376	0.857677	0.11373	0.0187321	0.0357449	-0.0462301	0.285413	0.75947	0.127604	0.0108587	0.0225501																			0.11732	0.108206	0.197366	-0.0562331	0.297366	0.763924	-0.0505796	0.467626	0.858617	-0.0524951	0.544673	0.923005				-0.0228728	0.751953	0.967995				AD-specific
seq.6461.54	P02656	APOC3	APOC3	0.0259673	0.3615	0.651318	0.101057	0.00213418	0.00510592	0.0035567	0.903813	0.977834	0.0999895	0.00334343	0.00794418																			0.115537	0.0204554	0.0516885	0.0324602	0.358282	0.798919	0.0578128	0.224157	0.720655	-0.0146561	0.783646	0.971488				-0.0686875	0.179001	0.82533				AD-specific
seq.8907.11	Q9Y4X1	UGT2A1	UGT2A1	-0.0285476	0.0479257	0.241953	-0.101779	9.97538e-10	7.54071e-09	-0.00615187	0.6791	0.929757	-0.0999333	6.84349e-09	4.85442e-08																			-0.121136	2.24897e-06	1.90509e-05	-0.0142634	0.436808	0.835372	-0.0241901	0.262879	0.752781	-0.0164037	0.597052	0.930181				0.00540058	0.829707	0.973714				AD-specific
seq.6463.59	P83859	QRFP	QRFP	-0.00269158	0.7359	0.891468	-0.0393993	1.91504e-05	7.04244e-05	0.00657227	0.425176	0.845363	-0.0413679	1.46006e-05	5.77133e-05																			-0.0545783	0.000118279	0.000625756	0.000429511	0.967217	0.993157	-0.00780192	0.543913	0.887299	0.00695795	0.678967	0.953129				0.0172541	0.199785	0.83767				AD-specific
seq.6468.37	Q86UU9	TAC4	TAC4	-0.00301356	0.65086	0.845944	-0.0372114	1.31235e-06	5.88335e-06	0.00563556	0.411949	0.839431	-0.0388892	1.03238e-06	5.00723e-06																			-0.0443177	0.000133026	0.000697693	0.00389702	0.645191	0.919767	-0.000855785	0.937335	0.985458	0.0052611	0.688297	0.953129				0.00487213	0.684229	0.959657				AD-specific
seq.6473.55	Q9NP55	BPIFA1	BPIFA1	-0.00414599	0.643838	0.84268	-0.0473548	4.83665e-06	1.97506e-05	0.00694131	0.453439	0.858894	-0.0494379	4.0452e-06	1.77099e-05																			-0.0658101	2.00285e-05	0.000132283	0.00442206	0.69424	0.932151	-0.000713116	0.961304	0.992784	0.00236711	0.892424	0.990683				0.0171504	0.296815	0.888059				AD-specific
seq.8906.60	Q8N967	LRTM2	LRTM2	-0.00898144	0.184204	0.463371	-0.0457564	4.70493e-09	3.18841e-08	0.0013494	0.846497	0.961786	-0.0461612	1.1482e-08	7.7666e-08																			-0.0494132	1.9628e-05	0.000130109	0.000730866	0.927279	0.986483	0.00274251	0.800651	0.961388	0.00117533	0.923446	0.994526				0.0032722	0.800449	0.972472				AD-specific
seq.6491.59	Q9H2R5	KLK15	KLK15	0.00245531	0.746739	0.897244	0.0266965	0.00238939	0.00564603	-0.00375777	0.632628	0.920266	0.0278198	0.00223589	0.00556679																			0.0288928	0.0321918	0.0747347	-0.00954146	0.302652	0.766362	0.00497637	0.68277	0.9404	-0.0159172	0.292263	0.850963				-0.00718903	0.597925	0.953869				AD-specific
seq.6493.9	Q66K79	CPZ	CPZ	0.0059786	0.564772	0.797357	0.0290966	0.0154576	0.0301415	-0.000532257	0.960472	0.992391	0.0292553	0.0186619	0.0364103																			0.0236827	0.165963	0.275408	-0.00678755	0.59474	0.907178	-0.00309196	0.848001	0.973664	0.00501802	0.813795	0.977138				0.0152015	0.445705	0.924553				AD-specific
seq.6495.14	P05305	EDN1	EDN1	0.013925	0.0239217	0.167567	0.0226631	0.00148039	0.00368453	0.00951025	0.135701	0.591258	0.0198298	0.00718076	0.0157045																			0.0165508	0.120847	0.215672	0.015429	0.03862	0.387213	0.0110644	0.198006	0.697087	0.0249451	0.0577177	0.562371				0.00126298	0.915735	0.989845				AD-specific
seq.7198.197	O75063	FAM20B	FAM20B	-0.000740462	0.9068	0.964198	-0.0272744	0.000189954	0.000578275	0.00576268	0.377975	0.820901	-0.0290031	0.00012688	0.000415053																			-0.029516	0.00729647	0.0216693	0.00918438	0.258745	0.73891	0.00384271	0.719957	0.942931	0.0191852	0.128069	0.709217				0.00366974	0.736357	0.966203				AD-specific
seq.8814.33	Q6NUJ1	PSAPL1	PSAPL1	0.00281646	0.861533	0.948364	0.0600588	0.00129744	0.00327621	-0.0113925	0.495002	0.877166	0.0634738	0.00102688	0.0027493																			0.0634016	0.0213223	0.0534708	-0.0104646	0.620624	0.914116	-0.0141998	0.608362	0.91357	-0.0119026	0.716843	0.960317				-0.00908284	0.740444	0.967023				AD-specific
seq.4128.27	O00175	CCL24	CCL24	-0.00551345	0.525342	0.774374	-0.0273734	0.00645654	0.0138016	0.000590544	0.94753	0.990889	-0.0275489	0.00807307	0.0174362																			-0.0275125	0.0912462	0.172343	0.00318122	0.782738	0.954722	-0.00683296	0.636967	0.921975	0.0222428	0.219467	0.794058				-0.00207301	0.885443	0.985253				AD-specific
seq.8811.24	Q13145	BAMBI	BAMBI_3	-0.00130493	0.863669	0.950074	-0.0205738	0.0194285	0.0368325	0.00350968	0.655262	0.92637	-0.021623	0.0176472	0.0346909																			-0.0223222	0.0964285	0.179755	0.00308239	0.756688	0.949116	0.00448	0.728689	0.942931	0.00435677	0.780489	0.97045				0.010019	0.424056	0.919113				AD-specific
seq.8046.9	P09382	LGALS1	LGALS1	0.00405714	0.764833	0.905102	0.0684861	1.26369e-05	4.79477e-05	-0.0120764	0.388542	0.826502	0.0721096	8.99787e-06	3.72229e-05																			0.0746413	0.00154397	0.00579786	-0.0135397	0.445206	0.839608	0.0164707	0.46284	0.856878	-0.0213679	0.466859	0.904534				-0.00887084	0.693428	0.959917				AD-specific
seq.8048.9	Q8N4E7	FTMT	FTMT	0.050398	0.0070529	0.0817341	0.109601	3.96995e-07	1.94232e-06	0.0276961	0.151434	0.623276	0.101289	5.95702e-06	2.52749e-05																			0.129416	6.87986e-05	0.000383766	0.0405777	0.0896028	0.542965	0.0314228	0.295947	0.778611	0.046073	0.235871	0.809764				0.00273031	0.933114	0.992409				AD-specific
seq.8051.10	Q8N302	AGGF1	AGGF1	-0.0126885	0.183088	0.462481	-0.0415268	0.000163584	0.000505397	-0.00364067	0.711667	0.9375	-0.0404364	0.000392048	0.00115537																			-0.0334268	0.0573207	0.119037	-0.00285994	0.804494	0.95999	-0.0136203	0.342923	0.809788	0.0079354	0.661579	0.951101				-0.0119753	0.518421	0.940569				AD-specific
seq.8052.115	Q8N2Q7	NLGN1	NLGN1_3	0.00330579	0.79109	0.91914	-0.0698931	1.22645e-06	5.5668e-06	0.0204165	0.112976	0.553856	-0.0760366	3.46669e-07	1.83405e-06																			-0.0796843	0.000158345	0.000812929	0.0252531	0.113833	0.575886	0.0143363	0.466218	0.858186	0.0379053	0.152214	0.734687				0.0211646	0.322346	0.893226				AD-specific
seq.8053.16	Q8TBM8	DNAJB14	DNAJB14_2	-0.0157943	0.13675	0.403613	0.0333343	0.00662865	0.0141405	-0.0249553	0.0230259	0.26458	0.0408316	0.00131464	0.0034475																			0.0202752	0.278775	0.41061	-0.0346738	0.00789646	0.159881	-0.0172915	0.327067	0.802157	-0.0383932	0.0515006	0.537545				-0.0122211	0.532682	0.944974				AD-specific
seq.8062.15	Q9NVM1	EVA1B	EVA1B	-0.0132176	0.226363	0.516156	-0.045074	0.000363241	0.00104718	-0.00327432	0.772013	0.952005	-0.0440837	0.000762829	0.002109																			-0.075565	3.17866e-05	0.00019894	-0.0202382	0.142914	0.635637	-0.0243328	0.182569	0.680292	-0.0192699	0.367736	0.881526				0.0257213	0.188563	0.832464				AD-specific
seq.8587.21	Q6IE38	SPINK14	SPINK14	-0.00480982	0.603351	0.819276	-0.0444734	3.23701e-05	0.000113482	0.00554525	0.56204	0.896532	-0.0461404	3.13411e-05	0.000116728																			-0.0410181	0.0117222	0.032532	0.00886311	0.455234	0.844696	0.00815298	0.57073	0.89956	0.0210027	0.288139	0.847272				0.00331113	0.833477	0.973714				AD-specific
seq.8065.245	P0C8F1	PATE4	PATE4	-0.00828102	0.209322	0.49494	0.0263182	0.000559795	0.00153949	-0.01516	0.0261191	0.284847	0.0308457	9.29779e-05	0.000313876																			0.0147454	0.221505	0.343187	-0.0275977	0.0013043	0.0435936	-0.0230626	0.0266372	0.381337	-0.0284281	0.0493491	0.533612	-0.000263557	0.696434	0.891419	0.00141207	0.898103	0.985991				AD-specific
seq.8535.102	Q6E0U4	DMKN	DMKN_2	-0.00889361	0.106335	0.357986	-0.0239661	0.000168034	0.000517383	-0.00377803	0.506897	0.878798	-0.022832	0.000535488	0.00152742																			-0.0244795	0.0089148	0.0257409	-0.00477441	0.476067	0.856622	0.000781155	0.928526	0.982613	-0.0178223	0.0887809	0.632227				-0.000183807	0.985896	0.995366				AD-specific
seq.8066.38	Q86SS6	SYT9	SYT9	-0.00626469	0.51015	0.763914	-0.0262387	0.0171616	0.0330485	-0.000412967	0.966535	0.994801	-0.0261146	0.0219939	0.0420649																			-0.0174835	0.265042	0.394259	0.00697583	0.572626	0.897499	0.00417396	0.785499	0.959097	0.00352073	0.862044	0.986175				-0.0118427	0.447101	0.924755				AD-specific
seq.8067.21	Q9Y6H6	KCNE3	KCNE3	-0.0392751	0.00558784	0.069944	-0.0545977	0.00087072	0.00229079	-0.0290345	0.0475413	0.394463	-0.0459263	0.00677904	0.0149336																			-0.0365688	0.150469	0.255636	-0.0223267	0.212737	0.708822	-0.0346322	0.16297	0.661045	-0.0084744	0.739502	0.965091				-0.0326888	0.20336	0.844627				AD-specific
seq.8069.85	P07766	CD3E	CD3E_2	0.00180312	0.888949	0.956777	0.040044	0.00731445	0.0154139	-0.00771025	0.56387	0.897486	0.0423609	0.00615076	0.013707																			0.0111666	0.614677	0.72527	-0.0257832	0.0941799	0.54932	-0.0235348	0.219054	0.716407	-0.0339251	0.180178	0.760174				0.0247764	0.322168	0.893226				AD-specific
seq.8070.88	P78352	DLG4	DLG4	0.012406	0.419214	0.70174	0.0996002	1.93336e-08	1.17371e-07	-0.0105397	0.505513	0.877829	0.102751	2.16301e-08	1.39571e-07																			0.0911869	0.000754571	0.00310919	-0.021114	0.274121	0.751024	-0.0193578	0.45705	0.856703	-0.0252986	0.384073	0.885761				0.00260302	0.923029	0.991726				AD-specific
seq.8529.1	O14763	TNFRSF10B	TNFRSF10B_3	-0.0131863	0.377907	0.666351	0.0492027	0.00448353	0.0100315	-0.0259441	0.0934515	0.517849	0.0569943	0.00147377	0.00382624																			0.042132	0.128899	0.226928	-0.0291997	0.111629	0.57262	-0.0411429	0.099408	0.584965	-0.0077994	0.77474	0.969455				0.00243523	0.930782	0.991726				AD-specific
seq.8073.3	Q9UIB8	CD84	CD84_2	-0.00159656	0.816806	0.929302	0.022462	0.00481151	0.0106898	-0.00707654	0.320669	0.784181	0.0245731	0.00288428	0.00695993																			0.0169345	0.157234	0.264416	-0.0121069	0.180406	0.676701	-0.00781808	0.510017	0.874248	-0.0207253	0.141471	0.72584				0.00460716	0.699116	0.962225				AD-specific
seq.8528.74	Q6UXK2	ISLR2	ISLR2_2	0.027438	0.0155344	0.131744	0.0530994	5.13147e-05	0.000173631	0.0166672	0.154927	0.629287	0.0481017	0.000393217	0.00115788																			0.0553661	0.00602986	0.0185114	0.0202813	0.169019	0.663287	0.0256787	0.180971	0.679738	0.0224845	0.322858	0.867523				0.0142326	0.463138	0.926729				AD-specific
seq.8087.250	O43567	RNF13	RNF13	0.00214189	0.778865	0.913706	0.0462276	1.54877e-07	8.11128e-07	-0.00881005	0.262809	0.743232	0.0488721	8.47339e-08	4.95812e-07																			0.0356892	0.00770399	0.0227037	-0.0194358	0.0378415	0.383949	-0.00902938	0.435032	0.844029	-0.032671	0.0341753	0.457023				0.00810079	0.569931	0.952063				AD-specific
seq.8095.213	P30405	PPIF	PPIF_2	0.0394218	0.175533	0.453403	0.189162	1.80851e-08	1.10159e-07	-0.00318958	0.915345	0.981748	0.190119	4.64921e-08	2.82953e-07																			0.176844	0.000635387	0.00269901	0.000709196	0.984426	0.995404	-0.0128928	0.780837	0.959097	0.00220034	0.969465	0.99886				-0.0316339	0.527249	0.943023				AD-specific
seq.8488.33	P08514	ITGA2B	ITGA2B_3	0.0101562	0.647988	0.844234	0.219706	9.38924e-18	2.4873e-16	-0.0417761	0.066771	0.460196	0.232211	1.92236e-18	6.89873e-17																			0.216076	1.37339e-08	2.09313e-07	-0.0634689	0.0150688	0.236077	-0.0746923	0.0183827	0.331481	-0.0342387	0.426189	0.892626				-0.0210928	0.610527	0.953869				AD-specific
seq.8097.77	Q5VXI9	LIPN	LIPN	0.00128765	0.926426	0.971086	-0.0414434	0.0101714	0.0207443	0.0113603	0.431058	0.848671	-0.0448583	0.00723289	0.0157901																			-0.0246013	0.307454	0.441601	0.0195897	0.255773	0.737233	0.0168968	0.449916	0.85145	0.0253903	0.35001	0.881376				0.00432488	0.866237	0.981215				AD-specific
seq.8099.42	Q9BUD6	SPON2	SPON2	0.0187872	0.24905	0.5455	0.15118	8.06946e-16	1.547e-14	-0.016217	0.33226	0.792415	0.15605	9.91855e-16	2.13777e-14																			0.184178	6.39765e-11	1.89459e-09	-0.000789891	0.968832	0.993157	-0.00196156	0.936461	0.985143	0.0369987	0.254787	0.820103				-0.0423178	0.147908	0.793453				AD-specific
seq.8104.21	Q13651	IL10RA	IL10RA_2	-0.0227994	0.0135002	0.120795	-0.0351709	0.000972461	0.00252653	-0.0160307	0.0928793	0.517849	-0.0304039	0.00583905	0.0130914																			-0.0368177	0.0225532	0.0559796	-0.0225835	0.050205	0.434891	-0.0324913	0.0439018	0.453067	-0.0186417	0.281829	0.843144				-0.0102434	0.544389	0.947704				AD-specific
seq.8220.15	Q96D05	FAM241B	FAM241B	-0.00465094	0.744331	0.896366	-0.0377618	0.0221097	0.0412575	0.00407515	0.782428	0.953139	-0.0389839	0.0225145	0.0429142																			-0.054032	0.030243	0.0709794	-0.000932548	0.957474	0.991808	0.0228479	0.329547	0.804157	-0.0166951	0.529189	0.919991				0.0218483	0.409532	0.914267				AD-specific
seq.8044.90	P55808	XG	XG	-0.0416519	0.0085259	0.0919666	-0.0761033	3.25885e-05	0.000114193	-0.0264679	0.105586	0.542444	-0.0682059	0.000318708	0.000959813																			-0.0886046	0.00227547	0.00811793	-0.035203	0.0927017	0.543831	-0.0238247	0.289776	0.7716	-0.010738	0.77848	0.969772				-0.00303578	0.906999	0.986218				AD-specific
seq.8043.153	P49747	COMP	COMP	-0.00806419	0.512281	0.765689	-0.0615863	1.48411e-05	5.56734e-05	0.0062155	0.624934	0.918427	-0.0634585	1.64445e-05	6.44423e-05																			-0.0392781	0.0729181	0.143998	0.0197354	0.212906	0.708822	-0.00712203	0.71591	0.942931	0.0595423	0.0221917	0.392395				-0.0128542	0.54893	0.949407				AD-specific
seq.8597.1	Q9P0T7	TMEM9	TMEM9_1	0.0163807	0.168395	0.445607	-0.0323315	0.01862	0.0355561	0.0253034	0.0396866	0.355312	-0.0398904	0.00502648	0.0114146																			-0.0656511	0.00149312	0.00565352	0.012088	0.333542	0.78326	0.00255551	0.851106	0.974043	0.0250408	0.265612	0.833492				0.0564189	0.0329043	0.481341				AD-specific
seq.8005.1	P84157	MXRA7	MXRA7	-0.0140473	0.247151	0.543738	-0.0960028	6.9885e-12	7.29387e-11	0.0080771	0.517826	0.882937	-0.0984333	1.12564e-11	1.2221e-10																			-0.0918498	1.49094e-05	0.000102371	0.00752661	0.610498	0.91029	0.0131824	0.435739	0.844138	0.0118846	0.647848	0.94918				0.0110984	0.613933	0.953869				AD-specific
seq.7950.142	Q6UXG8	BTNL9	BTNL9	-0.00344674	0.59342	0.813523	-0.0295228	7.62467e-05	0.000249419	0.0033748	0.612839	0.914832	-0.0305326	7.76035e-05	0.000266545																			-0.038852	0.000483121	0.0021354	0.00672219	0.406247	0.819784	0.00957107	0.357816	0.816641	-0.00658681	0.609683	0.934961				0.00175865	0.877306	0.981215				AD-specific
seq.7953.20	Q13291	SLAMF1	SLAMF1	-0.0308839	0.0225944	0.162167	-0.066391	2.23616e-05	8.12084e-05	-0.0172037	0.218821	0.698065	-0.0612456	0.000157044	0.000504438																			-0.04324	0.0704552	0.140227	-0.00554218	0.742923	0.944369	0.00758506	0.717663	0.942931	-0.0187944	0.497227	0.910475				-0.0267924	0.261748	0.871894				AD-specific
seq.7957.2	Q8WXD2	SCG3	SCG3	0.00165281	0.888683	0.956777	-0.0888993	6.75808e-11	6.02602e-10	0.0231337	0.0569452	0.426796	-0.0958415	1.07855e-11	1.17272e-10																			-0.0955738	2.57553e-06	2.15912e-05	0.0241721	0.116398	0.58159	0.0368693	0.0601063	0.505764	0.0229864	0.344656	0.876045				0.0301853	0.12659	0.764686				AD-specific
seq.7962.11	P0C7L1	SPINK8	SPINK8	-0.00681514	0.649797	0.845165	0.0494295	0.00444095	0.0099515	-0.0192007	0.216222	0.696981	0.0552074	0.00215221	0.00539348																			0.0868307	0.000951417	0.00381667	0.00103985	0.956938	0.991808	-0.0074068	0.784589	0.959097	0.00594473	0.825456	0.978289				-0.0489566	0.0657772	0.624754				AD-specific
seq.8624.16	Q6UXZ4	UNC5D	UNC5D_3	0.00919576	0.254889	0.551817	0.0351101	0.000169608	0.000521567	0.00143443	0.863556	0.967401	0.0346803	0.000333792	0.000997815																			0.0263797	0.0496775	0.106441	-0.00585048	0.565562	0.895127	0.0158049	0.214016	0.713491	-0.019336	0.227387	0.801215				0.00681924	0.658523	0.955778				AD-specific
seq.7968.15	O95727	CRTAM	CRTAM	-0.042269	0.00778529	0.0875289	-0.0935727	3.41736e-07	1.68897e-06	-0.0228043	0.164252	0.641252	-0.0867213	4.97924e-06	2.14131e-05																			-0.0762224	0.0065983	0.0199953	-0.0104449	0.603185	0.90968	-0.0158445	0.524517	0.877397	0.00428127	0.899435	0.991389				-0.0309177	0.262695	0.873441				AD-specific
seq.7980.72	Q9NY97	B3GNT2	B3GNT2	0.0024204	0.710873	0.878344	-0.019889	0.00842232	0.0175005	0.00738831	0.274115	0.751324	-0.0221101	0.00468263	0.0107172																			-0.0196325	0.0854073	0.163433	0.014741	0.0839631	0.531628	0.0166256	0.133196	0.637897	0.0139498	0.300682	0.854073				-0.00558323	0.616693	0.953869				AD-specific
seq.7983.1	Q9Y5F6	PCDHGC5	PCDHGC5	-0.00218215	0.67619	0.859393	0.0220412	0.000263926	0.000783816	-0.00764585	0.156822	0.631536	0.0243404	9.99895e-05	0.000335679																			0.0210973	0.0199042	0.050541	-0.00921352	0.156402	0.649444	-0.0041643	0.619777	0.916209	-0.0160135	0.120621	0.695744				-0.00693233	0.458906	0.925307				AD-specific
seq.7999.23	P49961	ENTPD1	ENTPD1_2	0.0191278	0.0796166	0.312264	0.079791	2.33732e-10	1.93934e-09	0.00128689	0.90885	0.979074	0.079404	1.12683e-09	9.00104e-09																			0.0846142	7.97759e-06	5.91218e-05	0.00323661	0.816877	0.960672	0.0295204	0.0835816	0.566411	-0.0130768	0.565193	0.923302				0.00135103	0.942898	0.993084				AD-specific
seq.8620.56	Q9P0G3	KLK14	KLK14_3	0.0203199	0.219536	0.508688	0.10813	1.52356e-08	9.44608e-08	-0.00425255	0.803217	0.960667	0.109409	3.22189e-08	2.01992e-07																			0.124744	2.08491e-05	0.000136957	-0.00724848	0.734271	0.942833	-0.0052075	0.846713	0.973664	0.0196021	0.560192	0.923302				0.0119232	0.673956	0.956542				AD-specific
seq.8006.12	Q9NXW2	DNAJB12	DNAJB12	-0.019467	0.118926	0.37833	-0.0551062	0.00013511	0.00042554	-0.00766975	0.552172	0.894899	-0.052811	0.000409636	0.00120185																			-0.0254507	0.250107	0.377467	0.00564555	0.713056	0.938842	0.0241445	0.171371	0.672289	0.000512553	0.98477	0.999771				-0.0228329	0.303252	0.888059				AD-specific
seq.8042.88	Q5DT21	SPINK9	SPINK9	-0.0071418	0.585851	0.809536	-0.0861295	1.277e-08	8.03284e-08	0.013047	0.334248	0.792415	-0.0900495	9.25183e-09	6.37047e-08																			-0.0737199	0.000959709	0.00384782	0.0312381	0.0651254	0.485313	-0.00153271	0.946935	0.988171	0.0516016	0.0421007	0.491682				-0.0114272	0.611356	0.953869				AD-specific
seq.8007.19	P07858	CTSB	CTSB_2	0.0290282	0.0766892	0.307208	0.0624861	0.00098553	0.00255873	0.0160875	0.342847	0.795967	0.05765	0.0033278	0.00791222																			0.053475	0.0638256	0.129338	0.00849951	0.685354	0.93099	0.0188284	0.463902	0.856878	0.022568	0.502038	0.912039				0.0395405	0.167103	0.819973				AD-specific
seq.8606.39	Q14956	GPNMB	GPNMB_4	-0.00603105	0.584864	0.809536	-0.0446161	0.000472684	0.00132442	0.00431208	0.705663	0.936234	-0.0459165	0.0005148	0.00147129																			-0.0395149	0.0422732	0.0932648	0.0105578	0.438679	0.836899	0.00566807	0.743933	0.948505	0.0170355	0.437312	0.892626				0.00647127	0.75634	0.968394				AD-specific
seq.8008.28	O00198	HRK	HRK	-0.00901546	0.197435	0.479917	-0.0216682	0.00737134	0.0155203	-0.00446667	0.537026	0.886911	-0.0203316	0.0151543	0.0303351																			-0.0312019	0.00926678	0.0265468	-0.0144534	0.10038	0.561985	-0.0171885	0.123936	0.624247	-0.00920907	0.527328	0.919557				0.0146066	0.24488	0.866998				AD-specific
seq.8013.9	Q9H0V9	LMAN2L	LMAN2L	0.00385308	0.819324	0.930295	0.0489447	0.01212	0.0242832	-0.00763007	0.661985	0.926664	0.0512344	0.0112182	0.0231646																			0.0503628	0.0912748	0.172353	-0.00911881	0.674138	0.928765	-0.0442251	0.109595	0.599417	0.0439561	0.204255	0.779612				-0.000821553	0.977229	0.993656				AD-specific
seq.8014.359	Q5SRI9	MANEA	MANEA	0.0118349	0.475414	0.744541	0.137217	6.80296e-13	8.28755e-12	-0.0206056	0.227002	0.708224	0.143446	4.22429e-13	5.8617e-12																			0.14476	6.99798e-07	6.96452e-06	-0.0211727	0.31783	0.777046	0.0021619	0.935412	0.984608	-0.0390608	0.242132	0.81223				-0.0169492	0.548426	0.949407				AD-specific
seq.8016.19	Q9NNZ3	DNAJC4	DNAJC4_1	-0.00501494	0.703901	0.87373	-0.0698762	4.74125e-06	1.93827e-05	0.0112528	0.408559	0.838111	-0.0732339	3.59092e-06	1.5922e-05																			-0.0786465	0.000407061	0.00184075	0.0116482	0.477789	0.857221	-0.00188413	0.932226	0.984097	0.02125	0.400409	0.889234				0.0196798	0.392383	0.909646				AD-specific
seq.8028.22	Q9NQ38	SPINK5	SPINK5	-0.00354078	0.728817	0.886975	0.027685	0.0191485	0.0363747	-0.010484	0.321301	0.784671	0.0308472	0.0117393	0.0240836																			0.0476425	0.00809889	0.0236602	-0.0131068	0.313686	0.775171	-0.0241503	0.130684	0.637239	0.0163888	0.439592	0.892626				0.0005749	0.974616	0.993656				AD-specific
seq.8601.167	Q07954	LRP1	LRP1_2	0.00210634	0.87292	0.952692	-0.0382263	0.0121405	0.024311	0.011437	0.401209	0.834373	-0.0416608	0.00830005	0.0178471																			-0.0400071	0.0843988	0.161759	0.024164	0.177318	0.674198	0.0439588	0.0454207	0.459339	-0.00666622	0.827476	0.97852				-0.00593423	0.774231	0.969794				AD-specific
seq.8037.53	Q8TBM8	DNAJB14	DNAJB14_1	-0.0108427	0.28955	0.58397	-0.104788	5.77571e-19	2.02289e-17	0.0135096	0.197443	0.675291	-0.108834	4.44508e-19	1.82952e-17																			-0.116843	3.75001e-11	1.17248e-09	0.0123896	0.321393	0.77734	0.00757789	0.636138	0.921717	0.00945309	0.625728	0.940401				0.0182787	0.304931	0.888089				AD-specific
seq.8040.9	Q68G75	LEMD1	LEMD1	0.0213993	0.0129689	0.11751	0.0482485	1.25048e-06	5.65134e-06	0.0113422	0.202149	0.682418	0.0448428	1.34439e-05	5.36359e-05																			0.0608091	4.52099e-05	0.000268929	0.0137803	0.210208	0.708309	0.0108647	0.442856	0.848126	0.0259103	0.134614	0.720602				0.00388891	0.794437	0.972055				AD-specific
seq.8221.19	P14174	MIF	MIF_2	-0.00146842	0.949254	0.97959	0.105311	7.80592e-05	0.000254435	-0.0269533	0.25827	0.73836	0.113415	3.99394e-05	0.000146137																			0.119452	0.0033834	0.0114597	-0.0468092	0.131802	0.6108	-0.0558296	0.181173	0.679738	-0.0335274	0.476228	0.905829				0.00993168	0.789581	0.97089				AD-specific
seq.8229.1	Q4G148	GXYLT1	GXYLT1	0.0139734	0.210745	0.496853	0.056439	1.21814e-05	4.64128e-05	0.00144223	0.900463	0.977409	0.056007	2.75614e-05	0.000103658																			0.0625968	0.00137791	0.00526381	0.0146399	0.310546	0.772602	0.0188413	0.307743	0.786359	-0.00101021	0.965026	0.998477				-0.0215852	0.263794	0.87345				AD-specific
seq.8479.4	P09238	MMP10	MMP10_2	-0.0131804	0.372855	0.663344	-0.0671368	8.59725e-05	0.000277743	0.00204353	0.893657	0.976351	-0.0677516	0.000129999	0.000424113																			-0.072464	0.00518182	0.0163489	0.00279568	0.882851	0.977175	-0.00747877	0.756975	0.952264	0.0228913	0.452086	0.897681				0.00614444	0.810629	0.972769				AD-specific
seq.8367.142	Q86XK7	VSIG1	VSIG1	0.00649603	0.346221	0.638891	0.023879	0.00275801	0.00645219	0.0012715	0.858443	0.966011	0.0235004	0.00441855	0.0101575																			0.0248558	0.0417577	0.0924023	0.00375019	0.678215	0.930091	0.0217787	0.064694	0.511737	-0.0135918	0.336909	0.871583				-0.00603172	0.616137	0.953869				AD-specific
seq.8330.1	Q86VZ4	LRP11	LRP11_3	0.00484578	0.68825	0.864167	-0.0323466	0.020586	0.0387818	0.0129678	0.299407	0.769328	-0.0362381	0.0122393	0.0250247																			-0.0297481	0.154099	0.260316	0.0175843	0.256513	0.737233	0.0184732	0.339857	0.808625	0.0266969	0.289183	0.847701				0.0149219	0.474962	0.929336				AD-specific
seq.8334.65	Q8WWU5	TCP11	TCP11	0.00573649	0.497213	0.757148	-0.0339213	0.000514425	0.00142656	0.0143336	0.10085	0.528588	-0.0382342	0.000156653	0.000503625																			-0.0531337	0.000289676	0.001365	0.00754876	0.499171	0.868188	-0.00979445	0.483196	0.865376	0.0235663	0.190786	0.768913				0.0305182	0.0289009	0.464391				AD-specific
seq.8345.27	Q96SL4	GPX7	GPX7	-0.00788969	0.519482	0.771231	0.0432785	0.00224759	0.00535183	-0.0188185	0.137251	0.595575	0.0489093	0.000851011	0.00232021																			0.0519184	0.0179216	0.0463302	-0.0184466	0.256834	0.737499	-0.0301648	0.170837	0.671279	-0.00600536	0.80637	0.974669				-0.0272061	0.169003	0.819973				AD-specific
seq.8347.222	Q9H1M3	DEFB129	DEFB129	0.022367	0.00540287	0.0688054	0.0450387	1.27323e-06	5.73977e-06	0.0131547	0.113073	0.553958	0.0410849	1.95759e-05	7.57357e-05																			0.0370097	0.00547012	0.017125	0.00848077	0.354588	0.797207	0.0188913	0.107324	0.596344	0.00195308	0.899344	0.991389				0.0241623	0.117626	0.751395				AD-specific
seq.8348.4	P29323	EPHB2	EPHB2_2	-0.00816227	0.457038	0.730898	-0.0400495	0.0016029	0.00395566	0.000858489	0.939699	0.987792	-0.0403068	0.00216236	0.0054152																			-0.0181654	0.344208	0.480927	0.0144384	0.310115	0.772602	0.0159062	0.349869	0.811031	0.0278872	0.239847	0.810748				-0.0126529	0.496759	0.933514				AD-specific
seq.8352.26	Q96PQ1	SIGLEC12	SIGLEC12_2	-0.00378489	0.737138	0.892116	0.0725302	2.52325e-08	1.50425e-07	-0.0214708	0.0647074	0.453699	0.0789667	4.64108e-09	3.38441e-08																			0.0943966	1.78688e-06	1.57215e-05	-0.0144838	0.281023	0.756001	-0.00559475	0.750499	0.950856	-0.0327815	0.116898	0.691234				-0.0417213	0.0503593	0.572336				AD-specific
seq.8356.88	P01178	OXT	OXT_2	-0.000896928	0.963898	0.986555	0.077057	0.000772425	0.00206046	-0.019494	0.341367	0.795264	0.0829141	0.000476263	0.00137137																			0.107805	0.00225995	0.00807046	0.00119764	0.960009	0.992713	0.0121257	0.693333	0.941074	-0.00213633	0.954941	0.9965				-0.0523443	0.163732	0.819973				AD-specific
seq.8358.30	P30048	PRDX3	PRDX3	0.0177066	0.258024	0.554521	-0.0882562	1.06101e-06	4.8674e-06	0.0401906	0.0128333	0.19723	-0.100317	8.36191e-08	4.90866e-07																			-0.113077	2.03691e-05	0.000134046	0.0422913	0.0242327	0.30809	0.0361583	0.127234	0.629716	0.0360267	0.232498	0.806377				0.0376211	0.197931	0.83767				AD-specific
seq.8359.149	O94768	STK17B	STK17B_2	0.00190871	0.715301	0.880117	-0.022428	0.000210946	0.000638711	0.00745589	0.168096	0.648954	-0.0246746	8.2771e-05	0.000282429																			-0.0196828	0.036575	0.0830058	0.00610422	0.375379	0.809784	-0.00836913	0.368698	0.819893	0.0237619	0.023009	0.394402				0.00917897	0.305651	0.888181				AD-specific
seq.8364.74	Q9Y2C2	UST	UST	-0.000622113	0.947945	0.978849	-0.0968089	1.11849e-18	3.80756e-17	0.0225512	0.0207926	0.247912	-0.103574	7.58367e-20	3.54148e-18																			-0.108064	9.65795e-11	2.61554e-09	0.0213455	0.0729224	0.50885	0.0308223	0.0400525	0.443407	0.00496604	0.794156	0.972926				0.0304333	0.0679124	0.635099				AD-specific
seq.8369.102	Q14118	DAG1	DAG1_2	0.0155607	0.0392912	0.21767	0.0644132	1.3409e-13	1.81233e-12	0.00102849	0.894641	0.97675	0.0641012	1.16441e-12	1.49344e-11																			0.0788458	1.75852e-09	3.45306e-08	0.00890472	0.337465	0.787707	0.00895973	0.437767	0.845291	0.021798	0.141533	0.72584				-0.0208953	0.140777	0.787495				AD-specific
seq.8327.26	Q9H4A9	DPEP2	DPEP2	0.00914101	0.344293	0.637725	-0.0342018	0.00222589	0.00530789	0.0180501	0.0709872	0.47314	-0.0396391	0.000619475	0.00174377																			-0.0526623	0.00133254	0.00512004	0.0116943	0.284538	0.756452	0.0100771	0.459956	0.856878	0.0204515	0.250182	0.816567				0.0318603	0.099976	0.717561				AD-specific
seq.8372.29	Q96JP9	CDHR1	CDHR1	0.000888702	0.886756	0.956524	0.0175496	0.0150995	0.0295777	-0.00323343	0.616377	0.915596	0.0185146	0.0132617	0.0269338																			0.0163533	0.14817	0.252673	-0.00464422	0.54984	0.890875	-0.0073472	0.393909	0.827697	0.00595609	0.66653	0.952551				0.00124412	0.911087	0.988254				AD-specific
seq.8424.269	P35222	CTNNB1	CTNNB1_2	-0.0438785	0.0285797	0.179423	-0.197447	1.10529e-17	2.89641e-16	0.000452516	0.98243	0.997086	-0.197582	1.26672e-16	3.23792e-15																			-0.241484	2.14101e-12	1.03032e-10	-0.0188529	0.437841	0.836526	-0.0431535	0.163202	0.661476	0.00172267	0.96464	0.998477				0.051843	0.143967	0.792147				AD-specific
seq.8380.244	P80370	DLK1	DLK1_3	-0.00411933	0.484507	0.750826	-0.0322773	2.17825e-06	9.42873e-06	0.00332662	0.58444	0.904982	-0.0332761	2.41211e-06	1.10656e-05																			-0.047646	1.22048e-06	1.1114e-05	-0.00118082	0.87518	0.974805	-0.00293711	0.771796	0.956702	0.00390552	0.732231	0.963014				0.00912302	0.358706	0.902981				AD-specific
seq.8385.248	Q04756	HGFAC	HGFAC_2	0.0284869	0.132149	0.396828	0.0874259	6.56057e-05	0.000216948	0.00978063	0.616609	0.915596	0.0845193	0.000191447	0.000603762																			0.0945652	0.00393656	0.0130295	0.0206937	0.397875	0.818281	0.0305436	0.339811	0.808625	-0.00281182	0.94155	0.994773				-0.0117862	0.715936	0.964007				AD-specific
seq.8389.8	Q0VAA2	LRRC74A	LRRC74A	-0.0233593	0.0214501	0.158923	-0.0913459	6.09184e-15	1.00405e-13	-0.00313142	0.763999	0.950637	-0.0904075	8.6319e-14	1.3351e-12																			-0.0966973	6.3875e-08	8.38431e-07	-0.00429152	0.729821	0.941017	-0.0220547	0.157296	0.658695	0.00970672	0.627948	0.941812				-0.00134551	0.941345	0.993084				AD-specific
seq.8390.25	P24310	COX7A1	COX7A1	-0.00252307	0.778072	0.913564	-0.0314582	0.00240542	0.00567838	0.00475296	0.607415	0.912365	-0.0328704	0.00217803	0.00544881																			-0.0384767	0.0113765	0.0316931	-0.00366666	0.72928	0.941017	0.00705411	0.617797	0.916069	-0.0290489	0.0706726	0.59575				0.0129211	0.439449	0.92392				AD-specific
seq.8406.17	P05019	IGF1	IGF1_2	0.00216597	0.837315	0.938293	0.0332591	0.00641598	0.013729	-0.00565239	0.604423	0.912365	0.0349526	0.00566558	0.0127428																			0.0357254	0.0598642	0.12323	-0.00826679	0.541769	0.885923	0.0124435	0.460125	0.856878	-0.0313167	0.168067	0.753923				-0.00676678	0.71966	0.964007				AD-specific
seq.8394.56	P10153	RNASE2	RNASE2	-0.0135161	0.0862911	0.32376	-0.0317195	0.000502157	0.00140018	-0.00688629	0.397913	0.832132	-0.0296565	0.0016732	0.00428746																			-0.0261815	0.0637389	0.129198	-0.00132698	0.89247	0.979736	-0.00118893	0.924169	0.981716	0.00335024	0.832095	0.979541				-0.0138036	0.332596	0.894074				AD-specific
seq.8397.147	Q6ZRP7	QSOX2	QSOX2	-0.00352265	0.781475	0.914506	-0.0421311	0.00412165	0.00929605	0.00633722	0.629459	0.918914	-0.0440313	0.00378754	0.00888638																			-0.043525	0.0501947	0.107297	0.0124856	0.452734	0.842719	-0.00810758	0.712669	0.942931	0.0340324	0.184292	0.762691				-0.00118055	0.956383	0.993098				AD-specific
seq.8398.277	P49788	RARRES1	RARRES1	-0.00214325	0.922704	0.970475	-0.082062	0.00131358	0.00331237	0.017421	0.445624	0.855832	-0.0872899	0.000965405	0.00260384																			-0.0526109	0.180901	0.293904	0.0467028	0.105513	0.570012	0.0485874	0.194096	0.691098	0.0344593	0.4494	0.896462				-0.0275793	0.462837	0.926729				AD-specific
seq.8328.9	Q9HBU6	ETNK1	ETNK1	0.00694864	0.231932	0.523914	0.0171159	0.0110147	0.0222648	0.00337763	0.574138	0.900465	0.0161109	0.020742	0.0399856																			0.0299714	0.00357553	0.0120091	0.0119515	0.112894	0.573126	0.005606	0.55271	0.89187	0.0204629	0.0803004	0.608704				-0.012045	0.254253	0.87067				AD-specific
seq.8325.37	P08319	ADH4	ADH4	-0.0588488	0.0209997	0.157552	-0.175784	2.3614e-09	1.67832e-08	-0.0208529	0.427506	0.847113	-0.169526	2.65547e-08	1.69545e-07																			-0.119721	0.00716607	0.0213866	-0.00709544	0.835577	0.964579	-0.0790371	0.0885601	0.567396	0.0464014	0.35423	0.881526				-0.0544747	0.184246	0.828027				AD-specific
seq.8233.2	Q86UX2	ITIH5	ITIH5	-0.00107779	0.926876	0.971107	-0.0656146	1.31079e-06	5.87999e-06	0.0146143	0.227889	0.709172	-0.0699984	6.20896e-07	3.11517e-06																			-0.0549478	0.00666054	0.0201504	0.0253677	0.08782	0.541259	0.0184009	0.33768	0.808499	0.0269971	0.259119	0.826509				0.00496066	0.808995	0.972769				AD-specific
seq.8274.64	O15400	STX7	STX7	-0.0223607	0.10211	0.351389	-0.0811939	2.79284e-07	1.39642e-06	-0.00446255	0.75189	0.948759	-0.0798539	1.06391e-06	5.15333e-06																			-0.0623797	0.0129212	0.0353611	0.0137644	0.458512	0.846799	0.0326916	0.179469	0.679738	-0.0119224	0.680579	0.953129				-0.031669	0.13996	0.786475				AD-specific
seq.8476.11	P10645	CHGA	CHGA_2	0.00835744	0.76322	0.904421	-0.152539	1.9161e-06	8.35856e-06	0.0455079	0.111883	0.549533	-0.166149	5.42189e-07	2.77377e-06																			-0.208909	3.52508e-06	2.84703e-05	0.0435659	0.0631414	0.483177	0.041768	0.137464	0.639999	0.0489958	0.227537	0.801215				0.0774587	0.245046	0.867003				AD-specific
seq.8240.207	Q14956	GPNMB	GPNMB_2	0.0139104	0.151436	0.42204	0.0376521	0.000785734	0.0020906	0.00586595	0.55855	0.896187	0.0358918	0.0019924	0.00502411																			0.0634532	0.000250661	0.00120692	0.0200598	0.102607	0.565242	0.0133145	0.401381	0.833569	0.0407504	0.0346787	0.457023				-0.00780679	0.645961	0.953948				AD-specific
seq.8242.9	P0C7M8	CLEC2L	CLEC2L	0.00011643	0.985568	0.996581	0.0233817	0.00168554	0.00413579	-0.00546911	0.411116	0.838967	0.0250176	0.00117051	0.00310417																			0.0149341	0.164048	0.273173	-0.0145745	0.0646467	0.484642	-0.0100266	0.305357	0.783284	-0.0160785	0.197651	0.775822				0.00108658	0.927483	0.991726				AD-specific
seq.8244.16	Q9BYC5	FUT8	FUT8	-0.00481339	0.765582	0.905694	-0.0961048	2.55093e-07	1.29104e-06	0.0179483	0.281183	0.757666	-0.101495	1.47043e-07	8.26552e-07																			-0.0992959	0.000596153	0.00255679	0.0190976	0.376856	0.80992	0.00494279	0.858066	0.977327	0.0241576	0.483279	0.908035				0.0139331	0.595189	0.953869				AD-specific
seq.8245.27	Q9UMF0	ICAM5	ICAM5_3	0.0140102	0.293627	0.589017	0.0492834	0.0013997	0.00350135	0.00317807	0.817813	0.960828	0.0483297	0.00248207	0.00611494																			0.0510784	0.0280993	0.0669842	-0.000315476	0.985437	0.995404	0.0062727	0.779798	0.959097	-0.000462537	0.986402	0.999771				0.0095613	0.676341	0.956542				AD-specific
seq.8250.2	Q12913	PTPRJ	PTPRJ	0.0014682	0.81946	0.930305	-0.0409546	3.56585e-08	2.08652e-07	0.0114312	0.0847947	0.500591	-0.0443931	7.97119e-09	5.57772e-08																			-0.0389275	0.000606285	0.00258897	0.0160732	0.0568782	0.458868	0.00816595	0.447401	0.850552	0.0207052	0.122922	0.69851				0.000136255	0.989933	0.996086				AD-specific
seq.8459.10	P22004	BMP6	BMP6_2	0.0353464	0.0073321	0.0835905	0.11966	3.34883e-15	5.8225e-14	0.00911626	0.500731	0.877166	0.116923	1.0358e-13	1.58554e-12																			0.135191	1.65941e-09	3.27611e-08	0.0207789	0.146541	0.637493	0.0252401	0.122765	0.621109	0.0217759	0.377049	0.882651				-0.0211434	0.414367	0.914267				AD-specific
seq.8458.16	P37840	SNCA	SNCA_2	-0.012895	0.551316	0.789615	-0.136941	4.26595e-08	2.45671e-07	0.0190809	0.392576	0.827177	-0.142667	3.52942e-08	2.18452e-07																			-0.16715	1.05622e-05	7.57337e-05	0.013294	0.611954	0.910779	0.0392743	0.223793	0.720655	-0.0397	0.357411	0.881526				0.0301574	0.45474	0.924755				AD-specific
seq.8269.327	Q6UWY0	ARSK	ARSK	0.0121372	0.0677585	0.289643	0.0261367	0.000668902	0.00180413	0.0067213	0.328027	0.789975	0.0241165	0.00243134	0.00601028																			0.026334	0.0249256	0.0607708	0.007092	0.391092	0.815284	-0.000420736	0.968421	0.992958	0.0149508	0.254882	0.820103				0.00398823	0.745617	0.967995				AD-specific
seq.8272.22	P56937	HSD17B7	HSD17B7_1	-0.00808332	0.334503	0.628378	-0.0327534	0.000722581	0.00193458	-0.000830837	0.923547	0.984362	-0.032505	0.00119048	0.00315139																			-0.0469608	0.00254807	0.00896747	-0.00390827	0.71754	0.940007	0.00289572	0.829207	0.969924	-0.028412	0.127207	0.709217				0.00868875	0.560917	0.952063				AD-specific
seq.8450.36	P18509	ADCYAP1	ADCYAP1_4	0.0103031	0.174256	0.452479	0.0342176	9.56261e-05	0.000307294	0.00290018	0.711153	0.937358	0.033355	0.000237482	0.00073588																			0.0378486	0.00417855	0.0136195	0.00174364	0.853658	0.968504	0.00776422	0.518015	0.876518	-0.00208309	0.890797	0.990444				-7.23103e-05	0.995888	0.998217				AD-specific
seq.8323.163	Q07654	TFF3	TFF3_2	-0.0106544	0.438609	0.716588	0.0646844	4.69589e-05	0.000160232	-0.026876	0.0584595	0.429465	0.0727061	9.83513e-06	4.03202e-05																			0.109675	1.22684e-05	8.6353e-05	0.00621784	0.708833	0.937348	-0.00634904	0.745911	0.949008	0.0552964	0.0314893	0.448908				-0.0710727	0.00550502	0.179839				AD-specific
seq.8288.27	P02749	APOH	APOH	0.00539054	0.420784	0.70227	0.0360972	3.0694e-06	1.29702e-05	-0.00290177	0.674676	0.929456	0.0369686	3.93808e-06	1.72825e-05																			0.0302125	0.00878777	0.0254144	-0.0107949	0.193938	0.689864	-0.00937236	0.388659	0.823538	-0.00818585	0.525863	0.919557				0.0104285	0.386031	0.907985				AD-specific
seq.8297.8	Q8IXB1	DNAJC10	DNAJC10	0.0198208	0.0393212	0.217671	0.0684844	6.92857e-10	5.37536e-09	0.00479003	0.628833	0.918914	0.0670463	5.46103e-09	3.93897e-08																			0.0798121	1.80782e-06	1.58783e-05	0.017393	0.131938	0.611018	0.0105081	0.490725	0.867554	0.0284976	0.103599	0.668924				-0.0203355	0.245598	0.868114				AD-specific
seq.8447.11	Q9UBU3	GHRL	GHRL_3	-0.0137281	0.113895	0.368765	-0.0506638	4.39871e-07	2.13916e-06	-0.00249205	0.781015	0.953139	-0.0499128	1.55205e-06	7.32772e-06																			-0.0760113	1.07347e-06	1.00323e-05	-0.00911597	0.424345	0.828114	-0.00361771	0.794566	0.960719	-0.0223969	0.23978	0.810748				0.00845742	0.555073	0.951909				AD-specific
seq.8298.8	Q8WWF3	SSMEM1	SSMEM1	0.0124644	0.417266	0.700734	0.151567	1.06927e-17	2.81215e-16	-0.0229896	0.144251	0.610616	0.158458	5.1207e-18	1.66537e-16																			0.146681	4.35645e-08	5.96555e-07	-0.026519	0.152783	0.644858	-0.00845296	0.721818	0.942931	-0.0418468	0.156842	0.746095				-0.0200767	0.445409	0.924446				AD-specific
seq.8429.16	Q9Y2T1	AXIN2	AXIN2_2	-0.00858871	0.616204	0.826597	-0.0735005	0.000206269	0.000625331	0.00843702	0.633764	0.921018	-0.0760294	0.000209376	0.000656893																			-0.0749544	0.013142	0.0358709	0.00949951	0.666505	0.926346	0.0304315	0.268426	0.758337	-0.0294726	0.420296	0.891812				0.0193677	0.513643	0.940089				AD-specific
seq.8300.82	O75381	PEX14	PEX14_1	0.0172657	0.216702	0.505294	0.0577705	0.000348919	0.00100868	0.00462662	0.74881	0.947721	0.0563826	0.000750069	0.00207924																			0.0513069	0.0360365	0.0821317	0.00777785	0.665977	0.92619	-0.0174563	0.464469	0.856902	0.0427464	0.123642	0.699871				-0.00217237	0.925692	0.991726				AD-specific
seq.8427.118	Q9BXY4	RSPO3	RSPO3_2	-0.00857733	0.25479	0.551767	-0.0281264	0.00124641	0.00316161	-0.00244126	0.753955	0.948759	-0.0273936	0.00239511	0.00593483																			-0.0201268	0.131112	0.229788	0.00405063	0.677732	0.930091	0.000104162	0.992877	0.998861	0.0227454	0.149795	0.731731				-0.000382816	0.977166	0.993656				AD-specific
seq.8304.50	O00300	TNFRSF11B	TNFRSF11B	0.0212246	0.125542	0.386547	0.093129	5.8134e-09	3.88538e-08	0.000376958	0.978942	0.996814	0.0930159	1.95261e-08	1.27007e-07																			0.123163	2.74378e-07	3.03315e-06	0.0146537	0.41063	0.821598	0.0085416	0.699792	0.941444	0.0586752	0.0347832	0.457023				-0.0107229	0.650824	0.954385				AD-specific
seq.8307.47	Q9H3H3	C11orf68	C11orf68	0.0197592	0.11067	0.363657	0.0697298	1.10293e-06	5.05338e-06	0.00442856	0.729083	0.94248	0.0684008	3.9092e-06	1.71764e-05																			0.0727831	0.000837839	0.00340416	0.0131201	0.408245	0.82032	0.0277238	0.163672	0.661684	-0.00302164	0.907162	0.993386				-0.0177648	0.38792	0.908148				AD-specific
seq.8314.71	P15586	GNS	GNS_2	0.0305324	0.0269197	0.174666	0.143401	1.68426e-19	6.65315e-18	-0.00190266	0.892926	0.976351	0.143974	2.01125e-18	7.17423e-17																			0.161983	2.26925e-11	7.61819e-10	0.00200647	0.904575	0.983263	0.000215234	0.991457	0.998585	0.0201327	0.469151	0.904534				-0.0166343	0.504846	0.9352				AD-specific
seq.8633.18	Q8TEB7	RNF128	RNF128_2	-0.00531641	0.501168	0.760468	-0.062275	8.39589e-12	8.6974e-11	0.00931543	0.251998	0.733111	-0.0650793	5.45096e-12	6.19975e-11																			-0.0652939	1.8212e-06	1.59656e-05	0.011628	0.219166	0.710835	0.014121	0.247577	0.738574	2.55903e-05	0.998629	0.999771				0.0144595	0.313612	0.893226				AD-specific
seq.7945.10	Q9H2E6	SEMA6A	SEMA6A_2	0.0160201	0.151884	0.422481	0.0962182	8.2557e-14	1.14123e-12	-0.00593098	0.605655	0.912365	0.0979968	2.065e-13	2.99672e-12																			0.101371	1.69939e-07	1.96821e-06	-0.0051384	0.701097	0.934328	-0.00464723	0.775092	0.958405	0.00487972	0.828705	0.978641				-0.00454239	0.824281	0.973242				AD-specific
seq.8635.283	Q9BS86	ZPBP	ZPBP	-0.0166579	0.0108199	0.105954	-0.0460394	1.05092e-09	7.87653e-09	-0.00676762	0.315137	0.780079	-0.0440035	1.76829e-08	1.16263e-07																			-0.0579361	5.73228e-07	5.80802e-06	-0.00868897	0.2716	0.749239	-0.0124864	0.218847	0.716342	-0.00930465	0.456744	0.901349				-0.000951926	0.93606	0.992921				AD-specific
seq.7770.25	Q9UMS0	NFU1	NFU1	0.015597	0.0663931	0.286877	0.0449835	4.61804e-06	1.89109e-05	0.00592388	0.499543	0.877166	0.0432079	2.12884e-05	8.17102e-05																			0.0451694	0.00157686	0.00591526	0.0092723	0.394451	0.817492	0.0122517	0.369408	0.820048	0.00935125	0.596474	0.929877				-0.00598436	0.678832	0.957833				AD-specific
seq.7753.21	Q9BUP3	HTATIP2	HTATIP2_2	-0.011143	0.203405	0.486902	-0.0988578	9.55201e-23	6.15809e-21	0.0118406	0.18585	0.665061	-0.102416	9.05597e-23	7.17095e-21																			-0.0993272	2.07933e-10	5.20547e-09	0.0155516	0.159452	0.652684	-0.00537252	0.691955	0.941074	0.0311996	0.084623	0.621695				0.00552662	0.713815	0.964007				AD-specific
seq.7755.37	P18084	ITGB5	ITGB5	0.00175376	0.848311	0.942555	-0.0597742	1.63088e-08	1.00346e-07	0.0163251	0.084182	0.500217	-0.0646966	3.6027e-09	2.66996e-08																			-0.0608516	0.000108552	0.000579339	0.0255625	0.0303059	0.345656	0.0208482	0.179837	0.679738	0.0244762	0.18032	0.760174				0.00604553	0.695115	0.960894				AD-specific
seq.7758.217	Q9Y6U7	RNF215	RNF215_1	-0.00252498	0.845026	0.941143	0.0417468	0.00522995	0.0115141	-0.0127396	0.340377	0.794236	0.0455753	0.0032407	0.00773796																			0.0836926	0.000323249	0.00149801	0.00875376	0.584722	0.901421	0.0128645	0.546557	0.888945	0.0191171	0.436366	0.892626				-0.0407477	0.100349	0.717704				AD-specific
seq.8766.29	A6NI73	LILRA5	LILRA5_2	-0.0260175	0.120588	0.380185	-0.163149	2.78949e-17	6.79647e-16	0.0113198	0.510074	0.879974	-0.166545	7.66983e-17	2.02445e-15																			-0.14616	5.59918e-07	5.6845e-06	0.025055	0.205771	0.703829	0.00767878	0.737953	0.947325	0.0414913	0.224517	0.798907				0.00140078	0.964116	0.993098				AD-specific
seq.7761.125	Q9Y259	CHKB	CHKB_2	0.00974707	0.648319	0.844298	0.0804687	0.00114195	0.00292309	-0.00890742	0.686922	0.931498	0.0831501	0.00117234	0.00310789																			0.110963	0.00369642	0.012313	-0.00400956	0.883921	0.977291	0.00743238	0.834379	0.970689	-0.00204148	0.96236	0.997721				-0.0349746	0.348528	0.901839				AD-specific
seq.8759.29	Q9NPC4	A4GALT	A4GALT	-0.00117617	0.92472	0.970829	-0.0626963	1.30341e-05	4.92753e-05	0.0138032	0.282903	0.758247	-0.066837	7.18148e-06	3.01713e-05																			-0.037414	0.0872278	0.166106	0.0346994	0.0321771	0.35598	0.0282866	0.174426	0.675899	0.0413767	0.117156	0.692197				-0.0145275	0.493812	0.933133				AD-specific
seq.7765.15	O43736	ITM2A	ITM2A	-0.00737542	0.392418	0.681308	-0.0511931	2.83372e-07	1.41201e-06	0.00427049	0.631044	0.918914	-0.0524649	3.68666e-07	1.93915e-06																			-0.0717807	7.02212e-07	6.97306e-06	-0.00579697	0.584404	0.901421	-0.0114974	0.382317	0.822192	-0.0115195	0.49716	0.910475				0.0190344	0.222276	0.853791				AD-specific
seq.7767.1	Q6UWE3	CLPSL2	CLPSL2	-0.0213747	0.0333292	0.197241	-0.0444384	0.000129641	0.000409912	-0.0121917	0.240442	0.722317	-0.0407625	0.000698462	0.00194805																			-0.0585091	0.000600935	0.00257065	-0.0180232	0.154412	0.647977	-0.0237033	0.124701	0.624247	-0.0217418	0.296871	0.851597				-0.00600903	0.737602	0.966768				AD-specific
seq.7769.29	P78314	SH3BP2	SH3BP2	0.0115314	0.386241	0.675413	0.0728524	2.19757e-06	9.50106e-06	-0.00505912	0.712625	0.937756	0.0743659	3.0373e-06	1.36838e-05																			0.0833205	0.00033603	0.00155132	-0.0039702	0.818958	0.960672	-0.00539458	0.81144	0.963443	0.00071044	0.978845	0.999771				-0.0139088	0.549597	0.949407				AD-specific
seq.8754.5	P48645	NMU	NMU	0.0142903	0.0483465	0.242942	0.0293466	0.000460825	0.00129518	0.00830427	0.267002	0.74731	0.0268642	0.00194612	0.00491422																			0.0186463	0.137369	0.237987	0.00365631	0.663624	0.925972	0.0131679	0.195454	0.692551	-0.0104268	0.479033	0.907137				0.00762512	0.573239	0.952063				AD-specific
seq.7773.20	P43627	KIR2DL2	KIR2DL2	-0.0140411	0.305852	0.601284	-0.102275	1.05676e-10	9.1649e-10	0.00939459	0.50561	0.877829	-0.105086	1.44891e-10	1.35673e-09																			-0.115483	6.28106e-07	6.32884e-06	0.00801588	0.637936	0.918294	-0.00561295	0.804184	0.96254	0.0338796	0.195391	0.7746				0.0179034	0.461562	0.926596				AD-specific
seq.7751.121	Q96HF1	SFRP2	SFRP2	-0.0210929	0.0377933	0.212605	-0.104751	3.13533e-19	1.15358e-17	0.00252972	0.807807	0.960828	-0.105509	2.73242e-18	9.57003e-17																			-0.119898	8.87064e-12	3.41918e-10	0.00115187	0.927842	0.986606	-0.00620307	0.704901	0.942931	0.00158742	0.937977	0.994773				0.00903007	0.602639	0.953869				AD-specific
seq.7776.20	Q8IZJ1	UNC5B	UNC5B_3	0.00239161	0.849508	0.942963	-0.0689218	2.20381e-06	9.52238e-06	0.0191409	0.141225	0.603415	-0.074669	7.31289e-07	3.62658e-06																			-0.0580953	0.0082357	0.0239892	0.0323776	0.041013	0.398534	0.0325364	0.0850222	0.567396	0.043213	0.103358	0.668924				0.00935489	0.673486	0.956542				AD-specific
seq.8750.46	P18206	VCL	VCL	-0.000964878	0.939963	0.976365	0.0679505	4.49802e-06	1.84713e-05	-0.0174118	0.188099	0.6667	0.0731975	1.83475e-06	8.55708e-06																			0.0537725	0.0238178	0.0585597	-0.0335896	0.0439576	0.405642	-0.0483923	0.0214128	0.350545	-0.0042837	0.870495	0.987182				0.000539541	0.980317	0.994653				AD-specific
seq.7779.86	Q9NPF2	CHST11	CHST11	-0.0197371	0.085398	0.322915	-0.0889762	1.84208e-11	1.81245e-10	0.000272444	0.981597	0.997086	-0.0890582	8.40456e-11	8.14192e-10																			-0.0834789	2.93301e-05	0.000185638	0.000327964	0.981207	0.994033	-0.0136297	0.435177	0.844029	0.0134653	0.547992	0.923302				0.00354025	0.864043	0.981215				AD-specific
seq.7784.1	P01042	KNG1	KNG1_4	-0.023013	0.0216728	0.15932	-0.0734653	2.13424e-10	1.78507e-09	-0.00696049	0.500278	0.877166	-0.0713699	2.53447e-09	1.91929e-08																			-0.0770473	8.39731e-06	6.19174e-05	0.00505695	0.690072	0.931461	0.00700016	0.671254	0.934096	-0.00860061	0.66385	0.951952				-0.0292104	0.0958565	0.712413				AD-specific
seq.8748.45	P04233	CD74	CD74_2	-0.00219585	0.816192	0.929101	-0.0297653	0.00645992	0.0138048	0.00476329	0.625854	0.918718	-0.0311894	0.00584036	0.0130914																			-0.0100218	0.531919	0.653793	0.0214486	0.0635365	0.483215	0.0117799	0.414722	0.837608	0.0238279	0.21506	0.79027				-0.0244431	0.163579	0.819973				AD-specific
seq.7788.1	P18859	ATP5PF	ATP5PF	-0.00911884	0.680166	0.86105	0.0567079	0.0266314	0.0485268	-0.0234188	0.306285	0.775605	0.0637386	0.0161186	0.0319955																			0.0564372	0.160225	0.268207	-0.0383301	0.200432	0.699044	-0.0868791	0.0432331	0.451869	0.0211582	0.608694	0.934961				3.90197e-05	0.999122	0.999397				AD-specific
seq.7795.14	Q07444	KLRC3	KLRC3_2	-0.0124365	0.282049	0.57771	-0.0821843	7.03582e-10	5.45276e-09	0.00637152	0.592545	0.909452	-0.0840889	1.10543e-09	8.85926e-09																			-0.0821305	5.9799e-05	0.000339356	0.000441953	0.975132	0.993157	-0.0114566	0.496856	0.867952	0.0212371	0.395671	0.886176				0.0193391	0.345933	0.901049				AD-specific
seq.7796.10	P11912	CD79A	CD79A_2	-0.00519179	0.465273	0.737655	-0.0401486	1.01944e-06	4.68259e-06	0.00410756	0.575724	0.901339	-0.0413845	1.14682e-06	5.52918e-06																			-0.0316432	0.0109738	0.030736	0.0157291	0.0647457	0.484642	0.0174858	0.104391	0.591657	0.0081159	0.555599	0.923302				-0.00298205	0.824449	0.973242				AD-specific
seq.7797.11	Q9P0B6	CCDC167	CCDC167	-0.009341	0.336528	0.630232	-0.0688522	8.4063e-10	6.4463e-09	0.0063964	0.522677	0.883919	-0.0707576	1.10057e-09	8.82998e-09																			-0.0750711	4.36608e-06	3.43487e-05	0.00265029	0.829681	0.962999	-0.0093393	0.561266	0.894905	0.00402978	0.830469	0.979506				0.00890924	0.595265	0.953869				AD-specific
seq.7805.52	O95249	GOSR1	GOSR1	-0.0138695	0.0707291	0.294772	-0.0362785	4.31036e-05	0.000147978	-0.00619625	0.434399	0.849557	-0.0344305	0.000176059	0.000559107																			-0.0400986	0.00242865	0.0085762	-0.00585485	0.548566	0.890401	-0.0219274	0.0882444	0.567396	0.00453264	0.769445	0.968402				-0.00563105	0.674884	0.956542				AD-specific
seq.7752.31	Q8WXI8	CLEC4D	CLEC4D	-0.00673121	0.409557	0.694673	-0.0740258	3.70705e-15	6.38436e-14	0.0104501	0.212112	0.696051	-0.0771478	2.39598e-15	4.75604e-14																			-0.0872897	4.35632e-10	1.01069e-08	0.00870589	0.381702	0.810885	0.00339114	0.786116	0.959097	0.00789008	0.622463	0.939599				0.0141888	0.332876	0.894074				AD-specific
seq.7747.47	Q9NX14	NDUFB11	NDUFB11	-0.00857125	0.394832	0.683869	-0.0615062	1.23553e-07	6.55562e-07	0.00562536	0.588294	0.907554	-0.0631975	1.55006e-07	8.65976e-07																			-0.075212	1.01318e-05	7.28631e-05	-0.000853374	0.944355	0.989134	-0.0168513	0.291374	0.772476	0.00486918	0.794017	0.972926				0.016218	0.376919	0.905768				AD-specific
seq.7808.5	O94923	GLCE	GLCE	-0.000535947	0.956828	0.983006	-0.0329524	0.00398747	0.00902018	0.00735575	0.47259	0.867884	-0.0351613	0.00301206	0.00724905																			-0.0215927	0.217365	0.338139	0.0161447	0.218786	0.710835	0.00157463	0.925208	0.981716	0.0281471	0.179209	0.760174				-0.00740151	0.656893	0.955778				AD-specific
seq.8790.6	P15289	ARSA	ARSA_2	-0.00199717	0.841638	0.939991	0.0443769	0.000119853	0.000380118	-0.012933	0.210808	0.694275	0.048287	5.35887e-05	0.00019131																			0.0543399	0.00177108	0.00655273	-0.00487819	0.663192	0.925547	0.00764746	0.554954	0.893007	-0.0127212	0.512751	0.916702				-0.0283086	0.15481	0.805878				AD-specific
seq.7206.20	P09467	FBP1	FBP1	-0.0565569	0.00579771	0.0712284	-0.105799	8.02914e-06	3.15663e-05	-0.0352162	0.0962976	0.521195	-0.0952339	0.000102988	0.000344793																			-0.0642376	0.0719803	0.142571	-0.0335926	0.23397	0.722737	-0.100326	0.00676647	0.20323	0.0219911	0.603747	0.933465				-0.0517661	0.106791	0.727735				AD-specific
seq.8810.26	Q14CZ8	HEPACAM	HEPACAM	-0.00247153	0.814962	0.928611	0.0574632	2.5283e-06	1.08154e-05	-0.0164256	0.131803	0.584036	0.0623902	8.01204e-07	3.94376e-06																			0.0651146	0.000780906	0.00320321	-0.0156022	0.196835	0.695054	0.0154568	0.29775	0.779297	-0.055086	0.00671094	0.220543				-0.0291763	0.138079	0.786458				AD-specific
seq.8804.39	Q9P218	COL20A1	COL20A1	0.0228231	0.0109951	0.106373	0.0333016	0.00134347	0.00337723	0.0164319	0.0768595	0.482172	0.0283367	0.00840675	0.0180445																			0.0101538	0.472816	0.602113	0.00068233	0.950821	0.990775	-0.00393975	0.783498	0.959097	-0.00113324	0.948647	0.994773				0.0410169	0.0145991	0.321312				AD-specific
seq.7227.75	O43405	COCH	COCH	0.0106261	0.691673	0.866077	-0.122802	7.33193e-05	0.000240383	0.0409006	0.13953	0.600045	-0.135076	2.52627e-05	9.59034e-05																			-0.126225	0.0090529	0.0260673	0.0545927	0.109723	0.570509	0.0253391	0.552682	0.89187	0.0796524	0.153013	0.737236				0.0267849	0.567615	0.952063				AD-specific
seq.8794.13	P16444	DPEP1	DPEP1_2	-0.00113421	0.919927	0.969592	-0.0652837	5.53966e-07	2.65154e-06	0.0144842	0.213468	0.696873	-0.069638	2.50672e-07	1.3517e-06																			-0.0946224	1.00464e-06	9.49264e-06	0.00441762	0.750766	0.946531	0.0062565	0.726928	0.942931	-0.00643261	0.769684	0.968402				0.0314534	0.112451	0.742844				AD-specific
seq.7242.14	Q8IW00	VSTM4	VSTM4	-0.00998536	0.323454	0.616937	-0.101064	3.93407e-18	1.16031e-16	0.0136182	0.188766	0.667185	-0.105159	2.71657e-18	9.56048e-17																			-0.109536	3.23882e-10	7.73959e-09	0.0146794	0.237152	0.723434	-0.0109287	0.482911	0.865376	0.044712	0.0269189	0.417242				0.0156672	0.380076	0.906334				AD-specific
seq.7249.307	Q9HD36	BCL2L10	BCL2L10_1	-0.00519826	0.399541	0.687448	-0.0586192	1.62234e-16	3.45578e-15	0.00848697	0.179816	0.657612	-0.0611631	9.42833e-17	2.44432e-15																			-0.058396	2.81356e-07	3.08794e-06	0.0129387	0.0829177	0.531067	0.00276442	0.768748	0.956526	0.0256175	0.0341425	0.457023				0.0039102	0.725203	0.964007				AD-specific
seq.7249.37	Q9HD36	BCL2L10	BCL2L10_2	-0.0431205	0.0199931	0.154127	-0.174897	2.59558e-16	5.35661e-15	-0.00424318	0.823451	0.960828	-0.173625	3.98248e-15	7.63484e-14																			-0.192044	2.67592e-09	5.01133e-08	-0.0103618	0.652509	0.921227	-0.0319887	0.269399	0.758337	0.00353884	0.923869	0.994526				0.0167396	0.606707	0.953869				AD-specific
seq.7251.64	Q9BXJ4	C1QTNF3	C1QTNF3	0.00780377	0.324225	0.617411	-0.0392714	1.77704e-05	6.56478e-05	0.0178012	0.029426	0.29898	-0.0446158	2.4822e-06	1.13514e-05																			-0.0474624	0.000505519	0.00221984	0.0172353	0.0847499	0.533163	0.0163985	0.172512	0.673639	0.0023928	0.885031	0.989346				0.0160781	0.240581	0.865498				AD-specific
seq.7266.4	Q86WD7	SERPINA9	SERPINA9	-0.0171691	0.0645891	0.282942	-0.0788582	1.87903e-13	2.46201e-12	0.000529898	0.955748	0.99098	-0.0790173	1.07584e-12	1.38472e-11																			-0.0759219	5.10239e-06	3.93759e-05	0.000880341	0.938206	0.98812	-0.00839173	0.537674	0.883676	0.00248862	0.898037	0.991389				0.00355235	0.833011	0.973714				AD-specific
seq.7267.2	O15270	SPTLC2	SPTLC2	0.0127908	0.0704617	0.29396	-0.0267534	0.00107721	0.00276916	0.0201748	0.00578995	0.11218	-0.0328354	0.000105809	0.00035375																			-0.0288339	0.017612	0.0457246	0.0224137	0.0153466	0.239401	0.0120594	0.328966	0.804157	0.0378601	0.0086969	0.251416				0.0158101	0.181729	0.82533				AD-specific
seq.7738.299	P32856	STX2	STX2	-0.00063822	0.946452	0.978802	-0.0759312	4.05453e-12	4.34372e-11	0.0177051	0.070123	0.469528	-0.0812722	7.68929e-13	1.01848e-11																			-0.0803711	5.42303e-07	5.53316e-06	0.0199728	0.107867	0.570313	0.00554021	0.713777	0.942931	0.0192568	0.328929	0.867832				0.0250811	0.102339	0.719859				AD-specific
seq.7268.12	P05014	IFNA4	IFNA4_2	-0.00326823	0.641165	0.841753	-0.0373836	3.97601e-06	1.65326e-05	0.00547724	0.449317	0.858294	-0.039028	3.31408e-06	1.48277e-05																			-0.0495523	5.69594e-05	0.000327108	0.000862906	0.919355	0.985248	-0.00774199	0.477637	0.862136	0.0123547	0.37262	0.881526				0.013261	0.303307	0.888059				AD-specific
seq.7551.33	Q14392	LRRC32	LRRC32	0.00663651	0.467038	0.739143	-0.0315747	0.0027875	0.00650656	0.0147156	0.118931	0.562754	-0.0360021	0.000992466	0.00266906																			-0.0364052	0.021716	0.0542715	0.0195781	0.0907717	0.54326	0.00822194	0.55948	0.893623	0.03988	0.0367969	0.467204				0.00718709	0.658183	0.955778				AD-specific
seq.8785.1	Q96C12	ARMC5	ARMC5_1	0.00113078	0.858404	0.947065	-0.0375999	2.80126e-07	1.39871e-06	0.0101535	0.120188	0.562754	-0.0406196	8.20256e-08	4.82679e-07																			-0.0602035	3.55283e-08	4.95831e-07	0.00255701	0.749106	0.945931	0.00691791	0.522768	0.8771	-0.00587838	0.624073	0.939774				0.0243225	0.0275505	0.458232				AD-specific
seq.7638.30	Q12907	LMAN2	LMAN2_1	-0.0217685	0.178365	0.456567	0.0760023	4.8024e-05	0.000163636	-0.0415616	0.0128429	0.19723	0.0884539	4.83939e-06	2.08781e-05																			0.0962489	0.000666784	0.00280295	-0.0381572	0.0547484	0.447555	-0.0162519	0.521989	0.876518	-0.0759099	0.0165152	0.348734				-0.0608553	0.0394866	0.520291				AD-specific
seq.7660.21	P67936	TPM4	TPM4_1	0.0438159	0.218812	0.507555	0.146503	0.000376365	0.00107988	0.0117721	0.749292	0.947837	0.14297	0.000803619	0.00220836																			0.142737	0.0243793	0.0596385	0.0255577	0.580482	0.900019	0.035503	0.521464	0.876518	-0.0128477	0.865175	0.986503				-0.0384586	0.502197	0.933768				AD-specific
seq.8776.10	O75477	ERLIN1	ERLIN1	-0.00309727	0.621561	0.831296	-0.0337371	3.24835e-06	1.36866e-05	0.00480096	0.458635	0.861209	-0.0351799	2.77896e-06	1.26293e-05																			-0.0534238	4.53198e-07	4.73679e-06	-0.00347058	0.671486	0.928062	-0.0137764	0.192219	0.689122	0.00184326	0.886652	0.989801				0.0234981	0.0308248	0.471498				AD-specific
seq.7696.3	Q14596	NBR1	NBR1	0.00487805	0.521013	0.771469	0.0325361	0.000213091	0.000644939	-0.00260012	0.740692	0.945434	0.0333175	0.000250843	0.000774317																			0.0251059	0.0650122	0.131231	-0.00276071	0.776153	0.953486	-0.00461426	0.719941	0.942931	-0.000943398	0.949491	0.994773				-0.00607865	0.642423	0.953869				AD-specific
seq.7713.102	Q06787	FMR1	FMR1_1	0.0109456	0.279572	0.575237	0.0375227	0.00134775	0.00338682	0.00271799	0.795145	0.957738	0.0367071	0.00245797	0.00606173																			0.040748	0.0247986	0.0605423	0.0108539	0.398485	0.818826	0.0177014	0.268794	0.758337	0.000101331	0.996136	0.999771				-0.0178986	0.298358	0.888059				AD-specific
seq.7713.50	Q06787	FMR1	FMR1_2	0.0212632	0.0107621	0.105948	0.107816	1.99471e-29	3.3794e-27	-0.00307449	0.717042	0.938221	0.108738	5.0376e-28	9.40998e-26																			0.104705	1.10561e-13	8.94933e-12	-0.00542443	0.577222	0.898531	-0.000720686	0.952724	0.989958	-0.00375593	0.808221	0.974716				-0.0159616	0.319311	0.893226				AD-specific
seq.8767.44	P42892	ECE1	ECE1_2	-0.0178112	0.0774246	0.308393	-0.104688	1.90382e-19	7.33827e-18	0.00604458	0.558343	0.896187	-0.106501	7.84468e-19	3.08911e-17																			-0.119174	4.56536e-12	1.93364e-10	0.0036912	0.77032	0.951398	-0.01582	0.318223	0.79714	0.0171139	0.393859	0.885761				0.0152616	0.378664	0.905795				AD-specific
seq.7806.33	Q9UBV7	B4GALT7	B4GALT7	-0.0280327	0.154587	0.425993	-0.161308	1.22709e-12	1.41895e-11	0.0086337	0.669821	0.928749	-0.163895	3.16411e-12	3.76028e-11																			-0.18157	9.70989e-08	1.203e-06	0.0039586	0.871962	0.974767	-0.0213766	0.483035	0.865376	0.0120077	0.764743	0.968402				0.0187301	0.591327	0.953869				AD-specific
seq.7812.11	P06702	S100A9	S100A9_2	0.000315633	0.97301	0.991774	-0.0479799	8.57307e-06	3.35058e-05	0.0118227	0.21959	0.698065	-0.0515166	3.91525e-06	1.71926e-05																			-0.0430876	0.00705708	0.0210873	0.0118605	0.287204	0.758851	0.00574001	0.690279	0.940463	0.0209376	0.239691	0.810748				0.00298287	0.861545	0.981215				AD-specific
seq.8645.257	O75381	PEX14	PEX14_2	-0.0163058	0.0543335	0.260185	-0.0608251	5.13994e-10	4.03932e-09	-0.00288035	0.741438	0.945434	-0.0599606	3.26349e-09	2.43698e-08																			-0.0771955	1.19695e-07	1.44128e-06	-0.0104932	0.317943	0.777046	-0.0276718	0.0373122	0.432833	0.00233633	0.889034	0.990444				0.0121613	0.41867	0.915644				AD-specific
seq.7911.29	Q8IWT1	SCN4B	SCN4B	-0.0178945	0.170946	0.448771	-0.0788371	1.74405e-07	9.06879e-07	-0.000154302	0.990873	0.997787	-0.0787907	4.62034e-07	2.38718e-06																			-0.0812586	0.000236213	0.00114742	-0.0116274	0.480894	0.8596	-0.0555472	0.00754127	0.212721	0.0388721	0.143583	0.728692				0.0228344	0.324938	0.893607				AD-specific
seq.8664.36	Q504Y2	PKDCC	PKDCC	-0.0127118	0.141177	0.410129	-0.0634295	1.96621e-10	1.65212e-09	0.00158594	0.858496	0.966011	-0.0639044	5.89528e-10	5.00549e-09																			-0.0833915	1.92677e-08	2.85295e-07	-0.00870175	0.41623	0.824649	-0.0276018	0.0435873	0.452327	0.00783934	0.64401	0.948019				0.0215216	0.159013	0.81349				AD-specific
seq.7882.31	Q9NQ25	SLAMF7	SLAMF7_2	-0.0211512	0.0857121	0.323272	-0.0707514	6.48197e-07	3.0763e-06	-0.00575146	0.650626	0.925004	-0.0690342	2.71359e-06	1.23399e-05																			-0.0806252	0.000173219	0.000879984	-0.0106954	0.491009	0.864637	-0.0416669	0.032197	0.410062	0.0225186	0.371597	0.881526				0.00992541	0.645159	0.953948				AD-specific
seq.7888.58	Q9Y2R0	COA3	COA3	-0.0148176	0.0747381	0.302777	-0.0670022	2.81411e-12	3.09212e-11	0.00023232	0.978332	0.996814	-0.067072	1.4312e-11	1.53781e-10																			-0.0791968	5.24673e-08	7.01329e-07	-0.0068051	0.510686	0.871888	-0.0130842	0.297541	0.779297	-0.00676684	0.693001	0.953809				0.0162457	0.271152	0.874173				AD-specific
seq.7891.45	P19224	UGT1A6	UGT1A6	0.0204302	0.055926	0.263102	0.0428906	0.000513329	0.00142492	0.0115487	0.296144	0.767462	0.0394129	0.00205311	0.00516077																			0.0367359	0.050164	0.107263	0.0148328	0.283938	0.756452	0.0293769	0.0810092	0.559212	-0.00777356	0.735592	0.963118				0.00342877	0.852245	0.978524				AD-specific
seq.7895.108	Q8TCY5	MRAP	MRAP	-0.00983959	0.0970836	0.342662	-0.0211653	0.00204032	0.00490229	-0.00550751	0.368922	0.814291	-0.0195278	0.00594975	0.0133161																			-0.038388	0.00030092	0.00140978	-0.00952922	0.213352	0.708822	-0.00675841	0.481352	0.865376	-0.0144917	0.244646	0.813812				0.0028223	0.783577	0.970314				AD-specific
seq.7897.75	Q92796	DLG3	DLG3	-0.00816495	0.356267	0.64675	0.0368074	0.000319617	0.000932858	-0.0175721	0.0546752	0.421045	0.0420638	7.0802e-05	0.000245032																			0.0367613	0.0162985	0.0428181	-0.0245162	0.0284793	0.333614	-0.0229736	0.125901	0.626922	-0.0232302	0.160298	0.748719				0.00193961	0.903646	0.985991				AD-specific
seq.7898.29	Q8TC05	MDM1	MDM1	-0.00795317	0.272617	0.567497	-0.0293609	0.000463406	0.00130143	-0.00144725	0.84693	0.961942	-0.0289246	0.000868865	0.00236624																			-0.0281956	0.0274671	0.0658144	0.00330159	0.714612	0.939449	-0.00733494	0.552115	0.891436	0.0179501	0.187482	0.767723				0.0025117	0.843967	0.976042				AD-specific
seq.7905.30	P00738	HP	HP_2	0.00295316	0.855979	0.945966	0.0636395	0.000713929	0.00191353	-0.0119883	0.475792	0.868348	0.0672054	0.000553883	0.00157373																			0.0638734	0.0212546	0.0533195	-0.0153001	0.487977	0.862215	-0.0307545	0.272856	0.760579	0.00509401	0.885955	0.989601				-0.00262821	0.919534	0.991341				AD-specific
seq.8660.33	Q9NRN5	OLFML3	OLFML3_1	-0.0103344	0.46246	0.735434	0.0698274	1.73227e-05	6.42543e-05	-0.0278427	0.0552073	0.422771	0.0781742	3.36922e-06	1.50397e-05																			0.0838945	0.000647833	0.00274228	-0.0282805	0.088448	0.542549	-0.0165253	0.4374	0.845291	-0.0456011	0.0890906	0.632578				-0.0445822	0.0930572	0.704656				AD-specific
seq.7910.41	Q9P244	LRFN1	LRFN1	-0.0252538	0.00935177	0.097048	-0.082822	1.48307e-13	1.98242e-12	-0.00726178	0.46712	0.864796	-0.0806515	3.55957e-12	4.19604e-11																			-0.0939245	4.67723e-08	6.34518e-07	-0.00377688	0.749423	0.945931	-0.0150965	0.301181	0.779629	-0.00387319	0.843313	0.981963				-0.0104623	0.550165	0.949478				AD-specific
seq.7915.31	Q06481	APLP2	APLP2_2	-0.00556252	0.47771	0.746326	-0.0220575	0.014909	0.0292282	-0.000669159	0.934209	0.986304	-0.021857	0.0198121	0.0383916																			-0.00668073	0.620539	0.729605	0.00955517	0.326802	0.779579	0.0102624	0.370125	0.820048	0.01339	0.416426	0.891735				-0.00954461	0.497692	0.933514				AD-specific
seq.7875.86	P08567	PLEK	PLEK	0.0366132	0.185431	0.464693	0.113334	0.000392336	0.00112261	0.0120201	0.674116	0.929456	0.109727	0.000916762	0.0024846																			0.101826	0.0389168	0.0871532	0.0110757	0.757258	0.949116	0.00096575	0.981698	0.995915	0.0027448	0.963017	0.998091				-0.00491246	0.912313	0.988576				AD-specific
seq.7917.17	O75976	CPD	CPD	-0.00374571	0.559237	0.794315	-0.0494178	2.41865e-11	2.33817e-10	0.00785657	0.233879	0.715253	-0.0517759	1.40516e-11	1.51206e-10																			-0.0557354	5.19899e-07	5.34198e-06	0.00234249	0.768802	0.951398	-0.00858286	0.386923	0.823538	0.0200491	0.126424	0.707471				0.0120195	0.275833	0.880268				AD-specific
seq.7919.278	Q96BQ1	FAM3D	FAM3D_2	-0.0201259	0.0672027	0.288662	-0.0418674	0.000987755	0.0025626	-0.0114794	0.312868	0.777851	-0.0384111	0.003519	0.00832876																			-0.0567415	0.00561066	0.0174545	-0.0234567	0.118838	0.587733	-0.0163974	0.368542	0.819893	-0.0407658	0.117541	0.692534				0.00470911	0.790877	0.971428				AD-specific
seq.7922.5	P35318	ADM	ADM_2	-0.0278773	0.0204724	0.155584	-0.101121	3.16737e-13	4.01991e-12	-0.00537875	0.663836	0.926979	-0.0994914	4.47214e-12	5.18782e-11																			-0.0958554	6.54945e-06	4.94432e-05	-0.000385808	0.978671	0.993157	0.00396892	0.824171	0.968307	-0.00722322	0.767649	0.968402				-0.00591715	0.779219	0.969794				AD-specific
seq.7923.41	Q9C0C4	SEMA4C	SEMA4C	0.00591235	0.639224	0.84072	-0.0867732	2.54692e-09	1.80139e-08	0.0270094	0.0375171	0.342067	-0.0948255	3.11726e-10	2.78641e-09																			-0.0929095	1.52658e-05	0.000104522	0.0317281	0.0419263	0.400305	0.0379032	0.0586468	0.502047	0.00744594	0.765132	0.968402				0.0341348	0.12755	0.766031				AD-specific
seq.7930.3	Q9Y3B2	EXOSC1	EXOSC1	0.000579929	0.926729	0.971107	0.0253607	0.000502264	0.00140018	-0.00542642	0.404953	0.836376	0.0269773	0.00034868	0.00103933																			0.0173513	0.103006	0.189666	-0.00956309	0.203306	0.699947	-0.00571287	0.514088	0.875226	-0.0129331	0.318746	0.86568				0.0023448	0.83845	0.973714				AD-specific
seq.7932.23	Q8NBV8	SYT8	SYT8	-0.00804381	0.507776	0.76379	-0.036069	0.0101919	0.0207804	-1.03178e-05	0.999345	0.999482	-0.0360659	0.0130624	0.0265661																			-0.0430811	0.0289329	0.068456	-0.00247274	0.883559	0.977187	-0.00604504	0.778148	0.959097	0.00552387	0.839498	0.980937				-0.00500798	0.785127	0.97089				AD-specific
seq.8653.132	Q9NNZ3	DNAJC4	DNAJC4_2	-0.0301742	0.0228958	0.163686	-0.103	1.72735e-11	1.71441e-10	-0.00773571	0.570792	0.899277	-0.10069	2.07858e-10	1.90232e-09																			-0.128371	2.41203e-08	3.49336e-07	-0.0242861	0.149997	0.639952	-0.0279603	0.186832	0.686167	-0.0379916	0.161009	0.749822				0.0223497	0.328584	0.894074				AD-specific
seq.7934.11	Q9ULP0	NDRG4	NDRG4	-0.00754565	0.400673	0.688307	-0.0565716	4.72187e-08	2.69583e-07	0.00552362	0.550802	0.894072	-0.0582286	5.68165e-08	3.43208e-07																			-0.0726818	4.23454e-06	3.34583e-05	-0.00204873	0.85593	0.96908	-0.00386293	0.786585	0.959097	-0.00884166	0.624053	0.939774				0.0192566	0.22166	0.853791				AD-specific
seq.7935.26	O95461	LARGE1	LARGE1	-0.0245457	0.0988067	0.34552	-0.165959	2.78003e-22	1.60734e-20	0.013586	0.371342	0.816054	-0.170038	7.45174e-22	4.63982e-20																			-0.159048	4.80372e-10	1.10395e-08	0.0230333	0.199183	0.697609	-0.00664446	0.757614	0.952496	0.0491455	0.107596	0.674392				0.00572708	0.828417	0.973704				AD-specific
seq.8646.61	Q86VH4	LRRTM4	LRRTM4_2	-0.00735933	0.321904	0.615666	-0.023599	0.00607065	0.0130881	-0.00224733	0.76992	0.951404	-0.0229269	0.010018	0.0210199																			-0.0348211	0.00673542	0.0203431	-0.00988236	0.290187	0.759734	-0.00105538	0.928514	0.982613	-0.0276345	0.0680727	0.589217				0.00527151	0.690969	0.959657				AD-specific
seq.7879.12	P08684	CYP3A4	CYP3A4_2	-0.0104236	0.182235	0.461312	-0.0593237	4.76932e-11	4.4092e-10	0.00303605	0.705788	0.936234	-0.0602327	1.10795e-10	1.05509e-09																			-0.0635487	1.47772e-06	1.31926e-05	0.00173682	0.861433	0.971145	-0.00632795	0.62884	0.919239	-0.00377695	0.792167	0.972193				0.00975492	0.467036	0.92768				AD-specific
seq.7870.8	Q96KN2	CNDP1	CNDP1_2	-0.0422966	0.153689	0.424745	-0.135656	7.50756e-05	0.00024592	-0.0126029	0.680919	0.930246	-0.131859	0.000202428	0.000635917																			-0.160909	0.00112668	0.00440334	-0.0087165	0.757193	0.949116	0.00482304	0.876623	0.978106	-0.0287003	0.59986	0.931333				-0.047928	0.442276	0.92392				AD-specific
seq.8700.325	Q8NCW6	GALNT11	GALNT11	-0.010687	0.0984182	0.34518	-0.0418232	2.10961e-08	1.27117e-07	-0.00142227	0.831084	0.960871	-0.0413973	8.46201e-08	4.95544e-07																			-0.0522443	3.80123e-06	3.03973e-05	-0.00674249	0.382157	0.810885	-0.0142479	0.153487	0.653858	-0.00218426	0.861372	0.986175				0.00857879	0.468656	0.92768				AD-specific
seq.7842.52	O75920	SERF1A	SERF1A	-0.00190609	0.793878	0.919996	-0.0323278	0.000124834	0.0003954	0.0057628	0.444738	0.855694	-0.0340624	9.51889e-05	0.000320745																			-0.0474249	0.00026282	0.00125468	0.00238727	0.78363	0.954959	-0.0033049	0.761037	0.953395	0.00474758	0.737508	0.96424				0.0154492	0.229554	0.857571				AD-specific
seq.7815.49	Q8WX77	IGFBPL1	IGFBPL1	-0.00941076	0.114589	0.369535	-0.0222379	0.00127248	0.00321988	-0.00479714	0.436377	0.850922	-0.0208123	0.00355968	0.00840864																			-0.0191325	0.0597162	0.123064	-0.001762	0.818928	0.960672	-0.00976021	0.316266	0.795267	-0.00202356	0.85993	0.986175				-0.0108936	0.32561	0.893607				AD-specific
seq.7818.101	Q6ZN66	GBP6	GBP6	-0.0293922	0.0554968	0.263041	-0.167324	2.51319e-21	1.23707e-19	0.00847756	0.588998	0.908012	-0.169853	1.40166e-20	7.39934e-19																			-0.201834	2.03445e-14	2.2456e-12	0.00391241	0.831951	0.964012	-0.00406908	0.862549	0.977331	-0.00294163	0.919767	0.994526				0.0236289	0.390469	0.908228				AD-specific
seq.7821.6	Q13901	C1D	C1D	0.00224347	0.784454	0.915971	-0.0226384	0.017049	0.0328577	0.00784424	0.355332	0.805316	-0.0249931	0.0109758	0.0227444																			-0.0262702	0.0402018	0.0895353	0.0133784	0.236883	0.723434	0.0165483	0.255818	0.74751	-0.000401627	0.981812	0.999771				0.00343041	0.788099	0.97089				AD-specific
seq.8699.43	Q9NZV1	CRIM1	CRIM1_3	0.0107704	0.257651	0.554161	-0.024464	0.0262103	0.0478671	0.017437	0.0765637	0.482172	-0.029702	0.00913575	0.0193978																			-0.0322522	0.0541145	0.113675	0.015645	0.223915	0.715945	0.000340819	0.982055	0.996139	0.0374697	0.090703	0.634137				0.0194667	0.195441	0.835301				AD-specific
seq.7823.22	Q9UJ37	ST6GALNAC2	ST6GALNAC2	-0.0341579	0.0546489	0.260718	-0.196515	6.80119e-22	3.64314e-20	0.0105812	0.560371	0.896187	-0.199688	3.75149e-21	2.18637e-19																			-0.216862	5.60707e-13	3.29415e-11	0.00227028	0.915755	0.985248	-0.0240542	0.372771	0.820058	0.0268413	0.440055	0.892626				0.0277931	0.377465	0.905768				AD-specific
seq.7827.20	Q8TC27	ADAM32	ADAM32	-0.00379906	0.728426	0.886647	0.0514851	4.60738e-05	0.000157507	-0.0163828	0.147051	0.6139	0.0563736	1.62878e-05	6.3897e-05																			0.0582242	0.00217234	0.00781303	-0.0156728	0.259907	0.740463	-0.00558822	0.756584	0.952102	-0.0190136	0.376609	0.882651				-0.0161628	0.40965	0.914267				AD-specific
seq.8697.38	P35052	GPC1	GPC1	0.0118313	0.271189	0.565916	-0.0406633	0.00107944	0.0027738	0.0224729	0.0432323	0.375384	-0.0474217	0.000231184	0.000719118																			-0.0481066	0.0123697	0.0341079	0.030733	0.0143724	0.229109	0.0314114	0.0393361	0.443034	0.0227776	0.278188	0.840166				0.0223069	0.293654	0.888059				AD-specific
seq.7838.27	Q99954	SMR3A	SMR3A	-0.00518357	0.431877	0.712461	-0.0224203	0.00325275	0.00749881	-0.000149169	0.982557	0.997086	-0.0223755	0.00457455	0.0104863																			-0.0221866	0.051666	0.109574	-0.00263144	0.762036	0.95043	-0.0132945	0.24922	0.740807	0.00704182	0.609302	0.934961				0.00215195	0.84662	0.976712				AD-specific
seq.7840.64	Q99538	LGMN	LGMN_2	0.0166043	0.257031	0.553658	0.0760609	7.0205e-06	2.7963e-05	-0.000475169	0.974944	0.996814	0.0762035	1.37854e-05	5.48179e-05																			0.105414	4.15235e-05	0.000249175	0.0203039	0.267324	0.74679	0.00748919	0.754579	0.952102	0.0454487	0.107409	0.674392				-0.0421396	0.0985735	0.714792				AD-specific
seq.7841.84	Q96AP7	ESAM	ESAM_3	0.0104323	0.304367	0.59976	0.0740693	2.62119e-10	2.1528e-09	-0.00661367	0.527181	0.884867	0.076054	3.68669e-10	3.26337e-09																			0.083244	2.18458e-06	1.85485e-05	-0.00287392	0.825559	0.961972	0.000637744	0.967206	0.992958	0.0167935	0.430636	0.892626				-0.00896144	0.606883	0.953869				AD-specific
seq.7846.44	Q9UQ72	PSG11	PSG11	-0.0182546	0.0793448	0.311872	-0.0426785	0.000388253	0.0011118	-0.00934483	0.384886	0.825936	-0.0398843	0.00135801	0.00354593																			-0.0117683	0.540865	0.66	0.00787861	0.551455	0.891368	-0.00569534	0.719457	0.942931	0.0162785	0.459305	0.901914				-0.0310001	0.098707	0.714792				AD-specific
seq.7867.154	Q9NSC7	ST6GALNAC1	ST6GALNAC1	-0.0183617	0.0818408	0.315281	-0.0705393	6.82835e-09	4.50584e-08	-0.0027163	0.802813	0.960667	-0.0697248	3.15657e-08	1.98752e-07																			-0.0752532	3.88017e-05	0.000235362	-0.00385317	0.77647	0.953554	-0.0190028	0.275153	0.760743	0.00926004	0.665086	0.952551				0.00579616	0.749673	0.967995				AD-specific
seq.7849.3	Q16769	QPCT	QPCT	-0.0103182	0.551767	0.78971	-0.118455	3.26086e-09	2.24956e-08	0.0173142	0.332378	0.792415	-0.123638	2.42647e-09	1.84711e-08																			-0.124078	4.82559e-05	0.000284651	0.0157608	0.455479	0.844696	-0.00110259	0.965931	0.992958	0.0577741	0.104879	0.67284				0.0422203	0.164104	0.819973				AD-specific
seq.7850.1	Q96KJ9	COX4I2	COX4I2	-0.0262486	0.0432244	0.228743	-0.134567	2.1467e-19	8.2309e-18	0.00419207	0.752555	0.948759	-0.135824	1.63328e-18	5.97913e-17																			-0.156834	2.34198e-12	1.09368e-10	-0.00308528	0.84458	0.965538	-0.0232699	0.232232	0.725677	0.00822272	0.748051	0.965341				0.0194734	0.402954	0.913214				AD-specific
seq.7852.9	Q9H2K0	MTIF3	MTIF3	0.0634296	0.00767132	0.08683	0.0883457	0.00132721	0.00334233	0.0467747	0.0573162	0.427516	0.0743091	0.00907433	0.0192899																			0.0662491	0.105054	0.192776	0.0541626	0.0779784	0.521168	0.0684083	0.0885988	0.567396	0.0186907	0.693447	0.953919				0.0220166	0.577179	0.952063				AD-specific
seq.7854.38	Q68D85	NCR3LG1	NCR3LG1	-0.00162421	0.873953	0.952963	-0.0271308	0.021833	0.0407697	0.0047612	0.653065	0.925762	-0.0285535	0.0197434	0.0382732																			-0.024926	0.150281	0.255377	0.000739704	0.952802	0.991209	-0.0175094	0.236579	0.728272	0.0253198	0.234333	0.808295				0.0150611	0.414595	0.914267				AD-specific
seq.7856.51	Q8WW52	FAM151A	FAM151A	-0.0499897	0.0129113	0.117134	-0.0760952	0.00106418	0.00274232	-0.0352602	0.0900389	0.513652	-0.0654842	0.00650933	0.0144004																			-0.103451	0.00340669	0.0115217	-0.0661703	0.013993	0.227024	-0.0504509	0.165323	0.663237	-0.0834797	0.0353958	0.458496				0.0267564	0.409277	0.914267				AD-specific
seq.8696.15	Q99999	GAL3ST1	GAL3ST1	-0.0456734	0.0729639	0.298655	-0.296214	4.48296e-24	3.75384e-22	0.0222108	0.393026	0.827177	-0.302879	1.59467e-23	1.383e-21																			-0.334633	1.51935e-14	1.7569e-12	0.0220843	0.460954	0.848356	-0.00407018	0.914661	0.979292	0.0324614	0.497316	0.910475				0.0389283	0.399335	0.912656				AD-specific
seq.8681.93	O15173	PGRMC2	PGRMC2_3	-0.0138976	0.1823	0.461312	-0.061802	2.85221e-07	1.42026e-06	6.71537e-05	0.99502	0.997896	-0.0618223	7.19734e-07	3.5717e-06																			-0.080902	6.05648e-06	4.58643e-05	-0.00722971	0.583997	0.901421	-0.00115259	0.945454	0.987475	-0.027532	0.19087	0.768913				0.0141393	0.441771	0.92392				AD-specific
seq.7861.9	Q01974	ROR2	ROR2	0.00841244	0.470435	0.741162	0.0496694	0.000227379	0.000683921	-0.00288225	0.810875	0.960828	0.0505319	0.000291735	0.0008885																			0.0759718	0.0001473	0.00076267	0.00918982	0.540599	0.885827	0.0185057	0.274515	0.760579	0.0138837	0.579627	0.925459				-0.00904919	0.649851	0.954085				AD-specific
seq.7864.3	Q9NYZ4	SIGLEC8	SIGLEC8	-0.0188588	0.0299026	0.183213	-0.0682493	9.62449e-12	9.88919e-11	-0.00386033	0.665745	0.927392	-0.0670941	9.78807e-11	9.41957e-10																			-0.0641406	1.31015e-05	9.13342e-05	-0.000602244	0.955591	0.991808	-0.000684782	0.960921	0.992664	-0.0133157	0.427509	0.892626				-0.00483274	0.743885	0.967264				AD-specific
seq.8671.378	Q8IUR0	TRAPPC5	TRAPPC5	-0.00117308	0.875772	0.953704	-0.036727	2.31913e-05	8.40959e-05	0.00759711	0.32711	0.789332	-0.0390172	1.42288e-05	5.64272e-05																			-0.0511364	3.78903e-05	0.000230795	0.00651005	0.505294	0.870811	0.00151891	0.904403	0.978974	0.00312656	0.839051	0.980937				0.00783137	0.540783	0.947054				AD-specific
seq.6236.51	Q96CG8	CTHRC1	CTHRC1_2	-0.0116493	0.123482	0.383364	-0.0387899	9.03999e-06	3.51609e-05	-0.00309438	0.692172	0.931506	-0.037854	2.89816e-05	0.000108328																			-0.0199632	0.124337	0.220442	0.00905165	0.349597	0.793896	0.00547186	0.634744	0.921311	0.0192307	0.248495	0.816391				-0.0229072	0.0871464	0.682254				AD-specific
seq.6234.74	Q6UXI7	VIT	VIT_1	-0.00459429	0.697215	0.869238	0.062481	4.67431e-06	1.91198e-05	-0.0199721	0.101376	0.529251	0.0684874	1.25382e-06	6.00138e-06																			0.0841381	4.49357e-05	0.000267667	-0.0192307	0.20876	0.707081	-0.0218731	0.2465	0.737474	0.0043698	0.860266	0.986175				-0.0133776	0.506305	0.935723				AD-specific
seq.6232.54	P42081	CD86	CD86_2	-0.0118404	0.251255	0.547858	-0.0825432	4.11086e-12	4.39759e-11	0.00696199	0.511664	0.881199	-0.0846157	6.5025e-12	7.29903e-11																			-0.0722172	3.96236e-05	0.00023955	0.0176845	0.158069	0.651318	-0.00312961	0.844266	0.973116	0.0389644	0.0500103	0.535492				-0.00132441	0.945132	0.993098				AD-specific
seq.6230.56	O95813	CER1	CER1	-0.000712362	0.918468	0.969592	0.0185704	0.020974	0.0394006	-0.00528615	0.46325	0.862648	0.0201732	0.015533	0.0309849																			0.0153144	0.215694	0.336554	-0.0156885	0.0668107	0.486972	-0.0182861	0.114767	0.612962	-0.0126178	0.326108	0.867523				0.0119411	0.370737	0.903457				AD-specific
seq.4930.21	P52823	STC1	STC1	0.00161541	0.893061	0.958431	0.0656899	2.22516e-06	9.60324e-06	-0.0140528	0.25723	0.738345	0.069907	1.15587e-06	5.5691e-06																			0.0925624	8.31099e-06	6.14052e-05	-0.00214335	0.890673	0.979408	-0.00895832	0.660443	0.929546	0.0210692	0.384596	0.885761				-0.0285719	0.162485	0.819973				AD-specific
seq.4931.59	P13726	F3	F3	-0.00780656	0.521337	0.771783	0.0442529	0.00166666	0.00409499	-0.0190446	0.130354	0.579748	0.049985	0.000605509	0.00170841																			0.064353	0.00296703	0.0102294	-0.00514576	0.741144	0.944084	-0.0194396	0.298034	0.779297	0.0290134	0.266915	0.833518				-0.0396224	0.0637939	0.617152				AD-specific
seq.4960.72	P04083	ANXA1	ANXA1	0.0533708	0.0728628	0.298655	0.0938308	0.00640873	0.0137236	0.0346726	0.260048	0.73954	0.0834259	0.0192175	0.0373431																			0.117606	0.024787	0.0605342	0.030122	0.437098	0.835372	0.0172604	0.73741	0.947325	0.0470166	0.430009	0.892626				0.0333539	0.513402	0.940089				AD-specific
seq.4962.52	Q49AH0	CDNF	CDNF_2	0.00335207	0.724791	0.884269	0.0521592	2.12383e-06	9.20959e-06	-0.00882899	0.368729	0.814291	0.0547881	1.49277e-06	7.07074e-06																			0.0735519	1.2015e-05	8.47502e-05	0.00179776	0.879845	0.975745	-5.40044e-05	0.996978	0.999115	0.0178014	0.367077	0.881526				-0.0142536	0.406241	0.914267				AD-specific
seq.4963.19	P56211	ARPP19	ARPP19	0.00453272	0.506885	0.763419	0.0518696	4.53456e-11	4.22433e-10	-0.00750433	0.285404	0.75947	0.0541038	3.18972e-11	3.26325e-10																			0.0526667	1.33318e-05	9.25853e-05	-0.00782115	0.354545	0.797207	-0.00804832	0.460368	0.856878	-0.0069538	0.605779	0.933465				-0.0100919	0.415337	0.914394				AD-specific
seq.4965.27	P06576	ATP5F1B	ATP5F1B	-0.0397635	0.00607559	0.0735227	-0.115081	5.8449e-12	6.13546e-11	-0.0148043	0.321138	0.784671	-0.11061	1.6639e-10	1.54021e-09																			-0.122845	9.96042e-07	9.43585e-06	-0.0223569	0.211806	0.708822	-0.0389799	0.0868053	0.567396	-0.016434	0.564472	0.923302				0.00513738	0.843188	0.975641				AD-specific
seq.9128.34	Q9NZU0	FLRT3	FLRT3_2	0.00273332	0.6386	0.840394	-0.0360588	8.04701e-08	4.41767e-07	0.0116096	0.0530493	0.412889	-0.0395469	1.31545e-08	8.75161e-08																			-0.0492833	2.20002e-07	2.48575e-06	0.00639322	0.381262	0.810885	0.00475063	0.607919	0.91357	0.00695235	0.55394	0.923302				0.0192041	0.0638221	0.617152				AD-specific
seq.4968.50	P40121	CAPG	CAPG	0.0268028	0.152518	0.423423	0.0800015	0.000221663	0.000668107	0.0096271	0.618944	0.915596	0.0771302	0.000581245	0.00164505																			0.131262	4.78534e-05	0.000282506	0.0249555	0.283568	0.756452	0.00475129	0.861744	0.977331	0.065571	0.0894838	0.633261				-0.000336106	0.992188	0.99704				AD-specific
seq.4969.2	P00915	CA1	CA1	-0.0291929	0.296971	0.591542	-0.221211	7.27619e-12	7.58327e-11	0.0218572	0.447824	0.857315	-0.227771	9.50951e-12	1.0449e-10																			-0.258994	8.43253e-08	1.06125e-06	-0.0119773	0.725438	0.940999	-0.00847405	0.839926	0.97197	-0.0419404	0.455331	0.900648				0.0909382	0.07202	0.648985				AD-specific
seq.4973.18	Q13489	BIRC3	BIRC3	-0.00569572	0.523365	0.773213	0.0285582	0.00567093	0.0123728	-0.0129693	0.160058	0.635088	0.0324517	0.00239862	0.00594149																			0.0275784	0.0974116	0.181309	-0.0208769	0.0709814	0.503995	-0.0147923	0.310482	0.78948	-0.0217701	0.250111	0.816567				-0.00366131	0.822308	0.973242				AD-specific
seq.4976.57	P46108	CRK	CRK	-0.0183641	0.266872	0.562221	-0.166493	2.21595e-18	7.04942e-17	0.0203184	0.230459	0.712602	-0.17259	2.01883e-18	7.17423e-17																			-0.152899	1.16907e-07	1.41238e-06	0.0410314	0.0259429	0.317638	0.0428228	0.0450709	0.459177	0.0374406	0.242083	0.81223				-0.00851914	0.794456	0.972055				AD-specific
seq.9127.4	P58743	SLC26A5	SLC26A5	0.0086646	0.38264	0.671698	0.0485089	2.36807e-05	8.56574e-05	-0.00247184	0.809597	0.960828	0.049258	3.43836e-05	0.000127344																			0.0610493	0.00081048	0.00331147	-0.00496695	0.705201	0.935602	0.0168848	0.258879	0.747711	-0.0282211	0.179918	0.760174				0.0032726	0.85144	0.978524				AD-specific
seq.4978.54	Q9UJU6	DBNL	DBNL_1	0.0174831	0.160524	0.433277	0.108076	5.05363e-14	7.34844e-13	-0.00733119	0.566897	0.89897	0.110282	1.17389e-13	1.77792e-12																			0.123054	3.05852e-08	4.32647e-07	0.00382385	0.794059	0.957559	-0.00848131	0.653209	0.928556	0.0236368	0.311477	0.859394				-0.0333791	0.151571	0.799032				AD-specific
seq.4982.54	P19957	PI3	PI3	-0.0144352	0.45349	0.730093	0.143831	9.55785e-11	8.37894e-10	-0.0500375	0.0115662	0.18478	0.158847	4.93547e-12	5.66325e-11																			0.204786	1.33058e-09	2.70763e-08	-0.0378042	0.130153	0.60829	-0.034929	0.258108	0.747711	-0.0103798	0.796884	0.97388				-0.0562312	0.084856	0.678723				AD-specific
seq.4986.59	Q05397	PTK2	PTK2	0.0169754	0.194015	0.475887	0.0380533	0.0119767	0.024016	0.00909193	0.501324	0.877166	0.0353279	0.0242276	0.0458223																			0.0624798	0.00295385	0.0101985	0.0166697	0.312669	0.773708	-0.00245396	0.906628	0.978974	0.0404556	0.106913	0.674392				0.00355126	0.877349	0.981215				AD-specific
seq.9126.171	Q86UY8	NT5DC3	NT5DC3	0.0537406	0.0110495	0.106554	0.0745773	0.00229475	0.00545069	0.0396858	0.0696738	0.469528	0.0626679	0.0132909	0.0269781																			0.0788572	0.0285874	0.0678148	0.0334148	0.226534	0.716878	-0.00362191	0.925032	0.981716	0.0771823	0.0528859	0.54264				0.0405009	0.249994	0.868218				AD-specific
seq.9100.32	Q6UWT4	C5orf46	C5orf46	-0.0036635	0.791825	0.91914	-0.119448	8.23153e-14	1.14005e-12	0.0247745	0.0822799	0.493747	-0.126882	1.85192e-14	3.12297e-13																			-0.139858	5.36558e-09	9.02731e-08	0.0322545	0.0628188	0.482737	0.0139809	0.496722	0.867952	0.040312	0.167644	0.753756				0.01156	0.633389	0.953869				AD-specific
seq.9094.5	Q8WTT0	CLEC4C	CLEC4C	-0.0452146	0.00970021	0.0991108	-0.094773	2.73723e-06	1.16613e-05	-0.025671	0.155098	0.629287	-0.0870551	3.15785e-05	0.000117536																			-0.101823	0.000972626	0.00389318	-0.0358936	0.106106	0.570012	-0.0202417	0.477023	0.861867	-0.0510774	0.149974	0.731731				0.00479341	0.875849	0.981215				AD-specific
seq.4995.16	P15428	HPGD	HPGD	0.0104035	0.114152	0.36904	0.0401129	1.28013e-07	6.77744e-07	0.00150466	0.824713	0.960828	0.0396622	4.55874e-07	2.36205e-06																			0.0484403	6.60532e-06	4.98134e-05	0.0088457	0.225167	0.716357	0.0231835	0.0134948	0.279776	-0.00369103	0.746435	0.965341				-0.0179331	0.166348	0.819973				AD-specific
seq.4996.66	P04196	HRG	HRG	-0.0263175	0.0866623	0.32376	-0.0870555	9.33686e-07	4.32141e-06	-0.00729659	0.645397	0.923966	-0.0848659	3.86491e-06	1.70023e-05																			-0.0858882	0.00144176	0.00548186	-0.00734699	0.706359	0.936286	-0.0244385	0.334331	0.807559	-0.00185825	0.95135	0.994773				-0.00865789	0.749801	0.967995				AD-specific
seq.4997.19	P38919	EIF4A3	EIF4A3	0.0163331	0.069796	0.292698	0.0363728	0.000485161	0.00135573	0.00888875	0.33938	0.794236	0.0337425	0.00175055	0.00447153																			0.0377035	0.0127423	0.0349239	0.00360007	0.725535	0.940999	-0.00152261	0.906514	0.978974	0.00308939	0.859185	0.986175				0.0225775	0.211463	0.849332				AD-specific
seq.5000.52	Q08380	LGALS3BP	LGALS3BP	-0.0331815	0.0733184	0.299486	-0.098883	3.86424e-06	1.60863e-05	-0.0117879	0.537869	0.886911	-0.0953422	1.70057e-05	6.64269e-05																			-0.0895539	0.00465737	0.0149467	0.0019119	0.937126	0.988094	0.0124512	0.68494	0.9404	-0.00464891	0.905271	0.993386				-0.0327183	0.296728	0.888059				AD-specific
seq.5005.4	P53778	MAPK12	MAPK12	0.00796292	0.210412	0.496389	0.0403506	3.89849e-08	2.25939e-07	-0.00108971	0.867935	0.969439	0.0406754	8.67042e-08	5.06528e-07																			0.0464495	4.36893e-05	0.000260455	0.00258864	0.741063	0.944084	0.00206402	0.841023	0.972053	0.00642292	0.592874	0.928347				-0.00764516	0.523413	0.942208				AD-specific
seq.4929.55	P04278	SHBG	SHBG_1	0.0624567	0.00535438	0.0686957	0.0917331	0.000406053	0.00115731	0.0449177	0.0527543	0.412079	0.0782538	0.00355383	0.00839934																			0.0536668	0.170851	0.281595	0.0392374	0.17821	0.674875	0.0652737	0.105018	0.592164	0.0304997	0.469555	0.904534				0.055669	0.149154	0.795419				AD-specific
seq.4924.32	P03956	MMP1	MMP1	0.00471354	0.873229	0.952772	-0.133681	9.04282e-05	0.000291362	0.0371081	0.224018	0.704042	-0.144797	4.20757e-05	0.000153414																			-0.148596	0.0042389	0.0137859	0.0448402	0.23567	0.723434	-0.00211413	0.965321	0.992958	0.0894479	0.137423	0.720602				0.0381708	0.454439	0.924755				AD-specific
seq.4923.79	P03971	AMH	AMH	-0.00596969	0.373191	0.663344	0.0505265	6.4317e-11	5.75614e-10	-0.018629	0.00693665	0.127845	0.0561496	2.34835e-12	2.84654e-11																			0.0398635	0.000565054	0.00244443	-0.0258159	0.00155165	0.0500389	-0.0180985	0.0644067	0.511114	-0.0296613	0.0296717	0.434194				-0.00994456	0.422756	0.918056				AD-specific
seq.4874.3	P03950	ANG	ANG	0.0152627	0.227144	0.517288	0.0370899	0.0111915	0.0225907	0.00748537	0.566901	0.89897	0.0348522	0.021295	0.0409427																			0.0287855	0.201478	0.319428	0.00938276	0.565248	0.895127	0.00979817	0.634462	0.921311	0.0046845	0.863379	0.986175				0.00406125	0.852616	0.978524				AD-specific
seq.4771.10	Q92484	SMPDL3A	SMPDL3A_2	0.00825213	0.342252	0.636584	0.0253276	0.0117921	0.0236847	0.00275763	0.759073	0.949541	0.0244983	0.0186674	0.0364103																			0.0325488	0.0348456	0.079802	0.00779053	0.487472	0.862159	-0.00511251	0.726199	0.942931	0.0199936	0.251764	0.818593				-0.0127824	0.395519	0.909955				AD-specific
seq.9177.6	P58499	FAM3B	FAM3B_2	0.0249499	0.096694	0.341662	0.0745059	1.77374e-05	6.55591e-05	0.00884591	0.568616	0.89897	0.0718514	6.40377e-05	0.000224286																			0.0876132	0.000776175	0.00318739	0.021483	0.271787	0.749239	0.0129214	0.597647	0.912324	0.0462239	0.14408	0.728692				-0.00738901	0.773733	0.969794				AD-specific
seq.4785.30	P08185	SERPINA6	SERPINA6	-0.0123477	0.307465	0.602928	0.0447329	0.00137415	0.00344603	-0.0240254	0.0548096	0.421634	0.0519514	0.000331423	0.000991546																			0.0405766	0.0841289	0.161326	-0.0473855	0.00492892	0.121308	-0.0611429	0.00577788	0.18791	-0.0223749	0.398847	0.887748				0.00539866	0.750009	0.967995				AD-specific
seq.9176.3	P15941	MUC1	MUC1_3	-0.0135341	0.156963	0.428267	-0.0748379	1.18333e-11	1.1973e-10	0.0034306	0.727303	0.94248	-0.0758658	3.11303e-11	3.19415e-10																			-0.0934859	2.32852e-08	3.38588e-07	-0.00238739	0.841249	0.965345	-0.00217586	0.887542	0.978974	-0.00915035	0.628114	0.941812				0.0183992	0.26894	0.874173				AD-specific
seq.4811.33	Q14624	ITIH4	ITIH4	-0.0195598	0.154883	0.426	-0.0991459	4.09399e-10	3.26667e-09	0.00285089	0.840456	0.961156	-0.100001	1.13732e-09	9.07493e-09																			-0.123492	8.56503e-08	1.0721e-06	-0.00672269	0.592797	0.906682	-0.00157767	0.919593	0.980998	-0.01499	0.469339	0.904534				0.0272066	0.436116	0.922937				AD-specific
seq.4829.43	P31947	SFN	SFN	-0.0174034	0.258999	0.554943	-0.0845999	2.04646e-06	8.88995e-06	0.0017609	0.911939	0.980442	-0.0851308	3.96223e-06	1.73675e-05																			-0.063474	0.0160498	0.0422867	0.0188435	0.299508	0.765798	0.00600479	0.784717	0.959097	0.0457702	0.138308	0.720602				-0.0144311	0.628303	0.953869				AD-specific
seq.4831.4	P14151	SELL	SELL	0.00221684	0.812507	0.927034	-0.0408147	0.000158046	0.000490779	0.0122363	0.205315	0.684899	-0.0445028	6.97468e-05	0.00024184																			-0.0539533	0.000773912	0.00318169	0.00237109	0.848872	0.966982	0.00301547	0.84328	0.973116	0.0207021	0.31995	0.866159				0.0279161	0.0713773	0.648985				AD-specific
seq.9173.21	P36871	PGM1	PGM1	-0.00505846	0.576287	0.805105	0.0569698	5.20777e-08	2.95242e-07	-0.0190183	0.0414853	0.367665	0.0626563	7.22485e-09	5.1001e-08																			0.0857742	8.25168e-09	1.33883e-07	-0.00438	0.695278	0.93232	-0.00154759	0.920176	0.981045	-0.00436193	0.789474	0.971718				-0.031168	0.064299	0.617152				AD-specific
seq.4866.59	Q16620	NTRK2	NTRK2	-0.00032521	0.979016	0.994037	-0.115716	4.4922e-16	8.99058e-15	0.027542	0.0298883	0.30074	-0.124006	4.15098e-17	1.14113e-15																			-0.109512	3.14188e-07	3.41621e-06	0.0382199	0.010413	0.185984	0.0224513	0.223808	0.720655	0.0445918	0.0682455	0.589217				0.0200986	0.37961	0.905795				AD-specific
seq.4867.15	P15692	VEGFA	VEGFA_4	-0.0263425	0.0809263	0.31399	-0.0796813	4.91198e-06	2.00245e-05	-0.00905673	0.561263	0.896362	-0.0769579	2.03361e-05	7.83853e-05																			-0.068971	0.0113333	0.0315971	-0.00722318	0.714667	0.939449	0.00110045	0.965636	0.992958	-0.0212878	0.48704	0.908035				-0.00981834	0.701307	0.963421				AD-specific
seq.4889.82	O00755	WNT7A	WNT7A	0.00156702	0.879531	0.954901	0.0276309	0.0207334	0.0389889	-0.00499192	0.640872	0.923086	0.0291326	0.0185635	0.036256																			0.0266279	0.123977	0.220018	-0.00254615	0.847374	0.966804	0.00955011	0.613852	0.914733	-0.0276405	0.122251	0.697402				-0.0165772	0.359827	0.902981				AD-specific
seq.4918.21	P01042	KNG1	KNG1_3	0.00343228	0.533139	0.778276	0.0202176	0.00149957	0.00372718	-0.00117835	0.836088	0.961156	0.0205712	0.00181205	0.004606																			0.00901964	0.3399	0.476736	-0.0109334	0.11205	0.57262	-0.0125365	0.163555	0.661684	-0.00635605	0.552975	0.923302				0.0144784	0.139595	0.786475				AD-specific
seq.4890.10	P01189	POMC	POMC_2	0.0053462	0.43215	0.712526	0.0211828	0.00707442	0.0149643	0.000617846	0.930096	0.984826	0.0209968	0.00995604	0.020908																			0.00879434	0.46912	0.598344	-0.00683487	0.422021	0.826457	-0.00357362	0.718574	0.942931	-0.0097793	0.51133	0.916702				0.0118775	0.357469	0.902981				AD-specific
seq.4891.50	P01275	GCG	GCG	-0.00869059	0.755948	0.900439	-0.130144	5.64931e-05	0.000189133	0.0219552	0.447263	0.856998	-0.136732	4.39395e-05	0.000159353																			-0.146596	0.00245822	0.0086722	0.0126769	0.70857	0.937348	-0.00696794	0.87014	0.977331	0.0285707	0.605075	0.933465				0.0626973	0.22205	0.853791				AD-specific
seq.4900.8	P01024	C3	C3_5	0.013822	0.153656	0.424745	0.0787903	1.75948e-12	1.99344e-11	-0.00411391	0.67968	0.929757	0.0800248	4.58525e-12	5.31058e-11																			0.0794172	3.04402e-06	2.50856e-05	-0.0128327	0.298129	0.764742	-0.019845	0.207915	0.705806	-0.00491909	0.802296	0.974669				0.00772482	0.643974	0.953948				AD-specific
seq.9171.11	P50461	CSRP3	CSRP3	-0.0115147	0.374781	0.664786	-0.0782784	1.75699e-07	9.12306e-07	0.00644025	0.630348	0.918914	-0.0802093	2.35187e-07	1.27118e-06																			-0.0864139	9.42289e-05	0.000508487	0.00683123	0.674524	0.928765	0.00395376	0.849275	0.973664	0.0127977	0.623395	0.939599				0.0060667	0.793713	0.972055				AD-specific
seq.4908.6	P17813	ENG	ENG	-0.0157798	0.402193	0.689406	-0.226263	1.30899e-25	1.37832e-23	0.037388	0.0515185	0.409729	-0.237471	2.79795e-26	3.84586e-24																			-0.226056	1.01992e-12	5.50378e-11	0.0545148	0.00998774	0.181448	0.0662465	0.00666199	0.202688	0.0322105	0.380903	0.884454				0.0208161	0.557971	0.952063				AD-specific
seq.4909.68	O00214	LGALS8	LGALS8	-0.00442695	0.612602	0.824467	0.0527257	1.72194e-07	8.96025e-07	-0.0175685	0.0515052	0.409729	0.0580414	2.78737e-08	1.775e-07																			0.0665954	1.53748e-05	0.00010517	-0.0211724	0.055627	0.45027	-0.0188359	0.186969	0.68618	-0.0244981	0.161459	0.749822				-0.0115834	0.455621	0.924936				AD-specific
seq.9170.24	Q16552	IL17A	IL17A_3	0.0032335	0.641455	0.84183	0.0210489	0.00880994	0.0182411	-0.00154968	0.829122	0.960828	0.0215109	0.00970205	0.0204512																			0.013405	0.257963	0.386272	-0.00095408	0.909973	0.983987	0.000628612	0.956525	0.991112	0.00110253	0.929786	0.994773				-0.000656315	0.961795	0.993098				AD-specific
seq.9169.14	P55854	SUMO3	SUMO3_2	0.0214833	0.0745677	0.302633	0.0472229	0.00070072	0.00188089	0.0116852	0.348283	0.800706	0.0437163	0.00243981	0.00602154																			0.0435235	0.0378622	0.0852105	0.0188374	0.220679	0.71261	0.0422403	0.0323842	0.410294	-0.0052247	0.830798	0.979506				-0.0101138	0.617751	0.953869				AD-specific
seq.4915.64	P69905	HBA1	HBA1	0.00138795	0.958529	0.983642	-0.217215	1.6506e-12	1.88474e-11	0.0532147	0.0522985	0.410568	-0.233046	2.44527e-13	3.4929e-12																			-0.272282	1.31627e-09	2.69354e-08	0.0157227	0.649068	0.920107	-0.0174437	0.68315	0.9404	0.0351335	0.550268	0.923302				0.117177	0.00905548	0.245238				AD-specific
seq.4917.62	P06756	ITGAV	ITGAV_6	0.0212458	0.253072	0.549639	-0.102801	1.6822e-06	7.41371e-06	0.047843	0.0126926	0.197154	-0.117314	1.32688e-07	7.52024e-07																			-0.102704	0.00113221	0.00442261	0.0598662	0.0083865	0.165219	0.0359779	0.199395	0.698444	0.0828098	0.0296813	0.434194				0.033542	0.341095	0.899794				AD-specific
seq.5007.1	Q16539	MAPK14	MAPK14	0.0275143	0.00946431	0.0979368	0.0645174	1.38971e-07	7.3416e-07	0.0139902	0.201044	0.680719	0.0603182	1.96099e-06	9.09923e-06																			0.0632816	0.000814077	0.00332244	0.0272853	0.0451	0.412408	0.0318585	0.0516193	0.474806	0.0233947	0.309355	0.857879				-0.0169986	0.330078	0.894074				AD-specific
seq.5009.11	P26038	MSN	MSN	0.0421891	0.00437272	0.0601043	0.088986	1.99036e-07	1.0236e-06	0.0239099	0.117496	0.561652	0.0818303	3.79578e-06	1.67387e-05																			0.067833	0.00917684	0.0263617	0.0177041	0.364724	0.801292	0.0231342	0.380563	0.821208	0.0196693	0.489805	0.909335				0.0256985	0.295134	0.888059				AD-specific
seq.5011.11	P43490	NAMPT	NAMPT	-0.0496027	0.0219296	0.160038	-0.209035	4.77534e-17	1.1222e-15	-0.00284302	0.898113	0.977409	-0.208182	6.85714e-16	1.52765e-14																			-0.240233	8.47096e-10	1.82038e-08	-0.0358113	0.197041	0.695054	-0.0621893	0.0720632	0.535148	-0.0239027	0.604474	0.933465				0.0567635	0.11824	0.751985				AD-specific
seq.5116.62	Q9HCK4	ROBO2	ROBO2_2	0.00194231	0.769403	0.907856	-0.0354279	3.68632e-06	1.53808e-05	0.0105761	0.121965	0.566137	-0.0385953	1.11341e-06	5.38236e-06																			-0.0371138	0.00133083	0.0051197	0.00886881	0.301045	0.765798	0.00468426	0.65865	0.928685	0.0230932	0.105583	0.67284				0.0131639	0.243608	0.866998				AD-specific
seq.5094.62	Q86YT9	JAML	JAML_1	-0.00220478	0.797088	0.92259	0.0237884	0.016412	0.0317899	-0.00804073	0.364578	0.811106	0.0261855	0.0107118	0.0222959																			0.0324673	0.0327124	0.0756781	-0.00765963	0.493078	0.866228	-0.0101068	0.473499	0.859747	-0.00310956	0.860223	0.986175				-0.0109004	0.458717	0.925181				AD-specific
seq.5099.14	P18627	LAG3	LAG3_1	-0.0387556	0.0247894	0.169563	-0.11786	3.37617e-09	2.32251e-08	-0.0131127	0.461396	0.862648	-0.113908	3.42704e-08	2.13202e-07																			-0.0983515	0.00135316	0.00518829	-0.00485384	0.82042	0.96128	-0.0279448	0.294394	0.776487	0.028926	0.411341	0.889839				-0.00476405	0.878735	0.981215				AD-specific
seq.5100.53	Q14108	SCARB2	SCARB2	0.00986809	0.152537	0.423423	0.0284151	0.000369169	0.00106217	0.00375	0.599004	0.910209	0.0272883	0.000957035	0.00258414																			0.0305673	0.0141772	0.038125	0.00439316	0.608748	0.909993	0.00716857	0.486236	0.865535	-0.0038129	0.807269	0.974669				-0.000215578	0.986075	0.995366				AD-specific
seq.5102.55	Q29980	MICB	MICB_1	0.000204719	0.98947	0.996859	-0.0663463	0.00021587	0.000652536	0.0162805	0.310062	0.776488	-0.0712645	0.000125114	0.000410013																			-0.0529365	0.053198	0.112073	0.0176004	0.375073	0.809784	0.00551278	0.82137	0.96761	0.039556	0.237951	0.810368				0.015247	0.577071	0.952063				AD-specific
seq.5105.2	Q9BZR6	RTN4R	RTN4R	-0.014392	0.224889	0.515166	-0.0553461	5.39821e-05	0.000181728	-0.0021306	0.861962	0.966655	-0.0547068	0.000116038	0.000383372																			-0.0337729	0.109964	0.199773	0.0134309	0.387443	0.8133	0.00921017	0.640933	0.922222	0.0256331	0.301567	0.85583				-0.0236324	0.236565	0.864672				AD-specific
seq.9086.95	O75556	SCGB2A1	SCGB2A1_2	0.0203512	0.0448641	0.233121	0.050284	1.81887e-05	6.70972e-05	0.00974429	0.352525	0.803997	0.0473598	9.63637e-05	0.000324554																			0.0699601	3.82046e-05	0.000232515	0.0135792	0.262361	0.740873	0.00479818	0.762062	0.953395	0.0329855	0.0814889	0.610795				-0.00124225	0.952395	0.993098				AD-specific
seq.9081.39	Q99726	SLC30A3	SLC30A3	-0.0264199	0.0879263	0.325461	-0.146546	2.02785e-16	4.24508e-15	0.00706608	0.656516	0.926596	-0.148675	8.11153e-16	1.79068e-14																			-0.192966	3.04767e-13	2.00021e-11	-0.00994126	0.606123	0.90968	-0.0330634	0.188782	0.687638	0.00135006	0.963952	0.998477				0.0463244	0.0868137	0.682241				AD-specific
seq.5111.15	Q9HDB5	NRXN3	NRXN3_2	0.0301725	0.00815791	0.089774	0.0448517	0.00067547	0.0018205	0.0215824	0.0672488	0.462177	0.0383836	0.0049306	0.0112143																			0.0373158	0.0600678	0.12344	0.027588	0.0633322	0.483215	0.0418335	0.0252292	0.372409	0.0217454	0.359205	0.881526				0.0203077	0.296131	0.888059				AD-specific
seq.5112.73	P41217	CD200	CD200	0.00236641	0.673034	0.857673	-0.0263703	4.69167e-05	0.000160163	0.00888061	0.125274	0.573335	-0.0290355	1.50108e-05	5.92061e-05																			-0.0201156	0.051392	0.109152	0.0152394	0.0319289	0.354576	0.0083815	0.307098	0.785989	0.0219763	0.0803264	0.608704				0.00247013	0.800097	0.972472				AD-specific
seq.5115.31	Q969Z4	RELT	RELT_2	-0.0138079	0.20345	0.486902	-0.0480245	0.00012971	0.00040995	-0.00322794	0.773652	0.952341	-0.0470531	0.000294102	0.000894836																			-0.0370068	0.0574423	0.119255	0.00619121	0.651209	0.920647	0.00573716	0.714054	0.942931	0.0285122	0.224801	0.798907				-0.00869759	0.647897	0.954085				AD-specific
seq.5117.14	Q96MS0	ROBO3	ROBO3	0.0107312	0.129606	0.392752	0.0383318	2.82906e-06	1.20173e-05	0.0022757	0.755621	0.948759	0.0376467	8.95084e-06	3.70704e-05																			0.0332123	0.00867159	0.0251483	-0.0022477	0.7989	0.958496	0.00126829	0.910798	0.978974	-0.00374365	0.788925	0.971718				0.00563622	0.660817	0.955778				AD-specific
seq.5091.28	Q8N423	LILRB2	LILRB2_1	-0.00238615	0.823097	0.9324	-0.0461618	0.000183118	0.000560511	0.00850652	0.440533	0.853305	-0.0487091	0.000137375	0.000445978																			-0.0557734	0.00262355	0.00918433	0.012226	0.367278	0.803294	0.0163027	0.346223	0.810661	0.0120473	0.583062	0.926144				0.0103411	0.584014	0.952643				AD-specific
seq.5121.3	Q9H3T3	SEMA6B	SEMA6B	-0.00953938	0.423722	0.705492	-0.126333	3.17416e-20	1.35227e-18	0.0201459	0.0986669	0.525887	-0.132379	1.11821e-20	6.03418e-19																			-0.108756	1.40505e-07	1.67525e-06	0.0368096	0.00968144	0.178168	0.0277386	0.103499	0.59092	0.0510785	0.0368143	0.467204				-0.000223348	0.991731	0.996932				AD-specific
seq.5124.62	Q9UMF0	ICAM5	ICAM5_1	0.0225912	0.151827	0.422481	0.165496	7.16079e-20	2.98093e-18	-0.0155471	0.335254	0.792415	0.170162	1.28013e-19	5.7924e-18																			0.159883	3.55575e-09	6.34894e-08	-0.0283792	0.14268	0.635637	-0.0105932	0.660364	0.929546	-0.0316116	0.311616	0.859394				0.000642157	0.981938	0.994721				AD-specific
seq.5124.69	Q9UMF0	ICAM5	ICAM5_2	0.0044213	0.743635	0.896175	0.0536817	0.000593794	0.00162075	-0.00814804	0.559879	0.896187	0.056125	0.000524922	0.00149963																			0.0507774	0.0300067	0.0705614	-0.0155399	0.374797	0.809784	-0.00100501	0.964258	0.992958	-0.0271371	0.329499	0.867832				0.005242	0.822731	0.973242				AD-specific
seq.5128.53	Q96DU3	SLAMF6	SLAMF6	-0.0142457	0.124736	0.38481	-0.037626	0.000455173	0.00128177	-0.00631791	0.509888	0.879974	-0.0357492	0.00128389	0.00337416																			-0.0261256	0.0848326	0.162547	0.00645062	0.575356	0.898529	-0.00546403	0.678567	0.937963	0.0268184	0.175605	0.757397				-0.00870112	0.618811	0.953869				AD-specific
seq.5129.12	Q14162	SCARF1	SCARF1	0.0193185	0.0491354	0.245004	0.0479537	2.3839e-05	8.61017e-05	0.00918212	0.365436	0.811106	0.0451975	0.00011957	0.000394022																			0.0337478	0.0497377	0.106508	0.00552819	0.664879	0.92619	0.017438	0.285276	0.767726	0.0134332	0.487057	0.908035				0.0161422	0.334975	0.894993				AD-specific
seq.5132.71	Q6UWB1	IL27RA	IL27RA	-0.016456	0.224994	0.515166	-0.0755741	1.41157e-06	6.30488e-06	0.000481399	0.972566	0.996766	-0.0757183	3.0456e-06	1.37127e-05																			-0.073719	0.00151936	0.00572907	0.00319727	0.857037	0.96949	0.0128017	0.577861	0.901277	-0.00392837	0.888654	0.990444				0.00496903	0.827205	0.973499				AD-specific
seq.5138.50	Q9NP84	TNFRSF12A	TNFRSF12A	0.0034579	0.817766	0.929527	-0.0697682	5.6708e-05	0.000189765	0.0204475	0.187128	0.665061	-0.0758863	2.33812e-05	8.91325e-05																			-0.0634581	0.0157258	0.0415382	0.0299798	0.131265	0.608893	0.0453167	0.07204	0.535148	0.0306457	0.323523	0.867523				0.010338	0.682785	0.959657				AD-specific
seq.5139.32	O95185	UNC5C	UNC5C	0.000189459	0.987456	0.996813	-0.0394752	0.00461559	0.0102922	0.00968866	0.436968	0.851153	-0.0423827	0.0033141	0.00788222																			-0.0240637	0.247451	0.374466	0.0157534	0.30913	0.772345	0.0136104	0.475136	0.860235	0.0286868	0.258103	0.824323				0.00905619	0.663434	0.955778				AD-specific
seq.5140.56	Q6UXZ4	UNC5D	UNC5D_2	0.00343899	0.779047	0.913706	-0.0923882	6.42654e-11	5.75614e-10	0.0258871	0.0401378	0.358338	-0.100157	7.83154e-12	8.68383e-11																			-0.0895015	3.16012e-05	0.000198461	0.0340169	0.0315095	0.353147	0.0469419	0.0150007	0.292976	0.034612	0.177952	0.760174				0.0276796	0.179461	0.82533				AD-specific
seq.5193.51	P01116	KRAS	KRAS_2	0.0119632	0.0268558	0.174666	0.0180673	0.0038976	0.00883448	0.00848289	0.129272	0.578963	0.015513	0.016667	0.0329675																			0.0119765	0.199324	0.31677	0.00202822	0.754924	0.948701	0.00268779	0.735904	0.946682	0.0042152	0.686997	0.953129				0.0216905	0.0364468	0.504289				AD-specific
seq.5092.51	P78504	JAG1	JAG1_1	0.0103081	0.479229	0.746919	-0.128298	2.13194e-14	3.28354e-13	0.0418657	0.00511801	0.10215	-0.140855	5.17999e-16	1.1647e-14																			-0.12647	5.1837e-07	5.33379e-06	0.059463	0.000471851	0.0193114	0.0594977	0.0022515	0.101877	0.0522846	0.0781013	0.608704	0.000706167	0.597819	0.810234	0.024934	0.365608	0.902981				AD-specific
seq.5088.175	Q5VWK5	IL23R	IL23R	0.00893944	0.225901	0.516156	0.0400688	2.59257e-06	1.10773e-05	-5.13728e-05	0.994622	0.997896	0.0400842	5.58794e-06	2.38059e-05																			0.0378153	0.00331712	0.0112763	0.000551141	0.953077	0.991209	0.0034869	0.758003	0.952503	0.00522108	0.733422	0.963014				-0.000387142	0.976036	0.993656				AD-specific
seq.5012.67	P00568	AK1	AK1	-0.00719296	0.749087	0.897712	-0.155326	2.15632e-09	1.54311e-08	0.0296082	0.201261	0.680719	-0.164206	9.883e-10	7.99974e-09																			-0.2225	8.62335e-09	1.38985e-07	-0.00986131	0.710857	0.938493	0.0183851	0.572615	0.900193	-0.0684832	0.11815	0.692534				0.0816207	0.0572927	0.594541				AD-specific
seq.5029.3	Q12884	FAP	FAP	0.00370965	0.670112	0.85645	-0.05745	1.11465e-08	7.09187e-08	0.0178021	0.0473088	0.392981	-0.0628028	1.62863e-09	1.25817e-08																			-0.0639457	2.93032e-05	0.00018563	0.0127034	0.268509	0.748735	-0.00239943	0.86767	0.977331	0.0226967	0.222286	0.795122				0.0219877	0.135365	0.780788				AD-specific
seq.5013.2	O00299	CLIC1	CLIC1	0.0252391	0.205046	0.488797	0.102798	7.94646e-06	3.12919e-05	0.0023576	0.908744	0.979074	0.102091	1.83569e-05	7.13227e-05																			0.0884564	0.0123382	0.0340772	0.00527716	0.834883	0.964498	0.0198459	0.533469	0.883029	-0.0333067	0.400575	0.889234				-0.0149069	0.658971	0.955778				AD-specific
seq.9090.9	Q96C24	SYTL4	SYTL4_2	0.0604373	0.0865925	0.32376	0.181081	8.89032e-06	3.46157e-05	0.0212831	0.559047	0.896187	0.174695	3.47936e-05	0.000128731																			0.165046	0.00783211	0.0230347	0.0302003	0.499482	0.868188	0.0548728	0.292952	0.773927	-0.0194124	0.793702	0.972926				-0.012411	0.834278	0.973714				AD-specific
seq.5017.19	P30044	PRDX5	PRDX5	0.00597755	0.398064	0.685897	0.0277766	0.000685508	0.00184415	-0.000294721	0.967865	0.995253	0.0278655	0.00100817	0.00270416																			0.0217517	0.0841032	0.16132	0.00194275	0.822995	0.9614	0.00944422	0.401238	0.833569	-0.00558411	0.682214	0.953129				-0.00197433	0.8754	0.981215				AD-specific
seq.5018.68	P30041	PRDX6	PRDX6	0.00704686	0.651555	0.846243	-0.0985358	4.5313e-08	2.59313e-07	0.0312323	0.052201	0.410568	-0.107908	7.25737e-09	5.1181e-08																			-0.146247	3.63489e-08	5.04384e-07	0.0106658	0.566131	0.895474	0.0132854	0.558366	0.893236	-0.000777208	0.979453	0.999771				0.0662956	0.0243884	0.441964				AD-specific
seq.5019.16	P09936	UCHL1	UCHL1	0.000204687	0.987782	0.996813	0.0376914	0.0147079	0.0288885	-0.00883396	0.522965	0.883919	0.0403383	0.0116904	0.0239968																			0.0677437	0.00448381	0.014479	0.0268249	0.0866275	0.536634	0.0236005	0.222457	0.719905	0.0374149	0.15347	0.737485				-0.0544597	0.0490212	0.569569				AD-specific
seq.5023.23	P30566	ADSL	ADSL	-0.0465887	0.0808245	0.31399	-0.190725	5.91668e-10	4.61983e-09	-0.00404883	0.88292	0.973032	-0.189508	2.8087e-09	2.1116e-08																			-0.208735	8.39722e-06	6.19174e-05	-0.0147868	0.672075	0.928062	0.0130141	0.777411	0.958822	-0.0724993	0.178153	0.760174				0.0264988	0.547098	0.949407				AD-specific
seq.5024.67	P06400	RB1	RB1	-0.0122866	0.15331	0.424018	-0.0511612	2.62435e-07	1.32307e-06	-0.000862905	0.92258	0.984362	-0.0509021	7.54134e-07	3.72718e-06																			-0.0727717	5.22556e-07	5.36171e-06	-0.00943307	0.368319	0.804077	-0.0112095	0.400142	0.832391	-0.0169987	0.311256	0.859394				0.0127165	0.430767	0.922135				AD-specific
seq.5026.66	P23396	RPS3	RPS3	0.0205304	0.0800247	0.313094	0.0456333	0.00076974	0.0020548	0.0109753	0.365749	0.811106	0.0423126	0.00260673	0.00637463																			0.0499434	0.0125767	0.0346002	0.00381697	0.797459	0.95803	-0.0124837	0.523193	0.877371	0.0364575	0.105188	0.67284				0.0117414	0.578463	0.952063				AD-specific
seq.9089.77	Q8WXH2	JPH3	JPH3	0.00519079	0.486802	0.752143	0.0380227	1.03433e-05	3.991e-05	-0.00360539	0.640073	0.922987	0.0391076	1.19165e-05	4.82018e-05																			0.0341873	0.00369865	0.0123147	-0.00314488	0.724129	0.940999	0.0131187	0.280689	0.764542	-0.0188155	0.151159	0.732959				-0.0176225	0.25962	0.871092				AD-specific
seq.5028.59	Q86VB7	CD163	CD163	-0.0243214	0.0929035	0.335036	-0.0699344	2.91634e-05	0.000103184	-0.00924481	0.536511	0.886911	-0.0671556	0.000106031	0.00035433																			-0.0480342	0.0566099	0.117956	0.0077693	0.678106	0.930091	0.019417	0.437064	0.845239	0.0026564	0.925949	0.994773				-0.0340376	0.173134	0.821181				AD-specific
seq.5030.52	Q8IXJ6	SIRT2	SIRT2_2	0.0522266	0.00511356	0.0666409	0.132228	8.41974e-10	6.44983e-09	0.0243712	0.204702	0.684866	0.124948	2.07658e-08	1.3447e-07																			0.128137	4.22077e-05	0.000252449	0.0252148	0.275174	0.751772	0.0166474	0.574411	0.900193	0.0395072	0.28872	0.847701				0.0168166	0.619193	0.953869				AD-specific
seq.5087.5	Q969J5	IL22RA2	IL22RA2_1	-0.020929	0.0459842	0.236876	-0.0596116	8.66514e-07	4.03101e-06	-0.00815575	0.45115	0.858294	-0.0571726	5.14142e-06	2.20585e-05																			-0.0479189	0.00964802	0.0275199	-0.00947385	0.482261	0.859953	-0.0119809	0.495311	0.867952	-0.00665933	0.753675	0.967663				0.00172358	0.923964	0.991726				AD-specific
seq.5031.10	Q13813	SPTAN1	SPTAN1	0.00340978	0.635899	0.839073	0.0297018	0.000358945	0.00103561	-0.00351778	0.636668	0.922048	0.0307617	0.000359826	0.00106949																			0.0244244	0.0784667	0.152801	-0.00304676	0.734295	0.942833	-0.000613413	0.956334	0.991112	-0.00984473	0.540634	0.921713				-0.00734174	0.575753	0.952063				AD-specific
seq.5032.64	Q08945	SSRP1	SSRP1	0.00968048	0.1885	0.469606	0.0228799	0.00716796	0.0151446	0.00487511	0.522118	0.883743	0.0214174	0.0150618	0.030194																			0.0290908	0.0208064	0.0523937	0.010101	0.265613	0.744505	0.0144433	0.242969	0.732933	0.00261512	0.846241	0.982449				-0.0152495	0.274675	0.879578				AD-specific
seq.5033.27	P09493	TPM1	TPM1	0.00121746	0.918381	0.969592	0.0329219	0.0166294	0.0321682	-0.00663235	0.589622	0.90831	0.0349196	0.0141939	0.0285879																			0.0494548	0.023154	0.0570916	-0.00336197	0.821314	0.961289	0.00383194	0.83896	0.971828	-0.00791751	0.742265	0.965091				-0.0122148	0.576544	0.952063				AD-specific
seq.5035.7	P04818	TYMS	TYMS	0.0169379	0.0568535	0.265315	0.0287862	0.00513625	0.0113362	0.0112206	0.22281	0.702672	0.0254063	0.0170722	0.0337049																			0.0192335	0.204552	0.323034	0.00234358	0.826316	0.962538	-0.00231752	0.870417	0.977331	-0.000965722	0.950058	0.994773				0.0234442	0.178602	0.82533				AD-specific
seq.5036.50	P98066	TNFAIP6	TNFAIP6	0.0143191	0.297236	0.591542	0.118887	5.97481e-14	8.48469e-13	-0.0132668	0.347247	0.800154	0.122875	6.6778e-14	1.05071e-12																			0.115533	1.70627e-06	1.50852e-05	-0.0241592	0.17342	0.668767	-0.0259015	0.275677	0.760994	0.00102429	0.969058	0.99886				0.0126793	0.584535	0.952643				AD-specific
seq.5060.62	Q9NZQ7	CD274	CD274	-0.0094279	0.5779	0.806176	-0.104188	1.00546e-07	5.43383e-07	0.01502	0.390153	0.827177	-0.10871	8.09046e-08	4.76467e-07																			-0.0805433	0.00452275	0.0145918	0.0307828	0.156073	0.648673	0.00762535	0.785148	0.959097	0.0638296	0.060391	0.572245				-0.00382799	0.896121	0.985991				AD-specific
seq.5061.27	O75144	ICOSLG	ICOSLG_1	0.00662839	0.805255	0.923454	-0.237669	1.69214e-14	2.63403e-13	0.0642647	0.019892	0.243143	-0.256967	1.12129e-15	2.38152e-14																			-0.232724	4.43554e-07	4.64933e-06	0.0865121	0.00769965	0.158202	0.0732347	0.0697632	0.527204	0.0626479	0.238049	0.810368				0.041245	0.399598	0.912656				AD-specific
seq.5070.76	O95407	TNFRSF6B	TNFRSF6B	0.0098541	0.186482	0.466526	0.0320384	0.000203179	0.000616989	0.0029087	0.705873	0.936234	0.0311706	0.000479108	0.00137848																			0.0314744	0.0140598	0.0378654	0.00811108	0.406105	0.819784	0.00879256	0.441662	0.848051	0.00943811	0.565676	0.923302				-0.00853868	0.499965	0.933612				AD-specific
seq.5080.131	Q14956	GPNMB	GPNMB_1	0.00796311	0.448274	0.725062	0.032672	0.00714545	0.0151014	0.000687546	0.949539	0.990889	0.0324657	0.0098427	0.0206998																			0.0631129	0.000837788	0.00340416	0.0130032	0.323173	0.778631	0.00763117	0.648744	0.926577	0.0347978	0.0958166	0.649371				-0.0111091	0.556642	0.952063				AD-specific
seq.5084.154	Q9NRM6	IL17RB	IL17RB_1	0.0223758	0.154999	0.426	0.075755	3.07301e-05	0.000108149	0.00573049	0.724504	0.942228	0.074032	8.38416e-05	0.000285681																			0.0868042	0.00149307	0.00565352	0.0268524	0.1913	0.687867	0.0362928	0.180744	0.679738	0.033728	0.286007	0.845883				-0.0248304	0.354631	0.902617				AD-specific
seq.4763.31	P43652	AFM	AFM_2	-0.0171523	0.0297688	0.182701	-0.0410015	6.98412e-06	2.78791e-05	-0.00854699	0.294413	0.766909	-0.0384395	4.68883e-05	0.000168516																			-0.0583805	2.67868e-05	0.000171327	-0.0171112	0.0990109	0.561985	-0.00958318	0.443236	0.848127	-0.0405252	0.015869	0.345442				-0.00403079	0.758587	0.968981				AD-specific
seq.4721.54	Q07654	TFF3	TFF3_1	-0.0118521	0.493511	0.755618	0.0772561	0.000112172	0.000357157	-0.031237	0.0806532	0.489632	0.0866103	2.87512e-05	0.000107645																			0.124962	5.42914e-05	0.000314148	-0.00492743	0.818927	0.960672	-0.0114432	0.656353	0.928556	0.0257229	0.431865	0.892626				-0.0685082	0.0269271	0.452161				AD-specific
seq.9180.6	P38484	IFNGR2	IFNGR2_2	-0.00513767	0.465591	0.737695	-0.02745	0.000751315	0.00200709	0.00104414	0.885905	0.973929	-0.0277616	0.000991757	0.00266899																			-0.0245641	0.0495213	0.1062	0.0029878	0.744181	0.944646	-0.00791119	0.457189	0.856703	0.0114903	0.484012	0.908035				-0.00369992	0.758502	0.968981				AD-specific
seq.4272.46	P06744	GPI	GPI	0.00508433	0.695657	0.868894	0.0550119	0.000250898	0.000747257	-0.00776791	0.563104	0.897247	0.0573429	0.000228243	0.000710881																			0.0670894	0.0036939	0.0123102	0.00164051	0.92131	0.986259	0.0142478	0.496298	0.867952	-0.0170618	0.527253	0.919557				-0.0337165	0.127386	0.766031				AD-specific
seq.4220.39	P16591	FER	FER	0.0445873	0.0694121	0.292396	0.155617	4.0861e-08	2.3606e-07	0.0104092	0.681082	0.930246	0.152493	2.06359e-07	1.12947e-06																			0.130155	0.00257622	0.00905341	0.0100219	0.746008	0.945647	0.0172139	0.648795	0.926577	-0.0013872	0.978284	0.999771				-0.00381727	0.92619	0.991726				AD-specific
seq.4224.7	O60506	SYNCRIP	SYNCRIP	-0.0617772	0.00730659	0.0834303	-0.252999	1.29238e-21	6.63029e-20	-0.00548858	0.81574	0.960828	-0.251353	4.83882e-20	2.35005e-18																			-0.289215	2.00177e-13	1.42969e-11	-0.0126039	0.638056	0.918294	-0.049157	0.142717	0.644047	0.00900112	0.834502	0.979541				0.0209141	0.623329	0.953869				AD-specific
seq.9212.22	Q9UBX1	CTSF	CTSF_2	0.0174677	0.123161	0.383038	0.0789276	1.62472e-09	1.18479e-08	-0.000149061	0.98981	0.997704	0.0789722	5.53239e-09	3.98649e-08																			0.0937316	1.6723e-06	1.48208e-05	0.0076281	0.601106	0.90968	-0.0137075	0.470609	0.859056	0.0307796	0.17967	0.760174				-0.0163644	0.401915	0.91317				AD-specific
seq.4232.19	P08069	IGF1R	IGF1R	0.0198403	0.0312475	0.189068	0.0356717	0.000812553	0.00214919	0.0126886	0.182901	0.662957	0.0318583	0.00386739	0.00904169																			0.0328223	0.0434352	0.0954238	0.0163813	0.171926	0.667296	0.0214175	0.156886	0.658695	0.0164204	0.393812	0.885761				0.00963955	0.540119	0.946996				AD-specific
seq.9202.309	P48047	ATP5PO	ATP5PO	0.0475035	0.0934671	0.335975	0.215082	4.63216e-11	4.29329e-10	-0.000753339	0.979385	0.996814	0.215308	1.96385e-10	1.80184e-09																			0.212395	2.15156e-05	0.000140954	-0.00241719	0.946802	0.989276	-0.0341491	0.473131	0.859747	0.0324378	0.561986	0.923302				-0.0114565	0.811041	0.972769				AD-specific
seq.4246.40	P32004	L1CAM	L1CAM	0.00135521	0.915077	0.968522	-0.0649152	9.85863e-06	3.81211e-05	0.0170359	0.194194	0.673615	-0.0700236	4.12207e-06	1.80356e-05																			-0.0807053	0.000284483	0.00134663	0.0205615	0.208907	0.707081	0.016028	0.438284	0.845578	0.0114489	0.662388	0.951101				0.0148228	0.499445	0.933612				AD-specific
seq.4249.64	P22392	NME2	NME2	0.0294833	0.166432	0.442663	0.0706122	0.00416504	0.00938519	0.0146418	0.506505	0.878626	0.0662184	0.00945325	0.0199788																			0.052232	0.167172	0.277098	0.0107736	0.689007	0.93138	0.0226007	0.501621	0.870115	-0.0256491	0.548337	0.923302				0.00683044	0.852658	0.978524				AD-specific
seq.4250.23	Q9UNZ2	NSFL1C	NSFL1C	-0.0162614	0.375867	0.665256	-0.152576	5.73727e-13	7.10816e-12	0.0192287	0.308376	0.776275	-0.158346	5.07986e-13	6.89139e-12																			-0.150279	1.90147e-06	1.64907e-05	0.0260748	0.214547	0.709067	0.055906	0.0242846	0.368714	-0.0239781	0.504526	0.912481				0.0113705	0.751293	0.967995				AD-specific
seq.4258.15	Q9UQ80	PA2G4	PA2G4	-0.0431211	0.119888	0.379074	-0.373596	6.50859e-32	1.635e-29	0.0435414	0.122009	0.566137	-0.386663	6.72807e-32	2.57969e-29																			-0.396482	7.16211e-17	1.6305e-14	0.0539445	0.0884761	0.542549	0.0635169	0.0818493	0.560718	-0.00659835	0.902232	0.991905				0.037507	0.471421	0.928397				AD-specific
seq.4271.75	Q99471	PFDN5	PFDN5	-0.00723465	0.331737	0.625542	-0.046156	8.16224e-08	4.47082e-07	0.00323629	0.673581	0.929456	-0.0471185	1.21655e-07	6.94016e-07																			-0.0430495	0.00188072	0.00689278	0.00151573	0.865471	0.972579	-0.00470006	0.681455	0.939694	0.00759863	0.587471	0.92679				0.00199535	0.896674	0.985991				AD-specific
seq.4276.10	P30086	PEBP1	PEBP1	0.0020872	0.887166	0.956524	-0.115692	9.16322e-12	9.44187e-11	0.0300574	0.0469619	0.391887	-0.124719	1.24555e-12	1.58357e-11																			-0.159257	6.50745e-10	1.44533e-08	0.010799	0.540028	0.885827	0.0190516	0.402296	0.833614	0.0029974	0.915168	0.994526				0.0572471	0.036806	0.504289				AD-specific
seq.4209.60	Q9NP79	VTA1	VTA1	0.0304799	0.0820788	0.315704	0.0650604	0.00133137	0.00334795	0.0170443	0.347149	0.800154	0.0599456	0.00428937	0.00990115																			0.0382022	0.219712	0.34099	0.00805031	0.717092	0.940007	0.0412352	0.138028	0.639999	-0.0525439	0.14206	0.72584				0.0221285	0.470865	0.928397				AD-specific
seq.4280.47	P25787	PSMA2	PSMA2	0.00617189	0.542667	0.785326	-0.0278013	0.0177606	0.0340669	0.0133175	0.2043	0.684866	-0.0318078	0.00882028	0.0188212																			-0.0398922	0.0262854	0.063449	0.00652288	0.613548	0.910875	-0.0187127	0.268063	0.75809	0.0369116	0.0663366	0.589217				0.0240485	0.177099	0.82533				AD-specific
seq.4282.3	P62826	RAN	RAN	0.0217052	0.502719	0.761285	-0.135739	0.000288398	0.000849225	0.0558872	0.0949607	0.520531	-0.15251	8.33962e-05	0.000284296																			-0.200728	0.000351459	0.00161233	0.0405188	0.290179	0.759734	0.0311589	0.501956	0.870115	0.0227404	0.72115	0.961029				0.0828152	0.181885	0.82533				AD-specific
seq.4297.62	Q9HCB6	SPON1	SPON1_1	0.0259331	0.00332559	0.050247	0.0613863	1.78005e-09	1.28775e-08	0.0131045	0.14995	0.619969	0.0574682	5.18587e-08	3.14826e-07																			0.0679855	1.66451e-05	0.000113221	0.015793	0.17074	0.665704	0.0142006	0.301349	0.779629	0.0318303	0.104039	0.670136				0.0134434	0.36732	0.902981				AD-specific
seq.4301.58	P04183	TK1	TK1	-0.0244224	0.0248111	0.169563	-0.0948183	3.91881e-14	5.77906e-13	-0.00349646	0.754425	0.948759	-0.0937752	4.87425e-13	6.67461e-12																			-0.113911	9.97411e-09	1.56261e-07	-0.0112763	0.419946	0.825874	-0.0281136	0.125053	0.624835	-0.000821707	0.969567	0.99886				0.0152417	0.404594	0.913944				AD-specific
seq.4314.12	Q9H773	DCTPP1	DCTPP1	0.00838765	0.490781	0.75445	-0.0566806	5.61521e-05	0.000188077	0.022546	0.0728836	0.475342	-0.0634206	1.33085e-05	5.31245e-05																			-0.0563568	0.00761415	0.0225027	0.0337564	0.0338301	0.365656	0.023449	0.239859	0.730993	0.0535559	0.0386396	0.473092				0.00703487	0.733516	0.964587				AD-specific
seq.4318.12	P29350	PTPN6	PTPN6	0.0339951	0.213481	0.500513	0.283791	1.78127e-19	6.93934e-18	-0.0317459	0.256453	0.737567	0.293317	2.05497e-19	8.96432e-18																			0.330815	4.35484e-12	1.85526e-10	-0.026511	0.444417	0.839608	0.0281357	0.517734	0.876518	-0.0741271	0.184912	0.763222				-0.0538044	0.22949	0.857571				AD-specific
seq.4322.28	Q9BXJ7	AMN	AMN	0.00780655	0.373782	0.663344	0.0319942	0.00162334	0.00399797	0.000697239	0.938764	0.987792	0.0317853	0.00249352	0.00613901																			0.0256383	0.0927507	0.174461	-0.00334322	0.738253	0.94302	-0.00632485	0.595136	0.911408	0.00137327	0.937479	0.994773				0.00987303	0.547731	0.949407				AD-specific
seq.4328.2	Q9BWV1	BOC	BOC	-0.00460403	0.748998	0.897712	-0.109512	4.27286e-11	3.99416e-10	0.0215025	0.146604	0.613471	-0.115998	1.5442e-11	1.64949e-10																			-0.133014	8.43462e-08	1.06125e-06	0.0152556	0.386031	0.812597	-0.0130232	0.555294	0.893007	0.0508106	0.0726886	0.598374				0.0451712	0.0819241	0.672066				AD-specific
seq.4332.6	Q9P126	CLEC1B	CLEC1B	0.024842	0.147746	0.417994	0.0677154	0.000644156	0.00174644	0.0103619	0.559264	0.896187	0.0646059	0.00166474	0.00426728																			0.0597554	0.0445228	0.0974019	0.0242483	0.259582	0.740463	0.0344929	0.224987	0.720922	0.00510989	0.877816	0.98808				-0.0204444	0.500598	0.933612				AD-specific
seq.4359.87	O43781	DYRK3	DYRK3_2	-0.00949333	0.215697	0.503963	-0.0357157	5.59865e-05	0.000187609	-0.00158313	0.84165	0.961156	-0.0352398	0.000123613	0.000405456																			-0.0434801	0.00109684	0.00430522	-0.00603182	0.537935	0.884647	-0.0213006	0.0928438	0.576613	0.00850331	0.580909	0.926023				0.0053795	0.682001	0.959657				AD-specific
seq.4212.5	Q9UBC2	EPS15L1	EPS15L1	0.0251297	0.0267233	0.1746	0.0516465	8.20013e-05	0.000266212	0.0145084	0.215936	0.696873	0.0472839	0.000495865	0.00142164																			0.0526392	0.00725531	0.0215751	0.0173779	0.225314	0.716357	0.020989	0.213631	0.713341	0.0180707	0.459737	0.901914				0.00486528	0.805127	0.972472				AD-specific
seq.9216.100	O15031	PLXNB2	PLXNB2_2	0.000214601	0.978269	0.993683	-0.0228671	0.0120882	0.0242262	0.00572109	0.482744	0.87248	-0.0245828	0.00917713	0.01948																			-0.0139696	0.308975	0.443262	0.0133303	0.189147	0.684618	0.00325083	0.809502	0.963362	0.0295576	0.05822	0.562371				-0.00551905	0.687406	0.959657				AD-specific
seq.4396.54	Q8IU54	IFNL1	IFNL1_2	0.00264581	0.761108	0.902747	0.032877	0.00109437	0.0028082	-0.00505664	0.574147	0.900465	0.0343953	0.000971534	0.0026194																			0.0308914	0.0481518	0.103765	-0.0127068	0.256524	0.737233	-0.0108495	0.424491	0.838964	-0.00699919	0.700314	0.956014				0.00766438	0.619808	0.953869				AD-specific
seq.4145.58	P20783	NTF3	NTF3	0.0101364	0.312929	0.606945	0.0366437	0.0016092	0.00396719	0.00207967	0.84131	0.961156	0.0360208	0.00274679	0.00666568																			0.0495799	0.0055672	0.017347	0.0117746	0.375942	0.80992	0.0301254	0.0949244	0.579478	0.00179377	0.924558	0.994526				-0.0150263	0.369777	0.903457				AD-specific
seq.4129.72	P00751	CFB	CFB	-0.0177517	0.00471772	0.0627253	-0.0305141	2.6488e-05	9.45443e-05	-0.0116929	0.0716831	0.474606	-0.0270033	0.000326607	0.000980764																			-0.0443793	5.21717e-05	0.000304057	-0.0234379	0.00507039	0.123952	-0.0309857	0.00449339	0.159386	-0.0254136	0.0522217	0.54039				0.00721389	0.485425	0.932018				AD-specific
seq.4130.71	P10767	FGF6	FGF6	-0.00155641	0.901498	0.961593	0.0598165	3.86013e-05	0.000133923	-0.016078	0.215881	0.696873	0.064652	1.74388e-05	6.80457e-05																			0.0893285	0.000195903	0.000979515	-0.00389523	0.797001	0.95803	-0.0232747	0.234519	0.725677	0.0249188	0.306557	0.857816				-0.0437396	0.061832	0.608711				AD-specific
seq.9242.11	P35070	BTC	BTC_2	-0.00975739	0.352582	0.643726	-0.0323123	0.00777026	0.0162709	-0.00270299	0.803421	0.960667	-0.0315021	0.0121989	0.0249562																			-0.0253458	0.172691	0.283853	-0.000748798	0.95746	0.991808	0.00666925	0.715788	0.942931	-0.00713854	0.745457	0.965341				0.0013961	0.935313	0.992921				AD-specific
seq.9241.40	Q9P1W8	SIRPG	SIRPG	-0.00601228	0.408865	0.694309	-0.0467843	2.59856e-08	1.54787e-07	0.00482296	0.520565	0.883743	-0.0482346	2.99872e-08	1.8914e-07																			-0.0510679	4.99976e-05	0.000293263	0.000120989	0.989779	0.996448	-0.0233078	0.0500771	0.469585	0.0324268	0.0347896	0.457023				0.0165658	0.160636	0.817201				AD-specific
seq.4132.27	P19883	FST	FST	-0.00946896	0.1839	0.463371	-0.0208417	0.0115003	0.0231373	-0.00516661	0.483323	0.87248	-0.0192977	0.023781	0.0450923																			-0.02611	0.0429545	0.0944693	-0.00667518	0.476447	0.856622	-0.0190926	0.113613	0.609027	0.00195255	0.898067	0.991389				-0.000881022	0.940354	0.993084				AD-specific
seq.9235.3	Q8IUK5	PLXDC1	PLXDC1	-0.0104588	0.764707	0.905102	-0.254596	2.69454e-10	2.21055e-09	0.0499385	0.165112	0.643544	-0.269572	1.05852e-10	1.01066e-09																			-0.356038	1.69237e-09	3.33214e-08	0.00956441	0.669996	0.927403	0.00915928	0.724694	0.942931	0.00597072	0.898875	0.991389				0.126061	0.0878684	0.684886				AD-specific
seq.9234.8	Q9GZX9	TWSG1	TWSG1	0.0112063	0.107947	0.359249	0.0271267	0.000764208	0.00204078	0.00548758	0.446559	0.856602	0.0254781	0.00226779	0.00563852																			0.0452714	0.000191769	0.000960161	0.0162311	0.0698551	0.499976	0.0170255	0.0971344	0.580555	0.03485	0.019853	0.376638				-0.00874067	0.471781	0.928397				AD-specific
seq.4138.25	Q9NYY1	IL20	IL20	0.00617987	0.413284	0.696962	0.0450844	2.40796e-07	1.22414e-06	-0.00421729	0.58843	0.907554	0.0463524	2.9374e-07	1.56769e-06																			0.0492663	0.000198019	0.00098806	0.00199164	0.835898	0.964579	-0.00303398	0.813506	0.964853	0.00859921	0.555613	0.923302				-0.0172879	0.186031	0.830169				AD-specific
seq.9233.71	P48307	TFPI2	TFPI2	-0.0129896	0.236144	0.529201	-0.0574809	5.64775e-06	2.28704e-05	-9.60521e-05	0.993232	0.997896	-0.0574521	1.18012e-05	4.78151e-05																			-0.0708312	0.000219833	0.00108135	-0.00524704	0.713038	0.938842	-0.0123906	0.482268	0.865376	-0.00210921	0.927833	0.994773				0.0101273	0.57887	0.952063				AD-specific
seq.4143.74	P47992	XCL1	XCL1_2	0.00940698	0.173136	0.451269	-0.0244924	0.00215777	0.00515446	0.0159228	0.0256825	0.282061	-0.0292405	0.000400517	0.00117794																			-0.0294208	0.0164313	0.0430893	0.0155315	0.0931429	0.545455	0.0139287	0.25152	0.743167	0.0155548	0.293839	0.851108				0.0132072	0.232519	0.860722				AD-specific
seq.4149.8	P01127	PDGFB	PDGFB	-0.0186788	0.640943	0.841753	-0.3325	5.97773e-13	7.36849e-12	0.0598712	0.145845	0.613443	-0.350467	2.29171e-13	3.30596e-12																			-0.381174	7.55134e-08	9.68512e-07	0.0661782	0.184665	0.681663	0.019544	0.742216	0.948505	0.0768261	0.360479	0.881526				0.0498837	0.48342	0.932018				AD-specific
seq.4203.50	P23528	CFL1	CFL1	0.016533	0.071164	0.29555	0.0506897	1.67862e-06	7.40239e-06	0.00553771	0.558288	0.896187	0.0490275	7.69245e-06	3.21696e-05																			0.0481712	0.00183562	0.00676062	0.0138802	0.232111	0.721237	0.0303184	0.0454123	0.459339	-0.00959422	0.587365	0.92679				-0.0151884	0.335586	0.894993				AD-specific
seq.4150.75	P00747	PLG	PLG_2	-0.0078471	0.397393	0.685695	-0.0611708	1.11926e-08	7.11502e-08	0.00622663	0.514654	0.881844	-0.0630339	1.30654e-08	8.70029e-08																			-0.0780397	1.18219e-06	1.08194e-05	-0.00127772	0.913222	0.985046	-0.0219163	0.14677	0.6462	0.0195503	0.290175	0.847701				0.0193215	0.233254	0.862066				AD-specific
seq.4153.11	P01011	SERPINA3	SERPINA3_2	0.0257604	0.0741059	0.301767	0.0998855	1.95031e-09	1.40257e-08	0.00357475	0.809963	0.960828	0.098812	9.79468e-09	6.69993e-08																			0.1571	2.74641e-10	6.68358e-09	0.0311238	0.0902625	0.54326	0.0223129	0.342647	0.809518	0.0519698	0.0758183	0.604969				-0.0259389	0.297531	0.888059				AD-specific
seq.4154.57	P16109	SELP	SELP	0.0144181	0.210047	0.49601	0.0370444	0.00536731	0.0117809	0.00654428	0.582407	0.90425	0.0350772	0.0109044	0.022632																			0.0281058	0.154256	0.26049	0.00815493	0.578184	0.898863	0.0304284	0.114711	0.612962	-0.0205097	0.364729	0.881526				-0.00568559	0.776895	0.969794				AD-specific
seq.4157.2	P00734	F2	F2_1	0.0269794	0.393563	0.682793	0.296848	3.65966e-16	7.44709e-15	-0.0422967	0.192229	0.670042	0.309526	2.25569e-16	5.4959e-15																			0.372631	3.1001e-12	1.38553e-10	-0.0371756	0.248349	0.7329	0.00159056	0.96681	0.992958	-0.0705624	0.194924	0.7746				-0.114765	0.0721325	0.648985				AD-specific
seq.4162.54	P02787	TF	TF	0.0072356	0.255419	0.552441	0.0377142	2.86579e-07	1.42604e-06	-0.00130504	0.842419	0.961156	0.0381058	5.50825e-07	2.80668e-06																			0.0307438	0.00503105	0.01597	-0.00886699	0.256509	0.737233	-0.0101667	0.313073	0.791922	-0.00272174	0.825041	0.978289				0.0109225	0.335569	0.894993				AD-specific
seq.8399.6	O94768	STK17B	STK17B_3	0.0163792	0.00912883	0.0958669	0.0258109	0.000373064	0.00107168	0.0113698	0.0799518	0.487839	0.0224219	0.00280638	0.00679445																			0.0257322	0.0123002	0.0340065	0.0102306	0.19982	0.698844	0.0117521	0.283328	0.765831	0.0103595	0.390672	0.885761				0.00936458	0.400859	0.912656				AD-specific
seq.4184.43	Q13542	EIF4EBP2	EIF4EBP2_2	-0.00870521	0.418235	0.701164	0.0386633	0.0018683	0.00453534	-0.0185805	0.0946317	0.520296	0.044215	0.00058896	0.00166495																			0.0594206	0.00322815	0.0110202	-0.0163392	0.23166	0.721237	-0.00832042	0.627513	0.919239	-0.0168765	0.461996	0.902919				-0.0222729	0.242859	0.866998				AD-specific
seq.4188.1	O43488	AKR7A2	AKR7A2	-0.00849053	0.65985	0.850956	-0.183567	1.41946e-16	3.05941e-15	0.0350067	0.0767822	0.482172	-0.194072	3.23204e-17	9.02123e-16																			-0.228466	7.72252e-12	3.02466e-10	0.0309785	0.187609	0.683624	0.0440216	0.121897	0.620713	-0.0194261	0.607229	0.934248				0.0405649	0.24731	0.868182				AD-specific
seq.4194.26	Q92688	ANP32B	ANP32B	-0.00867702	0.413216	0.696962	-0.0894097	2.60747e-13	3.36202e-12	0.0121266	0.265742	0.746803	-0.0930408	1.96675e-13	2.86556e-12																			-0.0989298	8.09889e-08	1.02968e-06	0.0167691	0.177045	0.674198	0.0147573	0.300854	0.779573	0.0151231	0.484629	0.908035				0.0176465	0.380431	0.906588				AD-specific
seq.9221.6	Q6GPH6	ITPRIPL1	ITPRIPL1	0.0220664	0.00952484	0.098145	0.0334334	0.000685514	0.00184415	0.0156213	0.075949	0.481346	0.0287415	0.00479649	0.0109469																			0.0301819	0.0431216	0.094792	0.0168616	0.129446	0.607683	0.0219991	0.111294	0.604244	0.0133086	0.465129	0.903292				0.0104301	0.471956	0.928491				AD-specific
seq.4393.3	O43320	FGF16	FGF16_2	0.0182881	0.129013	0.391787	0.0387668	0.00540262	0.0118406	0.0102915	0.408968	0.838111	0.0356784	0.0134009	0.0271937																			0.023678	0.258337	0.386683	0.00264115	0.858512	0.970103	0.00514347	0.786799	0.959097	0.00130184	0.956043	0.996676				0.0159768	0.472407	0.928876				AD-specific
seq.4413.3	P03973	SLPI	SLPI	0.00810089	0.382927	0.671874	0.0765099	8.90928e-13	1.06226e-11	-0.00972122	0.308514	0.776275	0.0794309	7.79817e-13	1.0273e-11																			0.0773071	2.432e-06	2.0435e-05	-0.0122495	0.317918	0.777046	-0.0113717	0.449005	0.851343	0.0133451	0.494902	0.910475				-0.00201468	0.894564	0.985991				AD-specific
seq.4717.55	P08700	IL3	IL3	0.0256381	0.00646891	0.0770033	0.0505532	3.43819e-06	1.44198e-05	0.0153249	0.115077	0.557752	0.045943	4.56841e-05	0.000164675																			0.049137	0.00285366	0.00989947	0.0190433	0.122005	0.59485	-0.00274432	0.850826	0.974043	0.0647115	0.00231938	0.106282				0.00376401	0.812722	0.972769				AD-specific
seq.4563.61	P19174	PLCG1	PLCG1	-0.0195169	0.0183685	0.146158	-0.0582899	1.04288e-09	7.83237e-09	-0.00687796	0.420076	0.843434	-0.0562214	1.30527e-08	8.69984e-08																			-0.0755128	1.86154e-07	2.14239e-06	-0.0144992	0.16592	0.662707	-0.0217002	0.109267	0.599417	-0.0143982	0.37679	0.882651				0.00723101	0.617344	0.953869				AD-specific
seq.4545.53	Q96DA6	DNAJC19	DNAJC19	0.00439826	0.501718	0.760669	0.0224658	0.00301586	0.0069903	-0.000656872	0.922701	0.984362	0.0226622	0.00384925	0.00900218																			0.0111757	0.333495	0.469599	-0.00268905	0.746587	0.945647	-0.0125374	0.228564	0.723324	0.0140418	0.295249	0.851108				0.000403828	0.972252	0.993656				AD-specific
seq.4546.27	Q9UHX3	ADGRE2	ADGRE2	-0.0082419	0.641534	0.84183	-0.176202	5.2439e-18	1.46367e-16	0.0337274	0.0630139	0.450497	-0.186369	1.02771e-18	3.9824e-17																			-0.188006	6.33837e-10	1.41641e-08	0.041632	0.0549845	0.447555	0.00870042	0.746002	0.949008	0.075958	0.0338719	0.457023				0.0299234	0.341803	0.899794				AD-specific
seq.9185.15	P04155	TFF1	TFF1	0.0683794	0.0035824	0.0527228	0.106008	9.44284e-05	0.000303714	0.0478054	0.0488624	0.398615	0.0916388	0.00110734	0.0029506																			0.0857606	0.0332353	0.0767902	0.0248553	0.409467	0.820624	0.00620685	0.872827	0.977331	0.0566878	0.236587	0.81015				0.0841067	0.0405851	0.527275				AD-specific
seq.4551.72	Q8IZF4	ADGRG5	ADGRG5	0.000809347	0.926454	0.971086	-0.0363994	0.000334579	0.000972242	0.00964351	0.287416	0.761048	-0.0393079	0.00018421	0.000583719																			-0.0416068	0.00664179	0.020102	0.0116969	0.27938	0.75456	0.00951713	0.492612	0.867669	0.00975566	0.557775	0.923302				0.0109272	0.504327	0.9352				AD-specific
seq.4553.65	Q7Z4V5	HDGFL2	HDGFL2	-0.00458113	0.469108	0.740429	0.0179786	0.0141936	0.0279686	-0.00920976	0.159431	0.634393	0.0207394	0.00628093	0.0139471																			0.0326865	0.00446899	0.0144439	0.000763553	0.925098	0.986259	-0.00598744	0.575744	0.900763	0.0128121	0.306146	0.857816				-0.022726	0.0317667	0.475361				AD-specific
seq.4556.10	Q6ZMJ4	IL34	IL34	-0.0635301	0.00827348	0.0903632	-0.289076	1.3244e-25	1.37832e-23	0.00135139	0.95609	0.991052	-0.289482	4.52883e-24	4.399e-22																			-0.333496	6.68855e-16	1.13316e-13	-0.00905103	0.74934	0.945931	-0.0405805	0.251612	0.743167	-0.00376836	0.934697	0.994773				0.0364845	0.401005	0.912656				AD-specific
seq.4557.61	Q8IZU9	KIRREL3	KIRREL3	0.00126686	0.780246	0.913955	-0.0122971	0.0192564	0.036551	0.00431406	0.358533	0.807143	-0.0135929	0.0124775	0.0254688																			-0.0189096	0.0248557	0.0606409	0.00301885	0.621252	0.914116	0.0103196	0.150105	0.651291	-0.00273725	0.786874	0.971718				0.00794185	0.272371	0.875539				AD-specific
seq.4559.64	Q16719	KYNU	KYNU	-0.0113938	0.220638	0.510269	-0.0868063	5.33185e-16	1.04415e-14	0.00864561	0.365023	0.811106	-0.0893995	7.59752e-16	1.68231e-14																			-0.102053	2.52859e-10	6.24432e-09	0.000583525	0.959394	0.992557	-0.0218727	0.147821	0.64872	0.0175994	0.314517	0.86232				0.0263796	0.105743	0.72588				AD-specific
seq.4560.34	P06239	LCK	LCK_2	0.0200253	0.100254	0.348617	0.0789201	2.00369e-08	1.21337e-07	0.00244581	0.845675	0.961786	0.0781844	7.9459e-08	4.68712e-07																			0.0994225	3.80929e-06	3.04284e-05	0.0128635	0.404236	0.819433	0.0274538	0.161518	0.659408	-0.00842986	0.734295	0.963014				-0.0193929	0.363814	0.902981				AD-specific
seq.4562.1	P58417	NXPH1	NXPH1_2	-0.0528828	0.0374316	0.211684	-0.329388	1.31474e-29	2.33607e-27	0.0224529	0.385099	0.825936	-0.336126	8.11221e-29	1.8468e-26																			-0.394939	2.92043e-20	2.36393e-17	0.00617346	0.82952	0.962999	-0.0190913	0.570143	0.899095	0.00242049	0.960285	0.997693				0.0651332	0.174864	0.821181				AD-specific
seq.4566.24	Q6UXX9	RSPO2	RSPO2_1	0.00617282	0.376372	0.665342	0.026901	0.000872884	0.00229565	0.000206197	0.977191	0.996814	0.0268394	0.00133403	0.00348954																			0.0284421	0.0241861	0.0593052	-0.000961392	0.912916	0.985046	-0.00918125	0.433536	0.843615	0.0104282	0.436704	0.892626				-0.000221639	0.985741	0.995366				AD-specific
seq.4543.65	Q86Y22	COL23A1	COL23A1	0.00860416	0.365299	0.654985	0.0390709	0.000374788	0.0010762	-0.000196048	0.984084	0.997086	0.0391299	0.000582426	0.00164776																			0.0172334	0.276712	0.407818	-0.00517093	0.665217	0.92619	-0.0229315	0.121996	0.620713	0.0131075	0.512387	0.916702				0.0109405	0.52024	0.941134				AD-specific
seq.4568.17	O94991	SLITRK5	SLITRK5	0.00865022	0.481476	0.748677	-0.0654056	4.08047e-06	1.69284e-05	0.025001	0.0487297	0.398615	-0.0729103	7.01896e-07	3.48793e-06																			-0.0614376	0.00396682	0.0130987	0.0322341	0.0418536	0.400136	0.0361695	0.0652567	0.513729	0.0381289	0.139534	0.721964				0.026195	0.217111	0.85046				AD-specific
seq.9183.7	P17181	IFNAR1	IFNAR1_2	-0.000780075	0.956261	0.982983	-0.137345	4.86743e-17	1.14017e-15	0.0321678	0.0273337	0.289558	-0.146993	4.1762e-18	1.38921e-16																			-0.12521	2.77334e-07	3.06118e-06	0.0479268	0.00356603	0.0951594	0.0414914	0.0356596	0.428132	0.0444698	0.108415	0.676202				0.00775988	0.770011	0.969794				AD-specific
seq.4569.52	Q96PQ0	SORCS2	SORCS2	-0.00923958	0.780748	0.913988	0.111261	0.00371795	0.00846678	-0.0366152	0.28614	0.759669	0.12222	0.00208345	0.00523197																			0.100363	0.0859312	0.164177	-0.0611906	0.139576	0.632346	-0.00220056	0.9683	0.992958	-0.127139	0.0374776	0.469922				0.000943057	0.987622	0.995558				AD-specific
seq.9182.3	Q07954	LRP1	LRP1_3	-0.0059792	0.638773	0.840394	-0.0812376	3.4948e-08	2.04659e-07	0.0130507	0.320305	0.783817	-0.0851553	2.3638e-08	1.52123e-07																			-0.0812054	0.000112666	0.000599541	0.0228589	0.124437	0.598366	0.0341661	0.10599	0.593953	0.0176112	0.427488	0.892626				0.000357259	0.988089	0.995558				AD-specific
seq.4673.13	P05231	IL6	IL6_3	0.0172121	0.200039	0.482948	0.0611259	8.25791e-05	0.000267879	0.00386076	0.7808	0.953139	0.0599752	0.000189774	0.000599265																			0.0892651	9.70643e-05	0.000523013	0.0244861	0.129709	0.607683	0.00400904	0.847734	0.973664	0.0609389	0.0185716	0.363693				-0.0309262	0.20088	0.83767				AD-specific
seq.4693.72	P31937	HIBADH	HIBADH	0.00373438	0.771444	0.909391	0.0351416	0.0180545	0.0345759	-0.00439829	0.740824	0.945434	0.0364541	0.0178144	0.0349712																			0.00813889	0.723467	0.807981	-0.0193201	0.224118	0.715945	-0.00587522	0.780352	0.959097	-0.0335408	0.17118	0.755804				0.0273985	0.284396	0.881204				AD-specific
seq.4696.2	P05413	FABP3	FABP3_1	-0.0251532	0.00950165	0.0981083	-0.0994963	5.30515e-19	1.89451e-17	-0.00325682	0.742937	0.945434	-0.098526	1.53063e-17	4.49621e-16																			-0.122999	1.50009e-13	1.14611e-11	-0.0170857	0.149177	0.639952	-0.028109	0.0571852	0.496536	-0.00226318	0.906686	0.993386				0.0333864	0.0610492	0.608239				AD-specific
seq.4707.50	Q04917	YWHAH	YWHAH_2	0.0458061	0.0283891	0.178751	0.25088	1.44181e-25	1.47937e-23	-0.0111751	0.600109	0.910209	0.254234	1.43871e-24	1.63766e-22																			0.266129	2.65212e-13	1.82271e-11	-0.00630867	0.802487	0.959559	-0.00117153	0.969656	0.993802	0.00226199	0.956938	0.996753				-0.0349401	0.330727	0.894074				AD-specific
seq.4708.3	P14061	HSD17B1	HSD17B1	-0.00195045	0.824193	0.932822	-0.0227454	0.0249659	0.0458129	0.00336432	0.711109	0.937358	-0.0237513	0.023752	0.0450489																			-0.014739	0.322397	0.458097	0.0052064	0.646642	0.919767	-0.0123888	0.399149	0.832391	0.0266987	0.136869	0.720602				0.00727937	0.614935	0.953869				AD-specific
seq.4712.28	P05090	APOD	APOD_1	-0.0291768	0.014619	0.126334	-0.0910651	4.03302e-11	3.78616e-10	-0.00944619	0.442535	0.85468	-0.0882362	6.33647e-10	5.33655e-09																			-0.108494	7.07144e-08	9.21564e-07	-0.0153445	0.295061	0.761576	-0.0374025	0.0396559	0.443407	0.000212603	0.992819	0.999771				-0.00100123	0.963199	0.993098				AD-specific
seq.4544.4	P02775	PPBP	PPBP_4	-0.0544975	0.116224	0.372632	-0.346586	4.0289e-18	1.17874e-16	0.0248543	0.484492	0.87248	-0.354044	1.10927e-17	3.35311e-16																			-0.347774	1.44297e-08	2.17761e-07	0.0486045	0.248303	0.7329	0.00115047	0.981388	0.995744	0.0662661	0.354725	0.881526				-0.00824617	0.895382	0.985991				AD-specific
seq.4542.24	P10909	CLU	CLU	-0.00411639	0.611749	0.823883	-0.052767	1.74541e-08	1.06761e-07	0.00826416	0.322901	0.785539	-0.0552466	1.21073e-08	8.12917e-08																			-0.0606268	1.24413e-05	8.73168e-05	0.00604943	0.521839	0.877562	0.00317248	0.781862	0.959097	0.00313885	0.842384	0.981963				0.0190641	0.222679	0.853791				AD-specific
seq.4423.77	Q07817	BCL2L1	BCL2L1	-0.0266136	0.156535	0.427275	-0.195273	1.68955e-19	6.65315e-18	0.0184484	0.337442	0.792415	-0.200819	2.96251e-19	1.28464e-17																			-0.239617	6.20541e-14	5.65081e-12	0.00812064	0.721168	0.940999	-0.021146	0.459901	0.856878	0.0224896	0.537387	0.921112				0.0431503	0.199597	0.83767				AD-specific
seq.4468.21	Q9NRA0	SPHK2	SPHK2	-0.00105226	0.892208	0.95829	-0.0342156	0.000140154	0.000439717	0.0070841	0.377326	0.820901	-0.0363436	9.38296e-05	0.000316458																			-0.055925	1.97398e-05	0.000130732	0.000885514	0.930274	0.986711	-0.00046556	0.968423	0.992958	-0.000939229	0.957549	0.996765				0.0165116	0.212795	0.849332				AD-specific
seq.4430.44	Q9BWP8	COLEC11	COLEC11	0.0284526	0.140175	0.409084	0.0564142	0.0114475	0.0230454	0.0169445	0.395889	0.830899	0.0513289	0.0262718	0.0491625																			0.0781959	0.0196024	0.0498963	0.0317805	0.213457	0.708822	-0.0158601	0.637794	0.922098	0.0841073	0.033628	0.457023				-0.00938135	0.771229	0.969794				AD-specific
seq.4436.1	O75355	ENTPD3	ENTPD3	-0.0342768	0.035105	0.203291	-0.185721	3.1508e-23	2.12533e-21	0.00786502	0.635995	0.922048	-0.188083	2.68583e-22	1.88137e-20																			-0.224245	1.26385e-15	1.95896e-13	-0.000374581	0.984927	0.995404	-0.0271065	0.281512	0.764927	0.0197521	0.531654	0.919991				0.0268528	0.349074	0.901839				AD-specific
seq.4437.56	O75356	ENTPD5	ENTPD5	-0.0187516	0.0694637	0.292396	-0.0771303	9.69411e-11	8.48817e-10	-0.00155315	0.883905	0.973407	-0.0766639	5.21003e-10	4.47584e-09																			-0.108123	3.28709e-09	5.94204e-08	-0.010411	0.428504	0.831115	-0.00297208	0.860032	0.977331	-0.0278451	0.177004	0.760174				0.0162624	0.365143	0.902981				AD-specific
seq.4440.15	Q96P31	FCRL3	FCRL3	-0.0222957	0.0401474	0.220494	-0.060988	1.18188e-06	5.38654e-06	-0.00935061	0.404184	0.836376	-0.0582041	7.40688e-06	3.10467e-05																			-0.067422	0.000416156	0.00187838	-0.0235891	0.0811126	0.524137	-0.0319637	0.0414297	0.443654	-0.00816647	0.739769	0.965091				0.0192207	0.32199	0.893226				AD-specific
seq.4450.26	Q99729	HNRNPAB	HNRNPAB_1	0.0053153	0.746552	0.897239	-0.0939957	7.46092e-07	3.51116e-06	0.0283085	0.0952893	0.520531	-0.102494	1.86948e-07	1.02942e-06																			-0.118917	2.65467e-05	0.000169941	0.0148762	0.446995	0.839608	0.00585541	0.812792	0.964347	0.0134815	0.666998	0.952582				0.0459693	0.136517	0.783091				AD-specific
seq.4453.83	Q86VH5	LRRTM3	LRRTM3	0.00161146	0.85792	0.946675	0.0275561	0.00816381	0.017007	-0.00480898	0.605277	0.912365	0.0289843	0.0071685	0.0156916																			0.0204896	0.198831	0.316056	-0.0141896	0.173509	0.668767	-0.00224958	0.859212	0.977331	-0.0256619	0.141693	0.72584				0.0221267	0.219755	0.852458				AD-specific
seq.9196.8	P47929	LGALS7	LGALS7_1	0.000899508	0.919803	0.969592	0.0410805	7.04034e-05	0.000231448	-0.00887295	0.33634	0.792415	0.0437394	4.35585e-05	0.000158187																			0.0367806	0.0203034	0.0513934	-0.015323	0.184973	0.681663	-0.00970733	0.533178	0.882956	-0.019413	0.263982	0.832154				0.00546276	0.721491	0.964007				AD-specific
seq.4460.8	O15530	PDPK1	PDPK1	0.0455698	0.00374549	0.05381	0.12048	3.13339e-11	2.96452e-10	0.0199056	0.218768	0.698065	0.114506	1.07116e-09	8.63211e-09																			0.103262	0.000229334	0.00111827	0.0247082	0.214373	0.709067	0.0327257	0.158842	0.658695	0.01628	0.636133	0.94419				-6.05567e-05	0.998161	0.999397				AD-specific
seq.4464.10	Q9BZZ2	SIGLEC1	SIGLEC1	-0.0165084	0.111963	0.366033	-0.04579	0.000138822	0.000436101	-0.00671267	0.531757	0.886585	-0.0437756	0.000434099	0.00126395																			-0.0243566	0.212127	0.332189	0.00923913	0.50187	0.870525	0.000134137	0.994033	0.998861	0.0197381	0.361685	0.881526				-0.0274544	0.104139	0.721841				AD-specific
seq.4467.49	Q14515	SPARCL1	SPARCL1_2	0.02648	0.00457509	0.0618359	0.0338326	0.00174787	0.00427434	0.0202676	0.0358845	0.33688	0.0277532	0.0130745	0.0265832																			0.0281253	0.0791166	0.153738	0.0170826	0.152125	0.643844	0.0214522	0.17513	0.676199	0.0212919	0.251568	0.818593				0.0239785	0.139045	0.786458				AD-specific
seq.4469.78	Q7LFX5	CHST15	CHST15_2	0.0125987	0.106978	0.357986	0.0235734	0.00912528	0.0188215	0.00784267	0.33216	0.792415	0.0212199	0.0233926	0.0444253																			0.0201311	0.144886	0.248469	0.00702561	0.488619	0.863076	0.0182057	0.145384	0.644047	-0.00605514	0.718222	0.961008				0.0113906	0.397401	0.911832				AD-specific
seq.4541.49	Q4KMG0	CDON	CDON	-0.00889669	0.326303	0.619364	-0.0537047	2.8979e-07	1.43907e-06	0.00336654	0.718852	0.939343	-0.0547149	4.48038e-07	2.32807e-06																			-0.0459296	0.00411016	0.0134354	0.0095342	0.417274	0.825834	-0.00297415	0.84414	0.973116	0.0231309	0.206304	0.779612				-0.00762247	0.624383	0.953869				AD-specific
seq.4472.5	P07951	TPM2	TPM2	-0.0452192	0.0655576	0.285541	-0.255424	1.54623e-19	6.22336e-18	0.0129504	0.606522	0.912365	-0.259311	7.60565e-19	3.01126e-17																			-0.298133	2.12213e-12	1.03032e-10	0.0027929	0.925187	0.986259	-0.0254582	0.501132	0.870115	0.0144078	0.759763	0.968402				0.0374813	0.392944	0.909955				AD-specific
seq.4476.22	P43403	ZAP70	ZAP70_2	-0.0677483	0.0357386	0.205221	-0.357814	5.16855e-22	2.83104e-20	0.0133461	0.68575	0.931231	-0.361819	4.47478e-21	2.5872e-19																			-0.407344	1.51032e-13	1.14611e-11	0.00300535	0.938045	0.988094	-0.0460253	0.343231	0.809803	0.0308242	0.618458	0.937445				0.0465096	0.42037	0.917044				AD-specific
seq.4480.59	P01024	C3	C3_4	0.00701149	0.884522	0.956524	0.288359	2.31712e-07	1.18126e-06	-0.061773	0.214807	0.696873	0.306896	1.06135e-07	6.11217e-07																			0.415871	5.01019e-07	5.18455e-06	0.00269262	0.963959	0.993157	0.115479	0.137595	0.639999	-0.15035	0.107242	0.674392				-0.182902	0.0352937	0.495404				AD-specific
seq.9191.8	Q03403	TFF2	TFF2_2	-0.0116537	0.485671	0.751032	-0.0717323	0.000205004	0.000622012	0.0047611	0.782877	0.953244	-0.0731622	0.000255582	0.000787279																			-0.0661996	0.0223117	0.0554935	0.0175957	0.418608	0.825874	0.0352185	0.188009	0.686513	0.0158044	0.654314	0.950194				-0.00838921	0.767214	0.969794				AD-specific
seq.4496.60	P39900	MMP12	MMP12	0.0167028	0.42922	0.710198	0.11379	3.14251e-06	1.32637e-05	-0.00943563	0.66534	0.927392	0.116622	3.96082e-06	1.73675e-05																			0.152529	3.82968e-05	0.000232882	-0.00160177	0.953111	0.991209	0.0110305	0.744331	0.94856	0.0345412	0.423508	0.892626				-0.0174681	0.631943	0.953869				AD-specific
seq.9187.2	P05114	HMGN1	HMGN1	0.00488407	0.720208	0.882761	0.0356458	0.0238034	0.0439787	-0.00332141	0.813899	0.960828	0.0366414	0.0248457	0.0468429																			0.0200462	0.391865	0.526029	-0.00963712	0.576138	0.898529	-0.000636157	0.977903	0.995744	-0.0220053	0.404992	0.889839				0.0101808	0.681626	0.959657				AD-specific
seq.4499.21	P04085	PDGFA	PDGFA	-0.0373394	0.188705	0.469606	-0.234042	9.0041e-13	1.07006e-11	0.0162063	0.579007	0.902647	-0.238905	1.86961e-12	2.32029e-11																			-0.251915	5.78946e-07	5.85781e-06	0.0205034	0.564482	0.89494	-0.0310921	0.466412	0.85825	0.0549234	0.357151	0.881526				0.00969917	0.846113	0.976712				AD-specific
seq.4533.76	Q8TE58	ADAMTS15	ADAMTS15	0.00642817	0.278564	0.57445	0.0203705	0.00299512	0.00694886	0.00200562	0.743758	0.945434	0.0197694	0.00539796	0.0121747																			0.0213989	0.0381552	0.0858169	0.00027246	0.971586	0.993157	0.00133462	0.890938	0.978974	0.00964551	0.416429	0.891735				0.00338183	0.742666	0.967125				AD-specific
seq.4535.50	Q10588	BST1	BST1	-0.0270177	0.216753	0.505294	-0.0885957	0.000464882	0.00130457	-0.00779022	0.730393	0.94248	-0.086267	0.000992516	0.00266906																			-0.0611736	0.0831792	0.1598	-0.00245072	0.925729	0.986259	-0.00195296	0.953867	0.990157	-0.0112042	0.793811	0.972926				-0.0306525	0.444517	0.924256				AD-specific
seq.4540.11	P45973	CBX5	CBX5	-0.0181982	0.13883	0.407143	-0.11607	2.49554e-16	5.16477e-15	0.00822498	0.514177	0.881844	-0.118525	6.16852e-16	1.3827e-14																			-0.160349	6.7731e-14	6.09161e-12	-0.00884628	0.558012	0.892965	-0.017006	0.379066	0.820912	-0.0196907	0.411194	0.889839				0.0409356	0.0609569	0.608239				AD-specific
seq.23409.83	Q96A49	SYAP1	SYAP1	0.00284633	0.812064	0.927034	0.0341353	0.0136932	0.0271114	-0.00516297	0.676835	0.929757	0.0356869	0.0128275	0.0261102																			0.0552348	0.0104776	0.029608	0.0133628	0.367334	0.803294	0.0120408	0.519005	0.876518	0.018452	0.441405	0.892626				-0.0458218	0.029132	0.464391				AD-specific
seq.5196.7	P30419	NMT1	NMT1_2	0.000745111	0.932003	0.973425	0.0415085	3.87257e-05	0.000134277	-0.00923679	0.306038	0.775605	0.0442927	2.24596e-05	8.58887e-05																			0.0520588	0.000543918	0.00236846	-0.00572873	0.596345	0.908351	0.00176913	0.899195	0.978974	-0.020441	0.230943	0.804216				-0.0184764	0.244704	0.866998				AD-specific
seq.5202.4	Q08752	PPID	PPID	0.0330597	0.252931	0.549639	0.137162	4.06518e-05	0.000140355	0.0024848	0.933719	0.986246	0.136416	8.09407e-05	0.000276832																			0.0839586	0.0935325	0.175554	-0.0107026	0.765163	0.95102	-0.0115511	0.796634	0.960719	-0.0233888	0.687273	0.953129				0.01045	0.838374	0.973714				AD-specific
seq.5753.21	Q7Z5A9	TAFA1	TAFA1	-0.0235077	0.128133	0.391054	-0.081438	5.1043e-06	2.07852e-05	-0.00562823	0.724284	0.942216	-0.0797479	1.61057e-05	6.32846e-05																			-0.0823571	0.00279605	0.00970887	-0.0178034	0.375873	0.80992	-0.0235512	0.362153	0.818554	-0.012638	0.693604	0.953919				0.0225865	0.39763	0.912071				AD-specific
seq.8986.2	O43175	PHGDH	PHGDH_2	-0.0249146	0.153164	0.423776	-0.0905598	6.91898e-06	2.76493e-05	-0.00491783	0.784854	0.954056	-0.0890839	1.94294e-05	7.52088e-05																			-0.104289	0.000455557	0.00202732	-0.0330573	0.161357	0.654865	-0.0748521	0.0192327	0.335729	-0.0078678	0.818277	0.978289				0.0245908	0.384752	0.907985				AD-specific
seq.5742.14	Q9NPH0	ACP6	ACP6	-0.0212302	0.239192	0.533696	-0.0939489	6.59405e-06	2.64234e-05	-0.000223708	0.990417	0.997787	-0.0938819	1.36533e-05	5.44115e-05																			-0.0758669	0.0164162	0.0430807	0.0177619	0.444372	0.839608	0.00871887	0.769565	0.956592	0.0176337	0.633978	0.943713				-0.0222856	0.472571	0.928947				AD-specific
seq.8985.13	Q96JX3	SERAC1	SERAC1	-0.0109618	0.212577	0.499716	-0.0315259	0.00192174	0.00465266	-0.0041934	0.644685	0.923966	-0.0302723	0.00400972	0.00934446																			-0.035605	0.0160358	0.042265	-0.00572277	0.609233	0.910211	-0.021319	0.153023	0.653061	-0.00219813	0.897598	0.991389				0.00380464	0.809926	0.972769				AD-specific
seq.8984.28	O75427	LRCH4	LRCH4_2	0.0108053	0.29373	0.589017	0.0477176	6.11359e-05	0.000202997	0.000110281	0.991726	0.997896	0.0476844	0.000109784	0.000365528																			0.0639967	0.000256814	0.00123085	0.00638324	0.61483	0.9117	0.00488327	0.752932	0.951945	0.0135597	0.521577	0.917938				-0.0171555	0.353271	0.902617				AD-specific
seq.5745.64	O43692	PI15	PI15	-0.0141691	0.0759942	0.306035	-0.0620009	1.67097e-11	1.66072e-10	-0.000360704	0.964979	0.993956	-0.0618933	8.39243e-11	8.141e-10																			-0.0745719	5.76363e-08	7.64809e-07	-0.00562668	0.576196	0.898529	-0.0101629	0.426279	0.839885	-0.00746208	0.642315	0.947723				0.0112658	0.414718	0.914267				AD-specific
seq.5746.37	P98172	EFNB1	EFNB1_2	-0.0101536	0.320434	0.614467	-0.032838	0.00546835	0.0119738	-0.00298705	0.777545	0.952915	-0.0319405	0.00907314	0.0192899																			-0.0305888	0.0819671	0.15839	-0.00514872	0.694221	0.932151	-0.0087412	0.629818	0.919239	0.000265904	0.988941	0.999771				-0.00445686	0.803966	0.972472				AD-specific
seq.5748.20	Q13510	ASAH1	ASAH1	0.0134989	0.176045	0.453816	0.07152	5.24602e-10	4.10938e-09	-0.00270097	0.792674	0.956223	0.0723299	1.30121e-09	1.0259e-08																			0.0869293	1.17715e-06	1.07868e-05	0.00547073	0.658689	0.922886	0.0287324	0.0688251	0.523241	-0.0183755	0.35275	0.881526				-0.0214481	0.219401	0.852458				AD-specific
seq.8982.65	P49746	THBS3	THBS3	-0.00321965	0.817609	0.929527	-0.0513659	0.00146112	0.0036403	0.00888862	0.538079	0.886984	-0.0540323	0.00122644	0.00323717																			-0.0239021	0.33666	0.473162	0.0257972	0.15702	0.649614	-0.0156475	0.489542	0.867554	0.0887316	0.00300598	0.128815				-0.0158085	0.506166	0.935723				AD-specific
seq.5751.14	Q6P1Q0	LETMD1	LETMD1	0.0118565	0.0852908	0.322915	0.0331425	3.15939e-05	0.000110814	0.00479824	0.500093	0.877166	0.0317129	0.000118966	0.000392335																			0.0338748	0.00358989	0.0120467	0.00779227	0.354962	0.797207	0.0225639	0.0397404	0.443407	-0.00871527	0.509091	0.916414				-0.00496288	0.68847	0.959657				AD-specific
seq.5752.63	Q96L08	SUSD3	SUSD3	0.00705243	0.319551	0.613765	0.0396757	1.24837e-06	5.64885e-06	-0.00186763	0.798278	0.959171	0.04023	2.02697e-06	9.3994e-06																			0.0335472	0.00609481	0.0186636	-0.00639025	0.460318	0.847678	0.00543932	0.606658	0.91357	-0.0132882	0.344945	0.876194				0.00999754	0.459642	0.925883				AD-specific
seq.5754.76	Q9Y581	INSL6	INSL6	0.00396358	0.494432	0.756075	-0.0162785	0.0153551	0.0299818	0.00811695	0.17598	0.655401	-0.0186971	0.00713726	0.0156376																			-0.0155402	0.116046	0.208637	0.0116964	0.125456	0.600096	0.0187187	0.035849	0.428132	-0.00456601	0.715895	0.960296				0.000582855	0.952351	0.993098				AD-specific
seq.8989.40	Q8IWY4	SCUBE1	SCUBE1	-0.0142931	0.525683	0.77452	0.0689251	0.00814225	0.0169718	-0.0319166	0.170758	0.651434	0.0785159	0.00360339	0.00849538																			0.0973164	0.0134	0.0365066	-0.0167692	0.554162	0.892171	-0.0183848	0.634535	0.921311	-0.0472395	0.251559	0.818593				-0.0727716	0.0712143	0.648985				AD-specific
seq.5759.10	P52797	EFNA3	EFNA3_2	-0.0325749	0.00950782	0.0981083	-0.0502302	0.00054992	0.00151462	-0.0228273	0.0789399	0.484828	-0.0433502	0.00396771	0.00926434																			-0.0241382	0.292289	0.424552	-0.0145268	0.388173	0.8133	0.00143584	0.949368	0.988586	-0.0340066	0.194266	0.774195				-0.0287894	0.140928	0.787495				AD-specific
seq.5763.67	Q8WTQ1	DEFB104A	DEFB104A	0.0101235	0.418517	0.701219	0.0617466	1.94153e-05	7.12546e-05	-0.00398851	0.757649	0.94913	0.0629429	2.61145e-05	9.88281e-05																			0.0198448	0.359953	0.497582	-0.02736	0.0915511	0.543831	-0.0236915	0.269948	0.758337	-0.0399935	0.105504	0.67284				0.0264733	0.209466	0.849332				AD-specific
seq.5764.4	Q10471	GALNT2	GALNT2	-0.000930546	0.917663	0.969569	0.0364135	0.000462481	0.00129933	-0.00972934	0.295642	0.767462	0.0393241	0.000259702	0.000798608																			0.0341665	0.0343556	0.0788532	-0.0109448	0.311607	0.773148	0.00637332	0.628395	0.919239	-0.0372228	0.0384416	0.473092				0.000109212	0.995049	0.998177				AD-specific
seq.5792.8	P02771	AFP	AFP	0.00390763	0.665744	0.854344	0.0358699	0.000601821	0.00164082	-0.00446377	0.633213	0.92075	0.0372136	0.000589722	0.00166646																			0.0346875	0.0252777	0.0614647	-0.0024871	0.830451	0.96335	-0.00678605	0.639011	0.922098	-0.00242638	0.900891	0.991558				-0.00237433	0.878349	0.981215				AD-specific
seq.5798.3	P55957	BID	BID	0.0237836	0.0900221	0.329057	0.135284	5.92649e-17	1.35975e-15	-0.00694186	0.629428	0.918914	0.137366	2.28366e-16	5.54549e-15																			0.158817	3.39397e-11	1.0797e-09	-0.00532254	0.74651	0.945647	-0.023593	0.206599	0.704464	0.0423051	0.13573	0.720602				-0.0312022	0.228367	0.857458				AD-specific
seq.5801.72	P01138	NGF	NGF	0.018442	0.119599	0.378651	0.0417845	0.00231567	0.00549499	0.00978735	0.424336	0.845109	0.0388608	0.00618856	0.013766																			0.0266518	0.176712	0.288773	-0.0131273	0.372075	0.806667	-0.011589	0.568297	0.898484	-0.00989175	0.647266	0.94918				0.0431047	0.0438051	0.554027				AD-specific
seq.5803.24	P01024	C3	C3_6	-0.01273	0.651279	0.846187	0.17565	6.6346e-08	3.70445e-07	-0.0558552	0.0544252	0.420008	0.192412	1.10015e-08	7.47632e-08																			0.275357	7.05456e-09	1.1601e-07	-0.029482	0.330279	0.781196	-0.032818	0.363553	0.818705	-0.0242493	0.631496	0.942573				-0.119728	0.0368904	0.504289				AD-specific
seq.5813.58	P01588	EPO	EPO	-0.000360902	0.980076	0.994037	-0.10212	9.18387e-10	6.98377e-09	0.0240992	0.105363	0.542068	-0.109339	2.41028e-10	2.18666e-09																			-0.0746404	0.00330577	0.0112535	0.0513701	0.00570212	0.134433	0.0469581	0.045432	0.459339	0.0513128	0.0849361	0.621695				-0.0137794	0.576364	0.952063				AD-specific
seq.8975.26	Q92600	CNOT9	CNOT9	0.0433986	0.0112741	0.107784	0.101612	2.82386e-07	1.40903e-06	0.0221116	0.210937	0.694387	0.0949766	3.53034e-06	1.56725e-05																			0.0831662	0.00608184	0.0186376	0.0222877	0.316461	0.776759	0.0297136	0.310458	0.78948	0.0184134	0.591759	0.927704				0.0128222	0.644937	0.953948				AD-specific
seq.5825.49	P15260	IFNGR1	IFNGR1	-0.0182774	0.0790966	0.311872	-0.0698058	6.21289e-09	4.12964e-08	-0.00282608	0.79224	0.956134	-0.0689586	2.94396e-08	1.86494e-07																			-0.0636202	0.000495976	0.00218188	0.00227735	0.85847	0.970103	0.0130817	0.405396	0.834033	-0.0136047	0.520294	0.916949				-0.00298829	0.874156	0.981215				AD-specific
seq.5740.17	Q9Y6N7	ROBO1	ROBO1	-0.00391996	0.751135	0.898821	-0.134192	3.52766e-21	1.67967e-19	0.0281101	0.0261099	0.284847	-0.142637	3.08328e-22	2.11903e-20																			-0.131481	3.99084e-10	9.37849e-09	0.034837	0.019225	0.27195	0.033885	0.0550737	0.49039	0.0335943	0.18222	0.760719				0.028689	0.195621	0.835301				AD-specific
seq.5739.75	P60985	KRTDAP	KRTDAP	-0.00561971	0.595465	0.813877	-0.0444546	0.000281924	0.000832854	0.00453715	0.678135	0.929757	-0.045803	0.000299505	0.000909123																			-0.0735003	3.5667e-05	0.000218532	-0.0182265	0.194612	0.691248	-0.0211606	0.202316	0.699165	-0.014708	0.535207	0.920827				0.0329271	0.0681576	0.635981				AD-specific
seq.8974.172	P39059	COL15A1	COL15A1	-0.01208	0.20959	0.495253	-0.0461892	3.31096e-05	0.000115908	-0.001864	0.851342	0.964016	-0.0456305	7.47428e-05	0.000257083																			-0.0190745	0.267673	0.397391	0.00526387	0.672209	0.928062	-0.00580209	0.698518	0.941306	0.0356445	0.085339	0.621695				-0.00563277	0.73234	0.964131				AD-specific
seq.5703.26	Q99784	OLFM1	OLFM1	-0.0165601	0.142129	0.41153	0.0331132	0.0110981	0.0224258	-0.0256384	0.0279448	0.293763	0.0407481	0.00252136	0.00619707																			0.0313963	0.122732	0.218082	-0.0329963	0.0188414	0.268347	-0.0400635	0.0231444	0.360158	-0.00789851	0.726787	0.962405				-0.0128468	0.521626	0.941771				AD-specific
seq.5679.16	P81534	DEFB103A	DEFB103A	0.00577319	0.426696	0.70817	0.0489191	5.36413e-09	3.61161e-08	-0.0054948	0.46271	0.862648	0.0505582	5.6528e-09	4.06521e-08																			0.0365519	0.00219652	0.00789037	-0.0164967	0.0511159	0.436613	-0.0228446	0.0321409	0.410062	0.00659709	0.648366	0.94918				-0.00125502	0.924015	0.991726				AD-specific
seq.5680.54	Q9NPH6	OBP2B	OBP2B	0.00932817	0.703416	0.873366	0.0764721	0.00697623	0.0147824	-0.00828487	0.743701	0.945434	0.0789481	0.0071336	0.0156343																			0.0351171	0.403903	0.538505	-0.0341389	0.28166	0.756452	-0.0458435	0.267284	0.75745	0.0153766	0.753283	0.967663				0.0526886	0.211519	0.849332				AD-specific
seq.5682.13	Q6EMK4	VASN	VASN	-0.00011135	0.988535	0.996849	-0.0549985	7.69625e-10	5.9205e-09	0.0131564	0.0993115	0.525887	-0.0589615	1.92504e-10	1.77294e-09																			-0.05144	0.000176798	0.000892566	0.0160146	0.110134	0.570509	0.00893148	0.486721	0.865535	0.0313538	0.0504941	0.537007				0.00889645	0.499337	0.933612				AD-specific
seq.5687.5	P14314	PRKCSH	PRKCSH	0.0378472	0.00335994	0.0502585	0.171447	4.94903e-31	1.03661e-28	-0.000674666	0.958995	0.992266	0.17165	3.83316e-29	9.00793e-27																			0.183273	1.08791e-16	2.26441e-14	0.00464703	0.763518	0.95102	0.018873	0.329323	0.804157	0.0072114	0.769538	0.968402				-0.0110857	0.629525	0.953869				AD-specific
seq.5688.65	Q9NTU7	CBLN4	CBLN4	-0.00632468	0.585799	0.809536	-0.0530496	7.66859e-05	0.000250744	0.00596319	0.619015	0.915596	-0.0548386	7.89092e-05	0.000270647																			-0.0563783	0.00598336	0.0184074	0.0075158	0.620996	0.914116	0.0114527	0.534199	0.883029	0.000729412	0.977211	0.999771				0.00249508	0.899073	0.985991				AD-specific
seq.5689.1	Q30KQ8	DEFB112	DEFB112	0.0392927	0.362255	0.651933	0.1506	0.00254125	0.00597386	0.00594531	0.893971	0.976545	0.148815	0.00397324	0.00927428																			0.147169	0.0508034	0.108249	-0.0368831	0.520335	0.876614	-0.102607	0.184084	0.682123	0.119564	0.161287	0.749822				0.0659395	0.360387	0.902981				AD-specific
seq.5691.2	Q9H0B8	CRISPLD2	CRISPLD2	-0.0217957	0.550783	0.789482	-0.275769	6.04843e-11	5.45332e-10	0.0428079	0.254902	0.736306	-0.288601	3.76356e-11	3.81329e-10																			-0.327076	1.6015e-07	1.87873e-06	0.0117613	0.795011	0.957559	0.0462185	0.422422	0.838964	-0.055355	0.445516	0.892807				0.100227	0.117358	0.750618				AD-specific
seq.5694.57	Q9H4F8	SMOC1	SMOC1_2	0.0270881	0.0111032	0.106554	0.0697105	1.54914e-08	9.59652e-08	0.0122728	0.264627	0.745479	0.0660204	2.28089e-07	1.24002e-06																			0.0961952	4.18123e-07	4.40178e-06	0.0238766	0.0798195	0.524137	0.0284819	0.0566136	0.494428	0.049735	0.0323488	0.453088				0.000596923	0.974416	0.993656				AD-specific
seq.5698.60	P22105	TNXB	TNXB	0.0156061	0.148885	0.419087	-0.0470672	0.000166106	0.000512312	0.0280111	0.012141	0.19186	-0.0554562	1.80631e-05	7.03313e-05																			-0.0778909	2.89161e-05	0.000183337	0.0117277	0.403665	0.819433	-0.00883042	0.629825	0.919239	0.0351761	0.107729	0.674392				0.0548492	0.00276586	0.117139				AD-specific
seq.5699.19	Q15884	FAM189A2	FAM189A2_1	0.00234273	0.902639	0.961988	-0.0563122	0.0110118	0.0222648	0.016043	0.418109	0.843002	-0.0611265	0.00769875	0.016717																			-0.102669	0.00201083	0.00729889	0.0068211	0.781419	0.95427	0.00182555	0.95286	0.989958	-0.0157877	0.689628	0.953129				0.0305437	0.362396	0.902981				AD-specific
seq.5704.74	P51124	GZMM	GZMM	0.0103468	0.270103	0.565415	0.0495194	4.85261e-06	1.98046e-05	-0.000883609	0.927357	0.984362	0.0497859	9.15027e-06	3.77675e-05																			0.0484842	0.00238844	0.00846291	-0.00976641	0.391135	0.815284	-0.0229371	0.0999328	0.586632	0.0197311	0.304406	0.857816				0.00790354	0.650045	0.954177				AD-specific
seq.5729.27	Q9BQB4	SOST	SOST_2	0.000197589	0.979171	0.994037	0.0216161	0.0136077	0.0269893	-0.00499828	0.523357	0.883919	0.0231225	0.0108288	0.0225008																			0.0135797	0.316434	0.451408	-0.0129909	0.147929	0.638804	-0.0270467	0.0184685	0.331657	0.00931227	0.519771	0.916888				0.00881788	0.521059	0.941682				AD-specific
seq.5707.55	P41970	ELK3	ELK3	0.0225717	0.0790351	0.311872	0.0626615	2.46412e-05	8.86912e-05	0.00914235	0.491115	0.876839	0.0599179	9.78714e-05	0.000329327																			0.0707957	0.00191028	0.00698262	0.0131547	0.419054	0.825874	0.0401236	0.0457707	0.459916	-0.0150162	0.576487	0.923961				-0.00392246	0.85988	0.981215				AD-specific
seq.5708.1	Q969E1	LEAP2	LEAP2	-0.00939379	0.838646	0.938904	-0.232754	1.26473e-05	4.79623e-05	0.0458575	0.335778	0.792415	-0.246515	7.98004e-06	3.32578e-05																			-0.350357	1.14474e-05	8.1599e-05	0.0144341	0.761635	0.95043	-6.36744e-05	0.999022	0.999571	-0.0101224	0.90325	0.992186				0.126552	0.178615	0.82533				AD-specific
seq.5715.4	Q9BUJ0	ABHD14A	ABHD14A	0.0356819	0.0525121	0.254355	0.084844	6.68667e-05	0.000220818	0.0178188	0.348908	0.80107	0.0794804	0.000309482	0.000935896																			0.108243	0.000753293	0.00310568	0.0227369	0.356652	0.798465	0.019058	0.567717	0.898484	0.035887	0.330664	0.868067				0.00329632	0.912665	0.98881				AD-specific
seq.5716.49	Q6PB30	CSAG1	CSAG1	-0.00134155	0.871294	0.952525	0.0440929	4.12115e-06	1.7068e-05	-0.0120111	0.159943	0.635088	0.0476962	1.49833e-06	7.09247e-06																			0.0430517	0.00115184	0.00449206	-0.0203377	0.0340168	0.366586	-0.0106202	0.416296	0.837847	-0.0240269	0.0886815	0.632138				-0.0231941	0.165689	0.819973				AD-specific
seq.5717.2	O75339	CILP	CILP	0.0200403	0.174357	0.452479	0.116984	6.28348e-12	6.56745e-11	-0.00655679	0.665706	0.927392	0.118947	1.47443e-11	1.57727e-10																			0.163885	4.92428e-10	1.12104e-08	0.0107579	0.568781	0.896166	0.0160388	0.526434	0.879096	0.0170051	0.549065	0.923302				-0.0398826	0.115982	0.7498				AD-specific
seq.5721.1	Q15762	CD226	CD226_2	0.0202929	0.0509804	0.249424	0.040892	0.000672076	0.00181202	0.0119035	0.26837	0.747639	0.0373083	0.00273119	0.00664111																			0.0511305	0.0052192	0.0164455	0.011915	0.354036	0.797207	0.0329258	0.0408409	0.443407	-0.0123655	0.555713	0.923302				0.00193179	0.916644	0.99003				AD-specific
seq.8990.42	P54709	ATP1B3	ATP1B3	-0.0379252	0.0269252	0.174666	-0.0687261	0.000526519	0.00145678	-0.0241311	0.17339	0.65324	-0.0614765	0.00273686	0.00665265																			-0.0591921	0.0505216	0.107774	-0.0375671	0.10643	0.570012	-0.0686949	0.0247254	0.370032	0.0101262	0.77626	0.969455				0.0201483	0.463343	0.926729				AD-specific
seq.5725.1	Q99983	OMD	OMD_2	0.0377967	0.0162513	0.135149	0.0635016	0.00048143	0.00134686	0.0252496	0.120552	0.562754	0.0559151	0.00298094	0.0071789																			0.0927217	0.000749331	0.00309811	0.0415006	0.0463535	0.41741	0.0240102	0.381096	0.821385	0.0867937	0.0068558	0.221989				0.00919402	0.72464	0.964007				AD-specific
seq.5726.49	Q6PDA7	SPAG11A	SPAG11A	0.00657862	0.5882	0.810792	-0.0795387	1.47469e-08	9.15869e-08	0.0260909	0.0371535	0.341862	-0.0873575	1.8482e-09	1.42027e-08																			-0.104353	5.33357e-07	5.46485e-06	0.0214183	0.163981	0.661016	0.041603	0.0374762	0.433356	-0.0137762	0.568097	0.923302				0.0437623	0.042867	0.545955				AD-specific
seq.5728.60	Q96LA6	FCRL1	FCRL1	-0.0541686	0.0111307	0.106554	-0.265915	1.90254e-27	2.51811e-25	0.00558361	0.797266	0.95843	-0.267585	4.82136e-26	6.27207e-24																			-0.234377	1.13416e-10	3.0045e-09	0.0240103	0.354684	0.797207	0.0147287	0.641317	0.92259	0.0253959	0.560314	0.923302				-0.00970573	0.798008	0.972472				AD-specific
seq.5837.49	P42702	LIFR	LIFR	0.0269287	0.00847459	0.0917347	0.0730953	6.02099e-10	4.69624e-09	0.0112831	0.284443	0.758949	0.0697052	1.17903e-08	7.93096e-08																			0.0548102	0.00191023	0.00698262	0.00205704	0.872874	0.974767	0.0131655	0.404081	0.833751	-0.00946517	0.656061	0.950331				0.0259559	0.150352	0.795419				AD-specific
seq.5852.6	P80511	S100A12	S100A12	0.0521876	0.0209595	0.157552	0.0872004	0.000852355	0.00224816	0.0349973	0.134373	0.587226	0.0766981	0.0045931	0.0105222																			0.0964315	0.0153321	0.0406604	0.038764	0.188016	0.683624	0.0471144	0.220191	0.716977	0.0284568	0.538126	0.921112				0.0248604	0.520791	0.941431				AD-specific
seq.8994.65	Q9P0V8	SLAMF8	SLAMF8	-0.0129622	0.434586	0.714018	-0.0461477	0.0162394	0.0314806	-0.00284313	0.868425	0.969439	-0.0452962	0.0226885	0.0432119																			-0.0108822	0.708048	0.796253	0.00965636	0.637781	0.918294	-0.0104207	0.702945	0.942565	0.0222248	0.478273	0.906877				-0.0356643	0.227109	0.857128				AD-specific
seq.6113.31	P14138	EDN3	EDN3_2	-0.0494971	0.00368731	0.0536169	-0.184018	6.45695e-21	2.93993e-19	-0.00885833	0.611575	0.913725	-0.18136	4.07934e-19	1.69817e-17																			-0.213732	1.99265e-13	1.42969e-11	-0.0201747	0.328309	0.780502	-0.0321648	0.208462	0.707003	-0.0266953	0.424944	0.892626				0.017389	0.567014	0.952063				AD-specific
seq.6049.64	Q13332	PTPRS	PTPRS	0.0208511	0.00533024	0.0686957	0.0361393	2.96054e-05	0.000104545	0.0136707	0.0770842	0.482172	0.0320369	0.000346297	0.00103308																			0.0257428	0.0533054	0.112202	0.00572662	0.551048	0.891096	0.00674315	0.58942	0.90806	0.0122026	0.412701	0.889839				0.0316689	0.0149593	0.326283				AD-specific
seq.8962.48	P23443	RPS6KB1	RPS6KB1_3	-0.0273312	0.0329645	0.19658	-0.0890431	1.801e-09	1.30162e-08	-0.0078274	0.553566	0.895962	-0.0866827	1.56388e-08	1.0329e-07																			-0.109667	1.30266e-06	1.17449e-05	-0.0152765	0.337686	0.787897	-0.016516	0.409615	0.836102	-0.0329483	0.199278	0.776544				0.00612815	0.787739	0.97089				AD-specific
seq.6054.6	O95157	NXPH3	NXPH3	0.000481867	0.947452	0.978802	-0.0192339	0.0229179	0.0425801	0.00513323	0.497423	0.877166	-0.0207723	0.0176623	0.0347099																			-0.0210699	0.0938394	0.175964	0.00942956	0.327717	0.780166	0.0087575	0.48255	0.865376	0.00516213	0.734258	0.963014				-0.00436567	0.726852	0.964007				AD-specific
seq.6069.71	Q8NBJ7	SUMF2	SUMF2	0.0214027	0.145639	0.415745	0.193001	2.74068e-30	5.15653e-28	-0.0235988	0.11459	0.556525	0.200115	2.31401e-30	6.74303e-28																			0.216406	1.2161e-17	4.42966e-15	-0.0239197	0.149401	0.639952	-0.0276862	0.164313	0.662778	0.00602584	0.827255	0.978496				-0.034371	0.215486	0.849467				AD-specific
seq.6075.61	P07686	HEXB	HEXB_2	-0.00523491	0.50239	0.761213	-0.0479128	1.06394e-07	5.70752e-07	0.00592281	0.461944	0.862648	-0.0496936	1.01907e-07	5.892e-07																			-0.0201705	0.121683	0.216908	0.0197718	0.0394765	0.391273	0.0150326	0.221096	0.717453	0.0225657	0.140046	0.722236				-0.0140014	0.329057	0.894074				AD-specific
seq.6079.59	Q8TE99	PXYLP1	PXYLP1	-0.0182864	0.0254113	0.170776	-0.0383293	5.09947e-05	0.000172869	-0.0104337	0.217033	0.698065	-0.0352123	0.000322363	0.000969218																			-0.032456	0.0238499	0.0586189	-0.00164612	0.874753	0.974805	-0.00158128	0.903817	0.978974	-0.00501045	0.768622	0.968402				-0.0205484	0.147147	0.793453				AD-specific
seq.6086.15	Q6WN34	CHRDL2	CHRDL2	0.015181	0.259186	0.555181	0.0522485	0.000782331	0.00208536	0.00371795	0.789281	0.955462	0.0511329	0.00150036	0.00388419																			0.0489567	0.0362797	0.0825127	0.00665057	0.719105	0.940348	0.00649338	0.79419	0.960719	0.0296641	0.282554	0.843144				0.00576771	0.781084	0.969794				AD-specific
seq.8959.61	P78536	ADAM17	ADAM17_2	-0.00435056	0.502809	0.761285	-0.0251507	0.000808836	0.0021419	0.0013865	0.836387	0.961156	-0.0255674	0.00100876	0.00270474																			-0.0333253	0.00638959	0.0194437	-0.00540009	0.504822	0.870811	-0.0120192	0.236837	0.728272	-0.00252498	0.858776	0.986175				0.0126075	0.281952	0.880848				AD-specific
seq.6103.70	Q96RD9	FCRL5	FCRL5	-0.00795791	0.452217	0.728688	-0.0295758	0.0157391	0.0306249	-0.00141976	0.896882	0.977088	-0.0291493	0.0215471	0.0413516																			-0.0263838	0.147143	0.25151	0.0025062	0.848599	0.966945	-0.00489657	0.771328	0.956592	0.0226774	0.309959	0.859227				-0.00477712	0.802182	0.972472				AD-specific
seq.6104.1	Q8N441	FGFRL1	FGFRL1_1	-0.0341377	0.0108527	0.105954	-0.133474	5.12142e-18	1.43813e-16	-0.00457272	0.739211	0.945434	-0.132104	1.31086e-16	3.31584e-15																			-0.156466	1.35441e-11	5.03047e-10	-0.018407	0.264302	0.742789	-0.0250459	0.227095	0.722133	-0.0218167	0.411338	0.889839				0.0246795	0.296792	0.888059				AD-specific
seq.6117.4	P16519	PCSK2	PCSK2_2	0.00583504	0.554881	0.791574	0.0655459	9.3581e-09	6.02242e-08	-0.00960766	0.345792	0.799088	0.0684515	7.12221e-09	5.03741e-08																			0.0884565	4.68291e-07	4.88753e-06	0.00715091	0.550711	0.891096	0.0168987	0.252206	0.743753	-0.00054435	0.978741	0.999771				-0.0390766	0.0305703	0.470085				AD-specific
seq.8963.8	Q9UEU0	VTI1B	VTI1B	0.0229048	0.296144	0.591396	0.171555	1.1691e-11	1.18454e-10	-0.0166666	0.459999	0.862017	0.176556	1.55463e-11	1.6582e-10																			0.180664	2.7362e-06	2.28592e-05	-0.00221149	0.935777	0.988094	0.0179601	0.607711	0.91357	-0.0109116	0.802168	0.974669				-0.049104	0.181749	0.82533				AD-specific
seq.8957.72	Q96DZ1	ERLEC1	ERLEC1	0.0328638	0.0445173	0.232813	0.223181	1.11823e-32	3.39429e-30	-0.0182566	0.271481	0.749995	0.228648	4.73579e-32	1.91668e-29																			0.244134	2.18252e-18	9.9373e-16	-0.0112554	0.551042	0.891096	0.00146024	0.945703	0.987592	0.013449	0.680533	0.953129				-0.0352553	0.245931	0.868182				AD-specific
seq.6168.11	P04637	TP53	TP53_2	0.0058915	0.486942	0.752199	-0.039959	4.4772e-05	0.000153273	0.0159062	0.0691807	0.468315	-0.0447235	1.02084e-05	4.17563e-05																			-0.0580736	5.79781e-05	0.000331791	0.0124689	0.239842	0.725904	0.0072534	0.605193	0.91357	0.019971	0.224708	0.798907				0.0265493	0.0776198	0.66619				AD-specific
seq.6172.7	P0CG48	UBC	UBC_1	-0.0212265	0.0770222	0.307705	-0.115601	6.03971e-17	1.3721e-15	0.0050406	0.682235	0.930246	-0.117114	2.73438e-16	6.55263e-15																			-0.13663	2.33505e-11	7.80313e-10	-0.0079746	0.585024	0.901421	-0.0254829	0.160256	0.659408	-0.000486513	0.983402	0.999771				0.0293073	0.163699	0.819973				AD-specific
seq.6207.10	P07602	PSAP	PSAP	-0.0187164	0.244698	0.541009	-0.179641	2.72597e-22	1.58869e-20	0.0229401	0.162789	0.639539	-0.186505	2.04549e-22	1.47539e-20																			-0.168558	1.58239e-09	3.15828e-08	0.0445973	0.0169898	0.253379	0.0315925	0.141146	0.644047	0.0433939	0.178304	0.760174				0.00126629	0.965985	0.993113				AD-specific
seq.6210.100	P01569	IFNA5	IFNA5	-0.0163374	0.0696367	0.292396	-0.0842939	4.46618e-16	8.96311e-15	0.00282199	0.760132	0.949828	-0.0851443	2.28481e-15	4.58535e-14																			-0.0923791	3.40383e-09	6.10762e-08	0.00045849	0.96745	0.993157	-0.0105627	0.468884	0.858617	0.00513169	0.770192	0.968402				0.00927682	0.557162	0.952063				AD-specific
seq.6213.10	Q6NT52	CGB2	CGB2	-0.0354849	0.1224	0.382267	-0.180244	1.03097e-11	1.05191e-10	0.00521736	0.825288	0.960828	-0.181808	3.42305e-11	3.48768e-10																			-0.162593	6.1321e-05	0.000346835	0.0297995	0.295222	0.761576	-0.00646875	0.849434	0.973664	0.0634479	0.18751	0.767723				-0.0339554	0.407843	0.914267				AD-specific
seq.8954.30	Q92918	MAP4K1	MAP4K1	0.000400443	0.980626	0.994413	0.0600118	0.00165323	0.00406473	-0.013969	0.412629	0.839643	0.0642007	0.00115104	0.00305812																			0.0777314	0.00744591	0.0220502	-0.0145424	0.487006	0.862159	0.00167485	0.950365	0.9892	-0.0256331	0.440096	0.892626				-0.0204438	0.470308	0.928397				AD-specific
seq.8953.47	P51858	HDGF	HDGF_2	-0.00697835	0.676568	0.859532	-0.0906283	2.74779e-06	1.16994e-05	0.0143455	0.406219	0.837109	-0.0949429	2.10722e-06	9.75293e-06																			-0.057219	0.0514859	0.109288	0.0326555	0.125828	0.601085	0.0301844	0.272232	0.760572	0.0361988	0.284395	0.843906				-0.0158211	0.588333	0.953542				AD-specific
seq.6223.5	Q16661	GUCA2B	GUCA2B	0.0239196	0.275153	0.569942	0.157807	4.47316e-10	3.53821e-09	-0.0122187	0.588309	0.907554	0.161471	7.12538e-10	5.91886e-09																			0.161614	1.94014e-05	0.000128959	-0.0314002	0.261586	0.740636	-0.0696007	0.0404338	0.443407	0.0467731	0.306132	0.857816				0.00778764	0.836109	0.973714				AD-specific
seq.6225.3	Q16651	PRSS8	PRSS8_2	-0.00676547	0.407598	0.69326	-0.0509321	6.74844e-08	3.75572e-07	0.00503696	0.55008	0.893483	-0.0524502	8.0295e-08	4.7326e-07																			-0.0161332	0.237574	0.362608	0.0205367	0.0423149	0.400864	0.00977197	0.458163	0.856703	0.0325773	0.0400949	0.479687				-0.0177091	0.238276	0.864672				AD-specific
seq.6039.24	P24387	CRHBP	CRHBP	-0.0134507	0.14258	0.411984	-0.0402862	0.000144392	0.000451651	-0.00474314	0.616884	0.915596	-0.0388648	0.000398149	0.00117145																			-0.0323508	0.0454807	0.0992444	-0.00128991	0.913196	0.985046	-0.00826223	0.577547	0.901277	0.0160496	0.401314	0.889234				-0.00599322	0.70495	0.964007				AD-specific
seq.6035.2	P15907	ST6GAL1	ST6GAL1	0.0041764	0.5271	0.7755	0.0358815	2.57771e-06	1.10203e-05	-0.00416445	0.541348	0.888722	0.0371345	2.62255e-06	1.19632e-05																			0.0405635	0.000600608	0.00257065	-0.00627874	0.462653	0.849076	-0.00403822	0.686674	0.9404	0.000209982	0.988245	0.999771				-0.00564677	0.62452	0.953869				AD-specific
seq.5854.60	P10636	MAPT	MAPT	0.0033042	0.678642	0.860558	0.0223257	0.0155304	0.0302673	-0.00186791	0.821027	0.960828	0.022891	0.0166473	0.0329464																			0.0321148	0.0229072	0.056646	0.00814014	0.419356	0.825874	0.00910127	0.513136	0.875226	0.00932491	0.522286	0.917938				-0.0194802	0.181197	0.82533				AD-specific
seq.5930.54	P19429	TNNI3	TNNI3_2	-0.0062193	0.348461	0.640398	0.032544	2.21657e-05	8.06579e-05	-0.014421	0.0351877	0.333779	0.0368483	3.45507e-06	1.53664e-05																			0.0344459	0.00345384	0.0116595	-0.0176933	0.0225678	0.300299	-0.00641306	0.470741	0.859056	-0.0238837	0.0661293	0.589217				-0.00989757	0.451671	0.924755				AD-specific
seq.5858.6	P63104	YWHAZ	YWHAZ	0.0311641	0.112982	0.367079	0.0831604	0.000254312	0.000756188	0.0134286	0.508844	0.879461	0.0791306	0.00077447	0.00213632																			0.0721612	0.0364332	0.0827355	0.0160157	0.532125	0.880157	0.028293	0.382578	0.822192	-0.0107049	0.790304	0.971718				-0.00231901	0.942081	0.993084				AD-specific
seq.5867.60	P05089	ARG1	ARG1	0.00272964	0.913732	0.967521	-0.19376	2.67211e-11	2.56473e-10	0.0491144	0.0580194	0.428238	-0.208409	4.32296e-12	5.0308e-11																			-0.202075	6.63148e-06	4.9959e-05	0.0406492	0.186385	0.683514	0.0324554	0.412242	0.83685	0.0537272	0.263814	0.831984				0.0640074	0.157707	0.810454				AD-specific
seq.5870.23	Q92934	BAD	BAD	0.0268132	0.0632818	0.280844	0.0575208	0.000570552	0.00156671	0.0149249	0.317426	0.781682	0.053042	0.00214912	0.0053876																			0.0387481	0.109744	0.199472	0.00317716	0.856439	0.969222	0.0103647	0.636372	0.921717	-0.00352319	0.902586	0.991905				0.0273019	0.30536	0.888089				AD-specific
seq.5879.51	Q13561	DCTN2	DCTN2	-0.0190481	0.0280725	0.17753	-0.104021	1.55082e-25	1.56912e-23	0.00461272	0.602111	0.910426	-0.105406	1.56507e-24	1.70172e-22																			-0.091692	1.84166e-09	3.59691e-08	0.0117562	0.228194	0.718097	0.0229604	0.0567098	0.494428	-0.00906973	0.571242	0.923302				-0.00453133	0.788819	0.97089				AD-specific
seq.5882.34	P24534	EEF1B2	EEF1B2	0.00589448	0.642134	0.842164	0.0385424	0.0086233	0.0178773	-0.00292031	0.823867	0.960828	0.0394173	0.00947565	0.0200145																			0.0298683	0.197106	0.313998	-0.00702339	0.664799	0.92619	7.37319e-05	0.996854	0.999115	-0.00786896	0.77919	0.969964				0.00188203	0.93293	0.992409				AD-specific
seq.5885.55	Q15056	EIF4H	EIF4H	-0.00513215	0.848162	0.942555	-0.166677	7.24978e-08	4.01632e-07	0.0345488	0.211345	0.6951	-0.177045	3.31441e-08	2.07257e-07																			-0.141723	0.00216489	0.00779596	0.0718993	0.0239081	0.305293	0.074207	0.0494336	0.468912	0.0382598	0.474889	0.905829				-0.0303297	0.5517	0.950336				AD-specific
seq.5888.29	P63241	EIF5A	EIF5A	0.028239	0.0741931	0.301919	0.112017	8.48367e-10	6.48516e-09	0.00335853	0.836713	0.961156	0.111009	4.28309e-09	3.1454e-08																			0.107962	0.000131318	0.00068923	-0.00230616	0.907282	0.983474	0.0117169	0.640064	0.922098	-0.0175757	0.582728	0.926144				0.00391235	0.887548	0.985991				AD-specific
seq.5900.11	P49773	HINT1	HINT1	0.0081666	0.470419	0.741162	0.0589422	6.53397e-06	2.62176e-05	-0.00543795	0.64166	0.923265	0.0605775	7.68366e-06	3.21513e-05																			0.0808191	4.19299e-05	0.0002512	0.00536686	0.695335	0.93232	0.00526585	0.755752	0.952102	0.0203943	0.3626	0.881526				-0.0247774	0.247527	0.868193				AD-specific
seq.5903.91	P11142	HSPA8	HSPA8	0.0170948	0.174867	0.45335	0.124009	1.23697e-17	3.19551e-16	-0.011389	0.377754	0.820901	0.127418	2.14129e-17	6.16573e-16																			0.152807	5.05728e-12	2.10527e-10	-0.00801859	0.597477	0.908779	-0.0039915	0.830798	0.969924	0.0155849	0.533421	0.919991				-0.0267266	0.243498	0.866998				AD-specific
seq.5927.4	O95389	CCN6	CCN6	-0.00556007	0.550049	0.789482	0.0291915	0.00670171	0.0142629	-0.0129729	0.177605	0.656097	0.0330884	0.00299659	0.0072142																			0.0384202	0.0179468	0.0463791	-0.00917138	0.393446	0.817324	-0.0141773	0.282766	0.764927	0.00627606	0.715783	0.960296				-0.016348	0.422938	0.918068				AD-specific
seq.8970.9	O43353	RIPK2	RIPK2_1	-0.00768992	0.257139	0.553727	0.0180729	0.0213275	0.0399102	-0.012561	0.07353	0.476202	0.0218266	0.00722161	0.0157749																			0.0126606	0.299816	0.433365	-0.0143085	0.0892129	0.542965	-0.00300149	0.798093	0.960737	-0.0328099	0.00949319	0.266405				-0.010497	0.38803	0.908148				AD-specific
seq.6022.57	Q99435	NELL2	NELL2	0.0143082	0.0510367	0.249532	0.0281315	0.000912151	0.00238429	0.00858342	0.257688	0.73836	0.025556	0.00361065	0.00850756																			0.0406048	0.00132901	0.0051197	0.0178414	0.0613793	0.47468	0.0177279	0.122348	0.620713	0.0336887	0.0387702	0.473883				-0.00277883	0.824791	0.973242				AD-specific
seq.5936.53	P01375	TNF	TNF_2	0.000803275	0.901535	0.961593	0.0343793	4.65218e-06	1.904e-05	-0.00743935	0.267222	0.74731	0.0366242	2.47589e-06	1.13368e-05																			0.0475605	1.80147e-05	0.000120845	3.34005e-05	0.996695	0.998884	-0.00219574	0.82103	0.96761	0.00841203	0.534536	0.920373				-0.0202374	0.0750793	0.661272				AD-specific
seq.5939.42	O43508	TNFSF12	TNFSF12	-0.0121902	0.210838	0.496913	-0.0820115	2.89272e-13	3.71011e-12	0.00653825	0.513671	0.881844	-0.0839654	5.20504e-13	7.02198e-12																			-0.0846494	6.89577e-07	6.87219e-06	0.0110031	0.347696	0.79249	0.0142181	0.330444	0.805166	-0.00157798	0.935391	0.994773				0.00462664	0.792915	0.972055				AD-specific
seq.5954.62	P01270	PTH	PTH_2	0.0273139	0.160088	0.43307	0.110564	8.59673e-07	4.0043e-06	0.00274005	0.891396	0.97578	0.109742	2.38335e-06	1.09475e-05																			0.142792	2.55751e-05	0.000164298	0.011596	0.643015	0.918417	-0.0202438	0.502828	0.870509	0.0463908	0.270279	0.835078				-0.00747435	0.824512	0.973242				AD-specific
seq.8969.49	P08571	CD14	CD14_2	-0.0044594	0.590928	0.812248	-0.0264174	0.00591573	0.0128186	0.00160129	0.852056	0.964248	-0.0269007	0.00682062	0.0150115																			-0.0267692	0.0675524	0.135377	0.00404028	0.71396	0.939184	0.0179	0.192517	0.689404	0.00047384	0.978482	0.999771				-0.00209085	0.87855	0.981215				AD-specific
seq.5970.61	O14960	LECT2	LECT2_2	-0.0167776	0.0188497	0.148937	-0.0449392	5.07648e-08	2.88023e-07	-0.00709544	0.335948	0.792415	-0.042792	5.46901e-07	2.79395e-06																			-0.0494766	8.84622e-05	0.000479856	-0.0122561	0.171983	0.667296	-0.0104759	0.339075	0.808625	-0.0221501	0.13494	0.720602				0.00208453	0.869606	0.981215				AD-specific
seq.5980.55	Q53S33	BOLA3	BOLA3	0.0222354	0.155959	0.426906	0.106229	4.3234e-09	2.9408e-08	-0.00168702	0.91682	0.982561	0.106735	1.216e-08	8.15705e-08																			0.138384	7.78412e-07	7.59134e-06	0.0182399	0.317935	0.777046	0.0383678	0.100426	0.587631	0.00054056	0.984273	0.999771				-0.0407384	0.169724	0.819973				AD-specific
seq.5981.6	P30042	ES1	ES1	-0.01347	0.0887518	0.32605	-0.0290142	0.00154237	0.00382182	-0.00747949	0.360816	0.808036	-0.0267683	0.00477312	0.0109072																			-0.039517	0.00460372	0.0148071	-0.00884257	0.370333	0.805817	-0.0104036	0.402332	0.833614	-0.00990407	0.537679	0.921112				-0.00839434	0.556803	0.952063				AD-specific
seq.5988.49	O43557	TNFSF14	TNFSF14_2	-0.0292315	0.00683001	0.0798661	-0.0906881	3.50646e-13	4.41948e-12	-0.00948801	0.393317	0.827177	-0.0878303	1.01443e-11	1.10963e-10																			-0.107825	8.74909e-09	1.4039e-07	-0.021807	0.112121	0.57262	-0.028757	0.102069	0.589667	-0.0228071	0.29494	0.851108				0.013696	0.46392	0.927009				AD-specific
seq.5992.50	P01732	CD8A	CD8A_3	-0.0227611	0.108258	0.359627	0.0753752	4.20952e-06	1.73845e-05	-0.0425376	0.0036363	0.0788405	0.0881612	1.99359e-07	1.09527e-06																			0.0954335	0.000149186	0.000770248	-0.0409112	0.0227753	0.300486	-0.013784	0.52709	0.879096	-0.0617156	0.0393051	0.476089				-0.04837	0.0565729	0.594541				AD-specific
seq.6019.12	P0C862	C1QTNF9	C1QTNF9_2	-0.0389931	0.0167272	0.13782	-0.186404	2.5185e-23	1.74866e-21	0.00298638	0.857643	0.96572	-0.1873	4.52554e-22	2.94362e-20																			-0.212433	2.3174e-14	2.50928e-12	-0.0043245	0.824069	0.96192	-0.0293387	0.224823	0.720922	0.0103438	0.742734	0.965091				0.0230856	0.428476	0.922135				AD-specific
seq.5677.15	Q6UXQ4	C2orf66	C2orf66	0.00556907	0.558367	0.793853	0.0322459	0.00338215	0.00777609	-0.00174568	0.859177	0.966174	0.0327676	0.00401834	0.00936155																			0.0305577	0.0605065	0.124026	-0.00382782	0.757541	0.949116	-0.000173902	0.991176	0.998578	-0.0255969	0.165209	0.753407				0.0126198	0.466135	0.92768				AD-specific
seq.8998.15	Q9Y661	HS3ST4	HS3ST4_2	0.00877033	0.189661	0.470729	0.0201499	0.00920222	0.0189587	0.00455087	0.51077	0.880341	0.0187802	0.0190824	0.0371301																			0.0157243	0.172819	0.283939	0.000364314	0.964845	0.993157	0.00659596	0.537262	0.883312	-0.00438795	0.742889	0.965091				0.0121347	0.316916	0.893226				AD-specific
seq.5204.13	P61289	PSME3	PSME3	0.00631676	0.349292	0.641113	0.0328268	2.57817e-05	9.234e-05	-0.00105829	0.879289	0.972102	0.0331422	4.04918e-05	0.000147935																			0.0504516	9.69485e-06	7.0136e-05	0.00715671	0.376449	0.80992	0.00454129	0.677279	0.937792	0.0126493	0.29831	0.852142				-0.00624518	0.627006	0.953869				AD-specific
seq.5404.53	O75509	TNFRSF21	TNFRSF21_1	0.00223421	0.800762	0.923454	-0.0227414	0.0263712	0.0481237	0.00785987	0.390925	0.827177	-0.0251001	0.0179347	0.0351884																			-0.0142985	0.354427	0.491249	0.0145609	0.207223	0.705918	0.0221545	0.120394	0.61824	0.0180876	0.332596	0.868444				0.0031955	0.832583	0.973714				AD-specific
seq.9068.17	Q5VZ66	JAKMIP3	JAKMIP3	0.0121075	0.243132	0.538528	0.0566569	2.25295e-06	9.70596e-06	-0.000675875	0.949687	0.990889	0.0568602	4.58817e-06	1.98721e-05																			0.0652427	0.000363989	0.00166457	0.00207319	0.871823	0.974767	0.0167672	0.319709	0.797904	-0.00814888	0.650671	0.949336				-0.00084604	0.964481	0.993109				AD-specific
seq.5346.24	Q99829	CPNE1	CPNE1_2	0.0112845	0.695847	0.868894	-0.122223	0.000249565	0.000743897	0.0414673	0.164522	0.641616	-0.134667	9.71655e-05	0.000327103																			-0.158259	0.00158487	0.00593614	0.0399899	0.253253	0.737233	0.0729042	0.121152	0.619101	-0.030601	0.560868	0.923302				0.0436024	0.420569	0.917044				AD-specific
seq.5349.69	O00548	DLL1	DLL1_1	0.000351535	0.969966	0.99008	-0.0290872	0.00706696	0.0149529	0.00731201	0.448797	0.858294	-0.0312668	0.00514977	0.0116654																			-0.0159565	0.32518	0.460972	0.0149337	0.23295	0.722453	0.00361534	0.805779	0.962585	0.0457565	0.0245585	0.402873				0.00232972	0.877905	0.981215				AD-specific
seq.5350.14	Q9Y625	GPC6	GPC6	0.00667286	0.519079	0.771137	0.0549159	4.35415e-06	1.7931e-05	-0.00608435	0.569152	0.89897	0.0567464	4.58151e-06	1.9855e-05																			0.0669759	7.13605e-05	0.000396235	0.00864423	0.400609	0.819433	0.0161309	0.240452	0.731091	-0.0036118	0.82376	0.978289				-0.0383959	0.103361	0.719874				AD-specific
seq.5358.3	Q99983	OMD	OMD_1	0.0368312	0.0332664	0.197241	0.0696186	0.000502581	0.00140018	0.0227424	0.203671	0.684866	0.0627854	0.00243639	0.00601664																			0.0993284	0.00110908	0.00434388	0.0370712	0.107943	0.570313	0.00785947	0.796628	0.960719	0.0968837	0.0062476	0.212681				0.00818754	0.773096	0.969794				AD-specific
seq.5359.65	P11309	PIM1	PIM1	-0.00473517	0.499421	0.758925	-0.049037	1.32342e-09	9.8178e-09	0.00671556	0.352452	0.803997	-0.051051	1.079e-09	8.68566e-09																			-0.0472523	9.16461e-05	0.000495283	0.00495956	0.606401	0.90968	-0.00171074	0.887962	0.978974	0.01198	0.43975	0.892626				0.00183345	0.864376	0.981215				AD-specific
seq.5360.9	P31751	AKT2	AKT2_2	0.0250357	0.120516	0.380185	0.0968584	1.9906e-07	1.0236e-06	0.00356673	0.830251	0.960828	0.0957881	6.80137e-07	3.38906e-06																			0.0840926	0.00318956	0.0109038	0.00970557	0.636205	0.917653	0.0272532	0.304494	0.781984	0.00202029	0.950136	0.994773				-0.0190527	0.48762	0.933099				AD-specific
seq.5363.51	O15041	SEMA3E	SEMA3E_2	0.0280969	0.0393988	0.217782	0.0442502	0.00503959	0.0111557	0.0195082	0.166756	0.646869	0.0384095	0.0186672	0.0364103																			0.00279576	0.907827	0.943575	-0.00232646	0.892693	0.979736	-0.0195368	0.345716	0.810661	0.0353978	0.218329	0.793921				0.0569856	0.0195807	0.392963				AD-specific
seq.9065.28	P40222	TXLNA	TXLNA_2	0.00617364	0.529529	0.776867	0.0283484	0.0126677	0.025277	-0.000279503	0.978075	0.996814	0.0284336	0.0158564	0.0315267																			0.00658796	0.708738	0.79666	-0.0129844	0.296114	0.762613	-0.0254954	0.121658	0.620642	0.00403971	0.833256	0.979541				0.0167228	0.337891	0.897161				AD-specific
seq.5384.67	Q92994	BRF1	BRF1_2	-0.00246948	0.745628	0.896797	-0.040258	4.81782e-06	1.96847e-05	0.00693857	0.377066	0.820901	-0.0423272	3.3982e-06	1.51505e-05																			-0.059426	4.42284e-06	3.47577e-05	-0.00456923	0.630784	0.91549	-0.0146035	0.23218	0.725677	0.0041468	0.782785	0.971488				0.0262927	0.065675	0.624599				AD-specific
seq.5410.53	P55291	CDH15	CDH15_2	-0.00818283	0.312254	0.606606	-0.032544	0.000507223	0.00141035	-0.00096009	0.908692	0.979074	-0.0322563	0.000873668	0.00237665																			-0.0380407	0.00721726	0.0214866	-0.00441779	0.688778	0.93138	-0.00727693	0.622961	0.917622	-0.00486049	0.765514	0.968402				-0.00214555	0.870829	0.981215				AD-specific
seq.5340.24	Q92851	CASP10	CASP10_3	0.00234272	0.800804	0.923454	0.0282883	0.00838948	0.0174372	-0.00429159	0.655049	0.92637	0.0295755	0.00778464	0.0168833																			0.0260879	0.100993	0.186735	-0.00511929	0.66255	0.925182	0.00778185	0.611703	0.91448	-0.0228429	0.21235	0.785266				-0.0119132	0.472347	0.928876				AD-specific
seq.5412.53	P26842	CD27	CD27	-0.0100785	0.351765	0.642903	-0.0627748	5.12914e-07	2.46965e-06	0.00434532	0.697326	0.933931	-0.0640841	7.46222e-07	3.69309e-06																			-0.0600195	0.00152404	0.00574076	0.00893106	0.506534	0.871081	-0.00566946	0.745284	0.949008	0.0142452	0.495607	0.910475				-0.0113041	0.557467	0.952063				AD-specific
seq.5437.63	P05413	FABP3	FABP3_2	-0.021737	0.226414	0.516156	-0.0884731	2.0445e-05	7.47701e-05	-0.00204512	0.912274	0.980503	-0.0878594	4.39764e-05	0.000159353																			-0.0541771	0.0904014	0.171147	0.00942389	0.690737	0.931461	0.0153678	0.628832	0.919239	0.000468578	0.989555	0.999771				-0.0185004	0.537924	0.946777				AD-specific
seq.5441.67	P19429	TNNI3	TNNI3_1	0.0120313	0.253574	0.550279	0.0776386	1.70247e-10	1.44383e-09	-0.00570282	0.599099	0.910209	0.0793447	2.89677e-10	2.60531e-09																			0.109285	2.03143e-09	3.89238e-08	0.00666251	0.594704	0.907178	-0.0027751	0.855243	0.975823	0.0331338	0.109633	0.678082				-0.0232716	0.243589	0.866998				AD-specific
seq.5443.62	P01160	NPPA	NPPA	-0.0117462	0.240816	0.535841	-0.0520362	6.95605e-06	2.77822e-05	-8.86394e-05	0.993162	0.997896	-0.0520096	1.43337e-05	5.67813e-05																			-0.0554432	0.00205326	0.0074307	0.00459697	0.71995	0.940999	-0.0139243	0.347547	0.811031	0.0371543	0.0942795	0.644302				-0.00498906	0.778062	0.969794				AD-specific
seq.9064.12	Q9Y6U7	RNF215	RNF215_2	0.00170749	0.832152	0.936541	0.0499226	8.02277e-08	4.40768e-07	-0.0101526	0.221672	0.700198	0.0529659	3.81556e-08	2.35562e-07																			0.0425238	0.00184584	0.00678822	-0.0114615	0.26975	0.74919	0.000122347	0.993001	0.998861	-0.0194021	0.206806	0.779612				-0.0118644	0.386892	0.908148				AD-specific
seq.5456.59	Q96KN2	CNDP1	CNDP1_1	-0.0399193	0.209417	0.495004	-0.131237	0.000358538	0.00103484	-0.0112279	0.732756	0.94248	-0.127864	0.000785694	0.0021645																			-0.144225	0.00726057	0.0215751	-0.00996242	0.729116	0.941017	0.0250348	0.420038	0.838964	-0.0365518	0.517695	0.916888				-0.067132	0.355596	0.902617				AD-specific
seq.5457.5	Q5KU26	COLEC12	COLEC12_1	0.0264694	0.0448056	0.232982	0.0623009	4.44491e-05	0.00015231	0.0134081	0.325342	0.787655	0.0582732	0.000225092	0.000701668																			0.0513218	0.0272184	0.0653763	0.0105736	0.538639	0.885298	-0.0158458	0.469087	0.858617	0.060432	0.0278255	0.420109				0.0167073	0.458113	0.924936				AD-specific
seq.5460.60	Q9UMR2	DDX19B	DDX19B	0.0276487	0.0467099	0.238794	0.0789376	8.92512e-07	4.14137e-06	0.0106788	0.456775	0.860421	0.0757332	5.26236e-06	2.25375e-05																			0.0943431	8.5192e-05	0.000463926	0.0199918	0.257428	0.737738	0.00391235	0.847177	0.973664	0.0388151	0.205753	0.779612				-0.0130508	0.575499	0.952063				AD-specific
seq.5463.22	P54826	GAS1	GAS1	0.0180852	0.106457	0.357986	0.102999	1.46387e-15	2.66607e-14	-0.00536059	0.641098	0.923186	0.104608	4.9668e-15	9.34965e-14																			0.12116	6.09146e-10	1.36542e-08	-0.00234827	0.868058	0.97391	-0.0092489	0.586671	0.907409	0.0309051	0.169558	0.755048				-0.001367	0.944184	0.993084				AD-specific
seq.5465.32	O60243	HS6ST1	HS6ST1	0.0129538	0.0428746	0.227802	0.030878	2.97893e-05	0.000105143	0.00647811	0.327005	0.789332	0.0289367	0.000156876	0.000504121																			0.0304653	0.00590336	0.018192	0.00940345	0.250699	0.73613	0.0127786	0.213659	0.713341	0.00891617	0.503629	0.912039				0.0038721	0.72809	0.964007				AD-specific
seq.9070.1	Q0P5P2	C17orf67	C17orf67	0.00664664	0.504883	0.761813	0.0455521	7.7808e-05	0.000253843	-0.00371467	0.718183	0.938825	0.0466581	9.21022e-05	0.000311064																			0.0457284	0.00814553	0.0237741	-0.00708754	0.581159	0.900599	0.0152525	0.335172	0.807718	-0.0351508	0.0982945	0.658158				-0.00382176	0.829078	0.973714				AD-specific
seq.5339.49	P06702	S100A9	S100A9_1	-0.00182476	0.96391	0.986555	-0.328113	1.71251e-12	1.94628e-11	0.0768862	0.0636706	0.450618	-0.351185	2.99518e-13	4.24511e-12																			-0.383947	3.30842e-08	4.63498e-07	0.0538175	0.274279	0.751174	0.0590396	0.342698	0.809518	0.00934413	0.905645	0.993386				0.121792	0.0949446	0.712413				AD-specific
seq.5468.67	Q8NAC3	IL17RC	IL17RC	-8.47526e-05	0.994632	0.998569	0.0538854	0.000219414	0.000662155	-0.013156	0.312558	0.777659	0.0578742	0.000127868	0.00041772																			0.0689191	0.00150373	0.0056847	-0.0135027	0.37941	0.810391	-0.00853049	0.652297	0.928556	-0.0126354	0.619288	0.937945				-0.0314524	0.202346	0.842167				AD-specific
seq.5250.53	P12268	IMPDH2	IMPDH2	0.0234934	0.00624347	0.074932	0.0343167	0.000559478	0.0015392	0.0169481	0.0564233	0.425071	0.0292268	0.00451086	0.0103436																			0.0317091	0.0286878	0.0679645	0.0199676	0.0690463	0.497416	0.00882403	0.549704	0.890152	0.0272447	0.094181	0.644302				0.0106007	0.475304	0.929336				AD-specific
seq.5225.50	P68400	CSNK2A1	CSNK2A1_3	0.028699	0.10873	0.360394	0.0685805	0.000918538	0.00239669	0.0142892	0.439966	0.852766	0.0642924	0.00269038	0.00655468																			0.0715719	0.0221417	0.0551272	0.0214867	0.331448	0.782298	0.0398996	0.158286	0.658695	-0.0140589	0.69091	0.95353				-0.00665478	0.837813	0.973714				AD-specific
seq.5227.60	Q15118	PDK1	PDK1	0.0201289	0.199853	0.482948	0.0490434	0.00694192	0.0147183	0.00982268	0.545336	0.890756	0.0461015	0.0142361	0.0286491																			0.0201528	0.446019	0.577535	0.0124053	0.541545	0.885827	0.0193485	0.487471	0.865698	0.0202672	0.511131	0.916702				0.00437177	0.870905	0.981215				AD-specific
seq.5229.90	P20839	IMPDH1	IMPDH1	0.0534377	0.0176869	0.14305	0.0900333	0.000549311	0.00151351	0.0356487	0.125951	0.573335	0.0793303	0.00326456	0.00778217																			0.0953658	0.0137113	0.0371708	0.042345	0.158485	0.651926	0.0600837	0.127375	0.629716	0.00479624	0.918182	0.994526				0.0237213	0.524248	0.942534				AD-specific
seq.5230.99	P04035	HMGCR	HMGCR	0.00241003	0.772747	0.909592	0.0341668	0.000394758	0.00112865	-0.00567545	0.510756	0.880341	0.0358771	0.000328157	0.000983392																			0.0337649	0.0230614	0.0569499	-0.0129769	0.213486	0.708822	0.00795113	0.551979	0.891436	-0.0366219	0.0259192	0.409621				-0.00814715	0.591137	0.953869				AD-specific
seq.9078.207	Q13884	SNTB1	SNTB1	-0.00076585	0.958699	0.983642	-0.0596657	0.000483504	0.00135162	0.0135161	0.376631	0.820901	-0.0637217	0.000319277	0.00096113																			-0.0707091	0.00613698	0.0187786	0.0232589	0.221135	0.712818	0.0103783	0.656373	0.928556	0.01311	0.667396	0.952582				-0.00807147	0.744726	0.967427				AD-specific
seq.5238.26	Q9UNP9	PPIE	PPIE	0.0228957	0.0478782	0.241881	0.057435	1.76617e-05	6.53455e-05	0.01077	0.367618	0.813518	0.0542079	9.07751e-05	0.000307437																			0.0525288	0.0099076	0.0281941	0.0125497	0.39406	0.817324	0.0453012	0.0240918	0.368714	-0.020347	0.371708	0.881526				-0.000501463	0.980226	0.994653				AD-specific
seq.9074.6	Q96IV6	FAXDC2	FAXDC2	-0.00927669	0.0870057	0.32391	-0.0321925	2.70984e-07	1.35865e-06	-0.00223515	0.689368	0.931498	-0.0315244	1.14331e-06	5.51591e-06																			-0.0317778	0.000991248	0.00394603	0.000821324	0.909168	0.983706	-0.00450475	0.614948	0.915385	0.00201206	0.863449	0.986175				-0.00469468	0.5923	0.953869				AD-specific
seq.5246.64	O00408	PDE2A	PDE2A	0.0122442	0.394106	0.683091	-0.0367305	0.0271393	0.0493042	0.0219546	0.139758	0.600316	-0.0433221	0.0118369	0.0242566																			-0.0407299	0.0954895	0.178477	0.0206454	0.292397	0.760549	0.00754704	0.765538	0.955514	0.049835	0.100279	0.661119				0.0104223	0.647115	0.954085				AD-specific
seq.5248.68	P30405	PPIF	PPIF_1	0.023389	0.41802	0.701164	-0.0878426	0.00854383	0.0177226	0.0461833	0.122128	0.56633	-0.101702	0.0032743	0.00779519																			-0.128922	0.0112963	0.0315181	0.0560352	0.136626	0.625202	0.0436596	0.341089	0.808625	0.025402	0.665756	0.952551				0.0182528	0.705086	0.964007				AD-specific
seq.5249.31	O94768	STK17B	STK17B_1	0.00544622	0.625509	0.831736	-0.0403787	0.00175288	0.00428515	0.0155801	0.177033	0.656097	-0.0450695	0.000745082	0.00206621																			-0.0416629	0.0296841	0.0699154	0.017194	0.259621	0.740463	0.0102489	0.610167	0.91357	0.0214857	0.362364	0.881526				0.0100872	0.56559	0.952063				AD-specific
seq.5254.69	Q14432	PDE3A	PDE3A	0.00655979	0.405983	0.692674	0.0303383	0.000898533	0.00235376	-0.000180691	0.982327	0.997086	0.030392	0.00130687	0.00343207																			0.0397238	0.00482123	0.0153912	0.0124058	0.213054	0.708822	0.00998943	0.398045	0.831875	0.0179561	0.283559	0.843144				-0.0288175	0.0452741	0.561004				AD-specific
seq.5337.64	P42081	CD86	CD86_1	-0.0137789	0.191776	0.472308	-0.0529537	1.41196e-05	5.31307e-05	-0.00211192	0.846354	0.961786	-0.0523236	3.39702e-05	0.000125876																			-0.0487603	0.00569282	0.0176854	-0.00130221	0.924328	0.986259	-0.0141755	0.413394	0.837479	0.0126915	0.56696	0.923302				0.00394557	0.823454	0.973242				AD-specific
seq.5255.22	Q08499	PDE4D	PDE4D	0.00258652	0.802178	0.923454	0.0363076	0.00235336	0.00557173	-0.00600267	0.574128	0.900465	0.0381182	0.00205284	0.00516077																			0.0340889	0.0523054	0.110737	-0.0028825	0.818639	0.960672	-0.0325758	0.0406927	0.443407	0.0387685	0.055576	0.554618				-0.0216857	0.284618	0.881204				AD-specific
seq.5259.2	O43318	MAP3K7	MAP3K7	0.0049235	0.58364	0.809253	0.0283943	0.00625967	0.0134439	-0.00156973	0.865897	0.968682	0.0288668	0.00729001	0.0159053																			0.0170274	0.29726	0.43037	-0.00407546	0.722978	0.940999	-0.0187901	0.182152	0.680292	0.0148805	0.43713	0.892626				-0.000233195	0.987541	0.995558				AD-specific
seq.5260.80	P29597	TYK2	TYK2	0.00955914	0.353432	0.644072	0.0369754	0.00193066	0.00467271	0.00133485	0.900324	0.977409	0.0365727	0.00306827	0.00736728																			0.0513538	0.00585165	0.0181016	0.00613731	0.656578	0.922459	-0.00251806	0.885997	0.978974	0.0178046	0.422297	0.892497				-0.00874563	0.589955	0.953542				AD-specific
seq.5264.65	P27797	CALR	CALR	0.0101888	0.343235	0.637636	0.0461923	0.000202253	0.000614435	-0.000222225	0.984049	0.997086	0.0462593	0.000327101	0.000981035																			0.0430116	0.0177453	0.0459562	-0.001848	0.891045	0.979408	-0.0123292	0.430765	0.841771	0.0146116	0.51866	0.916888				-0.00973542	0.619468	0.953869				AD-specific
seq.5272.55	P29353	SHC1	SHC1_2	0.0289919	0.0258508	0.172299	0.0719791	1.69501e-06	7.46561e-06	0.0138036	0.304107	0.774339	0.0678401	1.30851e-05	5.23406e-05																			0.0830172	0.000284863	0.00134755	0.0261679	0.110049	0.570509	0.0293476	0.166363	0.664448	0.0357001	0.162219	0.750471				-0.0132491	0.548452	0.949407				AD-specific
seq.5275.28	P15498	VAV1	VAV1	0.0653097	0.00884541	0.0940892	0.107267	0.000200944	0.000610968	0.0442439	0.0862548	0.503709	0.0939894	0.00164437	0.00422547																			0.0868117	0.0456056	0.0993923	0.0483923	0.126152	0.601399	0.038472	0.345945	0.810661	0.0490433	0.32567	0.867523				0.022827	0.597036	0.953869				AD-specific
seq.5301.7	P51671	CCL11	CCL11	0.028025	0.0809014	0.31399	0.131624	1.15332e-12	1.34002e-11	-0.00157896	0.923816	0.984362	0.132098	5.46361e-12	6.19975e-11																			0.116873	2.08692e-05	0.000136966	-0.00924933	0.636288	0.917653	-0.0130043	0.600352	0.91357	-0.000865955	0.978071	0.999771				0.0151423	0.606797	0.953869				AD-specific
seq.5307.12	P00740	F9	F9_2	-0.0166814	0.038252	0.213701	-0.0375264	5.53868e-05	0.000185856	-0.0088766	0.285942	0.75947	-0.0348655	0.000295981	0.000899552																			-0.0335365	0.0228679	0.0565871	-0.00536539	0.589667	0.904734	-0.0156178	0.186871	0.686167	0.00311564	0.852652	0.9838				-0.0160472	0.280424	0.880848				AD-specific
seq.5316.54	P00734	F2	F2_2	0.0135038	0.0267117	0.1746	0.0419158	2.57406e-09	1.81354e-08	0.00442078	0.481537	0.871214	0.0405914	2.50243e-08	1.60477e-07																			0.0324608	0.00237264	0.00841514	-0.00321153	0.673588	0.928765	-0.0072377	0.445808	0.849742	0.00136727	0.91308	0.993546				0.0176625	0.100847	0.718855				AD-specific
seq.5335.73	P08133	ANXA6	ANXA6	-0.0158966	0.529677	0.776867	-0.168279	8.25488e-09	5.3886e-08	0.023393	0.369534	0.814291	-0.175299	6.71708e-09	4.76939e-08																			-0.177682	6.81902e-05	0.000381097	0.0333472	0.295107	0.761576	0.00545928	0.88848	0.978974	0.0365411	0.486594	0.908035				0.00718079	0.872197	0.981215				AD-specific
seq.5467.15	P08238	HSP90AB1	HSP90AB1	0.024271	0.0220196	0.160253	0.0694386	1.40405e-08	8.77982e-08	0.00933568	0.392998	0.827177	0.0666371	1.44658e-07	8.144e-07																			0.0690258	0.000223111	0.00109526	0.0154078	0.248613	0.733256	0.0343815	0.0406389	0.443407	-0.00819006	0.70604	0.956776				-0.0111785	0.53103	0.944462				AD-specific
seq.9059.14	Q92565	RAPGEF5	RAPGEF5	-0.015816	0.190959	0.471735	-0.099521	9.56877e-13	1.12797e-11	0.00690741	0.578518	0.902463	-0.10159	1.96851e-12	2.43887e-11																			-0.125899	7.00044e-10	1.54073e-08	-0.0030395	0.838182	0.965247	-0.0066299	0.725307	0.942931	-0.00949443	0.68896	0.953129				0.0291264	0.178772	0.82533				AD-specific
seq.9000.177	Q07837	SLC3A1	SLC3A1	0.00207483	0.838624	0.938904	-0.0310931	0.00827855	0.0172229	0.0096901	0.357834	0.806816	-0.0339958	0.00529968	0.011982																			-0.0445751	0.00895382	0.0258331	0.00654777	0.622209	0.914116	0.00461907	0.810036	0.963362	0.00199017	0.907628	0.993386				0.0209933	0.237833	0.864672				AD-specific
seq.9027.10	Q8NFZ4	NLGN2	NLGN2_1	0.0138344	0.0539843	0.259393	0.0347225	2.85336e-05	0.000101152	0.0064744	0.382818	0.824605	0.032777	0.000135939	0.000442104																			0.0344524	0.00375553	0.0124756	-0.0016487	0.853701	0.968504	0.00513516	0.653588	0.928556	-0.0118446	0.391067	0.885761				0.0201891	0.131665	0.773529				AD-specific
seq.5636.10	P55083	MFAP4	MFAP4	0.0176332	0.265175	0.560511	-0.0590888	0.00124723	0.00316256	0.0331208	0.0429467	0.374512	-0.0690431	0.000269341	0.000826517																			-0.0685192	0.012106	0.0335076	0.0434289	0.0287823	0.334951	0.0376436	0.107491	0.596399	0.0504048	0.143681	0.728692				0.0172947	0.541399	0.947054				AD-specific
seq.5637.81	Q9Y2I2	NTNG1	NTNG1	0.00421133	0.681564	0.861751	-0.0326216	0.00603796	0.0130292	0.0123542	0.244564	0.726186	-0.0363356	0.00314295	0.00752676																			-0.0115844	0.517435	0.641292	0.0215741	0.10032	0.561985	0.00322156	0.851573	0.974043	0.0554957	0.0064156	0.216792				0.00366274	0.837911	0.973714				AD-specific
seq.5639.49	Q8TDF5	NETO1	NETO1_2	0.00269963	0.774753	0.911511	-0.0612423	1.86561e-08	1.13542e-07	0.0176706	0.0692348	0.468315	-0.0665615	3.57972e-09	2.65563e-08																			-0.0660988	1.8521e-05	0.000123898	0.0198076	0.107039	0.570012	-0.000480228	0.974732	0.995744	0.0472912	0.0236595	0.394457				0.014426	0.354777	0.902617				AD-specific
seq.5644.60	P34096	RNASE4	RNASE4	-0.00387874	0.637443	0.839589	0.0461375	1.20198e-06	5.46591e-06	-0.0152623	0.0723398	0.474606	0.050719	2.53575e-07	1.36533e-06																			0.0464771	0.00135947	0.00520703	-0.0194755	0.0715675	0.505203	-0.00335268	0.794894	0.960719	-0.027306	0.128599	0.709905				-0.00375488	0.785366	0.97089				AD-specific
seq.9040.144	Q9UM22	EPDR1	EPDR1	-0.00373534	0.668854	0.85645	-0.0255583	0.0114144	0.0229897	0.00214808	0.812113	0.960828	-0.0262044	0.01227	0.0250806																			-0.0443613	0.00332877	0.0113107	-0.00563425	0.617436	0.913029	-0.0148761	0.319586	0.797904	0.00585335	0.735119	0.963014				0.016695	0.26996	0.874173				AD-specific
seq.5648.28	Q6GPI1	CTRB2	CTRB2	-0.00934918	0.787169	0.917372	-0.122022	0.00230903	0.00548104	0.0192974	0.589991	0.908686	-0.127813	0.00205368	0.00516077																			-0.222569	0.00019111	0.000958519	-0.0529783	0.245479	0.730579	-0.0906246	0.129089	0.634127	-0.0548454	0.435352	0.892626				0.128645	0.0259188	0.44701				AD-specific
seq.5649.83	Q00888	PSG4	PSG4	-0.000622428	0.96394	0.986555	0.0516906	0.00116435	0.00297625	-0.0131052	0.35728	0.80594	0.0556274	0.000739016	0.00205095																			0.0632602	0.00804791	0.0235552	-0.0224815	0.176352	0.673365	-0.00619005	0.746867	0.949054	-0.0352523	0.216688	0.79206				-0.00672842	0.794256	0.972055				AD-specific
seq.9038.12	O76095	JTB	JTB	-0.018543	0.0805943	0.31399	-0.0978803	1.18388e-15	2.21142e-14	0.00363634	0.738508	0.945434	-0.0989711	5.31802e-15	9.98499e-14																			-0.0962293	2.20083e-07	2.48575e-06	0.0126974	0.311052	0.772857	0.0210331	0.151261	0.651648	-0.00441989	0.840159	0.981175				-0.0033698	0.861429	0.981215				AD-specific
seq.9032.30	P08922	ROS1	ROS1	-0.0247325	0.0407249	0.222233	-0.0671128	1.55269e-06	6.88875e-06	-0.0104549	0.401977	0.834778	-0.0639882	9.59089e-06	3.94076e-05																			-0.0726569	0.000504232	0.00221552	-0.0171028	0.265566	0.744505	0.00225763	0.908886	0.978974	-0.0476187	0.0471535	0.522056				0.00289553	0.889329	0.985991				AD-specific
seq.9028.5	Q9NVV4	MTPAP	MTPAP	-0.00970844	0.27365	0.568628	-0.0328194	0.00136409	0.00342432	-0.00253177	0.782482	0.953139	-0.0320616	0.00251587	0.00618909																			-0.0532234	0.000661299	0.00278312	-0.00623529	0.596018	0.908351	0.00619873	0.694338	0.941074	-0.0208879	0.241835	0.81223				0.00340436	0.817117	0.973242				AD-specific
seq.9022.49	Q7Z7B7	DEFB132	DEFB132	-0.0510652	0.0127068	0.116146	-0.234398	2.55635e-23	1.75688e-21	0.00158936	0.939487	0.987792	-0.234875	5.94677e-22	3.76715e-20																			-0.27285	9.55164e-15	1.22077e-12	-0.0104054	0.678588	0.930091	-0.0292974	0.353102	0.81304	-0.00973648	0.808892	0.974838				0.0334568	0.350868	0.902387				AD-specific
seq.5634.39	Q9H488	POFUT1	POFUT1	0.0325821	0.00927976	0.096714	0.0892048	6.91804e-10	5.37291e-09	0.0135497	0.293654	0.766428	0.0851481	1.27479e-08	8.52788e-08																			0.0903753	1.99586e-05	0.000131941	0.0211761	0.179947	0.676701	0.0278744	0.180495	0.679738	0.0197831	0.419111	0.891812				-0.00430818	0.844854	0.976326				AD-specific
seq.5654.70	Q96JJ7	TMX3	TMX3	0.0138446	0.131133	0.395241	0.0414574	9.21863e-05	0.000296895	0.00488715	0.606086	0.912365	0.0399917	0.00026918	0.000826371																			0.035756	0.0288608	0.0683076	0.00694478	0.565594	0.895127	0.0321066	0.029498	0.39943	-0.00785503	0.686352	0.953129				0.00487737	0.750771	0.967995				AD-specific
seq.9021.1	Q96D42	HAVCR1	HAVCR1	0.0316839	0.0916424	0.332458	0.0653979	0.00263853	0.00619255	0.0183479	0.344794	0.798271	0.0599183	0.00776262	0.0168456																			0.0910042	0.00552753	0.0172676	0.0337383	0.153232	0.645762	0.00914673	0.728717	0.942931	0.0599712	0.147542	0.730193				-0.00304762	0.924423	0.991726				AD-specific
seq.5659.11	P20396	TRH	TRH	0.0109292	0.19298	0.474438	0.0249794	0.0101202	0.0206573	0.00567108	0.514118	0.881844	0.0232623	0.0208037	0.0400832																			0.0096108	0.498557	0.624804	-0.000290603	0.977896	0.993157	0.0186422	0.145244	0.644047	-0.0234553	0.157884	0.747543				0.0218143	0.156018	0.807539				AD-specific
seq.9018.38	Q9P2E7	PCDH10	PCDH10_2	-0.00311974	0.857679	0.946675	-0.161064	9.25918e-16	1.75659e-14	0.0354182	0.0472158	0.392981	-0.171711	1.28864e-16	3.28242e-15																			-0.156364	1.22401e-07	1.47143e-06	0.0506555	0.0103124	0.185497	0.0638164	0.0051291	0.177298	0.0414085	0.222185	0.795122				0.018374	0.590635	0.953841				AD-specific
seq.5663.18	P10720	PF4V1	PF4V1	-0.0135014	0.0940999	0.337029	0.0313033	0.000796012	0.00211255	-0.0219467	0.00844703	0.14757	0.0378661	8.78458e-05	0.000297931																			0.0147617	0.310238	0.444635	-0.0337013	0.000964471	0.0337797	-0.018927	0.153741	0.653858	-0.0451945	0.00346615	0.14512	-0.000791819	0.323942	0.691077	0.00628799	0.65635	0.955778				AD-specific
seq.5664.57	Q8N104	DEFB106A	DEFB106A	-0.0165215	0.117067	0.374213	-0.0499751	4.02884e-05	0.000139364	-0.00560525	0.607034	0.912365	-0.0482822	0.000128611	0.000419961																			-0.0610864	0.000708373	0.00295054	-0.0120964	0.351218	0.794999	-0.0113462	0.508526	0.873787	-0.0182166	0.336754	0.871583				0.0117371	0.550616	0.949856				AD-specific
seq.5671.1	P17538	CTRB1	CTRB1	0.0496979	0.012312	0.114119	0.0896083	9.58855e-05	0.000307992	0.0317629	0.121686	0.566137	0.0800725	0.000757086	0.00209391																			0.0616768	0.0734329	0.144687	0.0202131	0.409187	0.82032	0.00587377	0.851138	0.974043	0.0245794	0.530539	0.919991				0.051696	0.157809	0.810454				AD-specific
seq.5676.54	P42127	ASIP	ASIP	0.000972993	0.911195	0.965957	0.0455458	6.16588e-06	2.48305e-05	-0.00991189	0.271165	0.749416	0.0485201	3.30879e-06	1.48153e-05																			0.0418015	0.00411969	0.0134558	-0.0139028	0.185907	0.682661	-0.0195936	0.115031	0.613921	-0.000694048	0.96913	0.99886				-0.00440831	0.785412	0.97089				AD-specific
seq.9016.12	P55055	NR1H2	NR1H2	-0.00198533	0.768797	0.907582	-0.0198642	0.01101	0.0222648	0.00261436	0.708193	0.936747	-0.0206445	0.0106934	0.0222702																			-0.0294114	0.0134598	0.0366011	0.000335884	0.968138	0.993157	0.00454016	0.673132	0.934954	-0.0103713	0.434281	0.892626				0.0049468	0.687756	0.959657				AD-specific
seq.9013.60	O95631	NTN1	NTN1_2	0.00186916	0.844541	0.941132	0.0514671	2.99002e-06	1.26494e-05	-0.010302	0.294981	0.767462	0.0545474	1.72881e-06	8.0889e-06																			0.0556542	0.000752169	0.0031036	-0.00729415	0.528776	0.879394	-0.00279565	0.846149	0.973664	-0.00599715	0.766751	0.968402				-0.00859128	0.613635	0.953869				AD-specific
seq.9043.7	Q9UBB9	TFIP11	TFIP11	-0.0258158	0.0747607	0.302777	-0.0885454	1.21252e-07	6.43819e-07	-0.00639464	0.668778	0.92867	-0.0866261	5.72791e-07	2.90381e-06																			-0.102952	6.81448e-05	0.000381097	-0.0185792	0.315215	0.776074	-0.0293477	0.213921	0.713491	-0.0134587	0.648367	0.94918				0.0153716	0.544099	0.947632				AD-specific
seq.5630.48	Q9UGN4	CD300A	CD300A	-0.023189	0.110607	0.363657	-0.045498	0.00679709	0.0144406	-0.0139207	0.354607	0.805273	-0.0413182	0.0175969	0.0346189																			-0.0417025	0.0945663	0.177149	-0.0215003	0.242528	0.727399	-0.0251832	0.267644	0.75745	0.00672609	0.821781	0.978289				0.00598965	0.813928	0.973242				AD-specific
seq.5476.66	P05129	PRKCG	PRKCG	0.0137081	0.182863	0.462072	0.0375549	0.00160179	0.00395426	0.00568459	0.593243	0.909452	0.0358517	0.00361752	0.00852041																			0.0299681	0.0971594	0.181025	0.00105375	0.936741	0.988094	-0.00637041	0.697361	0.941074	0.0120933	0.575841	0.923961				0.0116249	0.511022	0.938441				AD-specific
seq.9049.2	O15427	SLC16A3	SLC16A3	0.0146158	0.095131	0.339082	0.0438986	1.43849e-05	5.40781e-05	0.00500261	0.580596	0.904156	0.0423799	5.31372e-05	0.00018985																			0.0304994	0.0288114	0.068235	-0.00141794	0.887635	0.978387	0.0116691	0.355676	0.814095	-0.0227755	0.15887	0.747543				0.00271806	0.875467	0.981215				AD-specific
seq.5480.49	P13501	CCL5	CCL5_2	-0.0409333	0.268899	0.564534	-0.369212	4.67768e-18	1.34161e-16	0.0449376	0.236228	0.718248	-0.382719	4.31416e-18	1.42857e-16																			-0.406419	4.7062e-10	1.08496e-08	0.0490719	0.270832	0.74919	-0.00856278	0.866256	0.977331	0.0847367	0.269647	0.835052				0.0620699	0.355197	0.902617				AD-specific
seq.5481.16	P20936	RASA1	RASA1	0.0172861	0.209954	0.495953	0.0624771	8.89347e-05	0.000286931	0.00360671	0.800095	0.960667	0.0614007	0.000198351	0.000623377																			0.0692191	0.00333759	0.0113354	0.00730345	0.688491	0.93138	-0.0239476	0.330466	0.805166	0.0375149	0.162065	0.750471				-0.00749298	0.751445	0.967995				AD-specific
seq.5488.74	P12931	SRC	SRC_2	0.0528222	0.148094	0.418488	0.113521	0.00720561	0.0152109	0.0293531	0.437274	0.851368	0.104712	0.0166663	0.0329675																			0.0545005	0.391076	0.525741	0.0246679	0.569848	0.896441	0.0170461	0.734953	0.946127	0.00281519	0.96889	0.99886				0.0208183	0.76201	0.969428				AD-specific
seq.5490.53	Q08629	SPOCK1	SPOCK1_2	0.0043723	0.565154	0.797433	0.0337363	0.000120989	0.000383553	-0.00343844	0.661612	0.926664	0.0347681	0.000130551	0.000425533																			0.0537985	1.67603e-05	0.000113892	0.0108718	0.201643	0.699158	0.018414	0.078246	0.558504	0.0026346	0.849115	0.983366				-0.0339528	0.0282944	0.46175				AD-specific
seq.9058.1	Q9BVV7	TIMM21	TIMM21	-0.000668927	0.923429	0.970475	0.0240391	0.00279817	0.00652935	-0.00648531	0.367509	0.813518	0.0259803	0.00180802	0.00459895																			0.0411985	0.00110347	0.00432657	0.00503474	0.568822	0.896166	0.0107887	0.335497	0.807965	0.00212387	0.888397	0.990444				-0.024178	0.0505165	0.573229				AD-specific
seq.9055.81	P0CAP1	MYZAP	MYZAP_2	-0.00475666	0.528241	0.776279	0.0229592	0.00847561	0.0176011	-0.0105971	0.174278	0.653334	0.0261295	0.00380159	0.0089136																			0.0281064	0.0447965	0.0979124	-0.0127352	0.18166	0.677937	-0.00544359	0.60934	0.91357	-0.0186804	0.201135	0.777494				-0.00665002	0.622623	0.953869				AD-specific
seq.5509.7	P01133	EGF	EGF_2	0.0359323	0.0115096	0.109176	0.0899269	4.3663e-08	2.50658e-07	0.0169023	0.249235	0.72976	0.0848534	5.98973e-07	3.01556e-06																			0.0786466	0.00115795	0.00451107	0.0150862	0.376914	0.80992	0.0168502	0.448859	0.851343	0.0217378	0.419042	0.891812				0.0135252	0.613752	0.953869				AD-specific
seq.9053.16	P52943	CRIP2	CRIP2	0.00925223	0.364689	0.654498	-0.062499	1.13422e-07	6.06222e-07	0.0248944	0.017987	0.230673	-0.0699479	9.71152e-09	6.65554e-08																			-0.0689008	2.95279e-05	0.000186566	0.0240364	0.0513096	0.436613	0.0361643	0.024406	0.368714	0.0125313	0.515088	0.916702				0.0263836	0.144497	0.792665				AD-specific
seq.5526.53	Q9Y5U5	TNFRSF18	TNFRSF18_2	-0.0226162	0.182334	0.461312	-0.0822856	2.73575e-05	9.71718e-05	-0.00443147	0.800363	0.960667	-0.0809504	6.76998e-05	0.000235752																			-0.0788033	0.0106803	0.0301339	-0.00580075	0.788277	0.955607	-0.00363952	0.89919	0.978974	-0.0192647	0.569844	0.923302				0.00190433	0.949275	0.993098				AD-specific
seq.9050.170	Q9BUV0	RSRP1	RSRP1	0.00664714	0.292394	0.587448	0.0217614	0.00288336	0.00671309	0.00192101	0.768547	0.951257	0.0211874	0.00506617	0.0114904																			0.0226969	0.036008	0.0821284	0.00179727	0.819293	0.960672	0.0109839	0.258651	0.747711	-0.00199724	0.8729	0.987182				0.0010652	0.925924	0.991726				AD-specific
seq.5542.22	O14786	NRP1	NRP1_2	0.0114729	0.25893	0.554943	-0.0423086	0.000317653	0.000927867	0.0224962	0.0322216	0.313816	-0.0490758	5.48626e-05	0.000195344																			-0.0350487	0.046768	0.101369	0.0345832	0.00925334	0.173292	0.0239222	0.173481	0.673673	0.0534235	0.00932558	0.263321				0.00641003	0.710344	0.964007				AD-specific
seq.5628.21	Q9NS98	SEMA3G	SEMA3G	0.00511903	0.567361	0.798691	-0.0530414	2.87216e-07	1.42824e-06	0.0182342	0.0482494	0.397172	-0.0585122	4.54772e-08	2.7724e-07																			-0.0539476	0.000523069	0.00229	0.0221102	0.0479424	0.42386	0.0151305	0.300249	0.779573	0.0280359	0.108955	0.677408				0.016065	0.318878	0.893226				AD-specific
seq.5586.66	Q9UNW1	MINPP1	MINPP1	0.00091657	0.907301	0.964355	-0.0355023	9.53531e-05	0.000306552	0.00955565	0.240174	0.722107	-0.0383819	4.64376e-05	0.000167061																			-0.0226132	0.0941714	0.176496	0.0165365	0.0922652	0.543831	0.0234215	0.0509517	0.471509	0.00872595	0.597523	0.930222				-0.000364243	0.979672	0.994414				AD-specific
seq.5594.87	Q14696	MESD	MESD_2	0.000987112	0.908816	0.964563	0.0514995	2.31634e-07	1.18126e-06	-0.0112575	0.205288	0.684899	0.0548658	1.02144e-07	5.89636e-07																			0.049062	0.000677829	0.00284446	-0.0134916	0.192238	0.688018	-0.00652044	0.638208	0.922098	-0.0204679	0.213611	0.788207				-0.0186654	0.242643	0.866998				AD-specific
seq.5599.88	Q8NBM8	PCYOX1L	PCYOX1L	0.00310453	0.668436	0.8564	0.0580862	3.70923e-12	3.99729e-11	-0.0105444	0.157033	0.631883	0.0612342	1.4776e-12	1.85272e-11																			0.0797573	4.2315e-10	9.88029e-09	-0.00300812	0.738109	0.94302	-0.0105876	0.33753	0.808499	0.0129328	0.371145	0.881526				-0.0181363	0.160465	0.816903				AD-specific
seq.9045.3	O14975	SLC27A2	SLC27A2	-0.00737462	0.450662	0.727648	0.0415831	0.00023199	0.000696353	-0.0178296	0.0774734	0.482172	0.0468987	6.01836e-05	0.000212319																			0.0601313	0.000266908	0.00127087	-0.0178473	0.110132	0.570509	0.00973412	0.50632	0.872784	-0.0520479	0.00392487	0.156244				-0.0155253	0.417704	0.915182				AD-specific
seq.5604.30	Q9Y251	HPSE	HPSE	-0.015235	0.0675184	0.289336	0.0236399	0.0143018	0.028159	-0.0220365	0.0105967	0.175447	0.0302806	0.00243456	0.00601415																			0.023864	0.112707	0.203993	-0.0205625	0.0354132	0.372273	-0.0159123	0.180105	0.679738	-0.0176384	0.283708	0.843144				-0.0287713	0.0670179	0.632416				AD-specific
seq.5613.75	Q9GZY6	LAT2	LAT2	-0.00906953	0.303688	0.599414	0.0342294	0.000784398	0.00208857	-0.0179117	0.0493434	0.399609	0.0395834	0.000175143	0.000556806																			0.0230285	0.132091	0.231096	-0.0289164	0.0093858	0.174874	-0.0150344	0.274586	0.760579	-0.0447113	0.0149338	0.335781				-0.000908488	0.95411	0.993098				AD-specific
seq.5614.44	P06850	CRH	CRH_2	-0.0102154	0.277113	0.5727	0.0355612	0.00105604	0.00272616	-0.0195264	0.0445086	0.381914	0.0414256	0.000228621	0.000711752																			0.0496649	0.00396827	0.0130987	-0.0155496	0.173496	0.668767	-0.0102343	0.427838	0.839885	-0.0210706	0.305683	0.857816				-0.0269269	0.123453	0.762432				AD-specific
seq.5617.41	O15130	NPFF	NPFF	0.0131492	0.154928	0.426	0.0415295	0.000102456	0.000327796	0.00408799	0.66883	0.92867	0.040298	0.000272999	0.000836684																			0.0452515	0.00425441	0.0138178	0.00635311	0.57954	0.899818	0.00744984	0.622275	0.917622	0.000368528	0.983224	0.999771				-0.0126998	0.452739	0.924755				AD-specific
seq.5620.13	P19021	PAM	PAM	-0.00202528	0.868876	0.951956	-0.0878762	5.15855e-10	4.04957e-09	0.0189637	0.133312	0.586421	-0.09356	1.65928e-10	1.53789e-09																			-0.101631	1.2168e-06	1.10944e-05	0.0182165	0.212786	0.708822	0.0100563	0.572866	0.900193	0.00977134	0.685505	0.953129				0.033016	0.165432	0.819973				AD-specific
seq.5627.53	P01148	GNRH1	GNRH1	-0.0334992	0.0260109	0.172553	-0.0858716	7.74275e-07	3.63206e-06	-0.0152718	0.325553	0.787655	-0.0812934	6.19658e-06	2.62454e-05																			-0.124343	2.78843e-06	2.32422e-05	-0.0297017	0.0917979	0.543831	-0.00503537	0.82241	0.967732	-0.0629003	0.0265534	0.415111				0.0205966	0.471045	0.928397				AD-specific
seq.9229.9	P40313	CTRL	CTRL	-0.017998	0.158958	0.431319	-0.0900846	1.01956e-09	7.68096e-09	0.00241433	0.854515	0.96454	-0.0908117	2.78794e-09	2.09816e-08																			-0.0952526	1.7147e-05	0.00011599	-0.00385248	0.811	0.960672	-0.0227669	0.270285	0.758337	0.0138253	0.591978	0.927704				0.0132889	0.549609	0.949407				AD-specific
seq.10001.7	P04049	RAF1	RAF1	0.0163169	0.0938318	0.336545	0.0623743	2.97855e-08	1.76126e-07	0.00252428	0.801536	0.960667	0.0616168	1.23253e-07	7.02034e-07																			0.0480026	0.00471068	0.0150912	-0.00778437	0.528736	0.879394	-0.00763965	0.661438	0.930011	-0.00434267	0.801547	0.974669				0.0197246	0.240232	0.865498				AD-specific
seq.23408.1	P57768	SNX16	SNX16	0.021553	0.015238	0.129853	0.050322	9.35792e-07	4.32841e-06	0.0109657	0.231871	0.714735	0.0470185	9.59026e-06	3.94076e-05																			0.0547442	0.000364681	0.00166669	0.0183451	0.0946611	0.551241	0.0224394	0.134435	0.637897	0.0182896	0.298894	0.852895				-0.00434751	0.777975	0.969794				AD-specific
seq.13599.15	Q7Z6M1	RABEPK	RABEPK	-0.00474435	0.591286	0.812294	-0.0318595	0.00182169	0.00443549	0.00252365	0.782314	0.953139	-0.0326127	0.00204758	0.00515078																			-0.0444717	0.00406991	0.0133435	-0.00216213	0.844917	0.965538	-0.00827594	0.558117	0.893236	0.00638861	0.718492	0.961008				0.0156285	0.331782	0.894074				AD-specific
seq.13609.11	P78347	GTF2I	GTF2I	0.0162151	0.0557611	0.263102	0.0318125	0.0011755	0.00300053	0.00968872	0.269371	0.748581	0.0288808	0.00445771	0.0102314																			0.0303656	0.0388085	0.0870503	0.00997399	0.348446	0.79301	0.0164877	0.251524	0.743167	0.0102593	0.507382	0.915129				0.000930842	0.952719	0.993098				AD-specific
seq.13613.23	Q9Y6K8	AK5	AK5	-0.0161466	0.225342	0.515616	-0.0608029	7.78543e-05	0.00025388	-0.00266591	0.846422	0.961786	-0.0600015	0.000166732	0.000532737																			-0.0695632	0.00299513	0.0103117	-0.00923925	0.59373	0.906966	-0.0187935	0.367987	0.819893	-0.000922246	0.973838	0.999771				0.00760872	0.742901	0.967125				AD-specific
seq.13615.60	O43639	NCK2	NCK2	0.0424224	0.0819187	0.315281	0.155423	3.41174e-08	2.00278e-07	0.00813462	0.746355	0.946427	0.152982	1.54802e-07	8.65976e-07																			0.155428	0.000296109	0.00139081	0.0232356	0.455057	0.844696	0.0387402	0.314167	0.792943	-0.00392426	0.937416	0.994773				-0.0338559	0.40239	0.913214				AD-specific
seq.13618.15	Q9Y6D9	MAD1L1	MAD1L1	-0.00303887	0.723217	0.883407	-0.0461094	3.28335e-06	1.38102e-05	0.00782424	0.377073	0.820901	-0.0484569	2.34171e-06	1.07766e-05																			-0.0371241	0.0134193	0.036532	0.0165319	0.11703	0.582466	0.0130818	0.353245	0.81304	0.0147523	0.357489	0.881526				-8.07147e-05	0.995796	0.998217				AD-specific
seq.13621.31	O94973	AP2A2	AP2A2	0.0323114	0.00892703	0.0943881	0.062099	1.38152e-05	5.20929e-05	0.0197195	0.122433	0.567022	0.0561814	0.000144725	0.000468172																			0.0608153	0.00425339	0.0138178	0.0238989	0.11738	0.582466	0.0542464	0.00669488	0.202688	-0.00715896	0.760954	0.968402				0.00908279	0.687859	0.959657				AD-specific
seq.13623.4	O14686	KMT2D	KMT2D	-0.0164267	0.0211039	0.157846	-0.0400665	1.1148e-06	5.10455e-06	-0.00787841	0.284429	0.758949	-0.0376758	9.84475e-06	4.03369e-05																			-0.0506673	6.41109e-05	0.000360655	-0.011084	0.218155	0.710835	-0.0177619	0.115702	0.615535	-0.00587066	0.68915	0.953129				-0.00834556	0.515965	0.940569				AD-specific
seq.13624.17	O95544	NADK	NADK	0.00276429	0.863504	0.950074	0.0629472	0.000714728	0.00191497	-0.0122189	0.46245	0.862648	0.0666306	0.000544217	0.00154868																			0.109241	0.000114121	0.000605515	0.00652854	0.737714	0.94302	0.0119359	0.624455	0.918279	0.00728334	0.819297	0.978289				-0.0332525	0.27013	0.874173				AD-specific
seq.13632.10	Q15942	ZYX	ZYX	0.0350404	0.0774044	0.308393	0.0665301	0.00374631	0.00852604	0.0215805	0.293101	0.765594	0.060054	0.0114887	0.0236427																			0.0599669	0.0961549	0.179382	0.0337948	0.187357	0.683624	0.0613104	0.0543161	0.487907	0.000886202	0.983247	0.999771				-0.0104844	0.757216	0.968625				AD-specific
seq.13636.20	P55209	NAP1L1	NAP1L1	0.0479956	0.0267534	0.17464	0.132033	1.32951e-07	7.03373e-07	0.0197302	0.377496	0.820901	0.126112	1.13258e-06	5.47137e-06																			0.0962858	0.010919	0.0306313	0.0135774	0.613401	0.910875	0.026758	0.430448	0.841523	-0.0114758	0.787652	0.971718				0.0150336	0.692712	0.959657				AD-specific
seq.13639.101	O60763	USO1	USO1	0.0169196	0.127351	0.389813	0.0621698	1.24246e-06	5.63245e-06	0.00319214	0.780527	0.953139	0.0612113	4.01546e-06	1.75903e-05																			0.067205	0.000657949	0.00277222	0.0151112	0.273945	0.751024	0.019698	0.28936	0.7716	0.00390105	0.861449	0.986175				-0.0230874	0.227586	0.857347				AD-specific
seq.13645.14	Q92620	DHX38	DHX38	-0.00576413	0.52482	0.774374	-0.0576064	3.72844e-08	2.16773e-07	0.0075731	0.417572	0.843002	-0.0598661	3.28736e-08	2.05742e-07																			-0.0658353	3.0986e-05	0.000194933	0.00907941	0.428734	0.831115	0.00208859	0.890404	0.978974	0.0033038	0.847795	0.983313				0.00867718	0.584229	0.952643				AD-specific
seq.13650.11	Q9NZI2	KCNIP1	KCNIP1	-0.0134281	0.21514	0.503305	-0.0786088	3.30202e-10	2.67578e-09	0.00454033	0.6841	0.930669	-0.0799764	6.70199e-10	5.59267e-09																			-0.0815783	1.7021e-05	0.000115455	0.011965	0.385823	0.812583	0.00691033	0.696983	0.941074	0.0254353	0.249628	0.816391				-0.00603577	0.748308	0.967995				AD-specific
seq.13653.335	Q9BQ69	MACROD1	MACROD1	-0.0100805	0.333059	0.62696	-0.0619351	2.65433e-07	1.33634e-06	0.0040855	0.703793	0.93595	-0.0631632	4.01629e-07	2.10343e-06																			-0.0790934	1.86198e-05	0.000124331	-0.002372	0.859139	0.970297	-0.0158202	0.344562	0.810661	0.0100454	0.645851	0.948976				0.0220211	0.215219	0.849332				AD-specific
seq.13657.2	Q96T60	PNKP	PNKP	0.0446908	0.0057963	0.0712284	0.0964442	2.56868e-07	1.2977e-06	0.0247387	0.138922	0.599198	0.0890203	4.31073e-06	1.88158e-05																			0.101482	0.000321339	0.001492	0.0309585	0.141691	0.634429	0.025343	0.341177	0.808625	0.037267	0.276012	0.840166				0.00985059	0.715003	0.964007				AD-specific
seq.13658.31	Q9NRA1	PDGFC	PDGFC_1	-0.0327851	0.0955041	0.339194	-0.138715	9.9043e-10	7.5003e-09	-0.00187296	0.926343	0.984362	-0.138154	4.12612e-09	3.04239e-08																			-0.160031	1.20329e-06	1.09987e-05	0.0170042	0.484817	0.861525	0.0114347	0.725295	0.942931	-0.0117365	0.74511	0.965341				-0.0243574	0.492781	0.933133				AD-specific
seq.13659.36	Q9HD20	ATP13A1	ATP13A1	-0.0171508	0.509488	0.763813	-0.1889	3.01474e-10	2.44843e-09	0.0269707	0.313728	0.778271	-0.196984	2.25324e-10	2.057e-09																			-0.267244	4.65746e-09	8.02117e-08	-0.010084	0.648052	0.919767	0.00536828	0.824009	0.968307	-0.013493	0.727263	0.962405				0.106476	0.0470578	0.564026				AD-specific
seq.13660.76	O15123	ANGPT2	ANGPT2_1	0.00134795	0.929927	0.972227	0.0910039	2.75824e-07	1.38101e-06	-0.0203923	0.197159	0.675291	0.0971183	1.17607e-07	6.72503e-07																			0.114714	1.52244e-05	0.000104435	-0.0165083	0.402105	0.819433	-0.0170597	0.474306	0.859747	0.0149855	0.640984	0.947132				-0.0235707	0.376044	0.905768				AD-specific
seq.13663.2	P05112	IL4	IL4_1	-0.00875041	0.348241	0.640317	-0.0555831	2.49279e-07	1.26462e-06	0.00397814	0.679374	0.929757	-0.0567773	3.61225e-07	1.90414e-06																			-0.0638734	5.25164e-05	0.000305821	-0.0035203	0.77507	0.952815	-0.00667705	0.665358	0.931729	-0.00468181	0.815855	0.97799				0.0192212	0.212063	0.849332				AD-specific
seq.13666.222	Q9NS85	CA10	CA10_1	-0.0155492	0.130027	0.393537	-0.0364756	0.00212726	0.00509103	-0.00788804	0.457809	0.860421	-0.0341046	0.00554235	0.0124771																			-0.0286581	0.116727	0.209705	0.00173702	0.899264	0.982014	-0.00437965	0.817891	0.966929	0.00618189	0.759668	0.968402				-0.0152087	0.379078	0.905795				AD-specific
seq.13669.6	P22607	FGFR3	FGFR3_1	-0.00713961	0.669523	0.85645	-0.16596	6.72807e-18	1.82888e-16	0.0324369	0.0584803	0.429465	-0.175739	1.21678e-18	4.61681e-17																			-0.151308	1.87595e-07	2.15557e-06	0.0594949	0.00201374	0.0611253	0.0456202	0.0422637	0.448821	0.0591439	0.0716482	0.596364				-0.00776613	0.804357	0.972472				AD-specific
seq.13672.3	P17066	HSPA6	HSPA6_1	-0.00952531	0.15608	0.426906	-0.0246364	0.00151558	0.00376311	-0.00433088	0.532706	0.886585	-0.0233457	0.00368124	0.00866208																			-0.0410648	0.00052184	0.00228599	-0.0147974	0.092545	0.543831	-0.0231259	0.0503342	0.469585	-0.0119554	0.389417	0.885761				0.0134296	0.230138	0.857571				AD-specific
seq.13678.169	P00746	CFD	CFD_1	-0.0090425	0.487268	0.75222	-0.0954285	2.11562e-10	1.77153e-09	0.0133153	0.320601	0.784181	-0.0994379	1.64414e-10	1.52581e-09																			-0.105144	2.52688e-06	2.12077e-05	0.00155633	0.917675	0.985248	0.000741936	0.967911	0.992958	0.00692646	0.780647	0.97048				0.0497561	0.0455963	0.562999				AD-specific
seq.13681.173	P19784	CSNK2A2	CSNK2A2_1	-0.00265913	0.652855	0.846974	-0.0387362	1.39154e-08	8.7091e-08	0.00648115	0.287611	0.761048	-0.0406864	8.6711e-09	6.01037e-08																			-0.0511453	6.39593e-07	6.4268e-06	0.00569285	0.447936	0.839608	-0.00166847	0.865305	0.977331	0.0092316	0.439324	0.892626				0.00781781	0.44796	0.924755				AD-specific
seq.13682.47	P07333	CSF1R	CSF1R_1	-0.00810431	0.502982	0.761285	-0.0430637	0.00208701	0.00500127	0.00169996	0.891971	0.976033	-0.0435759	0.00264332	0.00645327																			-0.0394196	0.0610701	0.12469	0.00722313	0.644369	0.919355	0.0119142	0.543713	0.887299	0.0136914	0.581404	0.926144				-0.00374717	0.858059	0.980543				AD-specific
seq.13686.2	Q01344	IL5RA	IL5RA_1	-0.0164234	0.390885	0.679617	-0.111678	4.36329e-07	2.12335e-06	0.00915407	0.642959	0.923915	-0.114417	5.73822e-07	2.90702e-06																			-0.131461	8.37251e-05	0.000457638	0.000338941	0.988655	0.996075	-0.0143383	0.626499	0.918689	0.0211804	0.595101	0.929796				0.0297687	0.382549	0.907389				AD-specific
seq.13605.16	Q9UJ72	ANXA10	ANXA10	-0.00660329	0.47374	0.743682	0.0421013	7.73458e-05	0.000252788	-0.0172576	0.0700228	0.469528	0.0473036	1.80281e-05	7.02324e-05																			0.0392857	0.0159056	0.0419523	-0.0179323	0.129057	0.607683	-0.0135234	0.41054	0.836349	-0.0184601	0.280419	0.841454				-0.0124969	0.434997	0.922179				AD-specific
seq.13597.20	Q13636	RAB31	RAB31	0.0549459	0.0184416	0.146507	0.187685	2.99366e-12	3.26479e-11	0.013809	0.564843	0.898443	0.183541	4.331e-11	4.34591e-10																			0.18299	7.05949e-06	5.29099e-05	0.0166145	0.563266	0.89418	0.0405842	0.251205	0.743167	-0.00533235	0.910845	0.993386				-0.00561286	0.891178	0.985991				AD-specific
seq.13510.7	Q93084	ATP2A3	ATP2A3	0.00383679	0.545244	0.786711	-0.0209104	0.00431991	0.00971013	0.00912896	0.163979	0.641194	-0.0236405	0.00182947	0.00464055																			-0.0300961	0.00879747	0.0254324	0.00318314	0.680493	0.930106	0.00548915	0.561404	0.89493	0.00331255	0.796651	0.97388				0.00708699	0.580194	0.952499				AD-specific
seq.13596.3	O00194	RAB27B	RAB27B	-0.00163565	0.864498	0.950314	0.0376494	0.000687476	0.00184875	-0.0108959	0.271829	0.750351	0.0409538	0.000366066	0.00108715																			0.0356882	0.0304489	0.0713478	-0.0116866	0.299275	0.765527	-0.0175032	0.210441	0.708974	-0.00528845	0.775461	0.969455				-0.0141256	0.451016	0.924755				AD-specific
seq.13514.121	Q15286	RAB35	RAB35	-0.00684681	0.476712	0.745566	-0.0650894	4.58615e-09	3.11371e-08	0.00825947	0.404759	0.836376	-0.067561	4.18501e-09	3.08269e-08																			-0.0866479	7.67188e-08	9.8052e-07	0.00194927	0.870356	0.97412	-0.00456317	0.770699	0.956592	0.0047957	0.799356	0.974669				0.0205595	0.229984	0.857571				AD-specific
seq.13518.5	O43150	ASAP2	ASAP2	-0.0227747	0.293803	0.589017	0.0713984	0.00444079	0.0099515	-0.0414597	0.0645271	0.453699	0.083784	0.00125532	0.00330623																			0.0950233	0.0164264	0.0430893	-0.0347421	0.190001	0.685567	-0.040321	0.263437	0.753787	-0.0341657	0.391395	0.885761				-0.0484801	0.229224	0.857571				AD-specific
seq.13525.17	Q8TDN1	KCNG4	KCNG4	-0.00634099	0.463863	0.73654	-0.0476821	1.84422e-06	8.06917e-06	0.00459376	0.607044	0.912365	-0.0490521	2.13175e-06	9.84769e-06																			-0.0656098	7.25297e-06	5.41372e-05	-0.00168245	0.878576	0.975597	-0.017857	0.203306	0.700539	0.0120046	0.495773	0.910475				0.0167059	0.269296	0.874173				AD-specific
seq.13535.2	Q9Y5P4	CERT1	CERT1_1	0.019957	0.121151	0.380918	0.107073	5.44967e-13	6.76334e-12	-0.0043579	0.742023	0.945434	0.108382	1.76628e-12	2.19955e-11																			0.100374	1.42665e-05	9.82342e-05	-0.0034934	0.834016	0.964498	0.0227897	0.269219	0.758337	-0.0289748	0.28801	0.847272				-0.0130065	0.53643	0.946777				AD-specific
seq.13539.131	Q92952	KCNN1	KCNN1	-0.00672268	0.363673	0.653355	-0.0588678	5.08196e-12	5.38895e-11	0.00695946	0.360607	0.808036	-0.0609557	5.08896e-12	5.8291e-11																			-0.0744869	2.95114e-09	5.4705e-08	0.002815	0.749851	0.94608	-0.0120817	0.286033	0.768552	0.0157118	0.259842	0.826975				0.0226606	0.112766	0.743175				AD-specific
seq.13540.1	Q8NDV2	GPR26	GPR26	-0.0184346	0.0468644	0.239248	-0.0756123	1.5316e-12	1.75435e-11	-0.0015117	0.87413	0.971514	-0.075157	1.14145e-11	1.23743e-10																			-0.100066	3.69393e-10	8.7371e-09	-0.0140158	0.224499	0.715945	-0.0270229	0.0549397	0.49039	-0.00366166	0.848329	0.983366				0.0155918	0.332849	0.894074				AD-specific
seq.13543.7	Q14914	PTGR1	PTGR1_1	-0.0220271	0.146949	0.417357	-0.0816355	3.31311e-06	1.39273e-05	-0.00404615	0.796359	0.957971	-0.0804235	9.62957e-06	3.95442e-05																			-0.0743444	0.00556138	0.017347	0.0106558	0.609941	0.910236	0.00870457	0.747501	0.949363	-0.00261824	0.936286	0.994773				-0.0425173	0.0586788	0.594541				AD-specific
seq.13544.9	Q92619	ARHGAP45	ARHGAP45	0.0661391	0.026031	0.172553	0.120606	0.000449053	0.001266	0.0419277	0.172385	0.65324	0.108024	0.00239097	0.00592659																			0.09914	0.0574862	0.119312	0.0547591	0.145664	0.637493	0.0747249	0.10392	0.591106	0.0198724	0.743002	0.965091				0.00401436	0.936985	0.993016				AD-specific
seq.13545.97	Q8N9N8	EIF1AD	EIF1AD	0.019121	0.195977	0.478147	0.107705	2.81436e-10	2.30108e-09	-0.00530042	0.727747	0.94248	0.109293	6.26328e-10	5.28918e-09																			0.144173	4.15223e-09	7.27139e-08	0.022594	0.215578	0.710627	0.0327745	0.167931	0.665601	0.00943849	0.747189	0.965341				-0.0559924	0.0361042	0.501944				AD-specific
seq.13547.5	P34969	HTR7	HTR7	-0.00368988	0.853431	0.945366	0.0659456	0.00428171	0.0096302	-0.0198552	0.336572	0.792415	0.0719148	0.00263082	0.00642707																			0.0809444	0.0155973	0.0412517	-0.00948552	0.682854	0.93043	-0.003016	0.914793	0.979292	-0.00254405	0.948671	0.994773				-0.0447333	0.275296	0.880005				AD-specific
seq.13548.53	Q5VZY2	PLPP4	PLPP4	-0.00970916	0.388686	0.67741	-0.081789	3.09891e-10	2.51398e-09	0.00924407	0.425457	0.845366	-0.0845623	3.29344e-10	2.92951e-09																			-0.099806	3.40445e-07	3.67428e-06	0.00260147	0.852764	0.968114	-0.00117657	0.94824	0.9885	-0.00287543	0.896648	0.991389				0.0223656	0.262505	0.873218				AD-specific
seq.13552.7	Q9UH65	SWAP70	SWAP70	-0.00076373	0.932543	0.973711	-0.0547883	1.44591e-07	7.61088e-07	0.0124018	0.182749	0.662957	-0.0585221	5.82571e-08	3.50746e-07																			-0.0409238	0.00793827	0.0232717	0.0223299	0.0514403	0.436613	0.0217408	0.145705	0.644083	0.0197582	0.278402	0.840166				-0.00302075	0.849174	0.977906				AD-specific
seq.13553.4	Q8IWE4	DCUN1D3	DCUN1D3	0.00961651	0.318808	0.612801	0.0349861	0.00172731	0.00422689	0.00190078	0.848906	0.962833	0.0344144	0.00291676	0.00703364																			0.0348699	0.036254	0.082483	0.00279551	0.819045	0.960672	0.0264104	0.0915442	0.574235	-0.0110899	0.567834	0.923302				-0.00798338	0.64504	0.953948				AD-specific
seq.13557.3	Q9NQS3	NECTIN3	NECTIN3	-0.00932835	0.176423	0.454515	-0.0216263	0.00674146	0.0143433	-0.00480572	0.500846	0.877166	-0.0201843	0.0145953	0.0293073																			-0.0382269	0.00223117	0.00799117	-0.0121455	0.199171	0.697609	-0.0109288	0.355909	0.814095	-0.0171922	0.265896	0.833518				0.00270719	0.814352	0.973242				AD-specific
seq.13563.259	Q8N6N7	ACBD7	ACBD7	0.00706152	0.480389	0.747466	0.032553	0.00490913	0.0108901	-0.000195007	0.984962	0.997141	0.0326111	0.00647588	0.0143351																			0.0416216	0.0179938	0.046425	0.00698057	0.600056	0.909573	-0.00125895	0.931511	0.983487	0.00346317	0.883709	0.98915				-0.00593138	0.723395	0.964007				AD-specific
seq.13565.2	Q08999	RBL2	RBL2	0.0156657	0.270936	0.565672	0.0730379	8.97927e-06	3.49434e-05	-0.000774538	0.957972	0.991992	0.0732707	1.69667e-05	6.63101e-05																			0.0553088	0.0280602	0.0669346	-0.0128734	0.491726	0.865481	-0.00915104	0.707072	0.942931	0.00582792	0.838959	0.980937				0.0285373	0.229871	0.857571				AD-specific
seq.13570.43	Q00341	HDLBP	HDLBP	0.0153041	0.212159	0.499056	0.0730262	2.55195e-07	1.29104e-06	-0.00116285	0.926801	0.984362	0.0733756	5.71267e-07	2.8981e-06																			0.0982166	2.03595e-06	1.74396e-05	0.0137967	0.380999	0.810885	0.00292843	0.88555	0.978974	0.0326744	0.189929	0.768913				-0.0305765	0.14192	0.78765				AD-specific
seq.13572.43	O00231	PSMD11	PSMD11	0.0427564	0.0137292	0.121994	0.159548	1.44659e-15	2.64121e-14	0.00745015	0.675811	0.929456	0.15731	2.91797e-14	4.76623e-13																			0.159646	1.27572e-07	1.53107e-06	0.002214	0.916654	0.985248	0.036311	0.171212	0.672036	-0.0373563	0.277523	0.840166				0.00835029	0.784293	0.970733				AD-specific
seq.13573.5	O15145	ARPC3	ARPC3	-0.00519787	0.595225	0.813877	-0.031487	0.0053954	0.0118319	0.00197759	0.84506	0.961735	-0.0320795	0.00618458	0.013766																			-0.0489282	0.00490116	0.0155985	-0.00792713	0.511286	0.872095	-0.0115714	0.450736	0.851734	-0.004749	0.806576	0.974669				0.0215889	0.229449	0.857571				AD-specific
seq.13576.15	P09211	GSTP1	GSTP1_1	0.014249	0.0338139	0.198817	0.0582066	5.24131e-14	7.59104e-13	0.00122389	0.859236	0.966174	0.0578381	5.14292e-13	6.96397e-12																			0.0613325	3.9474e-07	4.19196e-06	0.00769815	0.340019	0.788865	0.00275565	0.7972	0.960719	0.0192388	0.102638	0.668924				-0.0135435	0.267653	0.874144				AD-specific
seq.13577.25	P26368	U2AF2	U2AF2	0.0115585	0.45701	0.730898	0.0639264	0.000371944	0.0010693	-0.00295889	0.853857	0.964464	0.0648132	0.000492095	0.00141194																			0.0909923	0.000777422	0.00319072	0.02103	0.295042	0.761576	0.0446726	0.0897884	0.569781	0.0100297	0.763949	0.968402				-0.0414359	0.12382	0.762432				AD-specific
seq.13578.98	O94929	ABLIM3	ABLIM3	0.0171021	0.437411	0.716366	0.0616057	0.0155695	0.0303207	0.00350529	0.877765	0.971784	0.0605521	0.0216966	0.0415728																			0.0395566	0.310101	0.444528	0.00326422	0.911955	0.984674	0.0357848	0.367462	0.819893	-0.029999	0.501278	0.911813				-0.016838	0.622918	0.953869				AD-specific
seq.13587.10	Q9H0H5	RACGAP1	RACGAP1	-0.0433259	0.0926056	0.334473	-0.152695	2.88814e-07	1.4352e-06	-0.0099317	0.7086	0.936747	-0.149729	1.16899e-06	5.62487e-06																			-0.1272	0.00562273	0.0174825	0.0207593	0.534016	0.881784	-0.0233872	0.57575	0.900763	0.0791392	0.163138	0.750984				-0.065134	0.134846	0.779646				AD-specific
seq.13589.10	O95704	APBB3	APBB3_2	0.00355496	0.815345	0.928818	0.0388995	0.0272632	0.0495046	-0.00549472	0.727167	0.94248	0.0405438	0.0262439	0.049123																			0.0149449	0.578086	0.691975	-0.0150159	0.407916	0.82032	-0.0108713	0.626395	0.918689	-0.0131569	0.656598	0.950331				0.0137409	0.66621	0.956043				AD-specific
seq.13594.158	Q9UJY5	GGA1	GGA1	0.0288263	0.0380151	0.213208	0.129974	4.67763e-16	9.28517e-15	-0.000326615	0.981726	0.997086	0.130072	4.19438e-15	8.01996e-14																			0.132343	1.46087e-07	1.73896e-06	0.0060259	0.725018	0.940999	0.0328494	0.125272	0.625075	-0.0180728	0.51462	0.916702				-0.0194389	0.413341	0.914267				AD-specific
seq.13689.2	P11926	ODC1	ODC1	0.0155513	0.0303959	0.185767	0.0513139	6.09707e-10	4.75049e-09	0.00429914	0.561421	0.896362	0.0500189	5.70992e-09	4.10046e-08																			0.0357211	0.00337749	0.0114545	-0.00562569	0.534033	0.881784	-0.00560562	0.622136	0.917622	-0.0055377	0.702217	0.956776				0.0242378	0.0577461	0.594541				AD-specific
seq.13692.154	O95388	CCN4	CCN4_1	0.00241436	0.892618	0.958326	-0.0777201	0.000169119	0.000520284	0.0213571	0.248007	0.728816	-0.0841504	8.43286e-05	0.000287072																			-0.0706555	0.0230227	0.0568736	0.0328286	0.153263	0.645762	-0.00246648	0.938543	0.985626	0.05188	0.120182	0.694864				0.00562498	0.856095	0.979559				AD-specific
seq.13697.51	P21695	GPD1	GPD1_2	-0.0817932	0.00473183	0.0627893	-0.369698	1.08408e-28	1.64532e-26	0.000834036	0.977427	0.996814	-0.369948	6.15177e-27	9.14606e-25																			-0.4133	3.09389e-17	9.68493e-15	-0.0091865	0.742493	0.944369	-0.0110468	0.741345	0.948323	-0.0347704	0.463179	0.902919				0.0298462	0.616969	0.953869				AD-specific
seq.13706.12	P42701	IL12RB1	IL12RB1_1	-0.00809134	0.270644	0.565622	-0.0245615	0.00383732	0.00871684	-0.00276899	0.715549	0.938163	-0.0237299	0.00698617	0.0153481																			-0.0465473	0.000310374	0.00144878	-0.0209161	0.0232312	0.302403	-0.0169017	0.138436	0.640727	-0.0267361	0.0734999	0.600676				0.029547	0.0254041	0.44701				AD-specific
seq.13975.56	Q13136	PPFIA1	PPFIA1	0.0264985	0.157819	0.429531	0.0594103	0.00618482	0.0132949	0.0141335	0.466508	0.864796	0.0551689	0.0140701	0.0283935																			0.059636	0.0854295	0.163433	0.0307065	0.216751	0.710835	0.0524313	0.12224	0.620713	-0.00383926	0.917344	0.994526				-0.0187511	0.526835	0.9429				AD-specific
seq.13977.28	Q99728	BARD1	BARD1	-0.0166526	0.0197123	0.15326	-0.0303442	0.000241947	0.000722962	-0.0105824	0.151706	0.623339	-0.027173	0.00149148	0.00386396																			-0.033474	0.0100406	0.0285039	-0.0082515	0.389589	0.814391	-0.0077651	0.51222	0.875226	-0.0111896	0.480102	0.907531				-0.0130632	0.257689	0.87067				AD-specific
seq.13979.3	Q8TE54	SLC26A7	SLC26A7	0.00794064	0.309515	0.60462	0.0317875	0.000436554	0.00123507	0.000859266	0.915305	0.981748	0.0315288	0.000756837	0.00209391																			0.0347715	0.00876671	0.0253736	-0.00346334	0.721432	0.940999	-0.0130464	0.268571	0.758337	0.0124889	0.439037	0.892626				-0.00418412	0.766361	0.969428				AD-specific
seq.13982.33	Q9NS28	RGS18	RGS18	-0.00580556	0.58054	0.807703	0.0499622	3.88649e-05	0.000134696	-0.0182317	0.0929487	0.517849	0.0554355	1.03891e-05	4.24479e-05																			0.0651682	0.0003002	0.00140731	-0.00299982	0.818332	0.960672	0.0163427	0.328246	0.803788	-0.0228178	0.257388	0.823151				-0.0443282	0.0187971	0.382505				AD-specific
seq.13983.27	Q08257	CRYZ	CRYZ	0.0147044	0.523305	0.773213	-0.115138	1.52746e-05	5.72019e-05	0.0434315	0.0679066	0.464592	-0.128172	3.31794e-06	1.4829e-05																			-0.0896377	0.0242244	0.0593791	0.0639177	0.0361643	0.376906	0.037548	0.359331	0.817534	0.0650422	0.154507	0.740542				0.00592576	0.875201	0.981215				AD-specific
seq.13985.12	Q9HAU4	SMURF2	SMURF2	-0.00179901	0.778754	0.913706	-0.0238562	0.00125901	0.00318911	0.00377063	0.568869	0.89897	-0.0249796	0.00110406	0.00294294																			-0.0402928	0.000264979	0.00126251	-0.00662182	0.411915	0.821912	-0.00770715	0.491462	0.867554	-0.0135294	0.267235	0.833518				0.0201304	0.0777174	0.66619				AD-specific
seq.13986.6	O43813	LANCL1	LANCL1	0.00547434	0.707634	0.876331	-0.0632755	0.00017686	0.000542267	0.0210736	0.162392	0.639309	-0.0695995	6.78657e-05	0.000236217																			-0.09264	0.000211396	0.0010455	0.00829793	0.637901	0.918294	0.0231827	0.269594	0.758337	-0.0314053	0.289122	0.847701				0.0364033	0.180203	0.82533				AD-specific
seq.13992.12	P46459	NSF	NSF	0.0235484	0.0101742	0.102326	0.0555772	1.49808e-07	7.87409e-07	0.0118961	0.208319	0.688969	0.0520135	2.03169e-06	9.41532e-06																			0.0557484	0.000339192	0.00156393	0.011013	0.332087	0.782522	0.0226344	0.133581	0.637897	-0.00845407	0.626056	0.940401				0.00783136	0.636291	0.953869				AD-specific
seq.13994.1	P22087	FBL	FBL	-0.0234699	0.0240693	0.167955	-0.103807	4.39221e-18	1.27479e-16	-0.000334283	0.974982	0.996814	-0.103707	5.84623e-17	1.55437e-15																			-0.118609	3.49898e-11	1.10347e-09	-0.00611723	0.635605	0.917653	-0.0123699	0.442099	0.848126	-0.0087485	0.676403	0.953129				0.0182806	0.317193	0.893226				AD-specific
seq.13998.26	Q8N142	ADSS1	ADSS1	-0.0442839	0.00820687	0.0900971	-0.104486	6.69106e-08	3.73234e-07	-0.0223709	0.195535	0.673827	-0.0977745	1.05036e-06	5.09107e-06																			-0.101962	0.000533157	0.00232717	-0.0202603	0.367777	0.803616	-0.0453035	0.130538	0.636951	-0.0153096	0.650365	0.949291				-0.0390486	0.14783	0.793453				AD-specific
seq.14002.18	Q9BZ29	DOCK9	DOCK9	0.00627563	0.366581	0.655992	0.022347	0.00542839	0.0118899	0.00138391	0.84732	0.961942	0.0219339	0.00837831	0.0179941																			0.0164373	0.160444	0.268389	-0.012255	0.130774	0.608893	-0.0191231	0.0772763	0.557384	0.00305578	0.806502	0.974669				0.0218455	0.0964331	0.71249				AD-specific
seq.14006.36	Q14749	GNMT	GNMT	-0.00801642	0.284832	0.579279	-0.0287503	0.000897356	0.00235154	-0.0016726	0.829148	0.960828	-0.0282485	0.00162776	0.00418724																			-0.0161069	0.231894	0.356028	0.00604389	0.537065	0.884349	-0.00700315	0.589275	0.90806	0.0220956	0.143398	0.728692				-0.0110201	0.376853	0.905768				AD-specific
seq.14013.11	Q92844	TANK	TANK	0.0594054	0.0115577	0.109263	0.132986	1.01054e-06	4.64759e-06	0.0318088	0.190205	0.667551	0.123457	1.15181e-05	4.6752e-05																			0.123084	0.00203058	0.00735958	0.0458216	0.120563	0.590652	0.094453	0.0157264	0.299252	-0.00931045	0.836973	0.980078				0.00221092	0.956828	0.993098				AD-specific
seq.14021.81	Q9NPJ6	MED4	MED4	0.0139472	0.0973393	0.343128	0.0338146	0.000514055	0.00142608	0.00683229	0.432181	0.848671	0.0317622	0.00162635	0.00418508																			0.0298335	0.0373725	0.0842906	0.00395728	0.693313	0.932006	-0.00330263	0.774512	0.958191	0.019893	0.268733	0.833782				0.0214505	0.1872	0.83104				AD-specific
seq.14024.196	Q92838	EDA	EDA_1	-0.0168059	0.062888	0.280555	-0.0561306	7.48767e-08	4.13553e-07	-0.00461267	0.620518	0.915818	-0.0547557	3.96223e-07	2.0781e-06																			-0.0618699	8.46687e-05	0.000462031	-0.00739965	0.512529	0.872424	-0.0174425	0.215195	0.713727	0.00120477	0.947989	0.994773				0.00260946	0.86805	0.981215				AD-specific
seq.14025.18	Q07011	TNFRSF9	TNFRSF9_1	-0.00325754	0.648154	0.844234	0.0193004	0.0194102	0.0368142	-0.00813481	0.270773	0.749315	0.0217433	0.0109879	0.0227562																			0.0425086	0.000657092	0.00277021	0.00446217	0.667086	0.926474	-0.0074501	0.506486	0.872784	0.0192029	0.283337	0.843144				-0.0185541	0.102683	0.719859				AD-specific
seq.14026.24	Q96PD4	IL17F	IL17F_1	-0.0107149	0.212756	0.499976	-0.0533077	7.99286e-08	4.39788e-07	0.00137967	0.876429	0.971514	-0.0537236	1.76786e-07	9.78636e-07																			-0.0666213	1.32242e-05	9.19371e-05	-0.00382598	0.735853	0.94302	-0.0144591	0.36144	0.818554	0.00183449	0.909955	0.993386				0.00878894	0.538477	0.946777				AD-specific
seq.14028.22	O00443	PIK3C2A	PIK3C2A	-0.00730846	0.398599	0.686415	-0.0521612	1.80781e-07	9.36027e-07	0.00460018	0.606324	0.912365	-0.0535306	2.28705e-07	1.24152e-06																			-0.0711827	1.77404e-06	1.56274e-05	0.000327907	0.975903	0.993157	-0.000407955	0.977423	0.995744	-0.00612468	0.718313	0.961008				0.0188831	0.227152	0.857128				AD-specific
seq.14030.21	P23510	TNFSF4	TNFSF4_1	-0.0274196	0.0138153	0.121994	-0.0909289	1.4201e-12	1.63177e-11	-0.00757182	0.508585	0.87926	-0.088662	2.51943e-11	2.61082e-10																			-0.0989692	3.62147e-07	3.88548e-06	-0.00749169	0.606168	0.90968	-0.0266242	0.127587	0.629716	-0.0175454	0.443729	0.892626				0.0127555	0.499353	0.933612				AD-specific
seq.14031.18	P21781	FGF7	FGF7_1	0.000962566	0.909637	0.965007	0.045559	3.33065e-06	1.3993e-05	-0.00992126	0.257142	0.738345	0.0485381	1.72344e-06	8.06893e-06																			0.0558133	0.000129093	0.000678532	-0.00461289	0.6672	0.926474	-0.00203352	0.88361	0.978974	0.00227036	0.892068	0.990683				-0.0128362	0.394311	0.909955				AD-specific
seq.14032.2	P15692	VEGFA	VEGFA_1	-0.031594	0.0384947	0.214728	-0.0485385	0.00593155	0.012838	-0.0222212	0.159375	0.634393	-0.0418979	0.0217314	0.0416285																			-0.0467723	0.087383	0.166341	-0.0309824	0.11089	0.57262	-0.0663935	0.00959943	0.242819	0.0135829	0.662239	0.951101				-0.00365982	0.887836	0.985991				AD-specific
seq.14037.18	Q9H6Z4	RANBP3	RANBP3	-0.00588357	0.550632	0.789482	-0.0413458	0.000284093	0.000838241	0.00363824	0.721078	0.939913	-0.0424379	0.000321616	0.000967372																			-0.0156728	0.370415	0.506756	0.0222396	0.0758323	0.517355	0.0308156	0.0467486	0.462722	0.0238432	0.248869	0.816391				-0.0210399	0.218977	0.852458				AD-specific
seq.14039.33	Q9Y337	KLK5	KLK5_1	-0.00227087	0.827956	0.934565	0.0291178	0.0160436	0.0311508	-0.00948451	0.380578	0.822934	0.0319849	0.0106785	0.0222456																			0.0364547	0.0534086	0.112386	-0.0155556	0.199244	0.697609	-0.0155543	0.359457	0.817534	-0.00367334	0.850669	0.983366				-0.0174829	0.407105	0.914267				AD-specific
seq.14042.11	Q8N474	SFRP1	SFRP1_1	-0.0362698	0.0586907	0.268907	-0.134559	1.26158e-09	9.37819e-09	-0.00640695	0.745962	0.946418	-0.132626	7.5283e-09	5.29379e-08																			-0.0930251	0.0051525	0.0162775	0.00488121	0.829015	0.962999	0.0241965	0.287105	0.769804	0.0639643	0.123202	0.699006				-0.0354636	0.321035	0.893226				AD-specific
seq.14043.12	Q15075	EEA1	EEA1	-0.0302262	0.00536012	0.0686957	-0.0937657	6.64363e-14	9.3434e-13	-0.00983178	0.378266	0.821117	-0.0908125	2.33546e-12	2.83563e-11																			-0.112785	2.27235e-09	4.28598e-08	-0.0189376	0.159132	0.652403	-0.0327485	0.0502536	0.469585	-0.0140788	0.519071	0.916888				0.00753688	0.695476	0.960992				AD-specific
seq.13973.62	Q8NG68	TTL	TTL	0.025591	0.0931458	0.33537	0.0758081	1.68894e-05	6.28713e-05	0.0092862	0.555228	0.896187	0.0730312	6.21561e-05	0.000218326																			0.0597278	0.0203967	0.0515578	0.00418079	0.819029	0.960672	0.00551638	0.810011	0.963362	0.00220664	0.93794	0.994773				0.0187318	0.517154	0.940569				AD-specific
seq.13966.30	Q5VTT5	MYOM3	MYOM3	-0.0150354	0.326526	0.619625	-0.168597	1.04655e-21	5.44579e-20	0.0243572	0.119908	0.562754	-0.175896	5.08039e-22	3.24655e-20																			-0.201826	2.5841e-14	2.68931e-12	0.014262	0.451105	0.842041	-0.0106588	0.65716	0.928556	0.0337777	0.263041	0.830986				0.0517865	0.0524317	0.580011				AD-specific
seq.13963.7	Q9H0E2	TOLLIP	TOLLIP	0.0406172	0.0200972	0.154276	0.0609519	0.00256611	0.0060284	0.0288998	0.109852	0.548863	0.0522794	0.0124564	0.02544																			0.0652936	0.0346723	0.0794551	0.0505609	0.0258383	0.317424	0.0714663	0.0116296	0.258297	0.011046	0.761426	0.968402				-0.0211872	0.4556	0.924936				AD-specific
seq.13745.10	Q13563	PKD2	PKD2_2	0.0112808	0.122343	0.382267	0.0321498	0.000141388	0.000443016	0.00438205	0.561441	0.896362	0.0308351	0.000422433	0.00123294																			0.0225476	0.0728869	0.14399	-0.000772485	0.930703	0.986781	0.0046757	0.670714	0.934096	-0.00888153	0.531485	0.919991				0.00499566	0.703795	0.964007				AD-specific
seq.13707.27	Q14515	SPARCL1	SPARCL1_1	0.0147637	0.133117	0.398914	0.064284	1.44519e-08	9.00614e-08	0.000317286	0.975031	0.996814	0.0641885	4.6384e-08	2.82531e-07																			0.0614433	0.000136671	0.000713726	-0.00132088	0.910239	0.983987	-0.00293564	0.837377	0.971323	0.00619958	0.745107	0.965341				-0.0025564	0.894676	0.985991				AD-specific
seq.13711.10	Q00610	CLTC	CLTC	-0.00819651	0.291474	0.58641	-0.0324939	0.000295625	0.000868749	-0.000967318	0.904148	0.977834	-0.0322034	0.000533091	0.00152177																			-0.0202058	0.140795	0.242825	0.00384645	0.716204	0.940007	0.00363117	0.777664	0.958822	0.00107169	0.949814	0.994773				-0.0138891	0.281426	0.880848				AD-specific
seq.13713.164	Q96IW7	SEC22A	SEC22A	0.00156261	0.930153	0.972227	0.0558973	0.00667811	0.0142251	-0.0118356	0.521161	0.883743	0.0594643	0.0053434	0.0120703																			0.114857	0.000642497	0.00272286	0.0121203	0.590596	0.905216	0.0359658	0.178466	0.678918	-0.00647469	0.865744	0.986503				-0.0557459	0.0749932	0.661272				AD-specific
seq.13719.19	O96013	PAK4	PAK4	0.0418973	0.0242283	0.168258	0.173734	5.04817e-16	9.96637e-15	0.00317181	0.867984	0.969439	0.172782	6.61427e-15	1.20764e-13																			0.171121	2.02641e-07	2.31023e-06	0.00645789	0.772912	0.952153	0.0449614	0.0960563	0.579478	-0.0316801	0.395177	0.886176				-0.00955173	0.75954	0.968981				AD-specific
seq.13725.3	O43320	FGF16	FGF16_1	-0.0118563	0.0604277	0.273426	-0.053428	2.14e-13	2.78391e-12	0.000159981	0.980339	0.996883	-0.0534761	1.29781e-12	1.64427e-11																			-0.0586209	1.25697e-08	1.92375e-07	0.000438935	0.954906	0.991659	-0.007836	0.383701	0.822481	0.0035388	0.7945	0.972926				-0.000459162	0.968146	0.993656				AD-specific
seq.13729.26	Q8TD22	SFXN5	SFXN5	-0.0128119	0.179954	0.458817	-0.0337657	0.00224799	0.00535183	-0.00561759	0.569761	0.89897	-0.0320785	0.00505938	0.0114785																			-0.0171606	0.30914	0.443411	0.000315753	0.979524	0.993157	-0.00979785	0.527935	0.879489	0.00830775	0.677206	0.953129				-0.00889764	0.580735	0.952499				AD-specific
seq.13730.18	P53634	CTSC	CTSC_1	-0.00784813	0.574648	0.803905	0.0498837	0.00202263	0.00486461	-0.0203961	0.158369	0.634212	0.0559952	0.000817519	0.00223896																			0.0800444	0.00093745	0.00376686	0.00854827	0.618901	0.9138	0.0153921	0.4934	0.867839	-0.00253155	0.925053	0.994526				-0.0674235	0.00954497	0.256587				AD-specific
seq.13738.8	P08476	INHBA	INHBA_1	-0.0103629	0.468501	0.740429	0.0850665	2.56569e-07	1.29709e-06	-0.0315552	0.0323396	0.314149	0.0945352	3.17208e-08	1.99489e-07																			0.0907487	0.000274231	0.00130318	-0.032849	0.0801787	0.524137	-0.0296009	0.236883	0.728272	-0.0256832	0.369114	0.881526				-0.0328326	0.171522	0.821181				AD-specific
seq.13739.3	Q9NZU1	FLRT1	FLRT1_1	-0.0263153	0.0270341	0.174908	-0.0828262	1.67347e-09	1.21669e-08	-0.00842151	0.492153	0.876839	-0.0803131	1.62713e-08	1.0737e-07																			-0.0792196	0.000166226	0.000848603	-0.00186309	0.902059	0.982745	-0.000536	0.977603	0.995744	-0.0108157	0.657748	0.950331				-0.00744618	0.730226	0.964007				AD-specific
seq.13742.66	Q9GZX6	IL22	IL22_1	-0.0124097	0.351732	0.642903	0.0670058	1.34866e-05	5.09068e-05	-0.0294075	0.0325735	0.314719	0.0758279	1.95772e-06	9.08986e-06																			0.093824	6.90853e-05	0.00038507	-0.0312629	0.0606224	0.471832	-0.0577515	0.00670525	0.202688	0.0115918	0.662801	0.95139				-0.002665	0.914339	0.989767				AD-specific
seq.13744.37	P26951	IL3RA	IL3RA	0.00272342	0.854039	0.94544	-0.0592552	0.000538803	0.00148907	0.0171157	0.263301	0.743606	-0.0643823	0.000281383	0.000860207																			-0.0520456	0.0392529	0.0877709	0.0131021	0.498414	0.868188	0.0224414	0.370347	0.820048	0.0024433	0.936427	0.994773				0.0303748	0.226068	0.857128				AD-specific
seq.13924.13	P0CAP1	MYZAP	MYZAP_1	-0.0103512	0.188402	0.469606	-0.0581385	1.50132e-10	1.2822e-09	0.00296855	0.714231	0.938142	-0.0590345	3.4179e-10	3.03651e-09																			-0.0615134	5.07148e-06	3.91789e-05	0.0054854	0.577182	0.898531	0.00606078	0.640093	0.922098	-0.00155156	0.918462	0.994526				0.0038192	0.782177	0.969794				AD-specific
seq.13959.7	P28838	LAP3	LAP3_1	-0.0401096	0.057777	0.267072	-0.174724	7.65411e-13	9.24713e-12	-0.00101713	0.962681	0.993142	-0.174419	4.82333e-12	5.55102e-11																			-0.187039	2.87699e-07	3.14294e-06	0.00384529	0.876723	0.974805	0.00336702	0.913567	0.979292	-0.0219847	0.580664	0.925896				-0.0126208	0.754244	0.967995				AD-specific
seq.13926.1	Q9H9A7	RMI1	RMI1	-0.0118275	0.106079	0.357733	-0.0633389	5.8143e-14	8.30533e-13	0.00247013	0.742458	0.945434	-0.064076	2.09448e-13	3.03346e-12																			-0.0845558	1.78838e-11	6.21692e-10	-0.00715534	0.430981	0.832227	-0.0165522	0.144899	0.644047	0.00163486	0.911858	0.993386				0.0205198	0.11293	0.743175				AD-specific
seq.13931.22	O00233	PSMD9	PSMD9	-0.0187903	0.404899	0.692091	-0.15719	1.50796e-09	1.10852e-08	0.0177228	0.445785	0.855832	-0.16251	1.60581e-09	1.24318e-08																			-0.190067	1.10099e-06	1.02436e-05	-0.0110539	0.684307	0.93099	0.00627421	0.849598	0.973664	-0.0398203	0.380492	0.884454				0.0824866	0.047761	0.564026				AD-specific
seq.13932.45	Q14155	ARHGEF7	ARHGEF7	-0.0141645	0.138659	0.406982	-0.0649857	3.97481e-09	2.71382e-08	0.000286981	0.976762	0.996814	-0.065071	1.23255e-08	8.26046e-08																			-0.0721074	1.34686e-05	9.34468e-05	-0.00560765	0.643081	0.918417	-0.0151629	0.338665	0.808499	-0.000416279	0.982366	0.999771				0.0125252	0.453671	0.924755				AD-specific
seq.13934.3	O15068	MCF2L	MCF2L	-0.0016965	0.894601	0.958644	0.0622149	2.61817e-05	9.35885e-05	-0.0167456	0.205432	0.684899	0.0672329	1.14224e-05	4.64095e-05																			0.0476822	0.0299601	0.0704744	-0.0320643	0.0518421	0.436613	-0.0279734	0.196403	0.69438	-0.0549525	0.022504	0.393384				0.00437302	0.841684	0.974982				AD-specific
seq.13937.75	Q86VP6	CAND1	CAND1	-0.00637865	0.606554	0.822047	-0.124121	3.08536e-18	9.44405e-17	0.0229971	0.0698846	0.469528	-0.131022	6.7583e-19	2.6904e-17																			-0.139445	9.8859e-11	2.66736e-09	0.0165846	0.254388	0.737233	0.025436	0.145304	0.644047	0.00331276	0.892474	0.990683				0.0350903	0.127053	0.766031				AD-specific
seq.13939.14	Q16851	UGP2	UGP2	0.00187257	0.87159	0.952525	-0.033165	0.013262	0.0263469	0.0099793	0.405072	0.836376	-0.0361571	0.00912005	0.0193758																			-0.0147057	0.476936	0.605837	0.0281003	0.0599751	0.469513	0.0271431	0.128453	0.632193	0.0304486	0.248319	0.816391				-0.0164401	0.426411	0.921518				AD-specific
seq.13940.19	Q16666	IFI16	IFI16_2	0.0229376	0.39641	0.685135	0.0738169	0.0183055	0.0350014	0.00683466	0.807098	0.960828	0.0717635	0.0267677	0.0499494																			0.144578	0.00223366	0.00799223	0.0225527	0.530633	0.879566	0.0244603	0.613671	0.914733	0.0373605	0.491091	0.909639				-0.0220068	0.623413	0.953869				AD-specific
seq.13942.140	Q96BD6	SPSB1	SPSB1	-0.00564433	0.461084	0.734589	0.0201813	0.0227129	0.0422857	-0.0108886	0.169326	0.649262	0.0234429	0.0105794	0.0220706																			0.0073264	0.563386	0.679177	-0.0229154	0.014706	0.23139	-0.0233421	0.0503174	0.469585	-0.0232572	0.121486	0.697402				0.00587237	0.684393	0.959657				AD-specific
seq.13943.38	Q9C005	DPY30	DPY30	0.00666893	0.565425	0.797554	0.0676454	4.56753e-07	2.21064e-06	-0.00919996	0.442391	0.85468	0.0704255	4.00721e-07	2.10018e-06																			0.111415	8.2309e-08	1.04101e-06	0.0108097	0.45301	0.842719	0.0100591	0.527709	0.879314	0.0369017	0.138393	0.720602				-0.0377801	0.0771904	0.665481				AD-specific
seq.13946.8	Q9BUQ8	DDX23	DDX23	-0.00935217	0.19096	0.471735	-0.0212216	0.0103494	0.0210424	-0.00495118	0.503271	0.877166	-0.019742	0.0212008	0.0407838																			-0.0336731	0.00877635	0.0253915	-0.0116743	0.200491	0.699044	-0.0238285	0.0473796	0.463925	0.00627615	0.673629	0.952582				0.00894229	0.482503	0.932018				AD-specific
seq.13950.9	Q9Y5P4	CERT1	CERT1_2	0.0379863	0.0169568	0.138628	0.165301	1.75742e-19	6.88321e-18	0.00100514	0.950809	0.990889	0.164999	3.17721e-18	1.09179e-16																			0.183368	6.55955e-11	1.93467e-09	0.0141245	0.483814	0.860704	0.0479855	0.0688796	0.523241	-0.0016598	0.956687	0.996753				-0.0270838	0.304826	0.888089				AD-specific
seq.13512.28	O43390	HNRNPR	HNRNPR_2	-0.00304215	0.638861	0.840394	-0.029533	8.10869e-05	0.000263361	0.00378367	0.571969	0.899431	-0.0306611	7.71215e-05	0.000265014																			-0.0400286	0.000179478	0.000905148	0.00108719	0.891524	0.979601	-0.00731783	0.51269	0.875226	0.00615894	0.604544	0.933465				0.0162212	0.16834	0.819973				AD-specific
seq.13506.10	Q9NX74	DUS2	DUS2	-0.031635	0.0374797	0.211684	-0.0874079	6.55552e-07	3.10513e-06	-0.0129209	0.410366	0.838111	-0.0835304	4.39348e-06	1.91656e-05																			-0.0894264	0.000697301	0.00291777	-0.00988443	0.597043	0.908779	-0.00894038	0.714274	0.942931	-0.0319053	0.289708	0.847701				-0.00624269	0.818451	0.973242				AD-specific
seq.23406.3	Q8WWW0	RASSF5	RASSF5	0.00529601	0.529644	0.776867	-0.0330339	0.000697509	0.00187297	0.0135821	0.118821	0.562754	-0.0370967	0.000234726	0.000727959																			-0.0414716	0.0052918	0.0166598	0.0162056	0.155034	0.648339	0.00681126	0.647482	0.926194	0.019889	0.254681	0.820103				0.0138369	0.313478	0.893226				AD-specific
seq.12880.1	Q7L0J3	SV2A	SV2A	0.0108165	0.0866679	0.32376	0.0231239	0.00154581	0.00382774	0.00603512	0.3554	0.805316	0.0213097	0.00483521	0.011018																			0.0192187	0.0861724	0.164509	0.00470046	0.553145	0.89211	0.00555533	0.536062	0.883029	0.0182912	0.176986	0.760174				0.00180784	0.87791	0.981215				AD-specific
seq.12888.18	O75446	SAP30	SAP30	0.0179835	0.378827	0.667253	0.0576799	0.0146477	0.0287856	0.00546929	0.795838	0.957819	0.0560457	0.0219553	0.0420022																			0.0608444	0.0917464	0.173109	-0.0139059	0.605667	0.90968	-0.0365548	0.300697	0.779573	0.0156339	0.703929	0.956776				0.0231224	0.501722	0.933612				AD-specific
seq.12891.1	Q8IY33	MICALL2	MICALL2	-0.0168145	0.0686354	0.290768	-0.082128	1.24996e-14	1.97527e-13	0.00147871	0.876014	0.971514	-0.0825673	6.71474e-14	1.05424e-12																			-0.0882605	4.5681e-08	6.2203e-07	0.00192297	0.865909	0.972579	-0.0081652	0.563021	0.896409	0.00333518	0.864176	0.986175				0.00575268	0.716715	0.964007				AD-specific
seq.12925.105	Q9Y2T1	AXIN2	AXIN2_1	-0.00678466	0.551376	0.789615	-0.0628473	1.75768e-06	7.70903e-06	0.00799277	0.496881	0.877166	-0.0652672	1.66828e-06	7.84216e-06																			-0.0806909	2.22838e-05	0.000145594	-0.000397228	0.977884	0.993157	-0.0193628	0.300588	0.779573	0.0179676	0.423047	0.892626				0.025516	0.206326	0.848993				AD-specific
seq.12933.17	Q8TC92	ENOX1	ENOX1	-0.0294874	0.1077	0.358919	-0.135968	1.30496e-10	1.11843e-09	0.0010709	0.954759	0.990929	-0.136289	4.92766e-10	4.24829e-09																			-0.161278	3.72159e-07	3.96951e-06	-0.0142839	0.537335	0.884349	-0.0273934	0.357052	0.815655	-0.0154144	0.674109	0.952582				0.0379939	0.23517	0.864672				AD-specific
seq.12934.1	Q9UII4	HERC5	HERC5	0.00493079	0.51875	0.771137	-0.0292544	0.000921946	0.002403	0.0123165	0.11896	0.562754	-0.0329462	0.000313211	0.000944429																			-0.0414826	0.00173414	0.00643237	0.0114932	0.219349	0.710835	0.00571951	0.642417	0.923261	0.0119541	0.404409	0.889839				0.0100265	0.479714	0.932018				AD-specific
seq.12936.38	P12271	RLBP1	RLBP1	0.00217763	0.798512	0.923065	0.0255591	0.00963207	0.0197438	-0.00381946	0.665236	0.927392	0.026709	0.00900479	0.01917																			0.0101553	0.485583	0.613719	-0.011591	0.305802	0.768531	-0.0127948	0.350059	0.811031	-0.00302823	0.873023	0.987182				0.00179992	0.900588	0.985991				AD-specific
seq.12939.1	O15160	POLR1C	POLR1C	-0.0219931	0.160266	0.433154	-0.144493	1.17687e-15	2.20399e-14	0.0110543	0.491588	0.876839	-0.147803	2.54112e-15	5.03044e-14																			-0.17966	1.3412e-11	5.01466e-10	-0.00654558	0.736479	0.94302	-0.0286098	0.25519	0.746413	0.00757453	0.803885	0.974669				0.050364	0.0642789	0.617152				AD-specific
seq.12945.33	Q9NP72	RAB18	RAB18	-0.0036243	0.784854	0.915983	0.0743866	1.2389e-06	5.61978e-06	-0.0217826	0.111874	0.549533	0.080933	3.48167e-07	1.83797e-06																			0.0807202	0.000546617	0.00237596	-0.0394608	0.0238176	0.305293	-0.054816	0.0183078	0.330949	-0.0105581	0.693237	0.953919				0.0132888	0.548205	0.949407				AD-specific
seq.12954.71	Q07869	PPARA	PPARA	0.00674353	0.619976	0.829802	0.047932	0.00231866	0.00550031	-0.00423632	0.763195	0.950637	0.0491994	0.00252727	0.0062074																			0.0292804	0.211318	0.331278	-0.0141478	0.426104	0.829326	0.0139333	0.536858	0.883312	-0.0593359	0.033844	0.457023				0.000711527	0.97502	0.993656				AD-specific
seq.12956.40	Q96EK5	KIFBP	KIFBP	0.0520432	0.0288821	0.180119	0.122554	8.52194e-06	3.33418e-05	0.0263473	0.284195	0.758929	0.114648	5.74447e-05	0.000203741																			0.122166	0.00408553	0.0133767	0.046556	0.127635	0.603983	0.0366914	0.333741	0.807243	0.0465528	0.347107	0.878013				-0.0236886	0.540282	0.947053				AD-specific
seq.12957.62	P14927	UQCRB	UQCRB	-0.00148622	0.836781	0.938039	-0.0240942	0.0039213	0.00888544	0.00417979	0.575335	0.90097	-0.0253483	0.0033821	0.00802822																			-0.0368795	0.00224891	0.00804286	-0.00351333	0.698812	0.933583	-0.0061242	0.586668	0.907409	0.00315549	0.833712	0.979541				0.0164267	0.186636	0.830169				AD-specific
seq.12968.2	Q16527	CSRP2	CSRP2	-0.0175381	0.139616	0.408311	-0.0737637	7.53386e-08	4.15789e-07	-0.00108645	0.929306	0.984785	-0.0734376	2.32699e-07	1.25944e-06																			-0.0851436	2.59773e-05	0.000166589	-0.000500779	0.972732	0.993157	-0.00591496	0.760173	0.95316	0.00176645	0.937665	0.994773				0.0069797	0.744222	0.96729				AD-specific
seq.12970.35	Q9NUL3	STAU2	STAU2	-0.0151278	0.123193	0.383038	0.0464612	4.18059e-05	0.00014393	-0.0273523	0.00694941	0.127845	0.0546474	3.19918e-06	1.43598e-05																			0.0702357	4.62919e-05	0.000274673	-0.0250025	0.037386	0.382524	-0.0211442	0.201906	0.69909	-0.0327583	0.055547	0.554618				-0.0317904	0.0736767	0.656019				AD-specific
seq.12986.12	Q9NUP9	LIN7C	LIN7C	-0.0404409	0.0405448	0.221582	-0.173283	2.70231e-14	4.07585e-13	-0.00190219	0.925271	0.984362	-0.172715	2.29014e-13	3.30596e-12																			-0.195292	1.23385e-08	1.89233e-07	-0.0100284	0.688965	0.93138	-0.0308864	0.337858	0.808499	-0.00196258	0.96049	0.997693				0.0311649	0.355076	0.902617				AD-specific
seq.12991.49	Q8IWT3	CUL9	CUL9	-0.00833224	0.343422	0.637636	-0.028499	0.00508739	0.0112512	-0.00203893	0.822761	0.960828	-0.0278826	0.00815698	0.0175809																			-0.0524375	0.000705934	0.0029437	-0.0144383	0.203297	0.699947	-0.0185031	0.182603	0.680292	-0.0100294	0.596057	0.929823				0.0162954	0.286554	0.881939				AD-specific
seq.13007.66	Q6JVE6	LCN10	LCN10	-0.0176271	0.317957	0.612135	-0.162545	1.2966e-15	2.39739e-14	0.0201594	0.265729	0.746803	-0.168593	1.15753e-15	2.44424e-14																			-0.207162	7.02901e-12	2.79816e-10	0.00224776	0.917992	0.985248	-0.0184838	0.503353	0.870798	0.013561	0.698057	0.955081				0.0607966	0.0497342	0.571563				AD-specific
seq.13011.20	P46783	RPS10	RPS10	-0.0638339	0.0181176	0.144771	-0.27059	3.29044e-18	9.98616e-17	-0.00341816	0.901738	0.977409	-0.269565	5.58715e-17	1.49093e-15																			-0.319123	6.15172e-12	2.47598e-10	-0.0311451	0.347677	0.79249	-0.0676212	0.107392	0.596344	-0.00699625	0.895056	0.991389				0.071518	0.129193	0.769561				AD-specific
seq.13032.1	Q14457	BECN1	BECN1_2	-0.0154799	0.0432458	0.228743	-0.0244278	0.00582398	0.0126461	-0.0107205	0.176086	0.655401	-0.021207	0.0207514	0.0399931																			-0.0116179	0.411735	0.546355	-0.00300762	0.771766	0.951806	0.00090481	0.949014	0.9885	-0.011546	0.453755	0.898995				-0.0243088	0.0543609	0.590352				AD-specific
seq.13041.47	Q9BUZ4	TRAF4	TRAF4_2	-0.00665568	0.178309	0.456567	-0.0181094	0.00155601	0.00385038	-0.00280626	0.583059	0.904427	-0.0172704	0.00355459	0.00839934																			-0.0216921	0.0134884	0.0366517	-0.00752098	0.250914	0.736169	-0.0194882	0.0157328	0.299252	0.0135163	0.230491	0.803411				0.0022182	0.781524	0.969794				AD-specific
seq.13042.7	Q16322	KCNA10	KCNA10	-0.00557958	0.527049	0.7755	-0.0435813	1.96489e-05	7.20031e-05	0.00456119	0.616853	0.915596	-0.0449627	2.13132e-05	8.17622e-05																			-0.0434166	0.00543353	0.0170177	0.00526441	0.626671	0.914306	-0.00153738	0.904347	0.978974	0.0265919	0.158728	0.747543				0.00206771	0.897346	0.985991				AD-specific
seq.13053.6	Q9UN76	SLC6A14	SLC6A14	-0.00282017	0.801881	0.923454	0.064422	6.83488e-07	3.22279e-06	-0.0186242	0.108425	0.545949	0.0700399	1.86501e-07	1.02929e-06																			0.079847	3.87684e-05	0.000235357	-0.0133851	0.339804	0.788787	-0.028789	0.116881	0.615674	-0.00449398	0.835579	0.979541				-0.0334556	0.097889	0.71455				AD-specific
seq.13054.87	P35080	PFN2	PFN2_1	0.000415193	0.954445	0.98222	0.0340879	4.92817e-05	0.00016753	-0.00773262	0.303019	0.774017	0.036404	2.83039e-05	0.000106067																			0.0419719	0.000599971	0.00256954	-0.00765727	0.354337	0.797207	-0.00887786	0.376439	0.820912	-0.000734323	0.954493	0.996429				-0.00903944	0.526354	0.9429				AD-specific
seq.13059.33	Q969G6	RFK	RFK	0.00993993	0.390003	0.678665	0.0431262	0.0012754	0.00322503	0.000239688	0.984015	0.997086	0.0430538	0.00190747	0.00482496																			0.0363198	0.0804927	0.155872	-0.0139248	0.328547	0.780502	-0.00612089	0.716926	0.942931	-0.013216	0.562578	0.923302				0.0286403	0.174337	0.821181				AD-specific
seq.13068.139	O14618	CCS	CCS	-0.0198098	0.282233	0.57771	-0.118821	2.26743e-08	1.36177e-07	0.00735785	0.698499	0.933931	-0.121029	3.8253e-08	2.35836e-07																			-0.130855	2.77955e-05	0.000176847	-0.00439638	0.852052	0.967757	-0.017228	0.585486	0.906731	-0.00533049	0.881469	0.98915				0.0409421	0.198855	0.83767				AD-specific
seq.13073.14	P39687	ANP32A	ANP32A	-0.00595534	0.476454	0.745323	0.0485215	5.08875e-07	2.45182e-06	-0.018035	0.0365871	0.340316	0.0539289	6.92562e-08	4.1355e-07																			0.0524558	0.000143222	0.000744204	-0.0168848	0.101844	0.563425	-0.0215892	0.110283	0.601462	-0.009734	0.55518	0.923302				-0.0171006	0.262027	0.872426				AD-specific
seq.12882.7	Q9NR21	PARP11	PARP11	0.00232611	0.808795	0.925407	-0.0338711	0.00232164	0.00550257	0.0107047	0.281825	0.757666	-0.0371101	0.00127859	0.00336143																			-0.0406372	0.014368	0.0384678	0.011187	0.345556	0.791997	0.00867506	0.50495	0.871903	0.0034633	0.871114	0.987182				0.0135903	0.450087	0.924755				AD-specific
seq.12871.10	Q12792	TWF1	TWF1	0.00660342	0.565864	0.797663	0.0754292	1.34667e-08	8.45003e-08	-0.0109919	0.353752	0.804835	0.0787196	1.02987e-08	7.0249e-08																			0.0785323	5.54693e-05	0.000320455	-0.0124	0.369943	0.805817	-0.0200215	0.235552	0.727733	0.00628754	0.794126	0.972926				-0.0149082	0.486063	0.932295				AD-specific
seq.13504.147	O43390	HNRNPR	HNRNPR_1	0.0025213	0.832742	0.936765	0.0384767	0.00532218	0.0116924	-0.00654652	0.596056	0.910209	0.0404418	0.00467572	0.0107048																			0.048456	0.0201892	0.0511398	-0.00787675	0.587896	0.904504	-0.016424	0.379524	0.820912	-0.00294796	0.898504	0.991389				-0.0102529	0.644816	0.953948				AD-specific
seq.12867.40	P51808	DYNLT3	DYNLT3	0.0135113	0.110923	0.363938	0.0442731	6.22486e-06	2.50351e-05	0.00393555	0.652803	0.925637	0.0431018	2.12479e-05	8.15976e-05																			0.0392597	0.00375541	0.0124756	0.00374085	0.699266	0.933608	0.0123407	0.323263	0.799981	-0.0110057	0.440561	0.892626				0.0101086	0.584298	0.952643				AD-specific
seq.12763.69	Q9HCZ1	ZNF334	ZNF334	0.00296919	0.664307	0.853222	0.0347661	1.09499e-05	4.20949e-05	-0.00513027	0.467642	0.864917	0.0362987	9.19443e-06	3.79283e-05																			0.0325772	0.00808758	0.0236602	-0.00790156	0.356732	0.798465	-0.00642607	0.532259	0.882301	-0.00505864	0.726717	0.962405				0.00991602	0.412645	0.914267				AD-specific
seq.12771.19	Q9UJW8	ZNF180	ZNF180	0.0155514	0.119657	0.37867	0.038765	0.000799739	0.00212167	0.0074392	0.47128	0.867048	0.0365522	0.00224636	0.00558906																			0.0294509	0.0690513	0.13797	0.00982533	0.396155	0.817757	0.0244981	0.122305	0.620713	-0.0133495	0.434938	0.892626				0.00599115	0.774157	0.969794				AD-specific
seq.12775.6	O15347	HMGB3	HMGB3	0.00892645	0.519258	0.771137	-0.0718509	7.09786e-06	2.82403e-05	0.0268652	0.0602915	0.437328	-0.0799204	1.40409e-06	6.6855e-06																			-0.0794038	0.000596814	0.00255752	0.036687	0.0330584	0.361608	0.0193768	0.391141	0.825692	0.0457607	0.0841562	0.621695				0.0113808	0.64143	0.953869				AD-specific
seq.12781.2	Q15633	TARBP2	TARBP2	0.00284064	0.748815	0.897712	0.0325239	0.00150419	0.00373739	-0.00477719	0.602541	0.910498	0.0339559	0.00137481	0.00358463																			0.0425576	0.00699955	0.0209584	0.00222272	0.835067	0.964557	0.0119515	0.427622	0.839885	0.00506895	0.745972	0.965341				-0.0211695	0.189897	0.832464				AD-specific
seq.12786.61	Q9NPB8	GPCPD1	GPCPD1	0.0157216	0.121719	0.381656	0.0347485	0.0031057	0.00718026	0.00849525	0.418897	0.843002	0.0321948	0.00814708	0.0175648																			0.0298992	0.0922626	0.173813	0.00809129	0.524654	0.878645	0.00119342	0.94291	0.986379	0.0174946	0.378057	0.88328				0.00648528	0.718523	0.964007				AD-specific
seq.12787.47	P52741	ZNF134	ZNF134	0.00404989	0.707223	0.876279	0.0333563	0.00750448	0.015746	-0.00364029	0.74411	0.94555	0.0344454	0.00765887	0.0166453																			0.0349334	0.0555433	0.11604	0.00124869	0.92499	0.986259	0.0377229	0.0383388	0.437898	-0.0460186	0.0209536	0.381083				-0.00927503	0.637651	0.953869				AD-specific
seq.12790.10	Q96ER9	CCDC51	CCDC51	0.0179602	0.0943979	0.337599	0.0414547	0.000852988	0.00224901	0.00928773	0.402963	0.835635	0.0386592	0.00266808	0.00650718																			0.0151997	0.422276	0.555988	0.00375976	0.763926	0.95102	0.00165584	0.914629	0.979292	0.000525526	0.979864	0.999771				0.0165458	0.447062	0.924755				AD-specific
seq.12800.5	P59282	TPPP2	TPPP2	-0.0104508	0.480349	0.747466	-0.13846	4.66806e-16	9.28517e-15	0.022098	0.145769	0.613443	-0.145094	2.07386e-16	5.06982e-15																			-0.143226	2.66389e-08	3.82017e-07	0.0319727	0.0698662	0.499976	0.0198996	0.351808	0.812016	0.0323465	0.283431	0.843144				0.0223959	0.408135	0.914267				AD-specific
seq.12804.5	Q9UKD1	GMEB2	GMEB2	0.0372218	0.0104842	0.104314	0.163696	1.22432e-22	7.75579e-21	0.000477517	0.974374	0.996814	0.163553	3.39448e-21	2.01047e-19																			0.181071	8.18928e-13	4.61642e-11	0.00206668	0.903154	0.982745	-0.00865763	0.705007	0.942931	0.0330911	0.181242	0.760174				-0.00206244	0.94357	0.993084				AD-specific
seq.12807.89	Q7Z6I6	ARHGAP30	ARHGAP30	0.0103926	0.104146	0.355035	-0.0340131	4.24244e-06	1.74908e-05	0.0194359	0.00325692	0.0721176	-0.0399172	1.86948e-07	1.02942e-06																			-0.0316359	0.00337395	0.0114482	0.0179179	0.0227927	0.300486	0.0211148	0.0407576	0.443407	0.0157937	0.192613	0.77063				0.00986797	0.38557	0.907985				AD-specific
seq.12808.103	Q9Y2V2	CARHSP1	CARHSP1	0.00861372	0.436315	0.715264	-0.0539634	2.42529e-05	8.74666e-05	0.022201	0.0520378	0.410568	-0.0606199	4.62661e-06	2.00267e-05																			-0.0684376	0.000158877	0.000815081	0.0167662	0.183988	0.681266	0.0343878	0.0223474	0.357019	-0.014763	0.502081	0.912039				0.0327524	0.128483	0.767844				AD-specific
seq.12811.55	Q09FC8	ZNF415	ZNF415	-0.00679516	0.423496	0.705492	-0.0374185	0.000139505	0.000437869	0.00171894	0.844708	0.961724	-0.0379361	0.000192528	0.000606124																			-0.0446006	0.00274746	0.00956806	-0.00545404	0.63568	0.917653	-0.00802538	0.56744	0.898484	-0.00482616	0.795506	0.973176				0.0226219	0.143443	0.790457				AD-specific
seq.12818.159	Q15849	SLC14A2	SLC14A2	0.0142356	0.166409	0.442663	0.0481753	4.96136e-05	0.000168423	0.00362652	0.73304	0.94248	0.0470845	0.000128749	0.000420222																			0.0383562	0.0253179	0.0615418	0.00320661	0.797866	0.95836	0.0166121	0.304628	0.781984	-0.0122444	0.536111	0.921112				-0.00492209	0.804972	0.972472				AD-specific
seq.12821.6	Q86W26	NLRP10	NLRP10	0.0112856	0.454796	0.730898	0.0600621	0.000574554	0.0015771	-0.00246097	0.874803	0.971514	0.0608058	0.000766935	0.00211854																			0.0831872	0.000938323	0.00376829	0.0056115	0.761393	0.95043	0.0378417	0.156001	0.658695	-0.028494	0.293544	0.850963				-0.0250153	0.364524	0.902981				AD-specific
seq.12826.5	Q92911	SLC5A5	SLC5A5	0.0720674	0.106525	0.357986	0.165791	0.00132867	0.00334464	0.0374871	0.416865	0.8426	0.154555	0.00384801	0.00900218																			0.104543	0.179418	0.291964	0.0293754	0.611332	0.910779	0.110709	0.148328	0.648948	-0.070948	0.424208	0.892626				0.0363328	0.636879	0.953869				AD-specific
seq.12830.4	O00422	SAP18	SAP18	0.0115914	0.370329	0.660284	0.0434643	0.00368261	0.00839157	0.00195847	0.883682	0.973407	0.0428749	0.00567497	0.012756																			0.0446823	0.0458896	0.0998823	-0.00793069	0.631355	0.91549	-0.00413703	0.850659	0.974043	-0.0125372	0.622468	0.939599				0.0120581	0.599518	0.953869				AD-specific
seq.12831.21	Q96BS2	TESC	TESC	0.0160463	0.135118	0.401867	0.0609443	9.13156e-07	4.23177e-06	0.00251815	0.820333	0.960828	0.0601856	2.84888e-06	1.29068e-05																			0.0510901	0.00484933	0.0154673	-0.00549415	0.683052	0.93043	0.00257922	0.881051	0.978974	-0.00638181	0.763037	0.968402				0.00865457	0.647657	0.954085				AD-specific
seq.12832.10	Q9UBL3	ASH2L	ASH2L	-0.00100567	0.848494	0.942555	0.014718	0.015613	0.0303958	-0.00463912	0.394547	0.829278	0.0161176	0.0105911	0.0220887																			0.0219199	0.0254482	0.0617762	-0.000699472	0.916047	0.985248	-0.00274668	0.725788	0.942931	0.00121871	0.912095	0.993386				-0.016508	0.106988	0.727735				AD-specific
seq.12844.10	O95429	BAG4	BAG4	0.0051131	0.551209	0.789615	-0.0277956	0.00511341	0.0113019	0.012168	0.17036	0.651434	-0.0314536	0.00221606	0.00553254																			-0.0355262	0.018539	0.0475888	0.0114653	0.314154	0.775613	-0.000127811	0.992979	0.998861	0.0220729	0.234719	0.808845				0.0187651	0.214718	0.849332				AD-specific
seq.12845.18	Q15036	SNX17	SNX17	-0.0127812	0.176703	0.454871	-0.0627098	9.33764e-09	6.01456e-08	0.00137152	0.888166	0.974882	-0.0631214	2.37575e-08	1.52757e-07																			-0.0889862	2.68715e-08	3.84595e-07	-0.00887738	0.445096	0.839608	-0.0279724	0.051002	0.471509	0.00756632	0.691256	0.95375				0.0173421	0.31441	0.893226				AD-specific
seq.12851.5	Q9NP87	POLM	POLM	0.031992	0.00566064	0.070492	0.0499059	0.000191504	0.00058275	0.0222608	0.0626851	0.450255	0.043183	0.00182226	0.0046271																			0.0382064	0.0294283	0.0693804	0.0187483	0.147071	0.637493	0.0118244	0.504948	0.871903	0.0279337	0.159089	0.747543				0.0301288	0.210041	0.849332				AD-specific
seq.12859.33	O75521	ECI2	ECI2	0.0205161	0.125419	0.386334	0.0477483	0.00204856	0.00491722	0.0105385	0.446585	0.856602	0.0445895	0.00541761	0.0122152																			0.0445926	0.0530063	0.111766	0.023649	0.185149	0.681874	0.00672457	0.76885	0.956526	0.0306534	0.262862	0.830986				-0.0192688	0.369037	0.903204				AD-specific
seq.12861.13	Q9NYL9	TMOD3	TMOD3	0.0367624	0.0533534	0.257703	0.11737	9.28447e-08	5.05133e-07	0.0112102	0.567947	0.89897	0.114006	5.43193e-07	2.77696e-06																			0.112982	0.00067976	0.00284928	0.012119	0.608245	0.909993	0.0165877	0.571506	0.900193	0.0101036	0.790098	0.971718				0.00731111	0.823961	0.973242				AD-specific
seq.12862.14	Q14511	NEDD9	NEDD9	0.0022241	0.68294	0.861844	-0.0215943	0.000609214	0.00165849	0.00757669	0.17832	0.656097	-0.0238724	0.000253097	0.000780946																			-0.0194115	0.0336971	0.077611	0.00794557	0.229024	0.719218	0.00179551	0.821506	0.96761	0.00744033	0.519261	0.916888				0.0119569	0.249933	0.868218				AD-specific
seq.12864.9	Q0D2K0	NIPAL4	NIPAL4	-0.0200025	0.0313645	0.189618	-0.0439432	4.37725e-05	0.000150204	-0.0108512	0.258654	0.73836	-0.0406683	0.000259808	0.000798608																			-0.0377324	0.0228587	0.0565837	-0.00164105	0.886662	0.978387	-0.00614279	0.671618	0.934096	0.00487647	0.797792	0.974669				-0.0342561	0.0495985	0.571563				AD-specific
seq.13078.3	P41208	CETN2	CETN2	0.00746503	0.341376	0.635565	0.0640616	1.35866e-12	1.56364e-11	-0.00743961	0.3565	0.805744	0.0662964	1.40735e-12	1.77687e-11																			0.0629427	1.16486e-06	1.07011e-05	-0.00488443	0.582539	0.900636	0.00763853	0.517802	0.876518	-0.0247725	0.0743773	0.602713				-0.0148205	0.312967	0.893226				AD-specific
seq.13083.18	P26640	VARS1	VARS1	0.00439148	0.73109	0.888554	-0.0569029	0.000117089	0.000371997	0.0183546	0.164428	0.641594	-0.0624029	4.49562e-05	0.000162373																			-0.0808252	0.000198165	0.00098811	0.0119373	0.44991	0.841104	-0.00317629	0.880483	0.978836	0.0157848	0.514623	0.916702				0.0334527	0.145991	0.793453				AD-specific
seq.13085.18	P43220	GLP1R	GLP1R_1	0.00138126	0.841004	0.939935	-0.0185269	0.0199756	0.0377783	0.00593741	0.40465	0.836376	-0.0203096	0.0137753	0.0278758																			-0.0117798	0.302709	0.436421	0.0134437	0.11669	0.582159	0.00358114	0.726703	0.942931	0.0308431	0.0251886	0.403332				-0.00355252	0.768224	0.969794				AD-specific
seq.13090.17	P06703	S100A6	S100A6	0.0188953	0.24937	0.545901	-0.0697546	0.00023487	0.000703548	0.037039	0.0288919	0.296959	-0.0808791	3.79144e-05	0.000139639																			-0.0808466	0.00424897	0.0138125	0.031567	0.137673	0.628046	0.0420135	0.127066	0.629716	0.0158064	0.637199	0.94495				0.0466701	0.0956273	0.712413				AD-specific
seq.13416.8	Q14C87	TMEM132D	TMEM132D	-0.0142528	0.235672	0.529201	-0.0833139	1.90531e-09	1.37156e-08	0.00484589	0.695681	0.933144	-0.0847755	3.64424e-09	2.69799e-08																			-0.0864895	2.34605e-05	0.000152462	0.00962101	0.537318	0.884349	0.00634922	0.753697	0.952102	0.0204876	0.401863	0.889234				0.00662602	0.746004	0.967995				AD-specific
seq.13421.17	Q9NRX6	TMEM167B	TMEM167B	-0.00351026	0.595421	0.813877	-0.0294709	0.000114176	0.000363062	0.00331756	0.627214	0.918812	-0.0304656	0.00011726	0.000387233																			-0.0440952	5.25953e-05	0.000306036	-0.00372895	0.656404	0.922459	0.00935698	0.36062	0.818161	-0.0335714	0.010875	0.291265				0.0143077	0.226364	0.857128				AD-specific
seq.13422.66	Q16206	ENOX2	ENOX2	-0.00911421	0.247861	0.544696	-0.0252531	0.00561885	0.0122775	-0.00374028	0.646504	0.924211	-0.024139	0.0105365	0.0220002																			-0.0293015	0.0265516	0.0640163	-0.00582593	0.532427	0.880157	0.00157531	0.899619	0.978974	-0.0202629	0.143642	0.728692				0.00288199	0.860145	0.981215				AD-specific
seq.13429.3	Q9H1F0	WFDC10A	WFDC10A	-0.0234011	0.0277277	0.176528	-0.0581339	2.24643e-06	9.6893e-06	-0.0110631	0.313732	0.778271	-0.0547964	1.66653e-05	6.52724e-05																			-0.0654124	0.000704578	0.00293978	-0.00168942	0.906775	0.983382	0.00512628	0.768103	0.956365	-0.0261337	0.264281	0.832377				-0.0136017	0.437446	0.92392				AD-specific
seq.13432.9	Q5T4F4	ZFYVE27	ZFYVE27_1	0.00358725	0.790711	0.919041	0.0588912	0.000163586	0.000505397	-0.0103392	0.459277	0.861884	0.0619999	0.000127243	0.000416053																			0.0805457	0.000782074	0.0032062	-0.00584473	0.743569	0.944369	0.0215709	0.372595	0.820048	-0.0369307	0.144922	0.728692				-0.0179201	0.42785	0.922135				AD-specific
seq.13434.172	Q9NVD7	PARVA	PARVA	-0.00175185	0.875811	0.953704	-0.0635299	9.10283e-07	4.22114e-06	0.0134508	0.245012	0.726186	-0.0675753	4.58875e-07	2.37422e-06																			-0.0327346	0.10005	0.185274	0.0393192	0.00430585	0.110064	0.022316	0.179133	0.679738	0.0702078	0.00245784	0.109849				-0.0141128	0.485489	0.932018				AD-specific
seq.13436.54	P56270	MAZ	MAZ	-0.00223063	0.828344	0.934565	-0.0586041	8.27719e-07	3.86534e-06	0.0117034	0.27032	0.749062	-0.0621228	4.53185e-07	2.34979e-06																			-0.0527802	0.00259441	0.00910416	0.00826784	0.522861	0.877617	-0.00572784	0.728654	0.942931	0.0271252	0.190485	0.768913				0.0181618	0.31712	0.893226				AD-specific
seq.13438.115	Q9H2X0	CHRD	CHRD	-0.0376644	0.16633	0.442663	-0.0891955	0.00460267	0.0102728	-0.0188671	0.502863	0.877166	-0.083508	0.0104253	0.0218062																			-0.0806273	0.0913723	0.172492	-0.0161122	0.669037	0.926985	0.00565977	0.911986	0.979292	-0.0390488	0.490125	0.909369				-0.00780261	0.850464	0.978524				AD-specific
seq.13449.25	Q15427	SF3B4	SF3B4	-0.00439286	0.50368	0.761682	0.0176581	0.0201697	0.0380862	-0.00891049	0.189641	0.667407	0.020313	0.00981062	0.0206442																			0.0177398	0.114656	0.206493	-0.00926719	0.290788	0.759734	0.00579453	0.59076	0.90806	-0.0351968	0.0128129	0.315775				-0.00439747	0.681664	0.959657				AD-specific
seq.13450.49	P40818	USP8	USP8	0.0430829	0.0214661	0.158923	0.170751	2.60001e-15	4.53136e-14	0.00515951	0.788539	0.95528	0.169203	3.71238e-14	6.00993e-13																			0.172509	1.80092e-07	2.0759e-06	0.0119299	0.604212	0.90968	0.0297201	0.297304	0.77922	-0.00863492	0.818981	0.978289				-0.018478	0.562813	0.952063				AD-specific
seq.13460.4	O15335	CHAD	CHAD	0.0221779	0.213479	0.500513	0.0880513	1.92361e-05	7.0668e-05	0.00261918	0.886902	0.973929	0.0872653	4.30647e-05	0.00015655																			0.10255	0.00133176	0.0051197	-0.00182917	0.937318	0.988094	-0.0283289	0.319655	0.797904	0.0368952	0.340163	0.874007				0.0227912	0.451647	0.924755				AD-specific
seq.13463.1	Q92626	PXDN	PXDN	-0.0507824	0.0521319	0.253356	-0.118567	8.78767e-05	0.000283643	-0.0259537	0.336889	0.792415	-0.110779	0.000400851	0.00117845																			-0.0878841	0.055067	0.115144	-0.0149134	0.629156	0.915215	-0.0294283	0.398107	0.831875	0.0408419	0.448043	0.89544				-0.0222016	0.655195	0.955778				AD-specific
seq.13464.8	Q8N912	NRAC	NRAC	-0.0153375	0.0998022	0.347542	-0.0352257	0.0010709	0.00275575	-0.00796463	0.408591	0.838111	-0.032835	0.00323012	0.00771522																			-0.0446383	0.00631997	0.019264	-0.0166836	0.165216	0.662254	-0.0214473	0.141338	0.644047	-0.0114648	0.570751	0.923302				0.00796644	0.628166	0.953869				AD-specific
seq.13475.10	Q9Y2X8	UBE2D4	UBE2D4	0.0146574	0.207481	0.492828	0.0544365	5.11278e-05	0.00017324	0.00264106	0.826009	0.960828	0.0536445	0.000115729	0.000382524																			0.0573663	0.00586376	0.0181287	0.0045927	0.752561	0.947964	0.0252004	0.158471	0.658695	-0.0113885	0.635724	0.944027				-0.00845548	0.676003	0.956542				AD-specific
seq.13477.65	Q15722	LTB4R	LTB4R	0.0521384	0.0292184	0.18122	0.209786	2.69881e-14	4.07585e-13	0.00547746	0.823571	0.960828	0.208143	2.97823e-13	4.22931e-12																			0.20833	6.27806e-07	6.32884e-06	0.0170149	0.561306	0.893342	0.0535878	0.159391	0.659408	-0.0260608	0.570958	0.923302				-0.0276947	0.510634	0.937964				AD-specific
seq.13482.14	A5YKK6	CNOT1	CNOT1	0.0371784	0.0276722	0.176528	0.10856	2.63603e-08	1.56891e-07	0.0136819	0.432199	0.848671	0.104435	2.35217e-07	1.27118e-06																			0.0968783	0.000945299	0.00379422	0.0126622	0.557048	0.892965	0.0272736	0.320658	0.798903	-0.000141528	0.996739	0.999771				0.00580596	0.836444	0.973714				AD-specific
seq.13485.20	Q96K49	TMEM87B	TMEM87B	0.00935488	0.529522	0.776867	0.0951223	3.10369e-08	1.8308e-07	-0.0129567	0.398534	0.832132	0.0990327	2.647e-08	1.69153e-07																			0.071981	0.00470719	0.0150866	-0.0221305	0.178728	0.675891	-0.0124896	0.514022	0.875226	-0.0183721	0.507623	0.915129				-0.00757393	0.80167	0.972472				AD-specific
seq.13486.9	Q13563	PKD2	PKD2_1	0.0212144	0.0819127	0.315281	0.0374254	0.00804849	0.0167907	0.0138074	0.273584	0.750999	0.0333043	0.0226693	0.0431867																			0.0494046	0.0148882	0.039671	0.0237978	0.122583	0.596532	0.032583	0.116831	0.615674	0.00610041	0.792899	0.972599				-0.00353304	0.869632	0.981215				AD-specific
seq.13488.3	P53367	ARFIP1	ARFIP1	0.0199947	0.257493	0.554161	0.107988	1.19242e-07	6.34537e-07	-0.00455873	0.802404	0.960667	0.109358	2.24913e-07	1.22458e-06																			0.0995044	0.00203836	0.00738044	-0.00462776	0.837096	0.964579	0.00587374	0.833407	0.969924	-0.0223054	0.544347	0.923005				-0.0184475	0.5277	0.943023				AD-specific
seq.13490.1	Q9NZW5	MPP6	MPP6	0.00623866	0.483302	0.749917	-0.0389853	0.000153322	0.000477738	0.0161034	0.0800229	0.487839	-0.0438461	3.94002e-05	0.000144237																			-0.0518722	0.00100021	0.00397301	0.0189317	0.0859634	0.534338	0.00730883	0.601539	0.91357	0.0312505	0.0777518	0.608704				0.00588698	0.719603	0.964007				AD-specific
seq.13492.44	P38646	HSPA9	HSPA9	-0.0219426	0.286234	0.581001	-0.115082	1.29527e-06	5.82111e-06	0.0041106	0.84653	0.961786	-0.116315	2.30295e-06	1.06117e-05																			-0.108646	0.00188171	0.00689278	0.0112346	0.661906	0.92508	-0.00102818	0.975795	0.995744	0.0141666	0.721343	0.961029				-0.00440358	0.905387	0.985991				AD-specific
seq.13495.48	Q8TDS4	HCAR2	HCAR2	0.0143084	0.434438	0.713963	0.141154	2.23698e-11	2.17867e-10	-0.0186997	0.320935	0.784567	0.146776	1.85973e-11	1.95782e-10																			0.183741	3.59578e-09	6.40471e-08	-0.0025971	0.904205	0.983103	0.0268243	0.350733	0.811031	-0.044883	0.174099	0.757307				-0.0654259	0.0535835	0.58612				AD-specific
seq.13496.19	Q01581	HMGCS1	HMGCS1	-9.20446e-05	0.998034	0.999155	-0.19035	1.03487e-05	3.991e-05	0.0456408	0.236738	0.71852	-0.204046	4.99198e-06	2.14552e-05																			-0.230357	0.000418288	0.00188566	0.0535412	0.249283	0.733817	-0.0121025	0.830478	0.969924	0.100122	0.191466	0.770625				0.0118189	0.859875	0.981215				AD-specific
seq.13501.10	Q8TBE7	SLC35G2	SLC35G2	0.00235831	0.896932	0.959353	0.0688253	0.00107699	0.00276916	-0.0140098	0.456726	0.860421	0.0730295	0.00080729	0.00221594																			0.0626892	0.049023	0.105256	-0.0200768	0.364643	0.801292	-0.0114243	0.693874	0.941074	-0.0381089	0.265118	0.833183				-0.0184054	0.586022	0.952643				AD-specific
seq.13502.2	Q86WA9	SLC26A11	SLC26A11	-0.0324176	0.0492507	0.245243	-0.109767	8.39576e-09	5.47566e-08	-0.00829277	0.625713	0.918718	-0.107264	5.46621e-08	3.31017e-07																			-0.127584	1.08973e-05	7.806e-05	-0.0102243	0.640203	0.918417	0.0129017	0.639921	0.922098	-0.046147	0.211313	0.78387				-0.00518389	0.848516	0.977542				AD-specific
seq.13411.21	Q9H4P4	RNF41	RNF41	0.016783	0.0297117	0.182504	0.0265914	0.00291284	0.00677307	0.0116011	0.146352	0.613471	0.023106	0.012461	0.0254423																			0.0168087	0.209872	0.329579	0.0128891	0.191647	0.688018	0.0136601	0.266915	0.75745	0.00765606	0.639641	0.946237				0.00408917	0.759966	0.968981				AD-specific
seq.13399.33	Q8IUW5	RELL1	RELL1	-0.00280163	0.786973	0.91731	0.0378947	0.00156375	0.00386748	-0.0120713	0.259996	0.73954	0.0415015	0.000820242	0.00224388																			0.0353501	0.056318	0.117423	-0.0143508	0.261119	0.740463	-0.0136375	0.423993	0.838964	-0.00954865	0.619927	0.938423				0.00337978	0.85781	0.980465				AD-specific
seq.13397.88	O15263	DEFB4A	DEFB4A	0.0418313	0.332219	0.626001	0.289585	6.07587e-09	4.04595e-08	-0.024737	0.577979	0.902396	0.297008	8.44343e-09	5.86372e-08																			0.354453	3.24358e-06	2.64608e-05	-0.0577335	0.305866	0.768531	-0.0501482	0.482158	0.865376	-0.0399892	0.660782	0.951101				0.026018	0.721096	0.964007				AD-specific
seq.13122.19	O43155	FLRT2	FLRT2	0.0218861	0.0307384	0.187323	0.0437675	0.00018679	0.000570074	0.0129474	0.216335	0.697036	0.0398822	0.00100524	0.00270071																			0.0561058	0.00167767	0.00625156	0.0230246	0.078674	0.523416	0.0211299	0.192854	0.689404	0.0435406	0.0388442	0.473883				0.00479896	0.782692	0.969794				AD-specific
seq.13093.6	Q8WVN6	SECTM1	SECTM1	-0.00885349	0.257023	0.553658	-0.0231198	0.0104738	0.0212775	-0.00395119	0.624838	0.918427	-0.0219384	0.0189579	0.0369372																			-0.00394836	0.771433	0.845919	0.00926525	0.354377	0.797207	0.00875087	0.461916	0.856878	0.0215326	0.197656	0.775822				-0.0237793	0.0820333	0.672066				AD-specific
seq.13094.75	Q9BXY4	RSPO3	RSPO3_1	0.00395212	0.65195	0.846478	0.0446697	1.04772e-05	4.03417e-05	-0.006371	0.48106	0.871121	0.0465649	9.01329e-06	3.72655e-05																			0.0513949	0.00079175	0.00324222	-0.00202727	0.857858	0.969816	0.000973144	0.940117	0.985857	0.00796151	0.657499	0.950331				-0.0115224	0.444494	0.924256				AD-specific
seq.13095.51	P05451	REG1A	REG1A	0.00589035	0.763895	0.904727	0.0503775	0.0263772	0.0481237	-0.00584236	0.773498	0.95234	0.0521382	0.0265113	0.0495853																			0.0765582	0.0261285	0.0631531	0.00870154	0.734623	0.94287	-0.0115688	0.724675	0.942931	0.048312	0.242474	0.81223				-0.0224816	0.494938	0.933133				AD-specific
seq.13101.60	Q9BQB4	SOST	SOST_1	0.0327713	0.00439897	0.0603453	0.0522703	8.56461e-05	0.000276811	0.0226024	0.0573299	0.427516	0.0455087	0.000946713	0.00255816																			0.0451136	0.0208357	0.0524312	0.0282725	0.0387773	0.387507	0.0277727	0.0809129	0.559212	0.031084	0.178609	0.760174				0.00911437	0.673238	0.956542				AD-specific
seq.13107.9	O95274	LYPD3	LYPD3	-0.0198341	0.0622054	0.278872	-0.0642769	1.65662e-07	8.64506e-07	-0.00564583	0.607213	0.912365	-0.0625642	8.78684e-07	4.30478e-06																			-0.0693767	0.000354645	0.0016249	-0.00517748	0.69346	0.932006	-0.00543904	0.74175	0.948484	-0.0110138	0.607158	0.934248				-0.0101795	0.610969	0.953869				AD-specific
seq.13111.79	P41182	BCL6	BCL6_1	0.00619461	0.633798	0.838427	-0.0487476	0.00118594	0.00302401	0.0184055	0.171095	0.652238	-0.0542903	0.000489419	0.00140592																			-0.0454805	0.0306356	0.07167	0.0161555	0.302311	0.76603	0.0171677	0.413708	0.837608	-0.00315836	0.892464	0.990683				0.0317374	0.194374	0.835301				AD-specific
seq.13112.179	Q12841	FSTL1	FSTL1	0.00812263	0.199891	0.482948	-0.0206002	0.004943	0.0109619	0.0136502	0.0372428	0.341862	-0.0246919	0.00113424	0.00301677																			-0.0238053	0.0309298	0.0721729	0.0141106	0.0840313	0.531628	0.0138228	0.184035	0.682123	0.0273177	0.0368753	0.467204				0.0164575	0.127654	0.766031				AD-specific
seq.13113.7	P10451	SPP1	SPP1	0.0305713	0.0243996	0.168484	0.0739193	2.49805e-06	1.06986e-05	0.0150971	0.281562	0.757666	0.0694116	1.93052e-05	7.48075e-05																			0.0989734	4.0498e-05	0.000243825	0.0318094	0.0749343	0.516778	0.0132809	0.538983	0.884744	0.0724746	0.0118681	0.304434				-0.00679367	0.772795	0.969794				AD-specific
seq.13114.50	P51884	LUM	LUM	-0.00950415	0.280913	0.576627	-0.0676096	2.94266e-11	2.80961e-10	0.00608333	0.502516	0.877166	-0.0694379	4.26253e-11	4.28393e-10																			-0.0561886	0.000315667	0.00146924	0.0113555	0.319945	0.77734	-0.00743956	0.602957	0.91357	0.0468605	0.0126878	0.315775				6.02475e-05	0.996808	0.99859				AD-specific
seq.13117.232	Q9Y259	CHKB	CHKB_1	-0.0240808	0.244998	0.541378	0.0656801	0.00611453	0.0131619	-0.0415996	0.0521649	0.410568	0.0781638	0.0016231	0.00417819																			0.068638	0.0542571	0.113909	-0.0504992	0.0507401	0.436613	-0.0322977	0.345638	0.810661	-0.09372	0.0176811	0.35619				-0.0448073	0.230294	0.857716				AD-specific
seq.13119.26	Q9UK55	SERPINA10	SERPINA10_1	0.000792014	0.951363	0.980443	0.0436073	0.00368645	0.00839768	-0.00961792	0.473875	0.867884	0.0464913	0.00279151	0.00676293																			0.0192769	0.398396	0.532437	-0.0206389	0.20231	0.699158	-0.0118078	0.555737	0.893007	-0.0532889	0.0401997	0.47979				0.00201905	0.931986	0.992184				AD-specific
seq.13123.3	Q9NZU0	FLRT3	FLRT3_1	-0.00973556	0.508753	0.76379	-0.111254	5.8808e-11	5.34185e-10	0.0163288	0.281611	0.757666	-0.116157	4.08977e-11	4.12658e-10																			-0.114756	7.15018e-06	5.34587e-05	0.0239836	0.18804	0.683624	0.0113482	0.608803	0.91357	0.0297633	0.325051	0.867523				0.0124685	0.637396	0.953869				AD-specific
seq.13393.46	Q9BUN8	DERL1	DERL1	0.0530249	0.00349633	0.0517698	0.132523	2.58672e-10	2.12929e-09	0.0250044	0.181315	0.661202	0.125019	8.2573e-09	5.74541e-08																			0.113584	0.000226164	0.00110724	0.0237055	0.314741	0.776074	0.0441515	0.165505	0.663237	-0.00383141	0.914429	0.994419				0.011271	0.695983	0.960992				AD-specific
seq.13131.5	P19367	HK1	HK1	-0.0307476	0.0110121	0.106397	-0.111448	1.21195e-15	2.25231e-14	-0.00620599	0.617171	0.915596	-0.109591	2.86956e-14	4.6977e-13																			-0.135548	8.55722e-11	2.39767e-09	-0.0138175	0.357151	0.798601	-0.0235732	0.210502	0.708974	-0.0152857	0.526843	0.919557				0.0141195	0.501102	0.933612				AD-specific
seq.13132.14	Q13591	SEMA5A	SEMA5A	-0.00140868	0.908953	0.964563	-0.038289	0.00719195	0.0151865	0.0077168	0.544869	0.890393	-0.0406105	0.00591551	0.0132517																			-0.0328988	0.119175	0.213	0.0227834	0.16103	0.65427	0.0281994	0.187638	0.686513	0.013566	0.590922	0.927704				-0.015763	0.447424	0.924755				AD-specific
seq.13228.75	Q00987	MDM2	MDM2_1	-0.0209721	0.016696	0.137747	-0.0474452	2.86539e-06	1.21575e-05	-0.0111081	0.219566	0.698065	-0.0441132	2.61471e-05	9.89e-05																			-0.0465082	0.00144535	0.00549265	-0.0139771	0.233382	0.722516	0.00346411	0.805515	0.962585	-0.0355268	0.0572803	0.561875				-0.00446485	0.754836	0.968325				AD-specific
seq.13229.20	O15151	MDM4	MDM4	0.0186503	0.159355	0.431892	0.0470767	0.00210888	0.00505202	0.00865632	0.527763	0.885072	0.0444776	0.00503033	0.0114162																			0.0571542	0.013412	0.0365258	0.0195344	0.247646	0.732182	0.00215988	0.92213	0.981262	0.0316257	0.247999	0.816391				-0.00972882	0.678284	0.957507				AD-specific
seq.13231.90	P01861	IGHG4	IGHG4	-0.0174887	0.423219	0.705492	-0.146065	6.82356e-09	4.50584e-08	0.016613	0.460664	0.862392	-0.151084	7.20733e-09	5.09267e-08																			-0.159438	3.53127e-05	0.000216725	0.0194426	0.5035	0.870811	0.0264784	0.477233	0.861867	-0.00825549	0.858493	0.986175				0.00531629	0.882015	0.983422				AD-specific
seq.13242.134	Q9BYB0	SHANK3	SHANK3	0.0253056	0.106793	0.357986	0.172105	1.43788e-21	7.32514e-20	-0.014284	0.373321	0.817692	0.176397	3.63233e-21	2.13399e-19																			0.204867	2.34222e-14	2.50928e-12	0.00394595	0.843134	0.965456	0.00797321	0.767662	0.956365	0.0203084	0.48701	0.908035				-0.0541958	0.0390741	0.518497				AD-specific
seq.13256.21	Q9Y566	SHANK1	SHANK1_2	-0.00253828	0.799375	0.92335	0.0365707	0.00153769	0.00381152	-0.0114659	0.26672	0.74731	0.0399961	0.000818409	0.00223971																			0.0450958	0.011657	0.0323881	-0.0124185	0.332243	0.782522	-0.0511296	0.000939676	0.053488	0.0485134	0.0245495	0.402873				-0.0141412	0.419872	0.916621				AD-specific
seq.13378.80	A6NC05	C5orf63	C5orf63	-0.0165416	0.0683976	0.290202	-0.0398627	0.000146377	0.000457272	-0.00818162	0.3831	0.824605	-0.0374134	0.000575142	0.00162968																			-0.0411461	0.00820021	0.0238973	-0.00896721	0.427007	0.830197	0.00135316	0.925997	0.982046	-0.0306933	0.0852768	0.621695				-0.00864785	0.598956	0.953869				AD-specific
seq.13386.248	Q969K3	RNF34	RNF34	-0.00787626	0.24893	0.545497	-0.0301272	0.000135806	0.000427363	-0.00119775	0.865299	0.96831	-0.0297675	0.00027183	0.000833451																			-0.0381922	0.00141194	0.00537971	-0.00841469	0.324781	0.779326	-0.00646758	0.534294	0.883029	-0.0118201	0.412399	0.889839				0.0119807	0.330109	0.894074				AD-specific
seq.13388.57	P29120	PCSK1	PCSK1	-0.0160537	0.119196	0.378634	-0.0782897	4.57075e-11	4.25261e-10	0.00159918	0.88015	0.972102	-0.0787698	1.57288e-10	1.46527e-09																			-0.0866546	1.58597e-06	1.41072e-05	-0.00338542	0.798376	0.958496	0.00596884	0.718532	0.942931	-0.00620444	0.771136	0.969009				0.0129519	0.467875	0.92768				AD-specific
seq.13392.13	P05026	ATP1B1	ATP1B1	-0.0415208	0.0414122	0.224805	-0.2307	6.41952e-23	4.21317e-21	0.0109988	0.597019	0.910209	-0.234006	4.61725e-22	2.9767e-20																			-0.235188	2.44832e-11	8.07059e-10	0.0201524	0.379931	0.810567	0.0190001	0.49385	0.867839	-0.0180441	0.628845	0.941851				-0.000487436	0.989847	0.996086				AD-specific
seq.14047.78	P23560	BDNF	BDNF_1	0.00154527	0.964477	0.986967	-0.278931	3.13795e-12	3.41703e-11	0.0686815	0.0542097	0.419233	-0.299542	4.78572e-13	6.5781e-12																			-0.325739	1.03005e-07	1.26542e-06	0.0710035	0.101324	0.562972	0.0223189	0.667973	0.932978	0.080724	0.262109	0.829842				0.0641262	0.295637	0.888059				AD-specific
seq.14049.17	P13232	IL7	IL7_1	0.00701254	0.41145	0.696264	-0.0275916	0.00521876	0.0114964	0.014228	0.107374	0.54472	-0.0319034	0.00182487	0.00463211																			-0.032501	0.0280548	0.0669346	0.0123587	0.262746	0.741039	0.0082733	0.559262	0.893623	0.019806	0.258378	0.82484				0.00369191	0.794044	0.972055				AD-specific
seq.14050.61	P52798	EFNA4	EFNA4_1	-0.01322	0.0546846	0.260718	-0.0267209	0.00079171	0.00210343	-0.0078082	0.272128	0.750351	-0.0243988	0.00305768	0.00734429																			-0.0166605	0.163486	0.272476	-0.00397099	0.656586	0.922459	-0.0158189	0.124849	0.624247	0.0203417	0.187432	0.767723				-0.00767569	0.535815	0.946777				AD-specific
seq.15542.19	P12532	CKMT1A	CKMT1A	0.0609862	0.016224	0.135149	0.1254	1.87897e-05	6.91328e-05	0.0352375	0.178833	0.656097	0.114838	0.000153115	0.000492904																			0.165841	0.000179539	0.000905148	0.0752483	0.0249239	0.311441	0.0817679	0.0664452	0.515499	0.0665794	0.191958	0.77063				-0.0187751	0.658988	0.955778				AD-specific
seq.15545.13	P63098	PPP3R1	PPP3R1	-0.000454286	0.96788	0.988782	-0.0464919	0.000364477	0.00104991	0.0106748	0.359959	0.808036	-0.049693	0.000233675	0.000725581																			-0.029237	0.138526	0.239593	0.0230658	0.0992718	0.561985	-0.0128983	0.473411	0.859747	0.0678232	0.00231967	0.106282				-0.00937189	0.648327	0.954085				AD-specific
seq.15567.2	P20963	CD247	CD247_1	0.00347946	0.619133	0.829114	0.0456056	1.67064e-08	1.02533e-07	-0.00711971	0.323474	0.785539	0.0477229	1.15404e-08	7.7989e-08																			0.0402754	0.00193047	0.00704584	-0.0136411	0.119252	0.587789	-0.00856407	0.492247	0.867554	-0.0231549	0.0857875	0.622408				-0.00444358	0.72336	0.964007				AD-specific
seq.15574.37	P20248	CCNA2	CCNA2	0.00477957	0.445955	0.723398	0.0284797	8.47122e-05	0.000274158	-0.00173385	0.789056	0.955462	0.0290006	0.000111188	0.00036936																			0.0245772	0.0280828	0.0669667	-0.0104343	0.172548	0.667762	-0.013816	0.13273	0.637897	-0.000876711	0.944765	0.994773				0.0128931	0.25772	0.87067				AD-specific
seq.15576.158	P12724	RNASE3	RNASE3_1	-0.0233827	0.310684	0.60565	-0.165933	4.54813e-10	3.59361e-09	0.0148123	0.532938	0.886585	-0.170379	6.34458e-10	5.33721e-09																			-0.136507	0.000615427	0.00262647	0.0256075	0.383189	0.810885	0.00601949	0.872346	0.977331	0.0454512	0.33332	0.868479				0.00927947	0.815533	0.973242				AD-specific
seq.15585.304	Q9UBX5	FBLN5	FBLN5_2	-0.00475672	0.808619	0.925407	-0.202082	3.78745e-19	1.38651e-17	0.0434589	0.0306266	0.304549	-0.215124	3.70896e-20	1.83808e-18																			-0.22494	2.81085e-11	9.18252e-10	0.0482683	0.0261629	0.319119	0.0425218	0.077837	0.558387	0.0408763	0.286269	0.845883				0.0438333	0.248767	0.868218				AD-specific
seq.15591.28	P07203	GPX1	GPX1	-0.0239686	0.270449	0.565622	-0.157692	3.32385e-10	2.69047e-09	0.0121951	0.586138	0.90632	-0.161352	5.34907e-10	4.57908e-09																			-0.171587	8.22606e-06	6.08395e-05	0.00421861	0.874988	0.974805	-0.0039747	0.906362	0.978974	-0.00574751	0.894364	0.991389				0.0333505	0.390261	0.908203				AD-specific
seq.15596.7	O94992	HEXIM1	HEXIM1_1	0.0315608	0.0562187	0.263378	0.125253	5.13855e-11	4.7206e-10	0.00373939	0.82608	0.960828	0.124131	3.25505e-10	2.8989e-09																			0.135762	5.59844e-06	4.27512e-05	0.0205223	0.305806	0.768531	0.0425734	0.0848841	0.567396	-0.00366337	0.911471	0.993386				-0.0357022	0.216477	0.850152				AD-specific
seq.15604.18	P45984	MAPK9	MAPK9_1	0.0170022	0.118429	0.377575	0.0360977	0.00415838	0.00937309	0.00957536	0.395212	0.829956	0.0332321	0.0108083	0.022471																			0.0226676	0.219494	0.340796	0.00452897	0.728057	0.941017	0.0225627	0.14244	0.644047	-0.016141	0.463919	0.903179				0.0137668	0.504766	0.9352				AD-specific
seq.15607.56	P30613	PKLR	PKLR_2	-0.0337453	0.160889	0.43362	-0.147352	1.16051e-07	6.18457e-07	-0.000702006	0.977447	0.996814	-0.147141	3.2194e-07	1.70943e-06																			-0.159505	0.000152324	0.000784781	-0.0199323	0.508191	0.871081	-0.0106445	0.780966	0.959097	-0.0410683	0.397968	0.887748				0.0383679	0.362588	0.902981				AD-specific
seq.15610.72	P28838	LAP3	LAP3_2	-0.00334108	0.861062	0.948072	-0.0941885	1.95828e-05	7.17969e-05	0.0190507	0.333926	0.792415	-0.0999054	1.22285e-05	4.93815e-05																			-0.113023	0.000561361	0.00243153	0.0237385	0.321627	0.77734	0.0426667	0.175112	0.676199	-0.0204888	0.580703	0.925896				0.00522487	0.876721	0.981215				AD-specific
seq.15620.4	Q8N2Q7	NLGN1	NLGN1_1	0.0115599	0.263855	0.559425	-0.0699402	4.63277e-09	3.14243e-08	0.0292858	0.00600992	0.115323	-0.0787539	1.84205e-10	1.7008e-09																			-0.0838052	8.85119e-07	8.50672e-06	0.0335553	0.00626935	0.142764	0.0209739	0.141085	0.644047	0.0582457	0.00722123	0.226753				0.0280716	0.146206	0.793453				AD-specific
seq.15622.13	Q14982	OPCML	OPCML_1	0.00139455	0.907021	0.964198	-0.115023	5.99349e-17	1.36873e-15	0.0290996	0.0174068	0.225637	-0.123749	3.4726e-18	1.17665e-16																			-0.111326	7.42975e-08	9.57089e-07	0.0390167	0.00851992	0.166401	0.0286169	0.12058	0.61824	0.0513146	0.0350593	0.457023				0.0207721	0.325152	0.893607				AD-specific
seq.15627.83	P31749	AKT1	AKT1_1	0.0278978	0.100539	0.349274	0.116061	3.25953e-09	2.24956e-08	0.00202092	0.908107	0.979074	0.115455	1.30123e-08	8.68085e-08																			0.0957249	0.00135556	0.00519478	0.00403425	0.845193	0.965538	0.0220279	0.377958	0.820912	-0.0187861	0.585806	0.92679				-0.0150894	0.612228	0.953869				AD-specific
seq.15634.139	O75093	SLIT1	SLIT1	-0.00802897	0.165433	0.441296	-0.0180613	0.00696174	0.014756	-0.00426938	0.475892	0.868348	-0.0167818	0.0154387	0.0308165																			-0.00474716	0.653533	0.755094	0.000842209	0.914701	0.985248	0.00182449	0.855125	0.975823	0.00814067	0.492384	0.909718				-0.0124559	0.178406	0.82533				AD-specific
seq.15636.49	Q8WY21	SORCS1	SORCS1	0.0118113	0.128978	0.391787	-0.0351289	9.41354e-05	0.000302905	0.0211208	0.00859601	0.1491	-0.0414777	8.38818e-06	3.48989e-05																			-0.0382544	0.00402646	0.0132283	0.0292926	0.00478565	0.118181	0.0280684	0.0306375	0.403606	0.0357838	0.0350415	0.457023				0.0124662	0.325372	0.893607				AD-specific
seq.15637.38	Q9UPU3	SORCS3	SORCS3_1	-0.00762618	0.304938	0.600561	-0.0265166	0.00204012	0.00490229	-0.00181357	0.8135	0.960828	-0.0259731	0.00352452	0.00833912																			-0.0208732	0.116758	0.20971	0.00274544	0.766604	0.951228	0.00685923	0.570062	0.899095	-0.00461175	0.749864	0.965794				-0.00458883	0.734897	0.964827				AD-specific
seq.15641.20	Q8IYR6	TMEFF1	TMEFF1	-0.00841976	0.217457	0.506148	-0.0528904	1.89259e-11	1.85565e-10	0.0036126	0.606965	0.912365	-0.0539694	3.61847e-11	3.6765e-10																			-0.0477567	6.45351e-05	0.000362761	0.0118422	0.160673	0.653914	0.00910287	0.386342	0.823538	0.0126808	0.359293	0.881526				-0.00971478	0.432477	0.922179				AD-specific
seq.15644.1	P43251	BTD	BTD_1	-0.00781323	0.404811	0.692091	-0.0339197	0.00177547	0.00433745	-0.000173019	0.985776	0.997141	-0.0338673	0.00259545	0.00635109																			-0.0269301	0.094813	0.177424	0.016091	0.187936	0.683624	0.0269074	0.0897678	0.569781	-0.00955274	0.610771	0.935548				-0.0352406	0.0276521	0.458874				AD-specific
seq.15667.39	P12644	BMP4	BMP4_1	0.019273	0.102493	0.351866	0.0492356	0.000308272	0.000904091	0.00883571	0.468984	0.865167	0.0465859	0.000974937	0.00262761																			0.0372766	0.0661117	0.132978	0.00385778	0.798289	0.958496	0.00802992	0.665152	0.931729	0.013246	0.58426	0.926261				0.0245429	0.244208	0.866998				AD-specific
seq.15668.19	P34820	BMP8B	BMP8B	-0.00703338	0.484042	0.750745	-0.0908311	4.51661e-15	7.70574e-14	0.0141749	0.169319	0.649262	-0.0950699	2.23894e-15	4.50571e-14																			-0.106532	3.07421e-10	7.39129e-09	0.00915493	0.470942	0.853649	-0.00191415	0.906114	0.978974	0.0159788	0.429755	0.892626				0.0280906	0.103352	0.719874				AD-specific
seq.15669.7	P15056	BRAF	BRAF	-0.00338085	0.706912	0.876214	-0.0285215	0.00606571	0.0130813	0.00323678	0.727861	0.94248	-0.0294929	0.00614159	0.013695																			-0.0447071	0.00513709	0.0162429	0.000770846	0.945475	0.989276	-0.0163337	0.261452	0.751231	0.0139563	0.431646	0.892626				0.00809015	0.617163	0.953869				AD-specific
seq.15670.15	Q7Z5L3	C1QL2	C1QL2_1	-0.0100494	0.329625	0.622852	-0.0729266	8.58684e-10	6.55714e-09	0.00676134	0.524295	0.884411	-0.0749544	1.14157e-09	9.09886e-09																			-0.0777456	3.4103e-06	2.77277e-05	-0.00302501	0.817687	0.960672	0.000514327	0.976586	0.995744	-0.00411936	0.841177	0.981782				0.0270211	0.124672	0.764227				AD-specific
seq.15675.3	P17676	CEBPB	CEBPB_1	-0.0443864	0.0162491	0.135149	-0.17248	5.35968e-16	1.04679e-14	-0.00615796	0.745298	0.946073	-0.170632	9.62012e-15	1.67262e-13																			-0.183151	1.11293e-08	1.72873e-07	-0.0128838	0.567715	0.896165	-0.0447839	0.116382	0.615674	0.00888291	0.805078	0.974669				0.0178635	0.586717	0.953007				AD-specific
seq.15688.30	P49257	LMAN1	LMAN1	0.00385533	0.602406	0.818603	0.0270607	0.00157099	0.00388279	-0.00238676	0.755191	0.948759	0.0277792	0.00172952	0.00442555																			0.0158803	0.214253	0.335014	-0.0130528	0.156824	0.649614	-0.00852199	0.472996	0.859747	-0.0188638	0.206714	0.779612				0.0105717	0.439905	0.92392				AD-specific
seq.15693.9	P06401	PGR	PGR	0.0189362	0.221178	0.510869	0.085642	1.66485e-06	7.35503e-06	-0.000290546	0.985493	0.997141	0.0857292	3.64112e-06	1.61152e-05																			0.106029	0.000107633	0.000575704	-0.00142537	0.943938	0.989134	0.00328678	0.900858	0.978974	0.0143491	0.651004	0.949336				-0.00477464	0.854836	0.978855				AD-specific
seq.15544.25	Q9P0G3	KLK14	KLK14_1	0.0238047	0.139773	0.408441	0.0902348	1.2662e-06	5.71163e-06	0.00379489	0.819642	0.960828	0.0890938	3.84743e-06	1.69459e-05																			0.102302	0.000343165	0.00158025	0.00327753	0.876649	0.974805	0.00700135	0.793703	0.960719	0.0230301	0.488316	0.908035				0.0158826	0.557473	0.952063				AD-specific
seq.15539.15	Q96PX8	SLITRK1	SLITRK1_2	0.0045922	0.73684	0.892116	-0.065854	3.01157e-05	0.000106192	0.0207969	0.140699	0.602229	-0.0721034	1.02569e-05	4.19313e-05																			-0.0507556	0.033697	0.077611	0.034458	0.0539723	0.444686	0.0508093	0.0254063	0.372562	0.0309414	0.273698	0.840166				0.00673985	0.765881	0.969428				AD-specific
seq.14057.68	O95150	TNFSF15	TNFSF15_1	0.0250215	0.0204846	0.155584	0.0428377	0.00060627	0.00165233	0.0165245	0.138924	0.599198	0.0378692	0.00340897	0.00808674																			0.0210539	0.249373	0.376593	-0.00125098	0.924243	0.986259	0.00280825	0.867721	0.977331	-0.00850391	0.679061	0.953129				0.0441796	0.0327308	0.480734				AD-specific
seq.15535.3	Q9BQR3	PRSS27	PRSS27_1	-0.00523337	0.71165	0.879005	-0.0476562	0.00361487	0.00825011	0.00586844	0.688665	0.931498	-0.0494221	0.00357233	0.00843579																			-0.043667	0.0799059	0.155065	0.00902128	0.603897	0.90968	-0.00122557	0.955609	0.990977	0.0187816	0.510749	0.916702				0.0201603	0.433139	0.922179				AD-specific
seq.15440.57	P16519	PCSK2	PCSK2_1	0.00039717	0.958858	0.983642	-0.0396539	8.44811e-06	3.30884e-05	0.00992624	0.211734	0.695631	-0.04263	3.75719e-06	1.65986e-05																			-0.0513803	8.14475e-05	0.000447133	0.00812149	0.36762	0.803514	0.0209343	0.0809722	0.559212	-0.0131544	0.339147	0.873419				0.00930615	0.517899	0.940569				AD-specific
seq.15446.25	Q02297	NRG1	NRG1_1	-0.0258089	0.0547956	0.261076	0.0449191	0.00387007	0.00877482	-0.0383831	0.00572668	0.111548	0.0563877	0.000455751	0.00132014																			0.0582807	0.0165044	0.0431877	-0.037117	0.0220258	0.294981	-0.0024042	0.90403	0.978974	-0.0735501	0.0060834	0.210036				-0.0333247	0.182469	0.82533				AD-specific
seq.15447.45	Q00796	SORD	SORD	-0.0484584	0.0347816	0.202222	-0.174546	4.4252e-11	4.12773e-10	-0.0100108	0.671881	0.928999	-0.171542	3.96774e-10	3.48846e-09																			-0.17326	2.01613e-05	0.000133039	-0.0105891	0.722757	0.940999	-0.0431224	0.279022	0.763146	0.00769093	0.864863	0.986503				-0.0170256	0.658921	0.955778				AD-specific
seq.15453.3	P02760	AMBP	AMBP	-0.00739586	0.358773	0.648401	-0.0296538	0.00144926	0.00361446	-0.000787846	0.924695	0.984362	-0.0294172	0.00228386	0.00567653																			-0.0250447	0.0837424	0.160797	-0.00138364	0.887089	0.978387	-0.011351	0.346635	0.810661	0.0170135	0.289754	0.847701				0.0058678	0.704923	0.964007				AD-specific
seq.15455.40	Q13444	ADAM15	ADAM15_1	-0.00264106	0.855041	0.945888	0.0557005	0.000847141	0.00223521	-0.0163137	0.275218	0.752162	0.0606143	0.000455635	0.00132014																			0.0579927	0.0243431	0.0595699	-0.0223955	0.231077	0.72103	-0.0149318	0.507325	0.873314	-0.011052	0.728623	0.962405				-0.0125283	0.609943	0.953869				AD-specific
seq.15465.79	Q8N129	CNPY4	CNPY4	0.0150283	0.298043	0.592589	0.113334	1.01784e-11	1.03997e-10	-0.0111212	0.454161	0.859591	0.116671	1.33778e-11	1.44168e-10																			0.113018	1.16682e-05	8.27683e-05	-0.0101017	0.582527	0.900636	0.0194831	0.38652	0.823538	-0.0373674	0.216277	0.791746				-0.0189588	0.433309	0.922179				AD-specific
seq.15474.7	Q13526	PIN1	PIN1_2	0.0114734	0.403619	0.6912	0.038528	0.0153244	0.0299298	0.00304282	0.830506	0.960828	0.0376149	0.0222565	0.0424669																			0.0248489	0.310458	0.444864	-0.00384848	0.828096	0.962772	0.0182476	0.423224	0.838964	-0.0352314	0.212265	0.785266				0.00635572	0.7882	0.97089				AD-specific
seq.15475.4	P55058	PLTP	PLTP_1	-0.0201744	0.0272672	0.17556	-0.0382279	0.000297563	0.00087409	-0.0124311	0.188316	0.6667	-0.0344914	0.00161701	0.00416398																			-0.021915	0.168061	0.278066	-0.00640265	0.591028	0.905489	0.000781135	0.960931	0.992664	-0.00690774	0.701803	0.956776				-0.0185874	0.233747	0.862637				AD-specific
seq.15476.6	Q6UW15	REG3G	REG3G_1	0.00933646	0.700083	0.870863	0.065722	0.019063	0.0362426	-0.00578272	0.81765	0.960828	0.0674573	0.0201484	0.0389237																			0.0544422	0.194277	0.310356	-0.0160946	0.605592	0.90968	-0.0369363	0.363362	0.818705	0.0134129	0.783919	0.971488				0.013346	0.752482	0.967995				AD-specific
seq.15480.2	O95498	VNN2	VNN2_1	-0.00656295	0.670879	0.856681	-0.0505923	0.00461391	0.0102916	0.00513624	0.747849	0.947071	-0.0521352	0.0048209	0.0109888																			-0.0355431	0.182855	0.296533	0.0149387	0.44531	0.839608	0.014869	0.555201	0.893007	0.0238619	0.442879	0.892626				-0.0132698	0.626549	0.953869				AD-specific
seq.15481.45	P49913	CAMP	CAMP_1	0.0376395	0.018656	0.147727	0.0511244	0.00575499	0.0125299	0.0280775	0.0898701	0.513632	0.0427055	0.0258191	0.0484025																			0.00898857	0.7516	0.829355	0.0121596	0.555677	0.892965	-0.000987	0.971333	0.994133	0.0385684	0.223087	0.796084				0.0538121	0.0537708	0.587287				AD-specific
seq.15492.1	Q9NZV1	CRIM1	CRIM1_1	0.0137504	0.0305694	0.186514	0.031602	1.69367e-05	6.30152e-05	0.00714154	0.276957	0.755147	0.0294591	0.000107109	0.000357275																			0.021231	0.0506459	0.108008	0.00118035	0.884858	0.977881	0.00320279	0.743634	0.948505	0.0100692	0.445885	0.893119				0.019997	0.0788373	0.668129				AD-specific
seq.15494.11	Q14512	FGFBP1	FGFBP1_1	0.0173251	0.235928	0.529201	0.0765258	5.90454e-06	2.38705e-05	0.000143039	0.992441	0.997896	0.0764827	1.23473e-05	4.97513e-05																			0.0882263	0.000442355	0.00197703	0.00321946	0.861041	0.971004	-0.0393024	0.0903913	0.572215	0.0729491	0.0139368	0.323948				-0.00167585	0.949113	0.993098				AD-specific
seq.15497.9	O14792	HS3ST1	HS3ST1	-0.0105517	0.061894	0.277989	-0.0223197	0.000644819	0.00174759	-0.00597736	0.306206	0.775605	-0.0205336	0.00241926	0.00598652																			-0.0348408	0.000462347	0.00205128	-0.0120945	0.0830557	0.531067	-0.00690057	0.402123	0.833614	-0.0215733	0.0710728	0.59575				0.00871576	0.420986	0.917123				AD-specific
seq.15503.15	O00292	LEFTY2	LEFTY2_1	-0.00106843	0.925847	0.971086	0.0544555	4.05331e-05	0.000140011	-0.0142307	0.230128	0.712374	0.058726	1.9141e-05	7.42504e-05																			0.070303	0.000464477	0.00205822	-0.00801853	0.588914	0.904734	-0.0178239	0.328047	0.803573	0.0267113	0.268615	0.833782				-0.0159805	0.415101	0.914267				AD-specific
seq.15503.20	O00292	LEFTY2	LEFTY2_2	0.00887927	0.619667	0.829677	0.125104	1.38208e-09	1.02218e-08	-0.0204157	0.267829	0.747466	0.13121	8.3993e-10	6.90619e-09																			0.121588	8.5207e-05	0.000463926	-0.0229931	0.309659	0.772602	-0.0244803	0.397888	0.831875	-0.0173833	0.631126	0.942573				-0.0144919	0.6465	0.953971				AD-specific
seq.15509.2	P54802	NAGLU	NAGLU	-0.0174592	0.443035	0.720974	-0.240077	4.74836e-20	1.98803e-18	0.0389703	0.094247	0.518997	-0.251772	1.57005e-20	8.22863e-19																			-0.226009	5.00151e-09	8.49324e-08	0.0578421	0.0368235	0.38105	0.0562972	0.108017	0.597952	0.0357542	0.420344	0.891812				0.0248765	0.543586	0.947632				AD-specific
seq.15511.37	O95502	NPTXR	NPTXR_1	-0.0398663	0.013763	0.121994	-0.14058	5.10976e-14	7.41526e-13	-0.00891243	0.592113	0.909452	-0.137897	9.76138e-13	1.26309e-11																			-0.10871	0.000108888	0.000580284	0.00439599	0.831708	0.963935	0.0416998	0.112092	0.60668	-0.0277597	0.39837	0.887748				-0.013913	0.607468	0.953869				AD-specific
seq.15514.26	P06276	BCHE	BCHE_1	-0.00773377	0.467299	0.739256	-0.0335463	0.00639254	0.013697	-0.000222555	0.983869	0.997086	-0.0334795	0.00858936	0.0183769																			-0.020829	0.265753	0.394944	0.00976758	0.487833	0.86217	0.032278	0.0762361	0.555795	-0.0342544	0.113348	0.689839				-0.0214544	0.226339	0.857128				AD-specific
seq.15521.4	O94985	CLSTN1	CLSTN1	0.00616386	0.563571	0.797052	-0.0530152	1.72712e-05	6.40962e-05	0.0192901	0.0799941	0.487839	-0.0587849	4.14826e-06	1.81284e-05																			-0.0826862	1.14746e-05	8.17129e-05	0.00754701	0.599842	0.909573	0.0103842	0.567531	0.898484	0.00509245	0.825038	0.978289				0.0322363	0.0582387	0.594541				AD-specific
seq.15523.9	P13716	ALAD	ALAD	-0.04498	0.121069	0.380824	-0.367158	2.77822e-28	3.9685e-26	0.0400013	0.175611	0.655049	-0.379162	3.76462e-28	7.21718e-26																			-0.44791	9.86061e-20	5.98621e-17	0.00685001	0.840189	0.965345	0.0397305	0.335168	0.807718	-0.0755109	0.178155	0.760174				0.108056	0.0424884	0.543986				AD-specific
seq.15525.294	P00326	ADH1C	ADH1C	-0.0604408	0.0661708	0.28686	-0.130905	0.000579606	0.00158619	-0.0333437	0.326973	0.789332	-0.120899	0.00214248	0.0053728																			-0.11309	0.0519155	0.109975	-0.0357487	0.397964	0.818281	-0.101641	0.0686203	0.523241	0.0150753	0.815929	0.97799				-0.0503639	0.377123	0.905768				AD-specific
seq.15529.33	P21291	CSRP1	CSRP1	0.0577872	0.0279603	0.177122	0.201674	2.98502e-11	2.84632e-10	0.0134937	0.618111	0.915596	0.197624	3.12709e-10	2.79177e-09																			0.191174	3.0433e-05	0.000191786	0.021515	0.501942	0.870525	0.0171504	0.656757	0.928556	0.0230963	0.660115	0.950663				-0.0200769	0.66518	0.955974				AD-specific
seq.15530.33	P54760	EPHB4	EPHB4	0.0149815	0.211565	0.49798	0.0864787	4.1402e-10	3.29993e-09	-0.00471828	0.702463	0.935442	0.0878946	8.59482e-10	7.04311e-09																			0.107232	3.59084e-07	3.85829e-06	0.0014822	0.922147	0.986259	0.0118806	0.514274	0.875226	0.0146395	0.556539	0.923302				-0.00505438	0.808173	0.972769				AD-specific
seq.15533.97	P21757	MSR1	MSR1_3	-0.0111137	0.485187	0.750942	0.0793044	1.63569e-05	6.10452e-05	-0.0310193	0.0592568	0.432645	0.088633	3.2923e-06	1.47597e-05																			0.119825	1.67751e-05	0.000113892	-0.0217058	0.295912	0.762613	-0.0259827	0.329383	0.804157	0.00922845	0.776159	0.969455				-0.0385434	0.151829	0.799032				AD-specific
seq.16015.19	P24298	GPT	GPT_1	-0.0294092	0.0279309	0.17709	-0.0917335	2.88436e-09	2.0127e-08	-0.00952019	0.489903	0.876247	-0.0888807	2.72203e-08	1.73643e-07																			-0.112602	1.13084e-06	1.0428e-05	-0.0224591	0.171843	0.667296	-0.0474193	0.0257266	0.374281	-0.00134353	0.958435	0.997172				0.0163166	0.498225	0.933514				AD-specific
seq.16021.30	P55286	CDH8	CDH8	-0.00958951	0.67846	0.86053	-0.176811	3.65745e-11	3.44245e-10	0.0320426	0.178187	0.656097	-0.186418	1.59206e-11	1.69563e-10																			-0.184402	4.91417e-06	3.80848e-05	0.0308389	0.296499	0.762638	0.0320027	0.414535	0.837608	0.0197206	0.663739	0.951952				0.0521297	0.182259	0.82533				AD-specific
seq.16043.30	P29353	SHC1	SHC1_1	0.0200502	0.133747	0.39946	0.0568294	0.000236996	0.000709623	0.00784043	0.570563	0.899277	0.0544765	0.000665766	0.00186327																			0.0381099	0.0935486	0.175554	0.00550381	0.743188	0.944369	0.0193016	0.385344	0.823538	-0.0108843	0.674135	0.952582				0.000837249	0.96915	0.993656				AD-specific
seq.16049.43	P78380	OLR1	OLR1_1	-0.0258663	0.459139	0.733032	-0.128592	0.0014638	0.00364574	0.00318457	0.929777	0.984826	-0.129548	0.00196634	0.00496354																			-0.118527	0.0546084	0.114448	-0.0105149	0.819949	0.961115	-0.0408301	0.487439	0.865698	0.0159608	0.831915	0.979541				0.0439613	0.449333	0.924755				AD-specific
seq.16754.40	O14936	CASK	CASK	-0.00431675	0.676035	0.859389	-0.0328995	0.00587324	0.0127417	0.00325588	0.760559	0.949828	-0.0338734	0.00615306	0.013708																			-0.0276531	0.128341	0.226219	0.00582325	0.655295	0.922459	-0.00443049	0.799209	0.961365	0.0152747	0.444862	0.892807				-0.00225585	0.901971	0.985991				AD-specific
seq.16755.195	Q9NR23	GDF3	GDF3	-0.00668382	0.373692	0.663344	-0.0539565	4.91164e-10	3.87243e-09	0.00578002	0.45505	0.859754	-0.0556891	5.56601e-10	4.7425e-09																			-0.0688897	3.64535e-07	3.89961e-06	0.00375793	0.702246	0.934632	-0.00695208	0.573757	0.900193	0.0111072	0.497714	0.910788				0.00586241	0.634683	0.953869				AD-specific
seq.16756.30	Q7Z4P5	GDF7	GDF7_1	-0.00301109	0.715182	0.880117	-0.0226611	0.0175147	0.0336483	0.00221265	0.795508	0.957738	-0.0233238	0.0182031	0.0356382																			-0.0329272	0.0139659	0.0376542	0.00282414	0.792118	0.957559	0.0147711	0.276669	0.761063	-0.00869045	0.605823	0.933465				0.0057336	0.692231	0.959657				AD-specific
seq.16763.11	O14960	LECT2	LECT2_1	-0.0458913	0.00524835	0.0680089	-0.135215	9.87463e-13	1.15654e-11	-0.0168171	0.319864	0.78339	-0.130191	3.19382e-11	3.26325e-10																			-0.129868	7.40579e-06	5.51648e-05	-0.0120169	0.571824	0.896744	-0.0226056	0.420821	0.838964	-0.0157306	0.629136	0.941851				-0.0306946	0.264611	0.873614				AD-specific
seq.16765.52	P02775	PPBP	PPBP_1	-0.0192867	0.294805	0.589886	-0.170328	9.56257e-16	1.80944e-14	0.0202342	0.284115	0.758929	-0.176396	9.40946e-16	2.05233e-14																			-0.192447	3.76517e-09	6.65759e-08	0.0239271	0.288401	0.759455	0.00466368	0.860226	0.977331	0.0268367	0.483734	0.908035				0.0168547	0.610737	0.953869				AD-specific
seq.16768.3	P14923	JUP	JUP_1	0.0147735	0.46578	0.737814	0.0583959	0.012668	0.025277	0.00189983	0.927735	0.984362	0.0578298	0.0170665	0.0337027																			0.0517895	0.131594	0.230337	-0.0169735	0.515757	0.873473	-0.0469465	0.191028	0.688591	0.0327414	0.39572	0.886176				0.0418018	0.243158	0.866998				AD-specific
seq.16770.3	P48304	REG1B	REG1B_1	0.00723293	0.65564	0.847758	0.0449593	0.0165527	0.0320367	-0.00304885	0.855848	0.965147	0.0458742	0.0182107	0.0356435																			0.0534124	0.0603937	0.123865	-0.00793505	0.711477	0.93868	-0.0228446	0.413327	0.837479	0.0323872	0.338893	0.873419				0.00388615	0.884856	0.985201				AD-specific
seq.16780.6	P0DMV8	HSPA1A	HSPA1A_6	0.0107924	0.366541	0.655992	0.076932	2.45169e-08	1.46639e-07	-0.00698741	0.570797	0.899277	0.0790352	3.17649e-08	1.99489e-07																			0.100481	1.32032e-06	1.18894e-05	0.0038727	0.798859	0.958496	0.0134613	0.482225	0.865376	0.0124939	0.602306	0.933177				-0.02845	0.173001	0.821181				AD-specific
seq.16781.2	Q8NFI3	ENGASE	ENGASE	0.00443498	0.691586	0.866077	-0.0368771	0.00435235	0.00977477	0.0136741	0.237164	0.718694	-0.0410049	0.00220763	0.00551528																			4.15726e-05	0.998251	0.998777	0.0237651	0.10867	0.570313	-0.00891099	0.636043	0.921717	0.0645305	0.00645762	0.216792				-0.00454906	0.806907	0.972769				AD-specific
seq.16802.31	Q9NX40	OCIAD1	OCIAD1_1	-0.00445349	0.726172	0.884791	-0.0876832	2.33028e-09	1.65782e-08	0.0163093	0.213184	0.696873	-0.0925824	1.12638e-09	9.00104e-09																			-0.118654	8.12029e-08	1.0306e-06	0.00796696	0.626203	0.914306	-0.000769514	0.970544	0.994133	0.0105379	0.687158	0.953129				0.035669	0.0998153	0.717115				AD-specific
seq.16803.4	P22676	CALB2	CALB2	-0.00954375	0.600549	0.817459	-0.0486111	0.021276	0.0398344	0.00152759	0.935485	0.986825	-0.0490736	0.0248402	0.0468429																			-0.0218649	0.50292	0.628003	0.00837709	0.736972	0.94302	-0.0102681	0.774314	0.958191	0.043065	0.205275	0.779612				-0.0174934	0.566862	0.952063				AD-specific
seq.16807.35	P45378	TNNT3	TNNT3	-0.0273555	0.0440494	0.231029	-0.139335	4.95094e-19	1.78553e-17	0.00418379	0.76368	0.950637	-0.140591	3.72444e-18	1.25614e-16																			-0.170891	3.36984e-13	2.15344e-11	-0.00613669	0.712893	0.938842	-0.0382432	0.0641374	0.510088	0.0216316	0.423948	0.892626				0.0254974	0.284716	0.881204				AD-specific
seq.16809.1	O00746	NME4	NME4	0.0201992	0.273076	0.568064	0.0992235	3.17967e-06	1.3405e-05	-0.00215968	0.90963	0.979295	0.0998711	5.92952e-06	2.51728e-05																			0.0964543	0.00177804	0.00657513	0.00137765	0.952899	0.991209	-0.0160046	0.601195	0.91357	0.0215997	0.551638	0.923302				-0.0169718	0.593182	0.953869				AD-specific
seq.16814.13	Q13642	FHL1	FHL1	0.00384717	0.625473	0.831736	-0.0472533	2.03068e-07	1.04253e-06	0.0155554	0.055755	0.423982	-0.0519385	3.48429e-08	2.16026e-07																			-0.0640003	3.92871e-06	3.12452e-05	0.00680493	0.505013	0.870811	-0.0107728	0.364392	0.81907	0.0286131	0.111791	0.684368				0.0270671	0.0460773	0.564026				AD-specific
seq.16818.200	Q9H5V8	CDCP1	CDCP1_1	0.0116029	0.512494	0.765795	0.131428	1.27664e-10	1.09544e-09	-0.019197	0.292584	0.765594	0.137198	9.07556e-11	8.75701e-10																			0.167786	7.43016e-08	9.57089e-07	-0.0160132	0.475893	0.856622	-0.0210002	0.474654	0.859949	0.0162966	0.637273	0.94495				-0.0128841	0.674438	0.956542				AD-specific
seq.16823.75	O95236	APOL3	APOL3	0.017639	0.248786	0.545497	-0.0524678	0.00301579	0.0069903	0.0314389	0.046758	0.391082	-0.0618595	0.000726681	0.00201979																			-0.0307615	0.26005	0.388565	0.0404622	0.0427349	0.402227	0.0244646	0.312018	0.79048	0.059654	0.0679904	0.589217				0.0266909	0.305213	0.888089				AD-specific
seq.16825.20	P54252	ATXN3	ATXN3	0.0123424	0.431611	0.71239	-0.0429126	0.018084	0.0346234	0.0235399	0.147134	0.6139	-0.0499746	0.00783931	0.0169853																			-0.0706218	0.0100407	0.0285039	0.00751306	0.707003	0.936828	0.0326728	0.210629	0.709074	-0.0248636	0.430935	0.892626				0.0427304	0.121337	0.759515				AD-specific
seq.16831.7	Q99704	DOK1	DOK1	0.0217834	0.0418744	0.226007	0.0444744	0.00032758	0.000954568	0.0126674	0.252432	0.733312	0.040673	0.00150478	0.00389148																			0.0333425	0.0731762	0.144351	0.0180589	0.176348	0.673365	-0.00803598	0.616791	0.915883	0.0520466	0.0209827	0.381083				-0.00463539	0.802806	0.972472				AD-specific
seq.16845.15	O95297	MPZL1	MPZL1	0.00455071	0.582812	0.808567	0.026349	0.005945	0.0128629	-0.00141156	0.869119	0.969607	0.0267697	0.0069329	0.0152402																			0.0368309	0.0108379	0.0304538	0.00438549	0.681971	0.93043	-0.00195377	0.885894	0.978974	0.0240138	0.17389	0.757307				-0.0109994	0.436422	0.922937				AD-specific
seq.16847.39	P20337	RAB3B	RAB3B	0.0115966	0.248809	0.545497	0.0368141	0.00155248	0.00384296	0.00354849	0.733031	0.94248	0.0357435	0.00301369	0.00725058																			0.0330675	0.0648597	0.131032	-0.000309822	0.980952	0.993913	0.0228183	0.157248	0.658695	-0.0309671	0.155692	0.743392				0.00587381	0.733067	0.964587				AD-specific
seq.16850.5	O15539	RGS5	RGS5	-0.00531174	0.438561	0.716588	-0.0478476	1.54372e-09	1.13252e-08	0.00568783	0.420457	0.843434	-0.0495417	1.51329e-09	1.17781e-08																			-0.0612994	4.11138e-07	4.34079e-06	0.00143	0.869158	0.97391	-0.0126746	0.237035	0.728272	0.0159471	0.273816	0.840166				0.0177813	0.133436	0.778313				AD-specific
seq.16851.50	O43819	SCO2	SCO2	0.00973143	0.380074	0.668165	0.0629527	8.87343e-07	4.12001e-06	-0.00468046	0.682486	0.930246	0.0643562	1.21803e-06	5.84543e-06																			0.0854765	1.27641e-05	8.93244e-05	0.0171765	0.209036	0.707081	0.0110179	0.570188	0.899095	0.0204986	0.325989	0.867523				-0.0460049	0.0211714	0.409303				AD-specific
seq.16852.10	Q5T2W1	PDZK1	PDZK1	-0.0051341	0.496898	0.757148	-0.046621	9.35018e-08	5.08329e-07	0.0057685	0.459445	0.861978	-0.0483642	8.98234e-08	5.23072e-07																			-0.050111	0.000322861	0.00149716	0.0177926	0.0490832	0.428939	0.0100452	0.381739	0.822039	0.0200996	0.167228	0.753407				-0.0066679	0.631707	0.953869				AD-specific
seq.16854.17	Q9Y4Z0	LSM4	LSM4	-0.0344299	0.00917264	0.0960096	-0.144444	1.96963e-21	9.89568e-20	-0.0021645	0.872781	0.970987	-0.143794	6.09156e-20	2.88162e-18																			-0.16657	3.30465e-13	2.13047e-11	-0.00647295	0.687174	0.93138	-0.0155784	0.44839	0.851343	-0.00777249	0.760323	0.968402				0.0115414	0.621207	0.953869				AD-specific
seq.16858.384	Q96D15	RCN3	RCN3_1	0.0083726	0.379969	0.668165	-0.0669477	1.21645e-09	9.05191e-09	0.0248643	0.0112866	0.182425	-0.0743436	6.78021e-11	6.65685e-10																			-0.0765605	1.76914e-06	1.56031e-05	0.0307679	0.00867351	0.168553	0.017509	0.211465	0.7109	0.0337542	0.10243	0.668924				0.0310831	0.0562382	0.593268				AD-specific
seq.16753.46	P12110	COL6A2	COL6A2	-0.00658481	0.286549	0.581156	-0.0196463	0.00599208	0.0129437	-0.0023722	0.710409	0.937358	-0.0189393	0.010471	0.0218821																			0.00563866	0.600929	0.713573	0.00906459	0.23104	0.72103	-0.00784579	0.408651	0.835454	0.031676	0.0155203	0.344088				-0.0132854	0.249869	0.868218				AD-specific
seq.16749.79	P55107	GDF10	GDF10_1	-0.00965769	0.201287	0.484111	-0.0527956	1.47047e-09	1.0822e-08	0.00232158	0.765591	0.950647	-0.0534928	3.26492e-09	2.43698e-08																			-0.0655044	2.36814e-07	2.65823e-06	-0.0049331	0.601316	0.90968	-0.0161382	0.176951	0.676199	0.00711773	0.643421	0.947723				0.0129885	0.319252	0.893226				AD-specific
seq.16748.1	P12645	BMP3	BMP3_1	-0.022375	0.0289473	0.180119	-0.0794305	1.84355e-11	1.81245e-10	-0.00497815	0.636743	0.922048	-0.0779418	1.89593e-10	1.74833e-09																			-0.08704	1.17239e-06	1.07567e-05	-0.0109777	0.40691	0.819784	-0.0410845	0.0216036	0.350881	0.0309687	0.124593	0.701792				0.00377216	0.824103	0.973242				AD-specific
seq.16551.14	P51692	STAT5B	STAT5B	-0.00346958	0.682991	0.861844	-0.0665727	1.04472e-11	1.06445e-10	0.0123397	0.15804	0.634047	-0.0702824	4.14267e-12	4.84447e-11																			-0.0822535	1.46753e-08	2.20888e-07	0.00804939	0.448172	0.839608	-0.00294108	0.826068	0.968825	0.0169727	0.323464	0.867523				0.0226966	0.128404	0.767844				AD-specific
seq.16081.38	O60218	AKR1B10	AKR1B10	-0.0208659	0.41258	0.696962	-0.261631	4.32191e-19	1.56642e-17	0.040497	0.120372	0.562754	-0.273783	1.81105e-19	7.99604e-18																			-0.305868	5.87581e-12	2.40479e-10	0.0377993	0.240466	0.726282	-0.012684	0.75207	0.951851	0.0725111	0.162302	0.750471				0.0572821	0.180572	0.82533				AD-specific
seq.16293.1	P01286	GHRH	GHRH_1	0.00450594	0.716417	0.880117	0.0462788	0.00125188	0.00317325	-0.00623309	0.626884	0.918812	0.0481403	0.00118499	0.00313916																			0.0558289	0.00896295	0.025839	0.00327428	0.819405	0.960672	0.0241302	0.214442	0.713665	-0.0331033	0.134998	0.720602				-0.00571304	0.799648	0.972472				AD-specific
seq.16300.4	Q9NZC2	TREM2	TREM2_2	-0.0108335	0.609676	0.823136	-0.114091	3.2816e-06	1.38102e-05	0.0157494	0.472145	0.867884	-0.118812	2.8803e-06	1.3041e-05																			-0.11305	0.00239626	0.00848239	0.0223091	0.401168	0.819433	0.00370567	0.913833	0.979292	0.0486657	0.241805	0.81223				0.0197376	0.600485	0.953869				AD-specific
seq.16304.6	Q9BXB1	LGR4	LGR4	-0.00231785	0.885243	0.956524	-0.0693994	0.0001809	0.000554188	0.0143397	0.387813	0.826234	-0.0737236	0.000123354	0.00040479																			-0.100423	0.000133331	0.000698788	0.00406182	0.848485	0.966945	0.0268104	0.35202	0.812016	-0.0132217	0.672733	0.952582				0.0347519	0.195582	0.835301				AD-specific
seq.16305.10	P55287	CDH11	CDH11_1	-0.0295661	0.261146	0.556945	-0.0834099	0.00611565	0.0131619	-0.0116381	0.668999	0.92867	-0.0799159	0.0111941	0.0231279																			-0.0685779	0.135019	0.235146	-0.0231293	0.488941	0.863291	-0.0433303	0.302307	0.78074	0.0015458	0.977358	0.999771				0.0268309	0.564041	0.952063				AD-specific
seq.16308.14	Q7Z6A9	BTLA	BTLA	-0.0154657	0.121811	0.381676	-0.0425101	0.000238263	0.000712831	-0.0063522	0.538799	0.887441	-0.040597	0.000702319	0.00195805																			-0.0399303	0.0261155	0.0631435	-0.00984225	0.436029	0.834376	-0.0124275	0.451424	0.851734	-0.0143684	0.466942	0.904534				0.00877264	0.615325	0.953869				AD-specific
seq.16312.45	P55285	CDH6	CDH6_1	-0.0160988	0.142625	0.411984	-0.0326616	0.0101439	0.0206997	-0.0094027	0.407971	0.838111	-0.029835	0.0233337	0.0443249																			-0.0560151	0.00375153	0.0124737	-0.0279692	0.0452619	0.412682	-0.0212168	0.242803	0.732733	-0.0421163	0.0545097	0.549404				0.0209038	0.283522	0.881204				AD-specific
seq.16317.20	P32926	DSG3	DSG3_2	-0.040813	0.26126	0.556945	-0.328116	4.5551e-15	7.75325e-14	0.0350874	0.346831	0.79983	-0.338645	5.56449e-15	1.03676e-13																			-0.326923	3.1868e-07	3.45474e-06	0.0589505	0.200958	0.699158	0.000110181	0.998462	0.999376	0.0908612	0.225218	0.799567				-0.00252133	0.967523	0.99348				AD-specific
seq.16318.12	P37023	ACVRL1	ACVRL1_1	-0.0028405	0.747753	0.897694	0.0260065	0.0109284	0.0221333	-0.00932735	0.307519	0.776275	0.0288194	0.00647551	0.0143351																			0.0366173	0.0159954	0.0421738	-0.00629031	0.573092	0.897548	0.00239941	0.865184	0.977331	-0.016365	0.3535	0.881526				-0.00693033	0.667804	0.956043				AD-specific
seq.16324.38	Q15399	TLR1	TLR1_2	-0.0109388	0.202973	0.486562	-0.0610558	7.36131e-10	5.68085e-09	0.00289581	0.743475	0.945434	-0.0619218	1.60836e-09	1.24383e-08																			-0.0699783	2.04777e-06	1.75094e-05	-0.00152733	0.892556	0.979736	-0.00819762	0.54211	0.886082	-0.00356534	0.85609	0.985559				0.0130086	0.366274	0.902981				AD-specific
seq.16536.3	P17096	HMGA1	HMGA1	0.00174108	0.801624	0.923454	0.0214289	0.00753667	0.0157999	-0.00324885	0.650289	0.925004	0.0223991	0.00696959	0.0153163																			0.0185306	0.156198	0.263159	-0.00317018	0.729295	0.941017	-0.00584763	0.608094	0.91357	0.0047014	0.781307	0.970946				-0.00165058	0.88682	0.985731				AD-specific
seq.16583.8	P50583	NUDT2	NUDT2	0.0151068	0.352805	0.643833	0.0470959	0.0122681	0.0245396	0.0048794	0.771781	0.952005	0.0456317	0.0191151	0.0371765																			0.0283509	0.317674	0.452799	-0.000116063	0.995546	0.998699	0.0108641	0.689392	0.9404	-0.0159322	0.624371	0.939975				0.00336787	0.905211	0.985991				AD-specific
seq.16746.12	P09529	INHBB	INHBB_2	0.00571846	0.543956	0.786072	-0.0442574	4.8082e-05	0.000163681	0.0166912	0.0862543	0.503709	-0.049235	1.24544e-05	5.01151e-05																			-0.0618884	0.000238201	0.00115379	0.0105249	0.404371	0.819433	-0.0138689	0.412799	0.837439	0.0345843	0.0841105	0.621695				0.0224589	0.139218	0.786458				AD-specific
seq.16585.16	Q9C0J1	B3GNT4	B3GNT4	-0.00642702	0.59785	0.815912	0.0337356	0.0167559	0.0323613	-0.0149114	0.236602	0.718496	0.0381791	0.00890049	0.0189702																			0.0370848	0.0724565	0.143358	-0.0240902	0.106882	0.570012	-0.02457	0.195255	0.692551	-0.022887	0.333344	0.868479				-0.00908603	0.69911	0.962225				AD-specific
seq.16587.1	P05814	CSN2	CSN2	-0.0303923	0.181955	0.461312	-0.0920977	0.000479041	0.00134069	-0.0105124	0.655179	0.92637	-0.088941	0.00112452	0.0029942																			-0.112756	0.00455605	0.0146797	-0.0364072	0.216079	0.710835	-0.0683465	0.0691111	0.524121	-0.00991791	0.835299	0.979541				0.0444276	0.256964	0.87067				AD-specific
seq.16588.10	P11021	HSPA5	HSPA5	0.0319705	0.180156	0.459056	0.273655	1.83194e-23	1.32135e-21	-0.0315926	0.194658	0.673782	0.283153	1.96812e-23	1.66718e-21																			0.290803	1.54687e-12	8.10717e-11	-0.0483712	0.0957563	0.553788	-0.0509251	0.155051	0.657765	-6.93713e-05	0.998824	0.999771				-0.00283016	0.947158	0.993098				AD-specific
seq.16596.25	O76003	GLRX3	GLRX3	-0.0257426	0.264075	0.559729	-0.226227	1.53029e-17	3.88439e-16	0.0267616	0.257331	0.738345	-0.234258	1.51826e-17	4.49614e-16																			-0.285364	2.80254e-13	1.87903e-11	0.00776793	0.765082	0.95102	0.00254062	0.932722	0.984135	-0.0123378	0.780435	0.97045				0.0639507	0.150424	0.795419				AD-specific
seq.16606.85	P15121	AKR1B1	AKR1B1_1	0.0149374	0.149515	0.419099	0.0893032	7.49445e-14	1.04994e-12	-0.00546443	0.60788	0.912365	0.0909429	1.90074e-13	2.78609e-12																			0.0871283	1.85301e-06	1.61474e-05	-0.00556682	0.653238	0.92175	0.0111756	0.472401	0.859715	-0.0117346	0.552852	0.923302				-0.00770158	0.688663	0.959657				AD-specific
seq.16607.78	P06396	GSN	GSN_1	0.0127712	0.037868	0.212861	0.0223308	0.00169686	0.00415797	0.00832623	0.190629	0.66779	0.0198322	0.00708294	0.0155419																			0.00750319	0.480138	0.608832	-0.00203045	0.801177	0.959458	-0.00319956	0.767961	0.956365	0.00265055	0.827545	0.97852				0.0287403	0.00514207	0.176431				AD-specific
seq.16609.106	Q6UWL6	KIRREL2	KIRREL2_1	0.0293445	0.0270344	0.174908	0.0494996	0.00126355	0.00319949	0.0195713	0.153916	0.627981	0.0436282	0.00604155	0.0135008																			0.0417259	0.0561229	0.117083	0.0123728	0.477258	0.857206	0.0271323	0.25694	0.747711	0.00253519	0.920795	0.994526				0.0379717	0.0914782	0.696363				AD-specific
seq.16610.13	Q7Z4F1	LRP10	LRP10	-0.00604883	0.455168	0.730898	0.0208497	0.0260657	0.0476422	-0.0115053	0.16986	0.650253	0.0243081	0.0122326	0.0250182																			0.0351252	0.013884	0.0375027	-0.00798508	0.446677	0.839608	-0.0024892	0.838201	0.971411	0.00288	0.87041	0.987182				-0.0102992	0.468012	0.92768				AD-specific
seq.16612.28	O75056	SDC3	SDC3	-0.0281817	0.0334614	0.197542	-0.103108	1.59329e-11	1.5922e-10	-0.00546906	0.688441	0.931498	-0.101467	1.48905e-10	1.39074e-09																			-0.100291	1.62799e-05	0.00011084	-0.00469314	0.785049	0.955171	-0.0180126	0.423628	0.838964	-0.00514083	0.8425	0.981963				-0.0049521	0.822947	0.973242				AD-specific
seq.16614.27	Q2MKA7	RSPO1	RSPO1_1	0.00140584	0.912644	0.96693	0.0865337	4.86954e-09	3.29383e-08	-0.0193346	0.14318	0.608558	0.0923446	1.63819e-09	1.26421e-08																			0.0965732	1.36334e-05	9.43202e-05	-0.0199916	0.228818	0.719218	-0.00882786	0.650359	0.927538	0.00986028	0.712649	0.958898				-0.00741087	0.730628	0.964007				AD-specific
seq.16616.137	P13929	ENO3	ENO3	-0.0489821	0.0421611	0.226007	-0.281253	3.16671e-24	2.74637e-22	0.0149148	0.544386	0.890203	-0.285718	2.14501e-23	1.79613e-21																			-0.280016	1.09458e-11	4.17488e-10	0.0138985	0.645612	0.919767	-0.0138379	0.737856	0.947325	0.00706768	0.873928	0.987182				0.0193224	0.645729	0.953948				AD-specific
seq.15439.21	P61587	RND3	RND3	-0.00597277	0.471867	0.741971	-0.0257288	0.00737636	0.0155264	-0.000230167	0.978618	0.996814	-0.0256599	0.00985913	0.0207224																			-0.0316532	0.0312133	0.0726945	-0.00297675	0.776768	0.953554	-0.00432072	0.73819	0.947325	-0.00606758	0.73499	0.963014				0.00317474	0.824764	0.973242				AD-specific
seq.15432.1	Q9NRC9	OTOR	OTOR	0.0188009	0.180721	0.460171	-0.06767	3.09331e-05	0.000108758	0.0363837	0.0121212	0.19186	-0.0785795	2.93814e-06	1.32617e-05																			-0.0861794	0.000231574	0.00112768	0.0331323	0.0668459	0.486972	0.0414261	0.0868998	0.567396	0.0284081	0.311759	0.859394				0.0363219	0.129932	0.770202				AD-specific
seq.15431.31	P00480	OTC	OTC	-0.00927061	0.756585	0.900902	-0.190419	3.47475e-08	2.03703e-07	0.0358662	0.244808	0.726186	-0.201187	1.82674e-08	1.19459e-07																			-0.235276	4.54166e-06	3.55763e-05	-0.000894151	0.982176	0.994562	-0.0931676	0.0792161	0.558652	0.0710682	0.240051	0.810748				0.0887985	0.0637344	0.617152				AD-specific
seq.14326.4	P51965	UBE2E1	UBE2E1	0.00681139	0.489565	0.754173	0.0410434	0.00031629	0.000924628	-0.00255981	0.801644	0.960667	0.0418115	0.000395472	0.00116405																			0.0471751	0.00653264	0.0198293	-0.00266072	0.833555	0.964493	0.0092304	0.583782	0.905108	-0.0108061	0.574633	0.923961				-0.00830128	0.626236	0.953869				AD-specific
seq.14131.37	P52799	EFNB2	EFNB2_1	-0.0139475	0.29337	0.588923	-0.0873713	1.18295e-08	7.46779e-08	0.00604676	0.658566	0.926664	-0.0891857	1.89726e-08	1.23738e-07																			-0.0671424	0.00402292	0.0132283	0.0180848	0.271445	0.749239	0.012985	0.489977	0.867554	0.0413779	0.143675	0.728692				0.00147777	0.950092	0.993098				AD-specific
seq.14134.49	Q86SJ2	AMIGO2	AMIGO2_1	-0.0118532	0.270712	0.565622	-0.0428582	0.000577431	0.00158132	-0.00242579	0.827407	0.960828	-0.0421305	0.00108373	0.00289194																			-0.0528331	0.00590082	0.0181919	-0.0072631	0.605042	0.90968	0.00670906	0.704606	0.942931	-0.0284459	0.20795	0.779679				0.0108052	0.554263	0.951191				AD-specific
seq.14135.3	Q9HBX9	RXFP1	RXFP1	-0.00231557	0.707861	0.876405	0.0295425	3.54418e-05	0.000123702	-0.00954166	0.134807	0.588417	0.0323941	1.18201e-05	4.78384e-05																			0.0373464	0.00107904	0.0042445	-0.0106508	0.149074	0.639952	-0.00117344	0.90529	0.978974	-0.0211299	0.0597248	0.569375				-0.0103499	0.379549	0.905795				AD-specific
seq.14136.234	Q9NPY3	CD93	CD93_2	0.00125493	0.894579	0.958644	-0.0581767	1.03998e-07	5.59351e-07	0.0153248	0.116613	0.560373	-0.0627755	2.95817e-08	1.86906e-07																			-0.0574705	0.000737986	0.00305815	0.0139613	0.260664	0.740463	0.0126454	0.411277	0.83685	0.0308983	0.124656	0.701792				0.0216345	0.174945	0.821181				AD-specific
seq.14143.8	Q16778	H2BC21	H2BC21_1	0.0873075	0.0145169	0.125643	0.270038	5.73747e-11	5.23778e-10	0.0287154	0.434971	0.849762	0.261421	8.98829e-10	7.31617e-09																			0.324622	1.90129e-07	2.17883e-06	0.0424175	0.366056	0.802916	-0.031918	0.605155	0.91357	0.154662	0.032828	0.456397				-0.00636369	0.914789	0.989767				AD-specific
seq.14144.3	Q7L7L0	H2AW	H2AW	0.0925671	0.0294837	0.181563	0.319682	7.28515e-11	6.46435e-10	0.0224252	0.608528	0.912657	0.312953	7.24552e-10	6.0118e-09																			0.398173	7.33956e-08	9.51401e-07	0.0415073	0.452969	0.842719	-0.0220059	0.761412	0.953395	0.135422	0.114857	0.690596				-0.0228353	0.750806	0.967995				AD-specific
seq.14148.2	P05161	ISG15	ISG15_1	-0.014931	0.155286	0.42628	-0.0381389	0.00169077	0.00414584	-0.00685436	0.528131	0.88533	-0.036086	0.00411035	0.00954844																			-0.0241478	0.181472	0.294633	0.000424624	0.975011	0.993157	0.00972335	0.58337	0.904994	-0.0117897	0.578307	0.925087				-0.0209333	0.237005	0.864672				AD-specific
seq.14150.7	Q9UHA7	IL36A	IL36A	0.0322975	0.233327	0.526413	0.162875	1.95349e-07	1.00645e-06	-0.0045111	0.871818	0.970632	0.164229	4.03629e-07	2.11238e-06																			0.1936	4.90985e-05	0.000288221	0.0172847	0.615693	0.912393	0.0167967	0.701112	0.941444	0.0109467	0.843577	0.982017				-0.0459735	0.332757	0.894074				AD-specific
seq.14156.33	P31946	YWHAB	YWHAB_2	0.0445174	0.0037523	0.05381	0.0873665	8.60558e-07	4.00585e-06	0.0267341	0.0918309	0.516783	0.0793439	1.56648e-05	6.1619e-05																			0.0886906	0.00107394	0.004229	0.0403965	0.039642	0.391887	0.0655088	0.00911265	0.236248	0.00819963	0.794089	0.972926				-0.00928379	0.713917	0.964007				AD-specific
seq.14157.21	P62258	YWHAE	YWHAE	-0.0195883	0.193097	0.474438	-0.142925	1.6539e-16	3.51273e-15	0.0133043	0.38877	0.826502	-0.146914	2.70482e-16	6.50317e-15																			-0.149652	7.96736e-09	1.29558e-07	0.0163638	0.345863	0.792331	0.0229958	0.242545	0.732259	-0.00664892	0.828128	0.978641				0.0245734	0.388036	0.908148				AD-specific
seq.14178.18	Q16667	CDKN3	CDKN3	0.013772	0.288282	0.583132	0.0458669	0.00224923	0.00535304	0.00374931	0.779859	0.953139	0.0447401	0.00400335	0.0093356																			0.0302258	0.19033	0.305005	0.000307821	0.985183	0.995404	0.0122353	0.531483	0.88177	-0.0147363	0.591474	0.927704				0.00754405	0.748456	0.967995				AD-specific
seq.14197.2	O75626	PRDM1	PRDM1	-0.0165997	0.120711	0.380273	-0.0869118	1.87212e-12	2.11448e-11	0.0030876	0.778986	0.952915	-0.0878387	6.18233e-12	6.96109e-11																			-0.0983387	1.04548e-07	1.27577e-06	-0.00106604	0.93668	0.988094	-0.0204224	0.231698	0.725648	0.0158464	0.460386	0.901992				0.0175564	0.347873	0.901548				AD-specific
seq.14203.3	P20073	ANXA7	ANXA7_1	0.0144787	0.422931	0.705207	-0.084289	5.43337e-05	0.000182827	0.0357766	0.0552475	0.422771	-0.0950252	1.10624e-05	4.50727e-05																			-0.114252	0.000348394	0.00160028	0.0359116	0.103423	0.567171	0.0639737	0.0192635	0.335729	-0.0247374	0.488059	0.908035				0.0318554	0.341929	0.899794				AD-specific
seq.14205.6	Q96MH2	HEXIM2	HEXIM2	0.0168047	0.101961	0.351389	0.0642617	6.17827e-08	3.45955e-07	0.00258541	0.807276	0.960828	0.063486	2.39596e-07	1.29389e-06																			0.0591494	0.000772355	0.00317708	-0.00194876	0.879717	0.975745	-0.00875472	0.590464	0.90806	0.0140941	0.495139	0.910475				0.004	0.822775	0.973242				AD-specific
seq.14216.35	Q7L014	DDX46	DDX46	-0.0191159	0.0619592	0.27811	-0.0773831	5.97137e-11	5.40391e-10	-0.0019594	0.852546	0.964248	-0.0767963	3.50806e-10	3.10903e-09																			-0.0939845	1.68408e-07	1.95359e-06	-0.00502142	0.703715	0.935602	-0.00763751	0.65636	0.928556	-0.00716842	0.729951	0.962758				0.00851088	0.622929	0.953869				AD-specific
seq.14226.120	Q9H2M3	BHMT2	BHMT2	-0.0112378	0.196794	0.478839	-0.0342173	0.000668902	0.00180413	-0.00382219	0.671132	0.928999	-0.0330719	0.00149467	0.00387085																			-0.0417949	0.00498071	0.0158171	-0.00507892	0.632304	0.91559	-0.0151351	0.274148	0.760579	0.00835769	0.616571	0.937345				-0.00477193	0.791776	0.972012				AD-specific
seq.14227.21	P14649	MYL6B	MYL6B_1	-0.0011765	0.930075	0.972227	0.0625752	5.45013e-05	0.000183307	-0.0161476	0.243418	0.724383	0.0673851	2.67885e-05	0.000101116																			0.0815263	0.000432555	0.00193918	-0.0137154	0.405424	0.819784	-0.0371298	0.0378937	0.435419	0.0443904	0.136856	0.720602				-0.0246406	0.307791	0.890732				AD-specific
seq.14229.5	O95396	MOCS3	MOCS3	-0.0117433	0.313966	0.607913	-0.0848507	2.84538e-10	2.32383e-09	0.00782558	0.514692	0.881844	-0.0872006	3.8696e-10	3.41074e-09																			-0.10557	9.15218e-08	1.13584e-06	0.00111338	0.939727	0.988453	-0.0122947	0.511969	0.875226	0.009187	0.695906	0.9549				0.0249835	0.219714	0.852458				AD-specific
seq.14245.195	Q9UNH6	SNX7	SNX7	-0.0183445	0.141559	0.410815	-0.097785	1.11405e-11	1.13192e-10	0.00371103	0.772504	0.952071	-0.0988938	3.2387e-11	3.30447e-10																			-0.117447	6.29209e-08	8.28895e-07	-0.00749288	0.642864	0.918417	-0.0384211	0.0617328	0.505924	0.0249655	0.335004	0.871083				0.0303892	0.147047	0.793453				AD-specific
seq.14246.50	O60496	DOK2	DOK2_1	0.0313571	0.148886	0.419087	0.131073	1.75305e-07	9.10908e-07	0.00212249	0.924553	0.984362	0.130436	5.15185e-07	2.64677e-06																			0.143029	0.000171036	0.000870716	0.0179897	0.497008	0.868188	0.00260947	0.930518	0.983487	0.0387759	0.403843	0.889839				-0.0358762	0.347256	0.901049				AD-specific
seq.14254.27	P29074	PTPN4	PTPN4	0.00388397	0.700277	0.870863	-0.0774222	2.83759e-11	2.71284e-10	0.0227815	0.0281821	0.295424	-0.0842582	2.63636e-12	3.17452e-11																			-0.0857925	1.04662e-06	9.82554e-06	0.0136244	0.241216	0.726478	0.015408	0.275775	0.760994	-0.00340764	0.857004	0.985959				0.0440383	0.0230527	0.430113				AD-specific
seq.14268.4	Q9BYN0	SRXN1	SRXN1	0.0270229	0.0256335	0.171952	0.0641219	4.57077e-06	1.87278e-05	0.0135781	0.277516	0.755147	0.0600551	3.35853e-05	0.000124577																			0.0885062	1.00252e-05	7.23101e-05	0.0380998	0.00894492	0.169256	0.0380372	0.0589006	0.502047	0.0235496	0.280375	0.841454				-0.0256327	0.266981	0.874144				AD-specific
seq.14286.2	O95644	NFATC1	NFATC1	-0.00615105	0.508061	0.76379	-0.0539264	5.00134e-07	2.4113e-06	0.00640049	0.504562	0.877829	-0.0558502	5.00078e-07	2.57279e-06																			-0.0676731	1.18067e-05	8.36321e-05	-0.00149776	0.902168	0.982745	-0.0152823	0.31193	0.79048	0.00488016	0.804565	0.974669				0.0206707	0.180097	0.82533				AD-specific
seq.14287.6	P51148	RAB5C	RAB5C	-0.00520154	0.730141	0.887967	-0.132117	2.90292e-14	4.35139e-13	0.02617	0.0910435	0.516551	-0.13997	7.28459e-15	1.3071e-13																			-0.181606	1.84019e-12	9.42886e-11	0.0150197	0.406363	0.819784	0.012835	0.557313	0.893236	-0.0103199	0.72196	0.961029				0.0433796	0.120639	0.75882				AD-specific
seq.14291.53	Q99490	AGAP2	AGAP2	0.051194	0.00396921	0.0562561	0.0984021	1.66725e-06	7.36117e-06	0.0312404	0.0886942	0.510569	0.0890272	2.81228e-05	0.000105551																			0.11143	7.11247e-05	0.000395228	0.0587181	0.010548	0.186242	0.0960305	0.00242416	0.107416	0.0188259	0.542552	0.922015				-0.0213395	0.473948	0.929336				AD-specific
seq.14127.240	P01574	IFNB1	IFNB1_1	-0.000351515	0.984252	0.996581	-0.0490332	0.0173004	0.0332805	0.0114331	0.535006	0.886585	-0.0524719	0.013918	0.0281255																			-0.0926407	0.00396314	0.0130936	-0.0186752	0.438367	0.836899	0.0352339	0.263193	0.753383	-0.0893926	0.0178462	0.35619				0.0642333	0.0201532	0.397696				AD-specific
seq.14123.34	Q9H7M9	VSIR	VSIR_2	0.00357905	0.720628	0.882761	0.0651044	1.78804e-08	1.09095e-07	-0.011814	0.252187	0.733113	0.0686549	9.77035e-09	6.68957e-08																			0.074683	1.71478e-05	0.00011599	-0.00867635	0.499969	0.868655	-0.00352687	0.840088	0.97197	0.00021023	0.990981	0.999771				-0.0169369	0.307637	0.890732				AD-specific
seq.14121.24	Q9UBN6	TNFRSF10D	TNFRSF10D	-0.00771781	0.34648	0.638891	-0.0794134	4.02184e-17	9.51269e-16	0.0108113	0.198304	0.677086	-0.082659	2.75188e-17	7.83103e-16																			-0.0829536	7.401e-10	1.61911e-08	0.0104401	0.29994	0.765798	0.00410387	0.742551	0.948505	0.0117271	0.451362	0.897681				0.0153552	0.29357	0.888059				AD-specific
seq.14083.25	P49903	SEPHS1	SEPHS1	0.015336	0.204957	0.488797	0.0541472	0.000107237	0.000341741	0.00343367	0.783607	0.953439	0.0531182	0.000242442	0.000750292																			0.0712641	0.00111058	0.00434742	0.0128308	0.38357	0.810885	0.0116255	0.524161	0.877371	0.0163331	0.500284	0.911414				-0.016034	0.494853	0.933133				AD-specific
seq.14060.67	Q15080	NCF4	NCF4	-0.0282887	0.109612	0.361873	-0.105517	2.38712e-07	1.2144e-06	-0.00496767	0.785404	0.954344	-0.104025	8.68935e-07	4.25989e-06																			-0.116275	0.000175765	0.000888584	-0.0210882	0.371998	0.806667	-0.0363971	0.221956	0.719604	-0.0144537	0.707991	0.956776				0.0278454	0.331158	0.894074				AD-specific
seq.14061.48	O14788	TNFSF11	TNFSF11_1	-0.00051668	0.946542	0.978802	-0.0218073	0.0143411	0.0282213	0.00473915	0.552485	0.894912	-0.0232401	0.0117889	0.0241718																			-0.0190126	0.147956	0.252366	0.00360089	0.712634	0.938842	-0.00701988	0.584581	0.906101	0.018219	0.21926	0.794058				0.0068284	0.620226	0.953869				AD-specific
seq.14067.6	Q99959	PKP2	PKP2	0.00811995	0.680645	0.86115	0.0840005	0.000229882	0.000690593	-0.0114654	0.573904	0.900465	0.0874381	0.000213024	0.000666615																			0.073657	0.0366161	0.0830475	-0.0121388	0.644637	0.919471	0.0185228	0.607509	0.91357	-0.049605	0.201693	0.777832				-0.0154854	0.605553	0.953869				AD-specific
seq.14068.29	O15444	CCL25	CCL25_1	0.0118644	0.420359	0.70227	-0.0488293	0.00412654	0.00930419	0.0244367	0.108515	0.545949	-0.0561513	0.00144182	0.00374862																			-0.0324258	0.206479	0.325414	0.0326368	0.0918735	0.543831	0.0194009	0.445498	0.849595	0.0354938	0.23256	0.806377				0.00740908	0.764928	0.969428				AD-specific
seq.14070.56	Q15811	ITSN1	ITSN1	-0.0146613	0.0698297	0.292698	-0.0393097	2.60006e-05	9.30325e-05	-0.0062235	0.456523	0.860421	-0.037432	0.000110213	0.000366788																			-0.044264	0.00185798	0.0068257	-0.00531816	0.608381	0.909993	-0.0144368	0.287448	0.769875	0.00158138	0.921048	0.994526				-0.00782406	0.572061	0.952063				AD-specific
seq.14072.9	P13693	TPT1	TPT1_1	-0.00917262	0.3872	0.675796	0.0311871	0.0109092	0.0221013	-0.0173613	0.113688	0.554196	0.036401	0.00411379	0.00955227																			0.0280019	0.118464	0.212094	-0.0211081	0.100691	0.562526	-0.00937706	0.577838	0.901277	-0.0353313	0.0637805	0.580801				-0.0167748	0.426416	0.921518				AD-specific
seq.14073.31	P02790	HPX	HPX_1	0.0079502	0.146679	0.417078	0.0363361	9.18244e-09	5.93559e-08	-0.000192367	0.972822	0.996766	0.0363937	2.7265e-08	1.73775e-07																			0.0311951	0.000739307	0.00306188	-0.00588539	0.378918	0.810215	-0.0038217	0.655405	0.928556	-0.00612109	0.567397	0.923302				0.011648	0.240482	0.865498				AD-specific
seq.14074.2	P98077	SHC2	SHC2	-0.0312104	0.0033314	0.050247	-0.0429165	0.000481927	0.00134773	-0.0231403	0.0353303	0.334696	-0.0359712	0.00468807	0.0107263																			-0.0473638	0.0167983	0.043878	-0.0238076	0.0898497	0.542965	-0.00931915	0.596798	0.912264	-0.0439762	0.0587283	0.564427				-0.0176371	0.306234	0.888456				AD-specific
seq.14077.6	O75636	FCN3	FCN3_1	0.00196664	0.854076	0.94544	0.0297573	0.0161702	0.0313781	-0.00505092	0.648054	0.924655	0.0312759	0.0146575	0.0294159																			0.0354179	0.0569913	0.118556	0.000884407	0.948682	0.989994	0.0084811	0.630146	0.919239	-0.0200078	0.359724	0.881526				-0.0208688	0.272662	0.875539				AD-specific
seq.14078.69	P47992	XCL1	XCL1_1	-0.0162877	0.312475	0.606711	0.0427762	0.0219267	0.0409264	-0.0277172	0.0966411	0.522364	0.0510896	0.00819518	0.0176528																			0.0580234	0.041066	0.091098	-0.0247245	0.211437	0.708822	-0.00144874	0.953258	0.990157	-0.0404334	0.216263	0.791746				-0.0521532	0.078927	0.668129				AD-specific
seq.14082.56	Q9Y4G6	TLN2	TLN2	0.00819343	0.491409	0.754696	0.0583955	2.18453e-05	7.95715e-05	-0.00530288	0.666457	0.927843	0.0599915	2.54766e-05	9.66149e-05																			0.0523898	0.0141938	0.0381414	-0.00098268	0.946411	0.989276	0.0104952	0.575495	0.900763	-0.0141776	0.542578	0.922015				-0.0110178	0.593163	0.953869				AD-specific
seq.14086.11	Q92484	SMPDL3A	SMPDL3A_1	0.0184886	0.368982	0.659155	0.0987581	3.29281e-05	0.000115327	-0.00391811	0.853793	0.964464	0.0999342	4.96073e-05	0.000177937																			0.120583	0.0011786	0.00458905	0.00615232	0.815606	0.960672	-0.0403198	0.241351	0.731611	0.0568201	0.17001	0.755048				-0.0196992	0.584787	0.952643				AD-specific
seq.14120.2	Q68DV7	RNF43	RNF43_2	-0.0209616	0.0408176	0.222544	-0.0562973	2.01344e-06	8.75696e-06	-0.00888847	0.401073	0.834328	-0.0536156	1.24145e-05	4.99941e-05																			-0.0722769	5.98903e-05	0.000339534	-0.0187892	0.162915	0.659721	0.00228507	0.890372	0.978974	-0.0651772	0.00240057	0.107952				0.0052093	0.765965	0.969428				AD-specific
seq.14093.10	P49771	FLT3LG	FLT3LG_1	0.000126723	0.989323	0.996849	-0.0736278	1.5724e-11	1.57565e-10	0.0178874	0.0663701	0.458752	-0.0790115	2.83542e-12	3.39738e-11																			-0.075966	3.11488e-06	2.55828e-05	0.0166711	0.172862	0.667875	0.0227019	0.161448	0.659408	0.00219176	0.907339	0.993386				0.0206493	0.208774	0.849332				AD-specific
seq.14094.29	Q99075	HBEGF	HBEGF	-0.0327947	0.189773	0.470729	-0.168435	5.4168e-09	3.64035e-08	0.00537435	0.83487	0.961156	-0.17005	1.28853e-08	8.604e-08																			-0.154319	0.000458168	0.00203522	0.029498	0.347734	0.79249	0.0149164	0.694748	0.941074	0.016808	0.747926	0.965341				-0.0442977	0.32053	0.893226				AD-specific
seq.14097.86	Q7LFX5	CHST15	CHST15_1	0.0141938	0.048355	0.242942	0.0253796	0.00227373	0.00540604	0.00911882	0.220129	0.698846	0.0226432	0.00852995	0.0182832																			0.023381	0.0649198	0.131117	0.00932265	0.318418	0.777046	0.0189259	0.102922	0.59033	0.000468023	0.975626	0.999771				0.0110302	0.371625	0.903694				AD-specific
seq.14102.6	P22749	GNLY	GNLY_1	0.0256923	0.141781	0.410849	0.0762411	0.000162355	0.000502231	0.00920463	0.610617	0.913546	0.0734761	0.000447996	0.00130026																			0.0625245	0.0432509	0.0950476	-0.00906459	0.689154	0.93138	-0.0539584	0.0662961	0.51544	0.061347	0.0858287	0.622408				0.0400483	0.183697	0.827092				AD-specific
seq.14103.12	Q9NRR2	TPSG1	TPSG1_1	-0.0021042	0.714172	0.879805	-0.0181735	0.006252	0.0134353	0.0021043	0.723265	0.94183	-0.0188045	0.00628978	0.0139537																			-0.0300045	0.00311499	0.010694	0.000975058	0.889082	0.978786	0.00216135	0.805009	0.962585	-0.00588858	0.610758	0.935548				0.00412414	0.695707	0.960992				AD-specific
seq.14104.1	Q7L0X0	TRIL	TRIL_1	-0.00698999	0.162309	0.436156	-0.0192947	0.000860004	0.00226505	-0.00285382	0.581199	0.90425	-0.0184359	0.00210442	0.0052828																			-0.0232056	0.0102344	0.0289656	-0.00497675	0.434594	0.833508	-0.00576672	0.475682	0.860325	-0.00577907	0.569979	0.923302				0.00187429	0.830666	0.973714				AD-specific
seq.14105.5	P29622	SERPINA4	SERPINA4_1	0.00741447	0.224136	0.514881	0.0286814	4.76061e-05	0.000162288	0.00105263	0.86736	0.969439	0.0283651	0.000102664	0.000343867																			0.0243863	0.0281462	0.0670739	0.00159869	0.843898	0.965538	0.00252335	0.805805	0.962585	-0.00203676	0.876406	0.987387				-0.00208671	0.836767	0.973714				AD-specific
seq.14106.46	P52306	RAP1GDS1	RAP1GDS1	0.0158171	0.0420485	0.226007	0.0655459	2.77769e-13	3.57517e-12	0.0012512	0.875671	0.971514	0.0651713	2.26861e-12	2.79169e-11																			0.0569309	1.32258e-05	9.19371e-05	-0.00294491	0.752754	0.947964	-0.00721463	0.542294	0.886082	0.0110165	0.453753	0.898995				0.00520906	0.717352	0.964007				AD-specific
seq.14107.1	P49914	MTHFS	MTHFS	0.0370393	0.0512782	0.250376	0.0663885	0.00252461	0.00593859	0.0237576	0.226807	0.708224	0.0592591	0.00920418	0.019526																			0.0483088	0.145216	0.248859	0.0214215	0.378706	0.810215	0.0327043	0.295596	0.777969	0.0018984	0.96082	0.997693				0.011923	0.712609	0.964007				AD-specific
seq.14112.40	Q969Z4	RELT	RELT_1	-0.020408	0.0198383	0.153896	-0.0408498	5.50521e-05	0.000184903	-0.0121492	0.179312	0.656097	-0.0372434	0.000377611	0.0011178																			-0.0429544	0.00411085	0.0134354	-0.0139216	0.201323	0.699158	-0.0193821	0.158783	0.658695	-0.0110719	0.536662	0.921112				-0.000273633	0.986817	0.995426				AD-specific
seq.14114.18	Q8IYJ0	PIANP	PIANP_1	-0.0210065	0.085777	0.323272	-0.062896	8.58944e-06	3.35518e-05	-0.00735485	0.560404	0.896187	-0.0606794	3.3923e-05	0.000125765																			-0.0693001	0.000914187	0.00367948	-0.0148467	0.323809	0.778631	0.00448021	0.801425	0.961835	-0.0084952	0.73508	0.963014				0.0168833	0.443475	0.92392				AD-specific
seq.14314.6	Q13356	PPIL2	PPIL2	-0.0245822	0.0880484	0.325461	-0.12555	4.01337e-14	5.89464e-13	0.00394732	0.789838	0.955588	-0.126739	1.71401e-13	2.53277e-12																			-0.157716	1.92671e-10	4.85678e-09	-0.0151975	0.417005	0.825834	-0.0384702	0.0961686	0.579478	-0.00216922	0.942894	0.994773				0.0435833	0.0688696	0.63938				AD-specific
seq.14331.262	P63172	DYNLT1	DYNLT1	-0.019274	0.107573	0.358824	-0.0461898	0.000865114	0.00227686	-0.00963284	0.436532	0.850922	-0.0433125	0.00254285	0.00624146																			-0.049879	0.0169247	0.0441449	-0.0123707	0.394995	0.817492	-0.030866	0.10477	0.592164	0.00865212	0.696987	0.9549				-0.00186587	0.936001	0.992921				AD-specific
seq.15430.165	Q9UBM4	OPTC	OPTC	-0.0167652	0.0842033	0.320827	-0.0723875	1.06088e-10	9.18963e-10	-0.000466678	0.962786	0.993142	-0.0722464	4.90359e-10	4.23254e-09																			-0.0813654	7.02571e-07	6.97306e-06	-0.00206744	0.865767	0.972579	-0.0081905	0.599047	0.913259	-0.00619786	0.749948	0.965794				0.00273571	0.872054	0.981215				AD-specific
seq.14332.3	P11233	RALA	RALA	0.0407121	0.0138864	0.122324	0.161688	2.20944e-17	5.45618e-16	0.0047002	0.781849	0.953139	0.160273	4.61692e-16	1.05437e-14																			0.171937	1.35245e-09	2.74446e-08	0.0198403	0.32168	0.77734	0.0233613	0.382184	0.822192	0.0254088	0.404442	0.889839				-0.0328277	0.263818	0.87345				AD-specific
seq.15329.167	Q9Y2Q5	LAMTOR2	LAMTOR2	-0.0120086	0.242526	0.537828	-0.0341304	0.00405221	0.00915118	-0.00465233	0.661653	0.926664	-0.0327325	0.0077776	0.0168731																			-0.0301318	0.0967481	0.180304	-0.0136216	0.306844	0.769752	-0.0311616	0.0607458	0.505924	-0.000746465	0.972297	0.998927				0.00576828	0.743229	0.967192				AD-specific
seq.15333.11	Q99470	SDF2	SDF2	-0.00113355	0.948381	0.979022	-0.0515671	0.0109096	0.0221013	0.011165	0.537658	0.886911	-0.054917	0.008845	0.018863																			-0.0407759	0.180075	0.292888	0.00903238	0.701163	0.934328	-0.0326833	0.295225	0.777555	0.0542602	0.134921	0.720602				0.0142364	0.613525	0.953869				AD-specific
seq.15336.7	Q8WWX9	SELENOM	SELENOM	0.0027402	0.790381	0.918916	0.0333068	0.00522498	0.0115067	-0.00504665	0.635978	0.922048	0.0348189	0.00480591	0.0109649																			0.0499818	0.00474778	0.01519	-0.000409106	0.975603	0.993157	-0.0098049	0.530138	0.880804	0.0193217	0.365386	0.881526				-0.00299831	0.866648	0.981215				AD-specific
seq.15343.337	P01042	KNG1	KNG1_1	0.041071	0.0653775	0.285195	0.145363	1.65308e-08	1.01541e-07	0.00926682	0.686705	0.931498	0.142593	8.78995e-08	5.12688e-07																			0.117466	0.00110724	0.00433904	0.00189199	0.935858	0.988094	-0.017449	0.534673	0.883029	0.0451062	0.249631	0.816391				0.023668	0.612604	0.953869				AD-specific
seq.15346.31	P01579	IFNG	IFNG_1	-0.00690594	0.52071	0.771469	-0.0323352	0.00918479	0.0189282	0.000420943	0.969828	0.99608	-0.0324619	0.0115826	0.0238024																			-0.0401123	0.0240906	0.059091	-0.00538132	0.69762	0.932918	0.0198294	0.289743	0.7716	-0.0353197	0.0863398	0.623994				0.00637056	0.726786	0.964007				AD-specific
seq.15347.12	P02790	HPX	HPX_2	0.00306022	0.648494	0.844326	0.0369414	1.90522e-06	8.32105e-06	-0.0055958	0.419357	0.843272	0.0386206	1.51703e-06	7.17635e-06																			0.0333929	0.00359004	0.0120467	-0.0145576	0.076985	0.517376	-0.0127591	0.231378	0.725607	-0.0106931	0.407087	0.889839				0.0111868	0.359179	0.902981				AD-specific
seq.15358.28	P05408	SCG5	SCG5	-0.0653609	0.00886615	0.0940892	-0.288908	7.92941e-24	6.41842e-22	-0.000651879	0.979611	0.996814	-0.288713	2.55411e-22	1.80647e-20																			-0.334392	7.247e-15	9.59898e-13	-0.00958578	0.749473	0.945931	-0.0315702	0.401852	0.833569	-0.00890933	0.853574	0.983918				0.0273744	0.538602	0.946777				AD-specific
seq.15361.37	Q15327	ANKRD1	ANKRD1_2	-0.0154842	0.0207966	0.156836	-0.043167	2.50775e-08	1.49745e-07	-0.00617683	0.371484	0.816054	-0.0412986	2.63138e-07	1.41473e-06																			-0.0500537	0.00012744	0.000670811	-0.00831249	0.3037	0.767432	-0.00478091	0.622076	0.917622	-0.00826499	0.557261	0.923302				-0.00887382	0.484166	0.932018				AD-specific
seq.15364.101	P02654	APOC1	APOC1	0.0111245	0.0579251	0.267417	0.0417372	7.14994e-10	5.52944e-09	0.0018763	0.756272	0.948759	0.0411727	4.32854e-09	3.17238e-08																			0.0311359	0.00175809	0.00651129	-0.00725471	0.318523	0.777046	-0.00591601	0.536121	0.883029	-0.00613881	0.586863	0.92679				0.0179382	0.0888308	0.686977				AD-specific
seq.15370.5	Q9Y3E2	BOLA1	BOLA1	-0.0281768	0.0111256	0.106554	-0.0716676	2.30076e-08	1.37951e-07	-0.0130017	0.25602	0.737488	-0.0677657	3.30877e-07	1.7556e-06																			-0.0617112	0.00246582	0.00869481	-0.00761333	0.596131	0.908351	0.0103839	0.559873	0.894055	-0.0279197	0.248273	0.816391				-0.0187436	0.343383	0.900485				AD-specific
seq.15375.49	P15086	CPB1	CPB1_1	0.04647	0.0407144	0.222233	0.0940667	0.000340399	0.000986398	0.0272136	0.24641	0.727938	0.0858997	0.00157639	0.00406269																			0.0395995	0.312625	0.447441	-0.000787608	0.978137	0.993157	-0.0372462	0.303105	0.781058	0.0264244	0.564511	0.923302				0.0704439	0.0844531	0.678723				AD-specific
seq.15376.134	P14091	CTSE	CTSE	-0.0151867	0.205938	0.490356	-0.119923	3.9574e-18	1.16249e-16	0.0125374	0.30815	0.776275	-0.123683	5.31435e-18	1.72067e-16																			-0.141096	1.54069e-11	5.44851e-10	0.0133691	0.381755	0.810885	0.0148574	0.433173	0.843615	0.00464772	0.850479	0.983366				0.0104877	0.610289	0.953869				AD-specific
seq.15383.200	P14138	EDN3	EDN3_1	-0.0164521	0.146423	0.416839	-0.109157	6.04591e-17	1.3721e-15	0.00857982	0.46016	0.862017	-0.111733	1.34903e-16	3.38886e-15																			-0.108618	5.13455e-08	6.87595e-07	0.0140283	0.274448	0.751355	0.0253377	0.107047	0.596206	-0.0143004	0.499586	0.911414				0.00887973	0.692921	0.959683				AD-specific
seq.15384.15	Q9UEF7	KL	KL	0.0246997	0.0861826	0.32376	0.0611118	0.00023986	0.000717021	0.0117718	0.42895	0.848268	0.0575749	0.000832096	0.0022729																			0.0541304	0.030192	0.0709054	0.0161131	0.381486	0.810885	0.0257844	0.282541	0.764927	0.00942496	0.744056	0.965341				0.00199959	0.937132	0.993016				AD-specific
seq.15385.116	P12104	FABP2	FABP2	-0.0260264	0.108462	0.360006	-0.0710314	0.000152559	0.000475564	-0.0108314	0.518127	0.882937	-0.0677762	0.000483527	0.00139009																			-0.053469	0.063266	0.128469	0.00185704	0.930385	0.986711	0.0170999	0.535818	0.883029	-0.0250045	0.456285	0.901349				-0.0303788	0.268267	0.874144				AD-specific
seq.15386.7	P15090	FABP4	FABP4_1	-0.026165	0.170715	0.448488	-0.0622925	0.00480539	0.0106795	-0.0130834	0.507877	0.879139	-0.0583663	0.010719	0.0223044																			-0.0151828	0.650353	0.75335	0.00474411	0.84866	0.966945	0.0208775	0.519403	0.876518	-0.00291083	0.940049	0.994773				-0.0370249	0.258089	0.87067				AD-specific
seq.15390.3	P22466	GAL	GAL	-0.0143761	0.0837275	0.319302	-0.0456995	1.97135e-06	8.58869e-06	-0.00440443	0.607889	0.912365	-0.0443735	8.20528e-06	3.41574e-05																			-0.0599059	1.94818e-05	0.000129375	-0.0115229	0.279447	0.75456	-0.017775	0.172736	0.673639	-0.0170617	0.336783	0.871583				0.00716844	0.610695	0.953869				AD-specific
seq.15395.15	P09488	GSTM1	GSTM1_1	0.0286952	0.114179	0.36904	0.10855	2.32487e-07	1.18438e-06	0.00449948	0.810387	0.960828	0.107189	8.25465e-07	4.0577e-06																			0.107731	0.00062924	0.00267758	0.00911109	0.682722	0.93043	0.0130898	0.631648	0.920679	0.000193824	0.995943	0.999771				-0.0108317	0.748967	0.967995				AD-specific
seq.15403.53	Q02363	ID2	ID2_1	0.0170286	0.222171	0.512028	0.0449815	0.00531795	0.0116867	0.00746557	0.604879	0.912365	0.0427436	0.010526	0.0219844																			0.0687955	0.0053573	0.0168007	0.0176283	0.340828	0.789736	0.000602584	0.980744	0.995744	0.0380854	0.171522	0.755804				-0.0128483	0.579625	0.95221				AD-specific
seq.15413.3	P04180	LCAT	LCAT	0.0147045	0.058998	0.269461	0.0289301	0.00131016	0.00330604	0.0088243	0.273149	0.750351	0.0262903	0.00477759	0.0109106																			0.0444383	0.000987317	0.00393253	0.0207011	0.0430251	0.403395	0.0445349	0.000578799	0.0348475	-0.004083	0.789653	0.971718				-0.0194814	0.156298	0.807539				AD-specific
seq.15416.54	Q86SG7	LYG2	LYG2	-0.0109506	0.371353	0.661871	-0.0630313	8.36909e-06	3.28319e-05	0.00366917	0.772044	0.952005	-0.0641496	1.22046e-05	4.93125e-05																			-0.0733412	0.000527697	0.00230887	0.00430079	0.777736	0.953679	0.00153107	0.934973	0.984385	-0.0116433	0.637166	0.94495				-0.000351621	0.987217	0.995558				AD-specific
seq.15418.25	P53779	MAPK10	MAPK10	0.0282862	0.0993666	0.346523	0.0623354	0.00168891	0.00414267	0.0153472	0.38732	0.826234	0.0577299	0.00497129	0.0113033																			0.0502467	0.0945688	0.177149	0.0257508	0.24345	0.72835	0.0278086	0.300567	0.779573	0.0143297	0.697256	0.9549				-0.0163201	0.570738	0.952063				AD-specific
seq.15419.15	O60882	MMP20	MMP20_1	-0.00912842	0.373786	0.663344	-0.0593753	5.48876e-07	2.6289e-06	0.00454736	0.667767	0.928492	-0.0607459	7.54671e-07	3.72731e-06																			-0.0783417	1.28951e-05	9.01426e-05	-0.000777467	0.953936	0.991361	-0.00189942	0.910635	0.978974	0.00185892	0.932473	0.994773				0.0191927	0.261722	0.871894				AD-specific
seq.15426.5	Q99519	NEU1	NEU1_1	-0.0282591	0.0264016	0.174039	-0.111105	3.67326e-14	5.43897e-13	-0.00366322	0.779366	0.953073	-0.110009	4.36799e-13	6.0381e-12																			-0.105269	2.10408e-06	1.79278e-05	-0.00575668	0.715348	0.939483	-0.0225801	0.255225	0.746413	0.00189696	0.940308	0.994773				-0.000726239	0.97437	0.993656				AD-specific
seq.15427.35	P58215	LOXL3	LOXL3	-0.00876414	0.697227	0.869238	-0.159147	9.21864e-10	7.0029e-09	0.028861	0.213541	0.696873	-0.167809	4.53248e-10	3.93085e-09																			-0.156981	5.96495e-05	0.000339224	0.0364447	0.208215	0.707081	0.0166204	0.644901	0.924722	0.0328741	0.484539	0.908035				0.012867	0.739999	0.967023				AD-specific
seq.15323.112	Q9H9G7	AGO3	AGO3	0.0212396	0.121753	0.381656	0.0637484	5.87442e-05	0.000195948	0.00745297	0.599256	0.910209	0.0615119	0.000180846	0.00057331																			0.0494654	0.0426618	0.0939231	0.000275184	0.987601	0.995803	0.0137914	0.535933	0.883029	-0.0134855	0.638533	0.945808				0.0138205	0.562093	0.952063				AD-specific
seq.15319.226	P78396	CCNA1	CCNA1	0.00854626	0.303894	0.599477	0.0427703	8.4412e-06	3.30792e-05	-0.00109673	0.898329	0.977409	0.0430987	1.45992e-05	5.77133e-05																			0.0390912	0.00529636	0.0166669	-0.00249189	0.800447	0.959089	0.000304403	0.979896	0.995744	-0.00791976	0.621058	0.938868				0.00531271	0.73438	0.964826				AD-specific
seq.15318.75	P60903	S100A10	S100A10	-0.0026907	0.799898	0.92335	-0.0730123	2.53675e-09	1.79594e-08	0.0147379	0.177902	0.656097	-0.0774528	1.03846e-09	8.39644e-09																			-0.0722999	7.5941e-05	0.000419114	0.0104969	0.432152	0.832901	0.00328629	0.849803	0.973705	0.0116588	0.576274	0.923961				0.0213161	0.251255	0.869132				AD-specific
seq.14662.6	P28698	MZF1	MZF1	0.0171984	0.172656	0.450987	0.156847	2.25188e-27	2.82844e-25	-0.0193131	0.132713	0.585244	0.162649	1.87052e-27	3.02817e-25																			0.136009	3.33095e-10	7.93006e-09	-0.0397057	0.00683488	0.146571	-0.0378983	0.0320179	0.40993	-0.0207275	0.403416	0.889839				0.0084508	0.722717	0.964007				AD-specific
seq.14334.3	P35243	RCVRN	RCVRN	-0.00797812	0.256169	0.552619	-0.0258333	0.00147543	0.00367344	-0.00234901	0.746476	0.946427	-0.0251287	0.002818	0.00681577																			-0.0225816	0.0527998	0.111492	-0.00361855	0.690166	0.931461	-0.0221109	0.0658673	0.514302	0.0139954	0.339796	0.874007				0.00788964	0.498179	0.933514				AD-specific
seq.14337.1	O43617	TRAPPC3	TRAPPC3	-0.00257135	0.837863	0.938473	-0.0580444	6.42653e-05	0.000212806	0.0112065	0.388076	0.826234	-0.0614106	4.44509e-05	0.000160867																			-0.0641004	0.00345958	0.0116735	0.00377265	0.815596	0.960672	-0.0148471	0.431422	0.842377	0.036967	0.184507	0.762691				0.0256067	0.233671	0.862637				AD-specific
seq.14583.49	O14793	MSTN	MSTN_2	0.0183716	0.0439523	0.230735	-0.0352615	0.000820957	0.00216927	0.0282123	0.00276665	0.0627883	-0.0437469	6.0462e-05	0.000213197																			-0.0434865	0.00412078	0.0134558	0.0325085	0.0106149	0.186337	0.0203931	0.224456	0.720655	0.0370838	0.0551024	0.552922				0.0207302	0.138257	0.786458				AD-specific
seq.14599.18	Q9NY15	STAB1	STAB1	-0.00908868	0.185791	0.465277	-0.0459752	6.73749e-09	4.46205e-08	0.00141205	0.842033	0.961156	-0.046403	1.63229e-08	1.07613e-07																			-0.0579946	6.48333e-07	6.50565e-06	-0.00133715	0.877871	0.975597	-0.0131188	0.201623	0.698444	0.015415	0.310605	0.859394				0.00337895	0.778456	0.969794				AD-specific
seq.14603.51	Q15053	KIAA0040	KIAA0040	0.010053	0.196001	0.478147	0.0280646	0.00180987	0.00440965	0.00405532	0.613959	0.915066	0.0268505	0.00393565	0.00919328																			0.0320372	0.0183692	0.0472194	0.00923957	0.341183	0.789897	0.00996631	0.406362	0.834816	0.00602403	0.699898	0.956014				-0.00404161	0.775237	0.969794				AD-specific
seq.14614.41	Q5T1S8	NCMAP	NCMAP	0.00859182	0.653299	0.846974	-0.157696	8.3752e-13	1.00682e-11	0.0471968	0.0163598	0.218693	-0.171873	4.97491e-14	7.91315e-13																			-0.215611	3.44798e-11	1.09211e-09	0.024567	0.227941	0.717744	0.0115011	0.623882	0.917622	0.0392559	0.28739	0.846393				0.0899092	0.027281	0.456222				AD-specific
seq.14616.16	Q96SR6	ZNF382	ZNF382	-0.00605216	0.554123	0.791061	0.0371952	0.00167198	0.00410529	-0.0155464	0.141963	0.605048	0.0419138	0.000630872	0.00177311																			0.0132526	0.456209	0.58667	-0.0286017	0.0286375	0.334871	-0.0129138	0.427387	0.839885	-0.0455552	0.032303	0.453088				-0.000449416	0.982043	0.994721				AD-specific
seq.14618.26	Q96AW1	VOPP1	VOPP1	0.0149342	0.294821	0.589886	-0.0958727	5.78129e-09	3.87102e-08	0.0391116	0.0077504	0.137376	-0.107645	2.6862e-10	2.43093e-09																			-0.126906	2.03112e-07	2.31199e-06	0.0347731	0.0468593	0.419318	0.00831066	0.696448	0.941074	0.0645301	0.0308993	0.444864				0.055725	0.0273044	0.456222				AD-specific
seq.14623.26	P55854	SUMO3	SUMO3_1	0.0240913	0.0495974	0.246129	0.0773588	4.79888e-08	2.73765e-07	0.00723991	0.567295	0.89897	0.0751862	2.98212e-07	1.59039e-06																			0.0723166	0.000706328	0.0029437	0.00984136	0.528775	0.879394	0.0281732	0.167462	0.665191	-0.0121933	0.617505	0.937345				-0.00581441	0.779019	0.969794				AD-specific
seq.14633.26	Q8NFB2	TMEM185A	TMEM185A	-0.0299107	0.0153949	0.130865	-0.117503	1.47123e-16	3.16162e-15	-0.00386096	0.760484	0.949828	-0.116344	2.78538e-15	5.4842e-14																			-0.123497	5.5757e-09	9.31627e-08	-0.0062476	0.687891	0.93138	-0.0348882	0.0718684	0.534792	0.0201092	0.442785	0.892626				0.00229181	0.91488	0.989767				AD-specific
seq.14645.253	O15217	GSTA4	GSTA4	-0.0049373	0.655539	0.847758	-0.0683383	9.07143e-08	4.93912e-07	0.0111032	0.330674	0.792415	-0.0716684	6.19351e-08	3.71662e-07																			-0.0889301	3.95694e-06	3.14355e-05	0.00346557	0.81051	0.960672	0.000528826	0.977982	0.995744	0.00593716	0.787662	0.971718				0.0288751	0.119351	0.754751				AD-specific
seq.14675.20	P23588	EIF4B	EIF4B	-0.00279744	0.868915	0.951956	-0.142015	3.65708e-13	4.59341e-12	0.0311258	0.0739538	0.477195	-0.151355	7.35837e-14	1.15281e-12																			-0.165065	1.39403e-08	2.11573e-07	0.0316487	0.108284	0.570313	0.0480646	0.0434075	0.452327	-0.00926885	0.776619	0.969455				0.0308087	0.344856	0.901049				AD-specific
seq.15313.28	Q13257	MAD2L1	MAD2L1	-0.00708312	0.42028	0.70227	-0.029729	0.00343455	0.00787805	-0.000453333	0.960225	0.992391	-0.0295931	0.00491182	0.0111821																			-0.0195522	0.174718	0.28622	0.00987964	0.347384	0.79249	0.0192691	0.164398	0.662778	-0.00639595	0.69257	0.953765				-0.00956761	0.567307	0.952063				AD-specific
seq.14684.17	P17655	CAPN2	CAPN2	-0.0198276	0.246488	0.542826	-0.136023	5.4191e-12	5.72147e-11	0.0114609	0.514944	0.881844	-0.139465	8.71926e-12	9.60965e-11																			-0.111966	0.000108069	0.000577187	0.0232872	0.251169	0.736326	0.0346017	0.16583	0.663776	0.000506847	0.988063	0.999771				-0.0106247	0.738533	0.966768				AD-specific
seq.14687.6	O60664	PLIN3	PLIN3	-0.0037261	0.755386	0.900115	-0.0543459	8.25884e-05	0.000267879	0.00912909	0.460176	0.862017	-0.0570905	6.53093e-05	0.000227972																			-0.0868954	2.3639e-05	0.000153348	-0.00876191	0.575368	0.898529	-0.0187006	0.397598	0.831875	-0.00887189	0.704816	0.956776				0.0356743	0.0844485	0.678723				AD-specific
seq.14692.3	Q8N554	ZNF276	ZNF276	-0.0710923	0.016048	0.134603	-0.364676	5.48006e-27	6.76648e-25	0.0114098	0.704562	0.936032	-0.3681	9.63845e-26	1.21062e-23																			-0.416183	1.03462e-16	2.21682e-14	-0.00456893	0.894992	0.979865	-0.0435283	0.310686	0.789514	0.0124876	0.82414	0.978289				0.0563095	0.294637	0.888059				AD-specific
seq.14713.46	P20160	AZU1	AZU1_1	0.00827928	0.274823	0.569583	0.0220497	0.0119056	0.02388	0.00356317	0.649746	0.925004	0.0209776	0.0208759	0.0401694																			0.0282973	0.0297756	0.0701083	0.00711026	0.464657	0.849636	0.00155874	0.885554	0.978974	0.0235089	0.145529	0.728692				-0.00168127	0.900354	0.985991				AD-specific
seq.14748.31	Q13017	ARHGAP5	ARHGAP5	0.011815	0.375112	0.665049	0.0582051	0.000157247	0.000488921	-0.00130025	0.924752	0.984362	0.0585949	0.000238332	0.0007382																			0.0430253	0.0695838	0.138844	-0.00566244	0.736235	0.94302	0.00139499	0.94409	0.986898	-0.012063	0.674587	0.952582				-0.00491513	0.826199	0.973242				AD-specific
seq.14756.29	P13598	ICAM2	ICAM2_1	-0.00830768	0.447979	0.724745	-0.066931	1.20982e-07	6.42853e-07	0.00717724	0.525092	0.884461	-0.0690861	1.32753e-07	7.52024e-07																			-0.0845282	7.31874e-06	5.45722e-05	-0.00838212	0.552434	0.891752	-0.00857737	0.6263	0.918689	-0.00576291	0.802703	0.974669				0.0415339	0.0259054	0.44701				AD-specific
seq.14757.144	P55075	FGF8	FGF8_1	-0.0331953	0.302916	0.598683	-0.133144	0.000350814	0.00101376	-0.00352894	0.915641	0.981748	-0.132083	0.000616964	0.00173804																			-0.13666	0.0159016	0.0419523	-0.0193857	0.651378	0.920647	-0.0747469	0.167904	0.665601	0.0200385	0.770229	0.968402				0.0516623	0.333581	0.894074				AD-specific
seq.15299.102	Q14696	MESD	MESD_1	0.0313144	0.012531	0.115117	0.106814	1.51895e-13	2.01926e-12	0.00790594	0.539757	0.887815	0.104442	3.02307e-12	3.61034e-11																			0.130877	2.83261e-09	5.29117e-08	0.0339151	0.029154	0.337334	0.0460959	0.0200055	0.341051	0.028714	0.242973	0.81223				-0.0413274	0.0534702	0.58576				AD-specific
seq.15301.24	P26436	ACRV1	ACRV1_2	0.0019036	0.844517	0.941132	0.0253108	0.0239741	0.0441819	-0.00402528	0.688523	0.931498	0.0265127	0.0223634	0.0426485																			0.0204427	0.221886	0.343704	-0.00221527	0.859146	0.970297	0.00108469	0.942592	0.986379	-0.00208837	0.916724	0.994526				-0.00414994	0.812247	0.972769				AD-specific
seq.15308.108	Q2TAL6	VWC2	VWC2_2	-0.00301329	0.791632	0.91914	0.0367207	0.0053754	0.0117951	-0.0120406	0.307405	0.776275	0.0403298	0.0031501	0.00753892																			0.0618778	0.00165244	0.00616702	0.000592626	0.96752	0.993157	0.0156247	0.392471	0.826344	-0.00132929	0.954113	0.996233				-0.0226761	0.257029	0.87067				AD-specific
seq.15312.14	Q9UL18	AGO1	AGO1_2	0.0431535	0.00478057	0.0633208	0.0990481	2.07135e-08	1.25227e-07	0.0224648	0.154428	0.628755	0.0923066	4.45333e-07	2.31567e-06																			0.0820093	0.00276178	0.00960361	0.0198488	0.323979	0.778631	0.0348426	0.156332	0.658695	0.00179664	0.957343	0.996765				0.0138124	0.578219	0.952063				AD-specific
seq.12759.47	Q12906	ILF3	ILF3	-0.0144491	0.135893	0.402922	-0.0486636	1.38911e-05	5.2352e-05	-0.00381275	0.70321	0.935891	-0.0475209	4.15205e-05	0.000151541																			-0.0229827	0.173973	0.285469	-0.000539109	0.966014	0.993157	-0.00927914	0.576322	0.900763	0.0113231	0.564401	0.923302				-0.00164097	0.920883	0.991434				AD-specific
seq.12746.4	Q9UIA0	CYTH4	CYTH4	0.0148821	0.0904848	0.330251	0.0417082	4.03926e-05	0.000139658	0.00598511	0.509788	0.879974	0.0399232	0.000146424	0.000473246																			0.0346035	0.0198301	0.0503897	-0.000415782	0.964915	0.993157	0.00662297	0.606058	0.91357	-0.0129914	0.372711	0.881526				0.00360507	0.838702	0.973804				AD-specific
seq.12740.55	Q99581	FEV	FEV	0.0292527	0.0118558	0.111301	0.0957583	9.27862e-13	1.0991e-11	0.00828966	0.48821	0.875365	0.0932631	1.84699e-11	1.95005e-10																			0.103451	2.7028e-07	3.0015e-06	0.0155983	0.287645	0.758961	0.020109	0.289445	0.7716	0.0103126	0.651553	0.949336				-0.0164803	0.395625	0.909955				AD-specific
seq.11098.1	O00764	PDXK	PDXK	-0.00909804	0.560727	0.79475	-0.174281	3.06888e-22	1.73308e-20	0.0320653	0.0447242	0.383313	-0.183885	4.82186e-23	3.94688e-21																			-0.165626	7.8401e-10	1.70493e-08	0.0437004	0.0189967	0.269768	0.025489	0.261589	0.751231	0.0492522	0.109995	0.678082				0.0177442	0.54282	0.947399				AD-specific
seq.11109.56	Q4LDE5	SVEP1	SVEP1_1	0.010733	0.452112	0.72868	0.0499852	0.00245964	0.00579698	-0.000527712	0.97149	0.996664	0.0501439	0.0033545	0.00796791																			0.0881155	0.000506977	0.00222489	0.0125483	0.498797	0.868188	-0.00413796	0.840456	0.97197	0.0748179	0.0203285	0.378265				-0.0155024	0.525219	0.942896				AD-specific
seq.11117.2	Q8TB22	SPATA20	SPATA20	-0.00885333	0.461332	0.734589	-0.0379234	0.00639671	0.0137019	-0.000423683	0.972807	0.996766	-0.0377967	0.00866042	0.0185072																			-0.010901	0.606595	0.71831	0.0165203	0.270701	0.74919	0.0023439	0.904379	0.978974	0.0256556	0.275714	0.840166				-0.024413	0.264069	0.87345				AD-specific
seq.11118.107	Q9H0T7	RAB17	RAB17	-0.0482982	0.0139946	0.122684	-0.226061	1.42871e-23	1.05133e-21	0.00253951	0.899338	0.977409	-0.226823	3.03271e-22	2.10413e-20																			-0.269164	8.78854e-16	1.42277e-13	-0.012376	0.596382	0.908351	-0.0360957	0.21675	0.714312	-0.00319448	0.93234	0.994773				0.037796	0.285629	0.881204				AD-specific
seq.11120.49	Q8WUY8	NAT14	NAT14	-0.0112659	0.278669	0.57445	-0.102327	1.28092e-17	3.29736e-16	0.0125469	0.239163	0.721153	-0.106098	1.16245e-17	3.49937e-16																			-0.101432	5.03388e-09	8.50854e-08	0.0187318	0.105902	0.570012	0.0174306	0.214292	0.713491	0.00852403	0.657995	0.950331				0.0111801	0.589785	0.953542				AD-specific
seq.11122.97	Q9NZD8	SPG21	SPG21	0.0305744	0.00930898	0.0968799	0.0709147	1.78214e-07	9.24706e-07	0.0157421	0.194456	0.673615	0.0661927	2.49381e-06	1.13974e-05																			0.0535877	0.00920918	0.026413	0.0161935	0.272987	0.749891	0.0428109	0.00941881	0.239601	-0.0224156	0.392295	0.885761				0.00737377	0.714784	0.964007				AD-specific
seq.11130.158	O00305	CACNB4	CACNB4	0.0152584	0.087523	0.324812	0.055608	7.25657e-08	4.01703e-07	0.00294191	0.74955	0.947999	0.0547192	3.12618e-07	1.66478e-06																			0.05941	0.000199639	0.00099478	0.00818005	0.462771	0.849076	0.0112476	0.455667	0.855551	0.00529918	0.744293	0.965341				-0.014941	0.367711	0.902988				AD-specific
seq.11142.11	O95841	ANGPTL1	ANGPTL1_1	0.00549893	0.514502	0.767592	0.0473882	1.14409e-06	5.23208e-06	-0.0054769	0.529277	0.885511	0.0490283	1.16552e-06	5.61189e-06																			0.0493839	0.00109798	0.00430737	-0.00139596	0.898293	0.981708	0.00402824	0.768215	0.956365	0.0028208	0.872932	0.987182				-0.00687322	0.634086	0.953869				AD-specific
seq.11147.17	Q86YW5	TREML1	TREML1_1	0.0185313	0.168854	0.446162	0.0486031	0.00180396	0.00439821	0.00819595	0.556261	0.896187	0.0461458	0.00421235	0.00974189																			0.044893	0.0547499	0.114684	0.0133855	0.422548	0.826602	0.0299166	0.183989	0.682123	0.00152732	0.951276	0.994773				0.000751174	0.9749	0.993656				AD-specific
seq.11149.3	Q15399	TLR1	TLR1_1	-0.0164227	0.0929455	0.335036	0.0321156	0.0044729	0.0100138	-0.0253305	0.012217	0.192643	0.039711	0.000682574	0.00190738																			0.0413808	0.0174883	0.0454358	-0.0269955	0.0373281	0.382524	-0.0274314	0.0961807	0.579478	-0.0231545	0.246699	0.816391				-0.0254471	0.118133	0.751985				AD-specific
seq.11150.3	P12109	COL6A1	COL6A1_1	0.0167734	0.309868	0.604839	-0.0698344	0.000255118	0.000758276	0.0347581	0.0417129	0.368784	-0.0802622	4.90049e-05	0.000175862																			-0.0497151	0.0823007	0.158656	0.0590342	0.00496022	0.121667	0.0885059	0.0011834	0.0629273	0.0192466	0.559647	0.923302				0.00548225	0.84838	0.977542				AD-specific
seq.11154.3	Q14494	NFE2L1	NFE2L1	0.0296338	0.113257	0.367354	0.12088	2.16114e-08	1.30115e-07	0.00245152	0.898957	0.977409	0.120139	7.84548e-08	4.6413e-07																			0.0936905	0.0034674	0.0116945	-0.014551	0.55501	0.892943	-0.0107892	0.766453	0.955727	-0.0311307	0.375836	0.882651				0.0271685	0.373737	0.903694				AD-specific
seq.11155.16	A8TX70	COL6A5	COL6A5	-0.0188053	0.0762981	0.306473	-0.0323925	0.0082793	0.0172229	-0.0123688	0.259864	0.73954	-0.0286785	0.0239482	0.045362																			-0.025597	0.169813	0.280201	-0.011528	0.422851	0.826623	-0.0274749	0.115756	0.615535	0.00347213	0.884716	0.98928				-0.00869054	0.616584	0.953869				AD-specific
seq.11158.40	Q6ZP65	BICDL1	BICDL1	0.0216363	0.0128568	0.116785	0.0337733	0.000787681	0.00209425	0.0150557	0.094253	0.518997	0.0292357	0.00499825	0.0113575																			0.0395501	0.00812917	0.0237359	0.0214426	0.0422222	0.400864	0.0296259	0.0153924	0.297437	0.0121498	0.525015	0.919557				0.00269471	0.875438	0.981215				AD-specific
seq.11159.14	Q969V5	MUL1	MUL1_1	-0.00137427	0.871376	0.952525	0.0359022	0.000246231	0.000734866	-0.0101475	0.24746	0.728815	0.0389506	0.000122865	0.000403368																			0.0181364	0.232232	0.356375	-0.020985	0.047737	0.423444	-0.00667744	0.572627	0.900193	-0.0287506	0.146678	0.729516				0.0119018	0.420854	0.917123				AD-specific
seq.11161.5	Q8N0X7	SPART	SPART	0.0118931	0.234458	0.527984	0.076543	3.33964e-11	3.15146e-10	-0.00563043	0.584447	0.904982	0.0782327	5.93924e-11	5.86279e-10																			0.0798989	1.35613e-05	9.39108e-05	-0.00032053	0.978181	0.993157	0.0138334	0.341253	0.808625	-0.017467	0.364979	0.881526				-0.0214986	0.225219	0.857128				AD-specific
seq.11164.7	Q9NT68	TENM2	TENM2	-0.010504	0.239647	0.534055	-0.0760772	1.5408e-13	2.04127e-12	0.00696966	0.44765	0.85729	-0.0781657	2.34015e-13	3.34931e-12																			-0.0948828	6.83774e-10	1.51407e-08	-0.00353815	0.743041	0.944369	-0.00310931	0.814373	0.965187	-0.0102904	0.563824	0.923302				0.024779	0.133911	0.778997				AD-specific
seq.11167.6	Q13613	MTMR1	MTMR1	-0.0122646	0.148697	0.418893	-0.0612897	4.00924e-10	3.20256e-09	0.0016745	0.848256	0.962546	-0.0617954	1.15205e-09	9.17233e-09																			-0.0762893	1.90218e-07	2.17883e-06	-0.00386656	0.722966	0.940999	-0.00423317	0.748643	0.95029	-0.0144984	0.420905	0.891812				0.0114107	0.432696	0.922179				AD-specific
seq.11184.51	P10645	CHGA	CHGA_1	-0.00432162	0.920214	0.969592	-0.317122	1.82098e-10	1.53718e-09	0.071638	0.106756	0.544237	-0.338604	4.86715e-11	4.8705e-10																			-0.326664	5.33456e-06	4.10806e-05	0.0776567	0.0574611	0.462289	0.0821524	0.0656286	0.514091	0.115218	0.111596	0.683748				0.0912823	0.33364	0.894074				AD-specific
seq.11193.27	P20823	HNF1A	HNF1A	-0.0106718	0.454081	0.730399	0.0383087	0.0201167	0.0380157	-0.0205557	0.163186	0.640524	0.0444269	0.009196	0.0195144																			0.0484431	0.0443858	0.0971607	-0.016122	0.371252	0.806216	0.0033573	0.896899	0.978974	-0.0329494	0.206795	0.779612				-0.0281341	0.269406	0.874173				AD-specific
seq.11196.31	P12111	COL6A3	COL6A3_2	-0.0316866	0.00457275	0.0618359	-0.0547906	2.23513e-05	8.12084e-05	-0.0207862	0.0718624	0.474606	-0.0485392	0.000283907	0.000867196																			-0.0157626	0.439901	0.572445	-0.0117729	0.408939	0.82032	-0.0174477	0.282702	0.764927	0.0371717	0.128496	0.709905				-0.0286671	0.133511	0.778313				AD-specific
seq.11198.37	Q96BA8	CREB3L1	CREB3L1	-0.00633699	0.453946	0.730399	-0.0231129	0.0180899	0.0346255	-0.00119657	0.891365	0.97578	-0.0227517	0.0247132	0.0466293																			-0.0279773	0.0691202	0.138045	-0.00843148	0.432544	0.832901	0.00205023	0.877312	0.978148	-0.0318672	0.0808366	0.609622				0.00540906	0.711722	0.964007				AD-specific
seq.11200.52	Q9NPY3	CD93	CD93_1	0.0232135	0.112808	0.367043	0.105967	3.55675e-10	2.86309e-09	-0.000553945	0.970693	0.996217	0.106133	1.29643e-09	1.02324e-08																			0.1101	1.35121e-05	9.36588e-05	-0.00260185	0.885262	0.97803	0.00448099	0.829648	0.969924	0.0182228	0.538034	0.921112				0.0099115	0.711392	0.964007				AD-specific
seq.11202.70	Q99593	TBX5	TBX5	-0.00875961	0.28399	0.579279	-0.0494392	1.62578e-07	8.50238e-07	0.00245537	0.770915	0.951561	-0.0501734	2.829e-07	1.51094e-06																			-0.0464035	0.000639256	0.0027107	0.000475873	0.96271	0.993157	-0.00074962	0.950898	0.989331	0.00124456	0.941508	0.994773				0.00322628	0.822619	0.973242				AD-specific
seq.11203.97	P30613	PKLR	PKLR_1	-0.0407522	0.133325	0.399019	-0.213194	9.90101e-12	1.01447e-10	0.0075378	0.787283	0.954936	-0.215456	3.03384e-11	3.11728e-10																			-0.223817	2.10085e-06	1.79212e-05	-0.0132107	0.694445	0.932196	-0.00697408	0.867574	0.977331	-0.0351879	0.523716	0.918712				0.0494308	0.298906	0.888059				AD-specific
seq.11204.80	P78310	CXADR	CXADR	0.0217942	0.124552	0.384716	0.0912971	2.46919e-08	1.47564e-07	0.00119692	0.934851	0.986441	0.0909346	8.34276e-08	4.90137e-07																			0.0919085	0.000135274	0.000707445	-0.0103471	0.559363	0.892965	-0.00487873	0.835976	0.971151	-0.0109897	0.689407	0.953129				0.00635643	0.798709	0.972472				AD-specific
seq.11103.24	P04792	HSPB1	HSPB1	0.0277881	0.191669	0.472205	0.158534	1.0716e-10	9.26051e-10	-0.00833819	0.703577	0.935928	0.161038	2.39447e-10	2.17503e-09																			0.139706	0.000222395	0.00109248	-0.00867526	0.747071	0.945647	0.0149075	0.666942	0.932746	-0.0378764	0.373889	0.881526				-0.0190949	0.598348	0.953869				AD-specific
seq.11096.57	Q9Y5N5	N6AMT1	N6AMT1	0.00774595	0.377595	0.666075	0.0599898	3.21397e-09	2.22142e-08	-0.00608244	0.501294	0.877166	0.0618115	3.81942e-09	2.82196e-08																			0.0453454	0.00354212	0.0119079	-0.0232689	0.0351299	0.3707	-0.0326253	0.016314	0.30619	-0.00621007	0.734713	0.963014				0.018301	0.221742	0.853791				AD-specific
seq.11402.17	Q8NEZ4	KMT2C	KMT2C	-0.0104769	0.337411	0.630914	-0.0365886	0.00378341	0.00860241	-0.00251756	0.823545	0.960828	-0.0358394	0.0061279	0.0136686																			-0.0448522	0.0186607	0.0478672	-0.000993784	0.945584	0.989276	0.0219136	0.218473	0.716342	-0.0249532	0.293307	0.850963				-0.00384607	0.831381	0.973714				AD-specific
seq.11089.7	P01876	IGHA1	IGHA1	0.0322234	0.138391	0.406688	0.0710541	0.00471546	0.0104956	0.0174407	0.438248	0.851459	0.0658122	0.0114835	0.0236387																			0.0978339	0.00975134	0.0278037	0.0185236	0.519604	0.876395	-0.0206336	0.566988	0.898484	0.0889846	0.0545082	0.549404				0.0257658	0.47158	0.928397				AD-specific
seq.10854.15	Q9P109	GCNT4	GCNT4_2	-0.0322326	0.00886963	0.0940892	-0.128218	1.51853e-19	6.14583e-18	-0.00373522	0.767146	0.951257	-0.127097	4.70495e-18	1.54394e-16																			-0.149612	2.14974e-12	1.03032e-10	-0.0129437	0.396595	0.817757	-0.0369177	0.0650101	0.513423	0.00440609	0.85186	0.9838				0.0156702	0.459763	0.925883				AD-specific
seq.10855.55	O15031	PLXNB2	PLXNB2_1	-0.0267882	0.392181	0.681057	-0.159441	1.04722e-05	4.03417e-05	0.00959251	0.766711	0.951257	-0.16232	1.47171e-05	5.81105e-05																			-0.170017	0.00186533	0.00684579	0.0114526	0.776221	0.953486	0.0195582	0.708837	0.942931	-0.0214797	0.734844	0.963014				0.0133602	0.805201	0.972472				AD-specific
seq.10870.32	Q9UBP0	SPAST	SPAST_1	0.02059	0.110955	0.363938	0.0661016	9.52826e-06	3.69613e-05	0.00619106	0.642641	0.923915	0.0642437	3.23645e-05	0.000120293																			0.0815669	0.000299707	0.0014059	0.0243335	0.135507	0.621685	0.021171	0.300878	0.779573	0.0308024	0.243541	0.81223				-0.0303975	0.166899	0.819973				AD-specific
seq.10876.300	Q6PJG6	BRAT1	BRAT1	-0.00840092	0.456416	0.730898	-0.0399556	0.00215801	0.00515446	0.000559499	0.961735	0.992666	-0.0401224	0.00292265	0.00704549																			-0.0918849	1.1633e-05	8.26738e-05	-0.0264366	0.076399	0.517355	-0.0232723	0.223912	0.720655	-0.0429479	0.0689491	0.592328				0.0407678	0.0339002	0.488197				AD-specific
seq.10880.38	P0C2L3	FAM163B	FAM163B	-0.00316467	0.697182	0.869238	-0.0424162	6.42685e-06	2.58101e-05	0.00678924	0.418794	0.843002	-0.0444535	4.95858e-06	2.13494e-05																			-0.0409753	0.00425791	0.013823	0.0130138	0.220037	0.711483	0.00996631	0.479726	0.864051	0.011076	0.493015	0.909877				-0.00313454	0.821191	0.973242				AD-specific
seq.10882.12	Q08554	DSC1	DSC1	-0.0125975	0.133558	0.399269	-0.0393548	5.12019e-05	0.00017333	-0.00407179	0.638842	0.922879	-0.0381333	0.000150282	0.000484857																			-0.0491481	0.000596292	0.00255679	-0.0163897	0.107312	0.570313	-0.0346776	0.0110796	0.25534	0.00239646	0.876673	0.987409				0.0156944	0.303461	0.888059				AD-specific
seq.10890.135	Q6UWM7	LCTL	LCTL	-0.0171302	0.0399424	0.21994	-0.0421041	1.28702e-05	4.87568e-05	-0.00831281	0.334318	0.792415	-0.0396202	7.27782e-05	0.000251394																			-0.0221467	0.147702	0.25211	-0.00135058	0.902948	0.982745	-0.0279814	0.0429613	0.449674	0.0353637	0.0622453	0.576045				-0.0133054	0.324803	0.893607				AD-specific
seq.10892.8	Q99650	OSMR	OSMR	-0.0343445	0.005798	0.0712284	-0.047524	0.000953568	0.00248098	-0.0253698	0.0488135	0.398615	-0.0399011	0.00735402	0.0160401																			-0.0524986	0.0216648	0.0541992	-0.0432027	0.00932187	0.174128	-0.0563818	0.00780803	0.215537	-0.0330968	0.213336	0.78771				-0.00198501	0.924582	0.991726				AD-specific
seq.10900.272	Q93045	STMN2	STMN2	0.0253331	0.0919273	0.333014	0.150804	2.90516e-18	9.006e-17	-0.0091627	0.551989	0.894899	0.15356	1.03446e-17	3.14002e-16																			0.156734	1.04769e-09	2.19954e-08	-0.0145415	0.436026	0.834376	0.0168561	0.482975	0.865376	-0.0301771	0.296653	0.851581				-0.0122303	0.645696	0.953948				AD-specific
seq.10902.53	Q53RT3	ASPRV1	ASPRV1	-0.0108271	0.425433	0.707113	-0.042178	0.0073128	0.0154139	-0.0015879	0.909971	0.979295	-0.0417062	0.0103704	0.0217092																			-0.0476359	0.05141	0.109158	-0.00625775	0.728777	0.941017	-0.00903596	0.692983	0.941074	-0.00993419	0.728649	0.962405				0.0103141	0.646803	0.954085				AD-specific
seq.10903.50	Q9UNK0	STX8	STX8	0.0174497	0.281077	0.576802	0.0620914	0.000909775	0.00237893	0.0037879	0.820981	0.960828	0.0609547	0.00166244	0.00426458																			0.0752704	0.00762798	0.0225344	0.0133345	0.52394	0.878055	0.0157506	0.576501	0.900763	0.0262112	0.400461	0.889234				-0.0169965	0.527756	0.943023				AD-specific
seq.10907.116	Q9P121	NTM	NTM_1	0.00824967	0.518019	0.771137	-0.12803	2.85194e-18	8.87878e-17	0.0396382	0.00241882	0.0564778	-0.139931	3.38378e-20	1.68841e-18																			-0.129324	3.63687e-09	6.4621e-08	0.0495748	0.00156224	0.0500389	0.0409848	0.0372678	0.432833	0.0569078	0.0251909	0.403332				0.0355416	0.11682	0.750618				AD-specific
seq.10924.258	Q8WUJ1	CYB5D2	CYB5D2	-0.00297088	0.744431	0.896366	0.0338618	0.00131443	0.00331336	-0.0112633	0.231768	0.714735	0.0372227	0.000644463	0.00180782																			0.0470654	0.00418214	0.0136195	-0.00349897	0.761882	0.95043	-0.00328059	0.824797	0.968307	0.00361996	0.843339	0.981963				-0.0209261	0.190794	0.832464				AD-specific
seq.10933.107	Q9BXU9	CALN1	CALN1	-0.011991	0.063204	0.280844	-0.0413754	2.8907e-08	1.71348e-07	-0.00294031	0.658641	0.926664	-0.0404946	1.55824e-07	8.69869e-07																			-0.0453279	0.000104638	0.000560505	-0.00321509	0.698021	0.933043	-0.0154798	0.140787	0.644047	0.00770828	0.570923	0.923302				-0.00320908	0.772801	0.969794				AD-specific
seq.10940.25	Q86TD4	SRL	SRL	-0.0215649	0.0455667	0.235393	-0.0522932	2.72516e-05	9.68427e-05	-0.0105655	0.343039	0.795967	-0.0491277	0.000140297	0.00045506																			-0.0354109	0.0709846	0.141098	0.000659668	0.960363	0.992795	-6.10203e-05	0.997008	0.999115	0.0169865	0.43773	0.892626				-0.0262363	0.177466	0.82533				AD-specific
seq.10945.11	O43752	STX6	STX6	0.00668363	0.382707	0.671698	0.0278643	0.00164636	0.00405057	0.000484734	0.951178	0.990889	0.0277192	0.00249217	0.00613774																			0.0132742	0.306819	0.440777	-0.00585407	0.553957	0.892171	0.000659907	0.95956	0.992645	-0.0139373	0.36596	0.881526				0.0134389	0.308052	0.890732				AD-specific
seq.10948.14	Q8IV08	PLD3	PLD3	-0.000787085	0.955473	0.982811	0.0452895	0.00547238	0.0119791	-0.0117538	0.420269	0.843434	0.048825	0.00383448	0.00898494																			0.0544451	0.0309988	0.0723107	-0.00479091	0.79736	0.95803	-0.0165407	0.5215	0.876518	0.019522	0.471899	0.905472				-0.0281076	0.225927	0.857128				AD-specific
seq.10956.82	P23434	GCSH	GCSH	0.0197069	0.177405	0.455887	0.0917607	5.50944e-08	3.10412e-07	-0.000713025	0.962237	0.992903	0.091973	1.41382e-07	7.96573e-07																			0.0948833	0.000165576	0.000845878	-0.00222044	0.900718	0.982394	-0.0082947	0.740962	0.948201	0.0178328	0.497857	0.910807				0.00475276	0.8627	0.981215				AD-specific
seq.10967.12	P01236	PRL	PRL_1	-0.0364755	0.0225768	0.162167	-0.103266	2.28767e-08	1.37279e-07	-0.014327	0.385047	0.825936	-0.0989712	2.27986e-07	1.24002e-06																			-0.110051	6.9851e-05	0.00038904	-0.0163056	0.402687	0.819433	-0.0116982	0.640147	0.922098	-0.0155117	0.616614	0.937345				-0.00420231	0.885047	0.985253				AD-specific
seq.10974.20	P58062	SPINK7	SPINK7	0.00303161	0.844249	0.941132	-0.086285	1.29415e-06	5.81967e-06	0.0239421	0.132668	0.585244	-0.0934568	4.09788e-07	2.14154e-06																			-0.0868626	0.00115595	0.00450566	0.0350516	0.0632189	0.483215	0.011164	0.610593	0.91357	0.0659751	0.0457089	0.514666				0.0199202	0.485036	0.932018				AD-specific
seq.10976.44	P15941	MUC1	MUC1_2	-0.00707413	0.438223	0.716465	-0.0553456	1.52828e-07	8.02127e-07	0.00587774	0.532713	0.886585	-0.0571313	1.71189e-07	9.49821e-07																			-0.0639128	9.07458e-05	0.000491353	-0.00308333	0.790383	0.956786	-0.0354771	0.0137234	0.279776	0.044381	0.023662	0.394457				0.0101126	0.541713	0.947054				AD-specific
seq.10977.55	Q8WVF2	UCMA	UCMA	0.0270741	0.0980967	0.34516	0.112139	2.89237e-09	2.01636e-08	0.00204122	0.903689	0.977834	0.111526	1.17719e-08	7.92588e-08																			0.0816878	0.0043935	0.0142252	-0.0272384	0.184848	0.681663	-0.0167993	0.519741	0.876518	-0.0265128	0.41913	0.891812				0.0545836	0.0565389	0.594541				AD-specific
seq.10981.56	P56975	NRG3	NRG3_1	0.00500936	0.709467	0.877499	-0.076245	9.44655e-07	4.36386e-06	0.0235483	0.0894967	0.512915	-0.0832816	2.28513e-07	1.2414e-06																			-0.0783327	0.000280072	0.0013292	0.0300336	0.0792827	0.524137	0.00755983	0.726185	0.942931	0.0464589	0.0804545	0.608704				0.0260333	0.269759	0.874173				AD-specific
seq.11081.1	P21695	GPD1	GPD1_1	-0.00791418	0.682531	0.861844	0.0519266	0.020404	0.0384887	-0.0208905	0.29661	0.767462	0.0581726	0.0120902	0.0247407																			0.0814202	0.0137153	0.0371708	-0.0186469	0.429482	0.831522	-0.015229	0.621062	0.91755	-0.0208182	0.573639	0.923527				-0.0277916	0.448714	0.924755				AD-specific
seq.11083.23	P09104	ENO2	ENO2_2	0.000185127	0.993646	0.998261	0.159628	2.75586e-09	1.92857e-08	-0.0378938	0.113448	0.554196	0.170943	7.66096e-10	6.33486e-09																			0.141483	0.000540449	0.00235618	-0.0654004	0.0220753	0.295079	-0.0885846	0.0154744	0.298231	-0.0320938	0.478002	0.906835				0.00196347	0.962469	0.993098				AD-specific
seq.11211.7	Q15813	TBCE	TBCE	0.0228355	0.219406	0.50855	0.0726768	0.000724187	0.00193806	0.0070186	0.715073	0.938142	0.0705706	0.00152486	0.00393783																			0.0377926	0.25032	0.377685	-0.000968156	0.96836	0.993157	0.0155667	0.609897	0.91357	-0.0312899	0.426185	0.892626				0.0103928	0.731412	0.964007				AD-specific
seq.11212.7	Q8NBS9	TXNDC5	TXNDC5	0.0190932	0.07204	0.297512	0.0493204	5.83028e-05	0.000194565	0.00864189	0.430693	0.848671	0.0467329	0.000233735	0.000725581																			0.0611888	0.00108732	0.00427246	0.0212484	0.116292	0.581462	0.0410226	0.00751615	0.212721	0.0159654	0.487293	0.908035				-0.00712071	0.702415	0.963555				AD-specific
seq.11214.40	Q9UBS3	DNAJB9	DNAJB9	-0.0183951	0.139512	0.408172	0.0725445	4.55199e-07	2.20487e-06	-0.0371534	0.00380936	0.0816211	0.0836939	1.86764e-08	1.22025e-07																			0.0863409	8.37379e-05	0.000457638	-0.0334001	0.0416001	0.398983	-0.0152303	0.485777	0.865535	-0.0450351	0.0705039	0.59575				-0.0441508	0.0339811	0.488197				AD-specific
seq.11215.6	P55291	CDH15	CDH15_1	-0.0181639	0.52518	0.774374	-0.242195	2.01719e-13	2.63355e-12	0.0386168	0.188613	0.667185	-0.25377	1.03598e-13	1.58554e-12																			-0.315971	2.95826e-10	7.15978e-09	-0.00979175	0.744152	0.944646	-0.00945189	0.772461	0.957129	-0.00657592	0.901568	0.991683				0.123439	0.0283959	0.46175				AD-specific
seq.11319.106	P49959	MRE11	MRE11	0.00548862	0.508415	0.76379	0.041834	1.28402e-05	4.86686e-05	-0.0041564	0.627721	0.918914	0.0430794	1.43151e-05	5.67388e-05																			0.0372514	0.00903444	0.0260245	-0.0111334	0.266176	0.745231	-0.00458432	0.722581	0.942931	-0.0155196	0.316442	0.864867				0.00101573	0.947635	0.993098				AD-specific
seq.11325.8	P78543	BTG2	BTG2	-0.0166358	0.144371	0.414144	-0.0709136	7.23954e-08	4.0137e-07	-0.000866881	0.941199	0.988415	-0.0706543	2.17993e-07	1.18957e-06																			-0.0821349	3.85823e-05	0.000234422	-0.00930886	0.51641	0.873473	-0.025138	0.18746	0.686513	0.00435261	0.842962	0.981963				0.0187282	0.34883	0.901839				AD-specific
seq.11327.56	P49760	CLK2	CLK2	-0.00940646	0.623423	0.831497	-0.193326	1.81381e-18	5.95209e-17	0.0363006	0.0642608	0.453185	-0.204205	3.6613e-19	1.55073e-17																			-0.240987	2.04619e-13	1.44723e-11	0.0257524	0.277218	0.752994	0.0123888	0.686459	0.9404	0.0267572	0.473058	0.905472				0.0626077	0.0610044	0.608239				AD-specific
seq.11330.15	P67870	CSNK2B	CSNK2B	-0.0108072	0.349155	0.641113	0.0471578	0.000411381	0.00117067	-0.0229642	0.0543067	0.419538	0.0540736	9.15614e-05	0.000309668																			0.0542237	0.0078576	0.023091	-0.0242149	0.0981281	0.560535	-0.0363112	0.0471933	0.463925	-0.0146866	0.573142	0.923302				-0.0321426	0.0952773	0.712413				AD-specific
seq.11333.82	P42331	ARHGAP25	ARHGAP25	0.053471	0.00576016	0.0712284	0.101324	6.01509e-06	2.4277e-05	0.0329794	0.0992117	0.525887	0.0914275	7.93347e-05	0.00027185																			0.116822	0.000650704	0.00274995	0.0366141	0.152028	0.643844	0.0308293	0.362959	0.818554	0.0377286	0.339122	0.873419				0.015681	0.620641	0.953869				AD-specific
seq.11334.7	O75022	LILRB3	LILRB3_1	-0.00934653	0.280742	0.576627	0.02353	0.0189217	0.0360283	-0.0156752	0.080384	0.489625	0.0282359	0.0065183	0.0144123																			0.0219654	0.149141	0.253984	-0.015581	0.148824	0.639952	-0.0119549	0.419188	0.838964	-0.0276615	0.0900697	0.633261				-0.0227415	0.153393	0.803354				AD-specific
seq.11351.233	Q9H9Q4	NHEJ1	NHEJ1	0.00232849	0.846508	0.942505	0.0546462	8.42104e-05	0.000272776	-0.0106696	0.390708	0.827177	0.057853	5.8327e-05	0.000206607																			0.0564403	0.0067991	0.020476	0.000229115	0.987485	0.995803	0.0216736	0.238414	0.730615	-0.0139609	0.557184	0.923302				-0.0287167	0.203501	0.844733				AD-specific
seq.11355.10	Q9GZV4	EIF5A2	EIF5A2	0.0240646	0.116322	0.372632	0.0772462	1.28871e-05	4.87954e-05	0.00724779	0.647019	0.924354	0.0750729	4.22843e-05	0.000154098																			0.0597874	0.0272305	0.0653837	0.00412711	0.829479	0.962999	0.0225969	0.351919	0.812016	-0.0206489	0.505572	0.913619				0.00701533	0.797583	0.972472				AD-specific
seq.11356.19	Q96DF8	ESS2	ESS2	0.00509317	0.444631	0.722377	0.0327259	2.1078e-05	7.69305e-05	-0.00242194	0.724943	0.94248	0.0334532	2.69193e-05	0.0001014																			0.0329666	0.00657813	0.0199507	-0.000692604	0.93133	0.986827	0.0038674	0.690792	0.940463	-0.00283259	0.832703	0.979541				-0.00903711	0.466244	0.92768				AD-specific
seq.11358.15	Q13322	GRB10	GRB10	0.0438419	0.0498513	0.247052	0.0976663	0.000157716	0.000489962	0.0235349	0.308438	0.776275	0.0906038	0.000708915	0.00197418																			0.0515843	0.188943	0.303384	0.0222647	0.43495	0.833508	0.0253766	0.483842	0.865535	0.0109839	0.8098	0.97559				0.0068271	0.854117	0.978855				AD-specific
seq.11360.39	P23921	RRM1	RRM1	-0.0196055	0.57445	0.803855	-0.244616	1.27678e-09	9.48151e-09	0.0377599	0.293798	0.766428	-0.255947	8.5741e-10	7.03404e-09																			-0.31931	1.93544e-07	2.21345e-06	-0.00825573	0.85012	0.967317	0.0184057	0.735162	0.946229	-0.0547521	0.444091	0.892626				0.130529	0.0319082	0.475361				AD-specific
seq.11361.73	P19971	TYMP	TYMP	0.0313404	0.0726553	0.29853	0.119518	3.04454e-09	2.11838e-08	0.0048812	0.7862	0.954419	0.118053	1.54355e-08	1.02039e-07																			0.119809	7.76423e-05	0.000427855	0.0145583	0.512991	0.872553	0.0200792	0.485903	0.865535	0.0145055	0.679483	0.953129				-0.0222605	0.434842	0.922179				AD-specific
seq.11365.17	Q6N022	TENM4	TENM4	-0.00466764	0.549406	0.788965	0.0295389	0.0010589	0.00273259	-0.0120783	0.133974	0.586537	0.033158	0.000384482	0.00113583																			0.0338403	0.0162407	0.0426816	-0.00447675	0.633961	0.916714	-0.00813633	0.439035	0.845905	0.00625224	0.686773	0.953129				-0.0159889	0.279142	0.880607				AD-specific
seq.11368.32	P54819	AK2	AK2	0.0267992	0.154271	0.425651	0.0916402	2.50117e-05	8.98472e-05	0.00671133	0.729847	0.94248	0.0896262	6.86049e-05	0.000238448																			0.079112	0.0161524	0.0424955	0.0114551	0.633576	0.916659	0.0188254	0.542456	0.886082	-0.00177238	0.962329	0.997721				-0.0169304	0.596244	0.953869				AD-specific
seq.11369.23	P11766	ADH5	ADH5	0.0380896	0.02626	0.173597	0.122329	6.3236e-10	4.92174e-09	0.0114686	0.516024	0.882797	0.11889	6.45483e-09	4.59662e-08																			0.0910887	0.00222653	0.00797849	-0.00789663	0.68926	0.93138	-0.0199377	0.39945	0.832391	0.00283025	0.932362	0.994773				0.0333996	0.320266	0.893226				AD-specific
seq.11372.2	P17022	ZNF18	ZNF18	0.00655022	0.409506	0.694673	0.0280494	0.00224034	0.00533886	0.000210909	0.97953	0.996814	0.0279856	0.00325385	0.00776427																			0.00206519	0.882197	0.924853	-0.0136663	0.166019	0.66271	-0.0211456	0.0908761	0.573188	-0.00154514	0.92258	0.994526				0.0238381	0.113932	0.745704				AD-specific
seq.11375.49	P58012	FOXL2	FOXL2	0.00394879	0.712933	0.879221	0.0317545	0.0104478	0.0212307	-0.00341047	0.758754	0.949541	0.0327777	0.0107027	0.0222833																			0.0281006	0.117085	0.210141	-0.0115629	0.383194	0.810885	0.00719994	0.687966	0.9404	-0.0450985	0.0162929	0.348076				0.0125669	0.54351	0.947632				AD-specific
seq.11377.19	P40394	ADH7	ADH7	-0.0245171	0.0807002	0.31399	-0.081913	4.43431e-07	2.15503e-06	-0.00657974	0.649724	0.925004	-0.0799345	1.94911e-06	9.05564e-06																			-0.074264	0.00313315	0.0107401	-0.00140148	0.937709	0.988094	-0.0269186	0.260111	0.748747	0.0232483	0.396638	0.886567				-0.0110176	0.654138	0.955778				AD-specific
seq.11378.37	P43405	SYK	SYK_2	0.0273637	0.138883	0.407143	0.0588658	0.00592066	0.0128255	0.0152092	0.426515	0.846177	0.0543069	0.0141866	0.0285811																			0.0743931	0.0219408	0.0547581	0.0280722	0.241731	0.726789	0.0277838	0.347682	0.811031	0.0257991	0.514777	0.916702				-0.0175588	0.570672	0.952063				AD-specific
seq.11380.84	Q9BX46	RBM24	RBM24	-0.0216657	0.0579997	0.267586	-0.094715	6.75123e-13	8.23831e-12	-0.000576348	0.960873	0.992391	-0.0945428	4.23962e-12	4.94962e-11																			-0.105293	1.59067e-07	1.87508e-06	0.00240153	0.869453	0.97391	-0.00383991	0.828557	0.969924	0.00169938	0.944372	0.994773				-0.00486716	0.804906	0.972472				AD-specific
seq.11381.56	P60891	PRPS1	PRPS1	0.000100752	0.992793	0.997938	0.0416908	0.00123686	0.00314066	-0.00990182	0.390614	0.827177	0.0446638	0.000832011	0.0022729																			0.0427388	0.0315006	0.0733168	-0.00533274	0.702874	0.934728	0.0172585	0.338219	0.808499	-0.0333987	0.129737	0.711879				-0.00956857	0.649733	0.954085				AD-specific
seq.11382.5	P53004	BLVRA	BLVRA	0.000215155	0.987611	0.996813	-0.0702087	1.1607e-05	4.43486e-05	0.0171012	0.232031	0.714735	-0.0753406	5.51511e-06	2.35094e-05																			-0.0967206	5.13587e-05	0.000299558	0.00129269	0.942337	0.989116	0.0233133	0.30248	0.78074	-0.033978	0.239234	0.810748				0.0397831	0.0967809	0.712688				AD-specific
seq.11383.41	P08729	KRT7	KRT7	-0.0179932	0.141639	0.410815	-0.0414022	0.00343718	0.0078816	-0.00931052	0.462323	0.862648	-0.0386015	0.00843874	0.0181079																			-0.0692408	0.000804215	0.00328771	-0.0282041	0.0677957	0.489504	-0.0392723	0.0636597	0.508799	-0.0137892	0.547185	0.923302				0.0266584	0.222359	0.853791				AD-specific
seq.11388.75	Q14508	WFDC2	WFDC2	-0.0170554	0.226219	0.516156	0.036844	0.0238299	0.0440052	-0.0271385	0.0627359	0.450255	0.044988	0.0076869	0.0167012																			0.0503552	0.0393317	0.0879079	-0.0294923	0.110221	0.570509	-0.0285732	0.193151	0.689713	-0.000909639	0.975459	0.999771				-0.00940113	0.692539	0.959657				AD-specific
seq.11396.39	Q9UI46	DNAI1	DNAI1	-0.00455288	0.524299	0.774046	-0.0415795	4.70198e-07	2.27148e-06	0.00516181	0.484294	0.87248	-0.0431338	4.51885e-07	2.34472e-06																			-0.069589	1.01393e-08	1.58509e-07	-0.0107328	0.240326	0.72616	-0.0114616	0.322927	0.799635	-0.0193356	0.199188	0.776544				0.0344261	0.00511102	0.176431				AD-specific
seq.11318.20	Q6Q788	APOA5	APOA5_1	-0.0418562	0.00986288	0.100632	-0.0808147	1.6348e-05	6.10433e-05	-0.0254748	0.128427	0.577617	-0.0731796	0.000162459	0.000520914																			-0.103593	0.000217571	0.00107312	-0.0408307	0.0503168	0.435342	-0.0576373	0.0343018	0.421303	-0.0372099	0.253063	0.820103				0.00476655	0.864409	0.981215				AD-specific
seq.11313.100	P61457	PCBD1	PCBD1	-0.0453042	0.00461162	0.0620992	-0.1742	2.70277e-21	1.32146e-19	-0.00650763	0.690895	0.931506	-0.17224	1.46159e-19	6.53232e-18																			-0.160053	8.64318e-09	1.38997e-07	0.00362747	0.861889	0.971359	-0.0126467	0.65303	0.928556	0.00557675	0.857846	0.986022				-0.0249091	0.33401	0.894253				AD-specific
seq.11312.40	P54278	PMS2	PMS2	-0.0137509	0.182082	0.461312	-0.0337228	0.00469693	0.0104639	-0.00667046	0.531404	0.886585	-0.0317265	0.0101866	0.0213613																			-0.0387468	0.0337487	0.0777052	-0.0123851	0.346352	0.79249	-0.00980089	0.556153	0.893007	-0.0198918	0.359764	0.881526				0.00458285	0.804634	0.972472				AD-specific
seq.11265.8	P00352	ALDH1A1	ALDH1A1	-0.0103057	0.644357	0.842866	-0.193337	5.68457e-14	8.13597e-13	0.0354247	0.122404	0.567022	-0.203968	1.89833e-14	3.18649e-13																			-0.227461	4.71295e-09	8.09761e-08	0.0139177	0.625502	0.914306	-0.00873319	0.807742	0.963362	0.0217977	0.630501	0.942573				0.0669324	0.0752498	0.661272				AD-specific
seq.11220.53	Q8TEF2	C10orf105	C10orf105	-0.00792534	0.282629	0.57779	0.0248741	0.00351127	0.00803632	-0.0144689	0.05783	0.428142	0.0292052	0.000929612	0.00251475																			0.0284459	0.0288266	0.0682489	-0.0144021	0.123612	0.596633	-0.0234698	0.0486514	0.46818	0.00293744	0.84456	0.982195				-0.0130371	0.330701	0.894074				AD-specific
seq.11226.16	Q05086	UBE3A	UBE3A	0.0133417	0.135586	0.402275	-0.0332165	0.0013131	0.00331229	0.0222899	0.0158735	0.216957	-0.0399078	0.000191652	0.000604023																			-0.0736587	4.73094e-06	3.68608e-05	0.00872388	0.446238	0.839608	-0.000751237	0.959742	0.992645	0.0137598	0.444112	0.892626				0.0406971	0.00813317	0.228765				AD-specific
seq.11227.31	Q9Y4P3	TBL2	TBL2	0.0225903	0.170084	0.447235	0.0675118	0.000391079	0.00111945	0.00799681	0.638533	0.922775	0.065112	0.00095658	0.00258386																			0.0704326	0.0155486	0.0411597	0.0151505	0.477913	0.857221	-0.0123157	0.644842	0.924722	0.0472708	0.171784	0.755804				-0.0128955	0.632399	0.953869				AD-specific
seq.11228.37	Q7Z5B4	RIC3	RIC3	-0.00150257	0.804556	0.923454	-0.0379627	6.00695e-08	3.37399e-07	0.00752907	0.22921	0.711764	-0.0402227	2.95425e-08	1.86906e-07																			-0.0534457	8.43341e-08	1.06125e-06	0.00463076	0.529635	0.879394	0.00729551	0.447047	0.850395	-0.00164209	0.886677	0.989801				0.019939	0.102594	0.719859				AD-specific
seq.11229.16	O75460	ERN1	ERN1	-0.013883	0.328423	0.62193	0.0454895	0.00562216	0.0122811	-0.0257856	0.0792148	0.485323	0.0532107	0.0017532	0.0044767																			0.0656119	0.00588795	0.0181599	-0.0143934	0.418245	0.825874	-0.00926195	0.695603	0.941074	-0.0214948	0.43078	0.892626				-0.0429795	0.092272	0.70021				AD-specific
seq.11237.49	Q15113	PCOLCE	PCOLCE	0.0293325	0.0387084	0.215507	-0.0463728	0.00472506	0.0105138	0.0425906	0.0036998	0.0795075	-0.0591538	0.000495458	0.00142103																			-0.0416331	0.0976348	0.181632	0.0494834	0.00836626	0.165219	0.00734977	0.748418	0.950196	0.0939786	0.00261254	0.115348				0.0321618	0.174768	0.821181				AD-specific
seq.11241.8	P04424	ASL	ASL	-0.0117429	0.571691	0.801686	-0.0929479	0.000106303	0.00033906	0.00976935	0.64889	0.925004	-0.0958782	0.000113086	0.000374895																			-0.114707	0.00106933	0.00421314	-0.00557255	0.835464	0.964579	-0.0597025	0.0879108	0.567396	0.0431855	0.298519	0.852159				0.0311267	0.380861	0.907213				AD-specific
seq.11243.90	Q5T601	ADGRF1	ADGRF1	0.020903	0.00414544	0.0579646	0.0446556	1.13056e-07	6.05153e-07	0.0117045	0.119679	0.562754	0.0411584	2.29196e-06	1.05677e-05																			0.0321438	0.00444992	0.0143951	0.0075508	0.406039	0.819784	0.0262099	0.0186578	0.331953	-0.0135353	0.361992	0.881526				0.0139291	0.279352	0.880607				AD-specific
seq.11252.30	O75427	LRCH4	LRCH4_1	-0.015956	0.0774958	0.308393	-0.0286505	0.00610955	0.0131603	-0.010221	0.27436	0.751324	-0.0255864	0.0180158	0.035319																			-0.0255163	0.118692	0.212407	-0.0106462	0.374952	0.809784	-0.00394006	0.801551	0.961835	-0.0171327	0.32746	0.867786				-0.00661949	0.660351	0.955778				AD-specific
seq.11258.41	Q13477	MADCAM1	MADCAM1	0.0226901	0.00329527	0.0500125	0.0578424	8.52894e-11	7.5222e-10	0.0104359	0.189363	0.667185	0.0547141	2.96101e-09	2.22152e-08																			0.0658019	2.6666e-07	2.97491e-06	0.0154703	0.0812459	0.524137	0.0204909	0.076885	0.557034	0.00554013	0.688567	0.953129				-0.00164279	0.911083	0.988254				AD-specific
seq.11263.57	P31415	CASQ1	CASQ1	-0.000123137	0.985676	0.996581	-0.0268049	0.000713199	0.00191228	0.00633224	0.371901	0.816054	-0.0287068	0.000465693	0.00134519																			-0.0368515	0.0021553	0.00776526	0.00422355	0.597182	0.908779	0.0158228	0.106583	0.594175	-0.0194908	0.136854	0.720602				0.00948488	0.489345	0.933133				AD-specific
seq.11266.8	Q14242	SELPLG	SELPLG_1	-0.0108996	0.456956	0.730898	-0.0960402	1.35738e-08	8.50992e-08	0.0113966	0.450541	0.858294	-0.0994591	1.35252e-08	8.98189e-08																			-0.0932408	0.000191438	0.000959165	0.018842	0.306604	0.769414	0.0155109	0.499481	0.869674	0.0385447	0.199261	0.776544				0.0112559	0.662729	0.955778				AD-specific
seq.11308.8	Q8TEY5	CREB3L4	CREB3L4	-0.000780093	0.923223	0.970475	-0.0257192	0.00599301	0.0129437	0.0053439	0.523326	0.883919	-0.0273221	0.00481323	0.0109748																			-0.0176348	0.213475	0.333942	0.0111745	0.269277	0.748735	0.0211067	0.0657144	0.514124	0.00240816	0.890026	0.990444				-0.00561785	0.701022	0.963392				AD-specific
seq.11270.17	Q8WYQ3	CHCHD10	CHCHD10	-0.0190958	0.149031	0.419099	-0.053066	0.000521046	0.00144328	-0.00773165	0.57199	0.899431	-0.0507504	0.00134978	0.00352694																			-0.051195	0.0255391	0.0619348	-0.0128503	0.47953	0.858535	-0.0314358	0.203029	0.700539	0.0188296	0.489656	0.909335				0.0106075	0.609291	0.953869				AD-specific
seq.11273.176	P0CG30	GSTT2B	GSTT2B	0.00420567	0.580394	0.807703	0.0295472	0.000780934	0.0020824	-0.00259225	0.741737	0.945434	0.030325	0.000869872	0.00236809																			0.026671	0.031168	0.0726123	-0.00123518	0.893508	0.979736	-0.00760379	0.498803	0.869335	-0.00327525	0.825651	0.978317				-0.00998824	0.494561	0.933133				AD-specific
seq.11275.94	Q9NZR2	LRP1B	LRP1B	0.028149	0.0240492	0.167955	0.0741419	2.74398e-07	1.37482e-06	0.0123032	0.339432	0.794236	0.0704306	2.4093e-06	1.10597e-05																			0.0827705	0.000105556	0.000565007	0.00977145	0.532269	0.880157	0.0281139	0.160945	0.659408	-0.00281978	0.910175	0.993386				-0.00269633	0.90307	0.985991				AD-specific
seq.11277.23	P18850	ATF6	ATF6	-0.00892248	0.32626	0.619364	-0.0328469	0.00177713	0.00434006	-0.00167305	0.858736	0.966011	-0.0323449	0.00295982	0.00713273																			-0.0374667	0.0212286	0.053291	-0.00495098	0.67644	0.929214	-0.0142927	0.353867	0.81304	0.00535693	0.772148	0.969009				-0.000285027	0.985326	0.995366				AD-specific
seq.11281.6	Q14451	GRB7	GRB7	-0.0210661	0.0447019	0.232951	-0.107034	7.50759e-19	2.59208e-17	0.0031309	0.770846	0.951561	-0.107972	5.59383e-18	1.80314e-16																			-0.128849	9.36757e-13	5.1073e-11	-0.000859837	0.94666	0.989276	-0.00755825	0.638787	0.922098	-0.00727428	0.722916	0.961029				0.0154955	0.403499	0.913737				AD-specific
seq.11283.13	Q96JK2	DCAF5	DCAF5	-0.0223249	0.00486057	0.0641471	-0.0322069	0.000441841	0.00124809	-0.0161869	0.0483272	0.397363	-0.0273468	0.00393601	0.00919328																			-0.0227958	0.107612	0.196429	-0.0152273	0.124216	0.597697	-0.0207342	0.100872	0.588655	-0.0130476	0.406569	0.889839				-0.013556	0.335638	0.894993				AD-specific
seq.11285.8	P28906	CD34	CD34	-0.0132604	0.159475	0.432047	-0.0837824	1.16131e-14	1.8553e-13	0.00599185	0.535992	0.886911	-0.0855839	2.63561e-14	4.35384e-13																			-0.1047	6.79765e-11	1.97294e-09	-0.00118401	0.919868	0.985622	-0.00381408	0.802511	0.961877	-0.0129824	0.472691	0.905472				0.0215284	0.192144	0.832464				AD-specific
seq.11287.14	P00167	CYB5A	CYB5A	0.00928351	0.578044	0.806176	-0.0671416	0.000503982	0.00140294	0.0261212	0.130038	0.579051	-0.074998	0.000175182	0.000556806																			-0.097966	0.000394801	0.00178975	0.016244	0.442838	0.839608	0.0195797	0.491646	0.867554	-0.00325321	0.913917	0.99416				0.0408095	0.169208	0.819973				AD-specific
seq.11292.13	Q6AZY7	SCARA3	SCARA3_1	-0.00578745	0.41565	0.699061	-0.0333259	4.98603e-05	0.000169102	0.00174907	0.811715	0.960828	-0.0338471	6.88172e-05	0.000239072																			-0.0451372	0.000211285	0.0010455	-0.000269002	0.976688	0.993157	0.00405358	0.743806	0.948505	-0.0162845	0.234305	0.808295				0.00712168	0.554732	0.951547				AD-specific
seq.11294.7	Q9ULS5	TMCC3	TMCC3_1	-0.0154857	0.245711	0.54226	-0.11194	3.38022e-13	4.28259e-12	0.0102958	0.452748	0.858791	-0.115029	5.07565e-13	6.89139e-12																			-0.138867	1.5363e-09	3.08318e-08	7.09383e-05	0.996617	0.998884	-0.0202533	0.34242	0.809386	0.0158731	0.550925	0.923302				0.0338131	0.142663	0.788544				AD-specific
seq.11302.237	Q92752	TNR	TNR	-0.0134694	0.11922	0.378634	-0.0355031	0.000383303	0.00109849	-0.00591415	0.508146	0.879139	-0.0337289	0.00111912	0.00298091																			-0.0397712	0.0109659	0.0307313	-0.0059835	0.568122	0.896166	-0.00136323	0.917633	0.980243	-0.0102542	0.546842	0.923302				-0.00440973	0.804252	0.972472				AD-specific
seq.10852.114	O14979	HNRNPDL	HNRNPDL	0.0267321	0.167959	0.444777	0.0768428	0.000608849	0.00165834	0.010195	0.611058	0.913546	0.0737834	0.00147987	0.00383797																			0.0855088	0.012347	0.0340842	0.0120206	0.630528	0.91549	0.00176757	0.957185	0.991341	0.0163047	0.673743	0.952582				-0.00122602	0.970183	0.993656				AD-specific
seq.10851.77	Q14213	EBI3	EBI3	0.0285628	0.144218	0.414144	0.106701	2.35032e-06	1.01015e-05	0.00490287	0.808224	0.960828	0.105225	6.95392e-06	2.92828e-05																			0.107693	0.00154387	0.00579786	0.00607898	0.812764	0.960672	-0.00135182	0.966509	0.992958	0.0478391	0.246168	0.816265				0.00893566	0.786514	0.97089				AD-specific
seq.10847.1	Q6ZMC9	SIGLEC15	SIGLEC15	-0.0115513	0.119506	0.378634	-0.0369265	1.69624e-05	6.30788e-05	-0.00354018	0.644107	0.923966	-0.0358655	5.44014e-05	0.000193797																			-0.0461077	0.000345862	0.00159165	-0.009978	0.287322	0.758851	-0.0239009	0.0370361	0.432833	0.00145774	0.927897	0.994773				0.0125046	0.324349	0.893607				AD-specific
seq.10511.10	P12111	COL6A3	COL6A3_1	-0.0560366	0.266239	0.561377	-0.161154	0.00570249	0.0124342	-0.0213534	0.682165	0.930246	-0.154746	0.0103604	0.0216946																			-0.185925	0.0368417	0.0833647	-0.068619	0.30078	0.765798	-0.134924	0.103738	0.591106	0.0103265	0.924105	0.994526				0.0846472	0.31829	0.893226				AD-specific
seq.10356.21	P05412	JUN	JUN	-0.0232572	0.0269583	0.174725	-0.067233	3.06336e-08	1.80847e-07	-0.00882625	0.415551	0.841426	-0.0645939	2.73399e-07	1.46449e-06																			-0.0758874	3.40593e-05	0.00021063	-0.00742878	0.58202	0.900599	-0.0107435	0.535824	0.883029	-0.0111666	0.601179	0.932225				-0.0124773	0.489411	0.933133				AD-specific
seq.10363.13	P84022	SMAD3	SMAD3	0.0045256	0.707398	0.876279	0.0786681	1.58613e-08	9.78404e-08	-0.014044	0.258471	0.73836	0.0828804	8.88138e-09	6.1386e-08																			0.0613601	0.00400646	0.0131949	-0.0237462	0.105097	0.569873	-0.0105989	0.564732	0.897293	-0.0526542	0.0259312	0.409621				-0.00777112	0.714421	0.964007				AD-specific
seq.10365.132	P29460	IL12B	IL12B_1	-0.0322601	0.0241633	0.168128	-0.0888553	7.63559e-08	4.21085e-07	-0.0132449	0.369577	0.814291	-0.0848824	7.01202e-07	3.48793e-06																			-0.0632266	0.0118713	0.0328831	-0.00719607	0.686622	0.931192	0.00210618	0.919476	0.980998	-0.0136837	0.662441	0.951101				-0.0270538	0.291909	0.887916				AD-specific
seq.10366.11	P16234	PDGFRA	PDGFRA	0.0147122	0.386068	0.675272	-0.0689276	0.000438295	0.00123951	0.0324341	0.064559	0.453699	-0.0786884	0.000106206	0.000354542																			-0.0588885	0.0422072	0.0931524	0.0480244	0.0299776	0.343376	0.0309936	0.277269	0.761063	0.062498	0.0748937	0.60314				0.0149944	0.602524	0.953869				AD-specific
seq.10370.21	P42224	STAT1	STAT1_1	0.0208458	0.310024	0.604854	0.197623	6.41081e-17	1.4504e-15	-0.0250749	0.233645	0.715253	0.20514	5.31845e-17	1.425e-15																			0.238789	7.82265e-11	2.22468e-09	-0.00181402	0.94192	0.989116	-0.00169316	0.954353	0.990379	0.0178123	0.672852	0.952582				-0.0777966	0.0290601	0.464391				AD-specific
seq.10382.1	Q9Y5C1	ANGPTL3	ANGPTL3_1	0.0104562	0.26251	0.55828	0.0386907	0.000335744	0.000975237	0.00191319	0.842797	0.961156	0.0381165	0.000645409	0.00180978																			0.0182302	0.250819	0.377749	-0.0129907	0.28428	0.756452	-0.0203219	0.205042	0.702603	0.00408938	0.826559	0.978317				0.0318668	0.0464187	0.564026				AD-specific
seq.10396.6	Q07820	MCL1	MCL1_1	-0.0132711	0.329538	0.622852	0.0479954	0.0022982	0.00545709	-0.025682	0.0679319	0.464592	0.055665	0.000633831	0.00178005																			0.0549131	0.0274731	0.0658144	-0.0338843	0.0491646	0.428939	-0.0413593	0.058175	0.501258	-0.00425289	0.877928	0.98808				-0.0163371	0.501157	0.933612				AD-specific
seq.10398.110	Q15327	ANKRD1	ANKRD1_1	-0.009813	0.140316	0.409084	-0.0210041	0.00636243	0.0136445	-0.00546314	0.427568	0.847113	-0.0193604	0.0151572	0.0303351																			-0.0251169	0.0351711	0.0804211	-0.00133554	0.875425	0.974805	0.00378138	0.73279	0.945081	-0.00508138	0.715322	0.960066				-0.011849	0.299542	0.888059				AD-specific
seq.10418.36	Q86Y82	STX12	STX12	0.0155251	0.281724	0.57764	0.14304	6.96487e-18	1.8833e-16	-0.0178311	0.227715	0.708964	0.148406	6.05727e-18	1.92495e-16																			0.143656	8.96659e-09	1.43249e-07	-0.0168329	0.338052	0.787897	-0.0178289	0.419866	0.838964	0.0104227	0.697864	0.955081				-0.0254874	0.313488	0.893226				AD-specific
seq.10419.1	Q6ZMJ2	SCARA5	SCARA5	0.0308241	0.0401515	0.220494	0.0931796	7.79882e-08	4.29436e-07	0.0106346	0.492537	0.87708	0.0899862	5.42096e-07	2.77377e-06																			0.0996334	0.00016114	0.000825529	0.0177671	0.357989	0.798919	0.0292151	0.222543	0.719905	0.00767624	0.809479	0.975365				-0.00386923	0.883142	0.984045				AD-specific
seq.10420.30	Q9NVQ4	FAIM	FAIM_1	-0.0342179	0.0220753	0.160337	-0.0876172	3.85305e-07	1.89148e-06	-0.0156315	0.310954	0.776978	-0.0829327	3.4517e-06	1.53608e-05																			-0.0654656	0.0138831	0.0375027	-0.0027882	0.883534	0.977187	-0.00239739	0.919057	0.980998	-0.0126099	0.686003	0.953129				-0.00321559	0.899706	0.985991				AD-specific
seq.10426.21	O14653	GOSR2	GOSR2	-0.0411788	0.0709236	0.295245	-0.0768175	0.00359112	0.0082036	-0.025702	0.275854	0.753505	-0.0691076	0.011385	0.0234441																			-0.102026	0.0109238	0.0306313	-0.0595448	0.0465347	0.417494	-0.0702153	0.0657739	0.514124	-0.0545182	0.255272	0.820103				0.0395181	0.303958	0.888089				AD-specific
seq.10438.19	P15509	CSF2RA	CSF2RA	0.00742294	0.412255	0.696962	-0.0265396	0.0112327	0.0226613	0.0143313	0.125941	0.573335	-0.0308357	0.00443619	0.0101884																			-0.0315374	0.0418585	0.092546	0.010573	0.367066	0.803294	-0.0117453	0.433931	0.843658	0.0427788	0.0223405	0.393384				0.0203498	0.19425	0.835301				AD-specific
seq.10440.26	Q9H6B4	CLMP	CLMP_1	-0.0127383	0.26339	0.55909	-0.0368851	0.00513667	0.0113362	-0.00482573	0.682054	0.930246	-0.0354408	0.00939695	0.0198771																			-0.00914966	0.64447	0.74906	0.012348	0.399806	0.819201	0.0178372	0.301021	0.779573	0.0112708	0.643567	0.947723				-0.0230564	0.226565	0.857128				AD-specific
seq.10445.20	O95445	APOM	APOM_1	0.0173075	0.0855905	0.323272	-0.0417358	0.00033757	0.000979761	0.0286497	0.00590599	0.114125	-0.0503753	2.91871e-05	0.000108928																			-0.0724326	3.76386e-05	0.000229454	0.0204795	0.127711	0.603983	0.00870513	0.61413	0.914787	0.0251936	0.228181	0.801215				0.0419397	0.0121144	0.287286				AD-specific
seq.10447.18	Q9H361	PABPC3	PABPC3	0.00576202	0.462058	0.735115	0.0282326	0.00183171	0.0044584	-0.000614301	0.93957	0.987792	0.0284171	0.00245582	0.00605847																			0.0284781	0.0442529	0.0968989	0.00142707	0.880288	0.976088	-0.00124318	0.911143	0.978974	0.0136069	0.396734	0.886567				-0.00972299	0.502582	0.934007				AD-specific
seq.10449.31	Q6UWI4	SHISA2	SHISA2	-0.0286807	0.0353995	0.204346	-0.137634	1.82384e-18	5.95816e-17	0.00229559	0.869467	0.969698	-0.138323	1.71065e-17	4.96498e-16																			-0.155672	3.26758e-11	1.04405e-09	0.0013039	0.936249	0.988094	-0.0172151	0.407623	0.835312	0.00908892	0.724028	0.96163				0.0156788	0.52457	0.942648				AD-specific
seq.10453.7	Q6UY09	CEACAM20	CEACAM20	0.00924017	0.481192	0.748395	-0.0373217	0.0140147	0.0276461	0.0189066	0.163701	0.641194	-0.0430226	0.00624487	0.0138786																			-0.0546363	0.0138445	0.0374378	0.014679	0.403962	0.819433	-0.00499555	0.802732	0.961985	0.0322315	0.318896	0.86568				0.0224903	0.294806	0.888059				AD-specific
seq.10454.99	Q9Y2G8	DNAJC16	DNAJC16	0.054463	0.00821201	0.0900971	0.134604	1.55248e-08	9.60243e-08	0.026046	0.220306	0.698846	0.126788	2.642e-07	1.41836e-06																			0.134693	0.000154994	0.000797411	0.0368782	0.149175	0.639952	0.0212354	0.491731	0.867554	0.0608557	0.156503	0.745666				-0.00438327	0.902849	0.985991				AD-specific
seq.10457.3	O95256	IL18RAP	IL18RAP_1	-4.30154e-05	0.997458	0.999155	0.060293	0.000113222	0.000360184	-0.0145569	0.296881	0.767462	0.0646729	6.38041e-05	0.000223575																			0.0290617	0.205812	0.324602	-0.0376245	0.0127926	0.211804	-0.0330686	0.0567388	0.494428	-0.0412848	0.122351	0.697402				0.0180986	0.506331	0.935723				AD-specific
seq.10463.23	P09923	ALPI	ALPI_1	-0.0144105	0.0796281	0.312264	-0.0579756	1.0475e-09	7.85895e-09	-0.00153956	0.855772	0.965147	-0.0575132	5.01077e-09	3.62857e-08																			-0.0665979	2.50635e-05	0.000161154	0.00567892	0.576182	0.898529	0.0073766	0.518597	0.876518	0.00673877	0.70899	0.956879				-0.00117007	0.936216	0.992921				AD-specific
seq.10464.6	Q9H6X2	ANTXR1	ANTXR1	0.00118237	0.925097	0.970841	-0.0979077	1.47798e-11	1.48511e-10	0.024813	0.0551179	0.422771	-0.105358	2.28816e-12	2.80628e-11																			-0.128127	3.73336e-09	6.61741e-08	0.0166192	0.310695	0.772602	3.89979e-05	0.998553	0.999376	0.0231448	0.362298	0.881526				0.0461529	0.028722	0.464391				AD-specific
seq.10470.34	Q6PKC3	TXNDC11	TXNDC11_1	-0.0317577	0.25854	0.55494	-0.0984783	0.00247051	0.00582071	-0.0104327	0.719682	0.939585	-0.0953488	0.00464603	0.0106402																			-0.0784286	0.115614	0.208014	-0.03268	0.367396	0.803294	-0.0538008	0.251733	0.743167	-0.0109307	0.848578	0.983366				0.051683	0.287027	0.881984				AD-specific
seq.10472.53	Q92956	TNFRSF14	TNFRSF14_1	-0.0197688	0.112164	0.366104	-0.113643	2.33741e-15	4.14307e-14	0.00591299	0.643315	0.923951	-0.115406	7.61723e-15	1.35865e-13																			-0.131112	9.35936e-10	2.00111e-08	-0.000669146	0.96542	0.993157	-0.0151137	0.446098	0.849945	0.00936836	0.70503	0.956776				0.0252709	0.246921	0.868182				AD-specific
seq.10485.56	P43358	MAGEA4	MAGEA4_1	-0.0671573	0.0916827	0.332458	-0.20116	1.22856e-05	4.67121e-05	-0.0235967	0.566203	0.89897	-0.194073	4.61929e-05	0.000166345																			-0.239154	0.000700568	0.00292808	-0.0649813	0.202224	0.699158	-0.073965	0.243107	0.733045	-0.0796068	0.34072	0.874612				0.0615658	0.375694	0.905768				AD-specific
seq.10346.5	P40763	STAT3	STAT3_1	0.0115863	0.457862	0.731635	-0.0660973	0.000248936	0.000742365	0.0283044	0.0792772	0.485323	-0.0745912	6.52081e-05	0.000227837																			-0.0646668	0.0172935	0.0449618	0.0448335	0.023929	0.305293	0.0576025	0.0149828	0.292976	0.0146612	0.659365	0.950663				-0.00141524	0.95831	0.993098				AD-specific
seq.10344.334	Q13651	IL10RA	IL10RA_1	-0.019636	0.0996993	0.34735	-0.118137	7.69147e-18	2.06761e-16	0.00733945	0.548258	0.892129	-0.120339	2.55595e-17	7.30201e-16																			-0.146802	1.27341e-12	6.82118e-11	0.00254616	0.864157	0.972561	0.00261823	0.893163	0.978974	-0.0102846	0.655579	0.950331				0.0262454	0.200316	0.83767				AD-specific
seq.10342.55	Q8N2W9	PIAS4	PIAS4	-0.00136887	0.88817	0.956777	-0.0398116	0.000405205	0.00115535	0.00806569	0.422711	0.845109	-0.0422257	0.000290997	0.000886992																			-0.0376486	0.0250403	0.0609687	0.00349164	0.785246	0.955171	-0.00667305	0.68959	0.9404	0.00695497	0.731898	0.963014				0.0212508	0.192656	0.83306				AD-specific
seq.10056.5	Q08050	FOXM1	FOXM1	0.024441	0.0364354	0.208182	0.0837341	5.36336e-10	4.19679e-09	0.00606985	0.614071	0.915066	0.0819108	4.46803e-09	3.26476e-08																			0.082587	7.78824e-05	0.00042853	0.00462621	0.754751	0.948648	0.024126	0.215779	0.713874	-0.0143593	0.53172	0.919991				0.00116708	0.953629	0.993098				AD-specific
seq.10006.25	P19419	ELK1	ELK1	-0.00164776	0.847408	0.942555	0.0349377	0.000420704	0.00119533	-0.0101522	0.251375	0.732799	0.0379852	0.000212974	0.000666615																			0.0370765	0.0107279	0.030245	-0.0148053	0.168954	0.663287	0.00201617	0.882231	0.978974	-0.0294525	0.107105	0.674392				-0.00700839	0.642589	0.953869				AD-specific
seq.10008.43	P43080	GUCA1A	GUCA1A	-0.0129475	0.165098	0.440962	-0.0618069	9.48561e-09	6.09909e-08	0.000920222	0.923736	0.984362	-0.0620821	2.55732e-08	1.63565e-07																			-0.069414	1.52445e-05	0.000104475	0.00274699	0.815763	0.960672	0.00562699	0.715785	0.942931	-0.00607482	0.741599	0.965091				0.00030491	0.985285	0.995366				AD-specific
seq.10012.5	O95238	SPDEF	SPDEF	-0.0260395	0.00728318	0.0832935	-0.0866514	1.01288e-14	1.63974e-13	-0.00729203	0.464169	0.863132	-0.0844797	3.02797e-13	4.28325e-12																			-0.0872783	1.65046e-07	1.92377e-06	-0.00762822	0.524241	0.878155	-0.0149444	0.325802	0.801086	-0.0039341	0.839088	0.980937				-0.00486676	0.771954	0.969794				AD-specific
seq.10015.119	Q13303	KCNAB2	KCNAB2	0.00974021	0.277533	0.573406	0.0448283	1.55808e-05	5.8268e-05	-0.000238105	0.979486	0.996814	0.0448992	2.90093e-05	0.000108376																			0.0279439	0.0686382	0.137333	-0.0094547	0.39065	0.815235	-0.00377705	0.783454	0.959097	-0.0145359	0.444789	0.892807				0.0048907	0.761375	0.969428				AD-specific
seq.10023.32	P11473	VDR	VDR	-0.00461448	0.593219	0.813401	-0.03623	0.000285664	0.000842194	0.0038005	0.670478	0.928953	-0.0373757	0.000302611	0.00091664																			-0.0439244	0.00344721	0.0116425	-0.00124932	0.910442	0.984024	-0.0085199	0.529207	0.880459	0.000693271	0.970084	0.99886				0.0110715	0.462235	0.926671				AD-specific
seq.10035.6	Q13115	DUSP4	DUSP4	-0.00269068	0.677055	0.859892	-0.0206149	0.00576845	0.012548	0.00208301	0.755317	0.948759	-0.021241	0.00602508	0.0134682																			-0.0105795	0.33347	0.469599	-0.00123045	0.875885	0.974805	-0.00887348	0.38783	0.823538	0.00814433	0.509982	0.916702				-0.00105734	0.934845	0.992921				AD-specific
seq.10042.8	Q96BR1	SGK3	SGK3	0.00932065	0.174956	0.45335	0.0261489	0.00100474	0.00260204	0.00372787	0.599768	0.910209	0.0250326	0.00235284	0.00584002																			0.0327546	0.00518129	0.0163489	0.00980265	0.257519	0.737738	0.00573305	0.597198	0.912264	0.016851	0.226918	0.801215				0.00291307	0.815744	0.973242				AD-specific
seq.10043.31	O60885	BRD4	BRD4	0.00954877	0.12712	0.389594	0.0223762	0.00199898	0.00481566	0.00489467	0.44938	0.858294	0.0209174	0.00524404	0.0118605																			0.0275077	0.00872953	0.0252761	0.00991334	0.2115	0.708822	-0.00138756	0.882337	0.978974	0.0234281	0.0945529	0.644961				-0.00657177	0.551867	0.950336				AD-specific
seq.10044.12	Q9GZT5	WNT10A	WNT10A	-0.0282512	0.103444	0.353633	-0.0602738	0.00266193	0.00624546	-0.0157582	0.380017	0.822934	-0.0555286	0.00752557	0.0163849																			-0.073591	0.0142624	0.0382413	-0.0357937	0.108784	0.570313	-0.0429777	0.133009	0.637897	-0.0408702	0.248199	0.816391				0.0211213	0.482932	0.932018				AD-specific
seq.10045.47	Q13618	CUL3	CUL3	0.0123898	0.297223	0.591542	0.0563258	4.13458e-05	0.000142548	-0.000172108	0.988813	0.997577	0.0563771	7.35324e-05	0.00025347																			0.0324334	0.107661	0.196471	-0.0212064	0.135999	0.623506	-0.0251243	0.132184	0.637897	-0.0220126	0.352309	0.881526				0.0325558	0.141833	0.78765				AD-specific
seq.10047.12	P19878	NCF2	NCF2	0.015544	0.35167	0.642903	0.0949779	8.39216e-07	3.91401e-06	-0.00618503	0.719557	0.939585	0.0968364	1.23591e-06	5.92344e-06																			0.145883	3.99619e-07	4.23759e-06	0.0150281	0.419086	0.825874	0.0184739	0.427397	0.839885	0.032516	0.29238	0.850963				-0.0696859	0.0557572	0.593268				AD-specific
seq.10063.10	Q9NW38	FANCL	FANCL	-0.00120926	0.85679	0.946145	-0.017279	0.0258257	0.0472596	0.00283053	0.683019	0.930397	-0.0181241	0.02392	0.0453204																			-0.0199974	0.0892828	0.169249	0.00355596	0.688752	0.93138	0.0158885	0.176519	0.676199	-0.0135196	0.323381	0.867523				0.00145503	0.896644	0.985991				AD-specific
seq.10339.48	P09104	ENO2	ENO2_1	-0.0240932	0.221753	0.51158	-0.230435	2.30055e-24	2.04384e-22	0.0295778	0.141532	0.604019	-0.239296	1.66618e-24	1.78501e-22																			-0.248021	1.4553e-13	1.12786e-11	0.0329854	0.148921	0.639952	0.0146436	0.598424	0.912797	0.026634	0.474557	0.905829				0.0403993	0.313063	0.893226				AD-specific
seq.10069.2	Q13526	PIN1	PIN1_1	0.00311479	0.624933	0.831736	0.018309	0.0130073	0.0258972	-0.00106073	0.872175	0.970637	0.0186276	0.0146896	0.0294721																			0.0223928	0.0447936	0.0979124	-0.000583259	0.942833	0.989116	-0.0160947	0.116771	0.615674	0.0226386	0.0851801	0.621695				-0.00741806	0.513847	0.940089				AD-specific
seq.10070.22	P16885	PLCG2	PLCG2	0.0233654	0.0804545	0.313764	0.106089	5.90207e-12	6.17766e-11	-0.000420293	0.975618	0.996814	0.106215	2.82505e-11	2.91508e-10																			0.0955858	4.63268e-05	0.000274673	-0.0102026	0.537713	0.884647	-0.0189408	0.359124	0.817534	0.00219368	0.935583	0.994773				0.00731963	0.754302	0.967995				AD-specific
seq.10073.22	Q9NUW8	TDP1	TDP1	0.00496941	0.500561	0.760256	0.0374276	1.1194e-05	4.28976e-05	-0.00374129	0.623576	0.91816	0.038558	1.25498e-05	5.04554e-05																			0.0544917	2.9767e-05	0.000187914	0.00422765	0.645115	0.919767	0.0102951	0.388554	0.823538	0.000922473	0.948977	0.994773				-0.0185645	0.167888	0.819973				AD-specific
seq.10075.75	Q9BR61	ACBD6	ACBD6_1	0.0160937	0.294145	0.589017	0.088201	6.45495e-07	3.06547e-06	-0.00393979	0.803479	0.960667	0.0893833	1.1107e-06	5.3728e-06																			0.0833717	0.00185088	0.00680305	-0.00158928	0.936035	0.988094	0.009624	0.716633	0.942931	-0.01157	0.70203	0.956776				-0.0198723	0.429031	0.922135				AD-specific
seq.10076.1	O00189	AP4M1	AP4M1	0.0124847	0.220996	0.510669	0.048603	3.74716e-05	0.000130301	0.00167993	0.873379	0.971384	0.0480978	8.17033e-05	0.000279178																			0.0402775	0.0243267	0.0595498	0.00568536	0.658155	0.922886	0.0109212	0.50493	0.871903	-0.0036495	0.856875	0.985959				-0.0112657	0.525319	0.942896				AD-specific
seq.10081.17	Q9UPW6	SATB2	SATB2	-0.000272129	0.974019	0.992011	-0.0242142	0.0122471	0.0245042	0.00549408	0.524941	0.884411	-0.0258556	0.00977154	0.0205739																			-0.0354258	0.0139947	0.0377179	-1.34706e-06	0.999899	0.999923	-0.00704093	0.574468	0.900193	0.0045552	0.801289	0.974669				0.0221929	0.140674	0.787495				AD-specific
seq.10086.39	P35520	CBS	CBS	0.00787269	0.57828	0.806176	0.0731506	8.02226e-06	3.15563e-05	-0.00915398	0.531408	0.886585	0.0759067	7.70535e-06	3.22051e-05																			0.0887354	0.000429405	0.00192743	-0.0247043	0.149667	0.639952	-0.0379606	0.07982	0.559212	-0.0106358	0.708735	0.956845				-0.00637859	0.828336	0.973704				AD-specific
seq.10087.10	P02489	CRYAA	CRYAA	-0.00951035	0.190654	0.471325	0.0235765	0.00507829	0.0112346	-0.0157592	0.0358541	0.33688	0.0282529	0.00116751	0.00309734																			0.027153	0.0383203	0.0861275	-0.0153291	0.0848331	0.533226	-0.0073168	0.513834	0.875226	-0.0235369	0.102687	0.668924				-0.0106872	0.442027	0.92392				AD-specific
seq.10088.37	P07741	APRT	APRT	-0.0190769	0.462854	0.735739	-0.252033	3.63621e-17	8.65679e-16	0.0401089	0.132131	0.584441	-0.264069	1.52985e-17	4.49621e-16																			-0.3299	9.77146e-14	8.01505e-12	0.017587	0.56676	0.8957	0.018752	0.607969	0.91357	-0.0253935	0.61582	0.937345				0.0766382	0.115463	0.749688				AD-specific
seq.10089.7	O95671	ASMTL	ASMTL	0.0139819	0.282915	0.57779	0.0504396	0.00081277	0.00214919	0.00290671	0.829042	0.960828	0.0495692	0.00148062	0.00383854																			0.0748391	0.00137708	0.0052634	0.0173559	0.315422	0.776074	0.0249697	0.277075	0.761063	0.00403793	0.880455	0.988946				-0.0242118	0.254035	0.87067				AD-specific
seq.10336.3	Q9UNE7	STUB1	STUB1_1	0.0212435	0.343964	0.637725	0.149272	8.58193e-09	5.59207e-08	-0.0129426	0.575818	0.901339	0.153145	1.16352e-08	7.85568e-08																			0.168996	4.52214e-05	0.000268929	-0.0128598	0.643664	0.91907	-0.0117143	0.72524	0.942931	-0.0105069	0.823541	0.978289				-0.0280762	0.488622	0.933133				AD-specific
seq.10490.3	P04843	RPN1	RPN1_1	0.00102533	0.929669	0.972227	0.0433758	0.00123955	0.00314639	-0.00928148	0.439588	0.852422	0.0461505	0.000902779	0.00244944																			0.0370629	0.0624985	0.127144	-0.0169205	0.262137	0.740873	-0.0352563	0.073272	0.541366	0.0125209	0.595748	0.929796				0.000960087	0.962137	0.993098				AD-specific
