## Supplement Table 2 for "Proteomic signatures of the *APOE ε4* and *APOE ε2* genetic variants and Alzheimer’s disease" (part 2 of 3)

### Sheet: GNPC_APOE4_Fig2 (continued)
Somamers, corresponding genes and labels used for plots and annotation				APOE4 associated proteins (Without AD adjustment)			AD associated proteins (Without APOE4 adjustment)			APOE4 associated proteins (With AD adjustment)			AD associated proteins (With APOE4 adjustment)			APOE4 => protein => AD									APOE4 => AD => protein									AD associated proteins in e3e3 carriers			APOE4 associated proteins in CU			APOE4 associated proteins in younger CU			APOE4 associated proteins in older CU			APOE4 * age effect on proteins in CU			APOE4 associated proteins in AD			APOE4 * AD effect on proteins			Category
seq.10512.13	P32927	CSF2RB	CSF2RB_1	-0.0152787	0.147418	0.417875	-0.0356206	0.00354268	0.00809803	-0.00782698	0.473127	0.867884	-0.0332667	0.00853049	0.0182832																			-0.0278454	0.146171	0.25026	-0.00907911	0.505749	0.870811	-0.0178556	0.277173	0.761063	0.010189	0.658372	0.950331				-0.0064639	0.729224	0.964007				AD-specific
seq.10842.7	Q9P109	GCNT4	GCNT4_1	-0.00296705	0.647097	0.844234	-0.0272303	0.000280017	0.00082789	0.00332155	0.619881	0.915596	-0.0282219	0.000275165	0.000842614																			-0.0327765	0.00364927	0.0122061	0.00202383	0.811551	0.960672	-0.0125909	0.256793	0.747711	0.0153762	0.245992	0.816053				0.00537427	0.614699	0.953869				AD-specific
seq.10527.22	Q08211	DHX9	DHX9	-0.017211	0.0489035	0.244853	-0.0400102	7.47924e-05	0.000245102	-0.00890977	0.32358	0.785539	-0.0373602	0.000350725	0.00104449																			-0.0586882	0.000174621	0.000884643	-0.0207154	0.0677981	0.489504	-0.0307586	0.0370734	0.432833	-0.0144061	0.397507	0.887478				0.0107997	0.462329	0.926671				AD-specific
seq.10713.151	A8K4G0	CD300LB	CD300LB	-0.000124117	0.989209	0.996849	0.0253202	0.0171097	0.0329658	-0.00619483	0.51406	0.881844	0.0271748	0.0134489	0.0272835																			0.0446903	0.0050581	0.0160419	0.00742789	0.514856	0.873473	0.0102634	0.48769	0.865698	-0.0022267	0.899146	0.991389				-0.0375778	0.0304561	0.47007				AD-specific
seq.10714.7	P12821	ACE	ACE	0.0137215	0.321619	0.615527	-0.0429716	0.00730589	0.0154048	0.0250143	0.0806416	0.489632	-0.0504715	0.00233703	0.00580276																			-0.0705144	0.00421676	0.01372	0.0150266	0.406379	0.819784	0.0347272	0.134189	0.637897	-0.00934861	0.746987	0.965341				0.0398243	0.0921182	0.699772				AD-specific
seq.10716.35	Q16401	PSMD5	PSMD5	0.0142253	0.193032	0.474438	0.0468997	0.000204319	0.000620193	0.00404547	0.720129	0.939913	0.045694	0.00047241	0.00136082																			0.0592903	0.00079873	0.00326896	0.0194444	0.155788	0.648525	0.0222886	0.200322	0.698444	0.0172819	0.434698	0.892626				-0.0215987	0.273459	0.877212				AD-specific
seq.10721.76	P0DMV8	HSPA1A	HSPA1A_1	-0.00214931	0.847392	0.942555	0.0350592	0.0066503	0.0141701	-0.0108142	0.349541	0.801765	0.0383333	0.00418655	0.00970071																			0.0375671	0.0566382	0.117956	-0.0168566	0.227984	0.717744	-0.0142336	0.411317	0.83685	0.00273528	0.905887	0.993386				-0.00286205	0.887899	0.985991				AD-specific
seq.10722.13	P43405	SYK	SYK_1	0.0211694	0.0374843	0.211684	0.0909643	8.60025e-15	1.40477e-13	0.00081383	0.937936	0.987693	0.0907199	7.80234e-14	1.21453e-12																			0.0792798	1.12379e-05	8.02629e-05	-0.0011904	0.9231	0.986259	-0.000765914	0.960043	0.992664	-0.0003879	0.98473	0.999771				-0.000502738	0.97654	0.993656				AD-specific
seq.10738.11	Q9UBX5	FBLN5	FBLN5_1	-0.00675892	0.780006	0.913955	-0.270522	2.33573e-22	1.39368e-20	0.0577578	0.0194506	0.241795	-0.287855	1.56208e-23	1.37529e-21																			-0.289757	3.40742e-12	1.50443e-10	0.0737224	0.00460515	0.1145	0.0551819	0.0504586	0.470065	0.0784297	0.0969309	0.65323				0.0518265	0.265278	0.873614				AD-specific
seq.10741.22	P09603	CSF1	CSF1_1	-0.0316442	0.0415149	0.225134	-0.0550925	0.00216913	0.00517593	-0.0207149	0.196993	0.675291	-0.0488833	0.00857736	0.0183567																			-0.033613	0.212288	0.33237	-0.0168483	0.357414	0.798919	-0.0227098	0.308908	0.788229	-0.00571005	0.84907	0.983366				-0.0123292	0.68054	0.959128				AD-specific
seq.10743.13	Q96PX8	SLITRK1	SLITRK1_1	0.00758415	0.658441	0.849733	0.0756972	0.000135066	0.00042554	-0.0100583	0.570499	0.899277	0.0787156	0.000126576	0.00041443																			0.0852391	0.00586605	0.0181287	-0.00687486	0.760705	0.950393	-0.0255708	0.362946	0.818554	0.0207916	0.573071	0.923302				-0.0213143	0.460725	0.926409				AD-specific
seq.10749.18	P0DMV8	HSPA1A	HSPA1A_2	0.00249321	0.856545	0.946145	0.117633	1.33851e-13	1.81233e-12	-0.025581	0.0709865	0.47314	0.125302	2.61346e-14	4.32706e-13																			0.142476	5.29265e-09	8.92523e-08	-0.0240508	0.155496	0.648339	-0.033692	0.104174	0.59151	0.0176503	0.515668	0.916702				-0.0227305	0.375307	0.905335				AD-specific
seq.10752.8	Q8N8U2	CDYL2	CDYL2	0.0111065	0.68015	0.86105	0.269568	3.80433e-18	1.12661e-16	-0.0530476	0.0546208	0.421045	0.285558	6.45869e-19	2.58525e-17																			0.305325	4.75954e-12	2.00423e-10	-0.0688377	0.0162525	0.24718	-0.0977931	0.00537834	0.181803	-0.0186001	0.703317	0.956776				-0.0482599	0.37586	0.905768				AD-specific
seq.10754.113	Q9HC23	PROK2	PROK2	0.0132678	0.630075	0.835201	-0.0852556	0.00745328	0.0156611	0.0347107	0.223202	0.703417	-0.0956719	0.00373144	0.00876888																			-0.0850227	0.0732562	0.144431	0.0272245	0.439548	0.83759	0.014523	0.74644	0.949008	0.0200401	0.721523	0.961029				0.0490631	0.301091	0.888059				AD-specific
seq.10756.34	Q969E3	UCN3	UCN3	0.0190252	0.231553	0.523383	0.0722538	8.54924e-05	0.000276437	0.00298325	0.855987	0.965155	0.0713548	0.000179875	0.000570479																			0.113946	3.91306e-05	0.000236766	0.0326932	0.114137	0.576221	0.0505715	0.0688459	0.523241	0.0126364	0.679581	0.953129				-0.0417301	0.123916	0.762432				AD-specific
seq.10760.107	P48058	GRIA4	GRIA4	0.0233613	0.260811	0.556945	0.189503	2.43268e-15	4.27038e-14	-0.0204511	0.337519	0.792415	0.195636	2.92356e-15	5.70995e-14																			0.216521	1.94339e-09	3.76531e-08	-0.0201193	0.421996	0.826457	-0.0183738	0.563871	0.896899	-0.0131855	0.747036	0.965341				-0.0433874	0.255025	0.87067				AD-specific
seq.10761.5	Q15363	TMED2	TMED2	-0.00612241	0.311537	0.606021	-0.0184974	0.00825768	0.0171878	-0.00211671	0.735257	0.944016	-0.0178608	0.013787	0.0278918																			-0.0208043	0.0455369	0.0993222	-0.000122225	0.98728	0.995803	0.00400507	0.702019	0.942017	-3.1443e-05	0.997853	0.999771				-0.00457871	0.673566	0.956542				AD-specific
seq.10762.2	A4D1S0	KLRG2	KLRG2_2	0.0315553	0.0219493	0.160038	0.136856	5.98351e-18	1.6449e-16	0.000846109	0.952218	0.990889	0.136601	8.62812e-17	2.25686e-15																			0.128855	2.88599e-08	4.09036e-07	-0.00538024	0.738624	0.94302	0.00328197	0.868281	0.977331	-0.0115758	0.666042	0.952551				0.00447642	0.866165	0.981215				AD-specific
seq.10781.19	Q6UXB4	CLEC4G	CLEC4G_1	0.0211274	0.00713204	0.0822103	0.087822	2.37682e-22	1.39638e-20	0.00156667	0.845255	0.961735	0.0873521	9.16265e-21	4.98134e-19																			0.0867311	3.1927e-11	1.02462e-09	-0.00680525	0.472711	0.854729	0.00773463	0.526053	0.878967	-0.00980596	0.515237	0.916702				0.00991299	0.482452	0.932018				AD-specific
seq.10785.8	Q8N7C0	LRRC52	LRRC52	0.0336576	0.213534	0.500513	0.100757	0.00129574	0.00327304	0.011637	0.677759	0.929757	0.0972205	0.00274233	0.00665929																			0.162776	0.000451536	0.00201285	0.0539034	0.101655	0.563425	0.053711	0.236157	0.728272	0.0583713	0.234717	0.808845				-0.11669	0.0242322	0.440963				AD-specific
seq.10800.15	P50454	SERPINH1	SERPINH1	0.031003	0.103372	0.353633	0.1401	1.79673e-10	1.51847e-09	-0.000401532	0.983657	0.997086	0.14022	7.02744e-10	5.84416e-09																			0.110391	0.000750022	0.00309921	-0.00551436	0.813455	0.960672	-0.0114941	0.703596	0.942931	0.00151251	0.967009	0.99886				0.00214392	0.949627	0.993098				AD-specific
seq.10801.11	O43921	EFNA2	EFNA2_1	-0.0225693	0.0424323	0.227127	-0.110958	4.53306e-18	1.31045e-16	0.00259041	0.820286	0.960828	-0.111739	3.59411e-17	9.95555e-16																			-0.0945855	7.71049e-07	7.53972e-06	0.00575332	0.665805	0.92619	0.00530473	0.72541	0.942931	0.011545	0.6082	0.934961				-0.00246057	0.904565	0.985991				AD-specific
seq.10803.22	P0DMV8	HSPA1A	HSPA1A_3	0.00306429	0.78782	0.917695	0.0824866	3.4678e-10	2.79766e-09	-0.016517	0.158844	0.634393	0.0874427	1.31021e-10	1.23391e-09																			0.112412	1.59092e-08	2.37984e-07	-0.00572132	0.687613	0.93138	-0.0145329	0.400622	0.833153	0.0199842	0.391244	0.885761				-0.0354704	0.0810346	0.669317				AD-specific
seq.10809.14	Q12918	KLRB1	KLRB1_1	-0.0269989	0.049431	0.245638	-0.0477035	0.0026859	0.00629967	-0.0174872	0.218571	0.698065	-0.0424591	0.00985434	0.0207183																			-0.0433722	0.0789385	0.153556	-0.0165878	0.366355	0.802916	-0.0185011	0.418293	0.838964	-0.0124902	0.679987	0.953129				-0.0141561	0.517503	0.940569				AD-specific
seq.10814.7	P06126	CD1A	CD1A	-0.0143953	0.22421	0.514881	-0.0790399	7.48972e-09	4.91112e-08	0.00357968	0.769376	0.951404	-0.0801156	1.5394e-08	1.01857e-07																			-0.0935001	3.79966e-06	3.03973e-05	-0.00185788	0.898853	0.982014	-0.0302372	0.124161	0.624247	0.030338	0.169049	0.755048				0.0187009	0.374586	0.904793				AD-specific
seq.10815.2	Q5JVS0	HABP4	HABP4	-3.50257e-05	0.995965	0.99893	0.0278597	0.00050219	0.00140018	-0.00674832	0.345926	0.799088	0.0298892	0.00031276	0.000943461																			0.027499	0.025369	0.0616044	-0.0119531	0.168432	0.663287	0.00133307	0.90594	0.978974	-0.0291157	0.0370645	0.467554				0.00270578	0.828835	0.973714				AD-specific
seq.10817.26	Q6UXN7	TOMM20L	TOMM20L	-0.0245112	0.111596	0.365383	-0.130075	2.40842e-13	3.1164e-12	0.00489613	0.757137	0.948886	-0.131541	8.38705e-13	1.09892e-11																			-0.170504	1.26384e-10	3.30003e-09	-0.0101126	0.597296	0.908779	-0.0273052	0.270337	0.758337	-0.00125331	0.966684	0.99886				0.0442736	0.0997025	0.717012				AD-specific
seq.10818.36	P17405	SMPD1	SMPD1	0.00367937	0.803614	0.923454	0.0573025	0.000810333	0.00214509	-0.00979064	0.522103	0.883743	0.0602347	0.000673078	0.00188302																			0.0878713	0.000877448	0.00354729	0.00742345	0.702772	0.934728	-0.0419766	0.1015	0.588655	0.0768573	0.0107112	0.290045				-0.0334538	0.180323	0.82533				AD-specific
seq.10699.52	Q07954	LRP1	LRP1_1	0.00243128	0.809991	0.926035	0.076358	5.89854e-11	5.35129e-10	-0.0157664	0.129785	0.578984	0.0810944	1.89248e-11	1.98942e-10																			0.0761536	2.48253e-05	0.000160188	-0.0215215	0.0897772	0.542965	-0.00929603	0.514969	0.875226	-0.0246261	0.270631	0.835368				0.000825192	0.962331	0.993098				AD-specific
seq.10677.9	O95168	NDUFB4	NDUFB4	-0.0492696	0.0273282	0.17556	-0.247652	5.10592e-22	2.81792e-20	0.00668625	0.76958	0.951404	-0.249659	5.80283e-21	3.27702e-19																			-0.299974	8.17567e-15	1.06357e-12	-0.00685623	0.802846	0.959559	-0.0268237	0.445119	0.849207	-0.00676602	0.876065	0.987182				0.0400873	0.304238	0.888089				AD-specific
seq.10675.223	Q9Y320	TMX2	TMX2	-0.038052	0.0180528	0.14468	-0.100685	6.01387e-08	3.37527e-07	-0.0165202	0.3198	0.78339	-0.0957129	6.52373e-07	3.25963e-06																			-0.131499	2.99644e-06	2.47495e-05	-0.0359742	0.0843709	0.532158	-0.0590716	0.0301972	0.402344	-0.00354645	0.912045	0.993386				0.0239889	0.37309	0.903694				AD-specific
seq.10603.1	P15516	HTN3	HTN3	-0.000713746	0.966017	0.987988	-0.0947913	9.6355e-07	4.4427e-06	0.0220322	0.20254	0.6829	-0.101406	4.16795e-07	2.17504e-06																			-0.123425	1.29476e-05	9.03482e-05	0.0163655	0.409727	0.820732	0.0162603	0.502075	0.870115	0.0124229	0.703522	0.956776				0.0452632	0.156506	0.807603				AD-specific
seq.10530.8	P28072	PSMB6	PSMB6	-0.00985809	0.194268	0.475976	-0.0223919	0.0108941	0.0220823	-0.00519429	0.508607	0.87926	-0.0208313	0.0221607	0.0423174																			-0.0163145	0.24433	0.370822	-0.00812388	0.40313	0.819433	-0.0213203	0.105153	0.592164	0.00821675	0.587559	0.92679				0.00544125	0.683306	0.959657				AD-specific
seq.10531.18	P01111	NRAS	NRAS	0.0261347	0.083412	0.31898	0.200997	3.55936e-31	8.10311e-29	-0.0202644	0.186446	0.665061	0.207078	6.81301e-31	2.06803e-28																			0.219549	2.59693e-17	8.59939e-15	-0.0156729	0.342889	0.79083	0.0154847	0.461766	0.856878	-0.0385463	0.137283	0.720602				-0.0255147	0.372547	0.903694				AD-specific
seq.10546.2	Q8WU66	TSPEAR	TSPEAR	-0.0204581	0.185231	0.464581	-0.105612	3.16896e-09	2.1929e-08	0.00323979	0.838593	0.961156	-0.106577	7.68188e-09	5.39138e-08																			-0.12594	2.22215e-06	1.88456e-05	-0.00363272	0.853687	0.968504	-0.00595692	0.799686	0.961365	-0.0120746	0.721038	0.961029				0.0184868	0.490969	0.933133				AD-specific
seq.10550.37	O00238	BMPR1B	BMPR1B	-0.005884	0.445914	0.723398	-0.043854	8.5834e-07	4.00065e-06	0.00428055	0.591156	0.90919	-0.0451425	1.00263e-06	4.87593e-06																			-0.0532656	5.56292e-05	0.000320983	0.00162559	0.870036	0.97391	-0.000854364	0.948993	0.9885	-9.92396e-06	0.99949	0.999771				0.00937828	0.47411	0.929336				AD-specific
seq.10552.88	O43908	KLRC4	KLRC4	0.0103959	0.399518	0.687448	0.0625028	1.17083e-05	4.46803e-05	-0.00388775	0.760336	0.949828	0.0636707	1.62217e-05	6.36721e-05																			0.0533701	0.0177261	0.0459228	-0.00912185	0.562544	0.894025	0.00200145	0.922014	0.981262	-0.0109906	0.657236	0.950331				-0.00323569	0.879591	0.98144				AD-specific
seq.10553.8	Q8NFQ8	TOR1AIP2	TOR1AIP2	0.0177825	0.098743	0.345506	0.0608333	1.01496e-06	4.66496e-06	0.00444496	0.689312	0.931498	0.0594994	3.87113e-06	1.70194e-05																			0.0582193	0.00166291	0.00620291	0.00575046	0.676294	0.929214	0.0265047	0.153838	0.653858	-0.00384218	0.852728	0.9838				0.0136662	0.482188	0.932018				AD-specific
seq.10558.26	Q9HC56	PCDH9	PCDH9	-0.0129934	0.357535	0.648027	-0.0998301	8.99942e-10	6.85065e-09	0.0100198	0.490913	0.876759	-0.102831	1.09489e-09	8.79413e-09																			-0.119175	1.28006e-06	1.15841e-05	0.0057636	0.739674	0.943643	0.000151727	0.994563	0.998951	-0.00513697	0.854724	0.984453				0.0273884	0.280283	0.880848				AD-specific
seq.10562.42	Q8NC67	NETO2	NETO2	-0.0168048	0.322273	0.615769	0.0539716	0.00597855	0.0129278	-0.0309818	0.0776753	0.482172	0.0632646	0.00185468	0.00469634																			0.0570545	0.054294	0.113953	-0.0450262	0.0301274	0.34455	-0.0238778	0.342082	0.809386	-0.0540231	0.114592	0.690596				-0.0115742	0.712874	0.964007				AD-specific
seq.10563.13	Q7Z3D4	LYSMD3	LYSMD3	0.00631271	0.382178	0.671207	0.0232678	0.00538679	0.0118166	0.00121315	0.870982	0.970496	0.0229056	0.00812603	0.0175298																			0.0199141	0.101624	0.187663	-0.00234055	0.78333	0.954753	-0.010555	0.353549	0.81304	0.0126971	0.326366	0.867523				0.0121645	0.394774	0.909955				AD-specific
seq.10575.31	Q9UHX1	PUF60	PUF60	0.00582265	0.54637	0.787711	0.0421517	0.000158879	0.000493155	-0.00387581	0.697624	0.933931	0.0433141	0.000178289	0.000565694																			0.0654553	6.66713e-05	0.000373329	-0.0026335	0.832856	0.964144	-0.0269366	0.0962944	0.579478	0.0431914	0.0270648	0.417833				-0.00700297	0.673612	0.956542				AD-specific
seq.10584.7	O43181	NDUFS4	NDUFS4	-0.00422893	0.890082	0.956918	0.0800345	0.023694	0.0438098	-0.0238205	0.45195	0.858294	0.087195	0.0173353	0.0341502																			0.0787113	0.128447	0.226296	-0.0518695	0.184051	0.681266	-0.0690391	0.188405	0.686926	-0.039925	0.500557	0.911414				0.0211017	0.696991	0.961298				AD-specific
seq.10606.34	Q5JTV8	TOR1AIP1	TOR1AIP1_1	0.0138376	0.261701	0.557128	0.0891628	3.76704e-10	3.02235e-09	-0.00650035	0.608605	0.912657	0.0911078	6.31454e-10	5.32424e-09																			0.11849	4.24796e-08	5.83894e-07	0.0127191	0.402834	0.819433	-0.00619922	0.751203	0.951411	0.0527858	0.0261549	0.411502				-0.0335768	0.140022	0.786475				AD-specific
seq.10672.75	P07988	SFTPB	SFTPB	-0.0160111	0.490038	0.754423	0.138225	2.53334e-07	1.28341e-06	-0.0502058	0.0358086	0.33688	0.153248	3.34104e-08	2.08744e-07																			0.207231	1.66915e-07	1.94246e-06	-0.0429493	0.0994586	0.561985	-0.0368385	0.233438	0.725677	-0.0282847	0.536987	0.921112				-0.0812552	0.0807403	0.669317				AD-specific
seq.10612.18	O60568	PLOD3	PLOD3	-0.00407279	0.777899	0.913564	-0.103647	4.96228e-10	3.90813e-09	0.020539	0.167198	0.647771	-0.10981	1.95667e-10	1.79752e-09																			-0.122429	8.53372e-07	8.2342e-06	0.0209193	0.221471	0.713263	0.0148416	0.47071	0.859056	0.020782	0.47018	0.904534				0.0215303	0.425196	0.920379				AD-specific
seq.10613.33	Q6P4E1	GOLM2	GOLM2_1	-0.0352782	0.105062	0.35611	-0.253814	3.38216e-24	2.89871e-22	0.0230314	0.299817	0.769328	-0.260713	7.5104e-24	7.19912e-22																			-0.225446	1.26466e-09	2.59523e-08	0.0532936	0.0307949	0.349214	0.043739	0.122353	0.620713	0.0410741	0.332449	0.868444				-0.00761705	0.854786	0.978855				AD-specific
seq.10615.18	P25189	MPZ	MPZ	-0.0148698	0.309933	0.604839	-0.0528451	0.00180598	0.00440167	-0.00323768	0.830737	0.960828	-0.0518731	0.00309731	0.00743457																			-0.0215425	0.402456	0.536878	0.0204664	0.234603	0.722737	0.0167954	0.428571	0.839962	0.0332802	0.242305	0.81223				-0.0225537	0.414874	0.914267				AD-specific
seq.10623.19	P15941	MUC1	MUC1_1	-0.02715	0.00362924	0.0531972	-0.0408393	0.000156782	0.000487685	-0.0193237	0.0451751	0.386286	-0.0350546	0.00170869	0.0043738																			-0.0423207	0.0164894	0.0431639	-0.0284192	0.0244677	0.309429	-0.0270258	0.0771959	0.557356	-0.0199327	0.300417	0.854073				-0.00505893	0.735693	0.965506				AD-specific
seq.10626.116	Q8NDV1	ST6GALNAC3	ST6GALNAC3_1	-0.00360753	0.647559	0.844234	-0.0305998	0.000794638	0.00210967	0.0035097	0.667138	0.928208	-0.0316558	0.000806354	0.00221451																			-0.03922	0.00493833	0.0157031	-0.00386423	0.693535	0.932006	0.00555231	0.659322	0.928685	-0.0106653	0.512557	0.916702				0.0155066	0.26608	0.874144				AD-specific
seq.10627.87	Q06481	APLP2	APLP2_1	-0.00619965	0.594299	0.813877	-0.0484102	0.000320519	0.000935114	0.0049679	0.679653	0.929757	-0.0498983	0.00034115	0.00101856																			-0.0341544	0.0980848	0.182283	0.0174102	0.249407	0.733817	0.0116622	0.552858	0.89187	0.0269877	0.255137	0.820103				-0.0138609	0.483429	0.932018				AD-specific
seq.10631.9	O15173	PGRMC2	PGRMC2_2	-0.025519	0.0115637	0.109263	-0.0750792	1.21677e-10	1.04901e-09	-0.00940023	0.366262	0.811749	-0.0722728	2.11184e-09	1.61604e-08																			-0.0856838	9.42791e-07	8.97808e-06	-0.0211579	0.0957663	0.553788	-0.0403122	0.0110082	0.25534	-0.000258702	0.989645	0.999771				0.0080061	0.655047	0.955778				AD-specific
seq.10636.1	Q8TD46	CD200R1	CD200R1_1	0.00346362	0.772664	0.909592	0.0437928	0.00157572	0.00389254	-0.00692981	0.576474	0.901785	0.0458922	0.00139409	0.00363102																			0.0455633	0.0293321	0.0691982	-0.0177046	0.232222	0.721237	-0.00835865	0.692612	0.941074	-0.00984016	0.647805	0.94918				0.00168104	0.937417	0.993016				AD-specific
seq.10637.50	Q6UXG2	ELAPOR1	ELAPOR1_1	-0.0235929	0.0117866	0.111081	-0.0521344	1.45296e-06	6.47787e-06	-0.0127299	0.188236	0.6667	-0.0483051	1.61801e-05	6.35429e-05																			-0.0379431	0.0246399	0.0602355	-0.00180309	0.880751	0.97621	-0.00962587	0.530513	0.880963	-0.00130443	0.9458	0.994773				-0.0262727	0.102887	0.719874				AD-specific
seq.10647.18	Q8N9N2	ASCC1	ASCC1	0.0157831	0.0649243	0.284046	0.0872007	7.71503e-19	2.65113e-17	-0.00394364	0.652422	0.925408	0.0883782	3.95009e-18	1.3261e-16																			0.109404	5.70982e-14	5.33283e-12	0.0088917	0.362227	0.800857	0.0196528	0.0963278	0.579478	-0.000224028	0.988895	0.999771				-0.0154644	0.357421	0.902981				AD-specific
seq.10668.5	Q12846	STX4	STX4	0.0280295	0.122296	0.382267	0.182528	2.29675e-18	7.24321e-17	-0.0138092	0.457471	0.860421	0.186672	5.88115e-18	1.87913e-16																			0.202077	1.51624e-10	3.91696e-09	-0.00717123	0.741927	0.944369	0.00208036	0.938711	0.98566	0.000476436	0.989172	0.999771				-0.0301793	0.349208	0.901839				AD-specific
seq.11401.181	Q9NTX7	RNF146	RNF146	0.000687853	0.915534	0.968784	0.0306012	4.41128e-05	0.000151229	-0.0066071	0.323997	0.785726	0.0325798	2.66575e-05	0.000100674																			0.0203187	0.0764305	0.149395	-0.0124598	0.119198	0.587789	-0.0189527	0.0806819	0.559212	-0.00224788	0.850155	0.983366				0.000698107	0.95381	0.993098				AD-specific
seq.11405.150	Q9H257	CARD9	CARD9	-0.0131971	0.196051	0.478147	-0.0328058	0.00539994	0.0118383	-0.00617193	0.55925	0.896187	-0.0309337	0.01136	0.0234044																			-0.021622	0.206994	0.326115	-0.00443724	0.731893	0.94151	-0.0137308	0.406854	0.835146	0.00356292	0.863687	0.986175				-0.00794907	0.662854	0.955778				AD-specific
seq.12734.112	Q14807	KIF22	KIF22	0.0290378	0.0078173	0.0877488	0.0433756	0.000592569	0.00161862	0.0206878	0.0669323	0.460871	0.0371503	0.00447647	0.010268																			0.0455921	0.0107097	0.0302051	0.0231001	0.0801663	0.524137	0.00953988	0.524375	0.877371	0.0461155	0.0360981	0.462851				0.0122098	0.57092	0.952063				AD-specific
seq.12480.9	Q96G74	OTUD5	OTUD5	-0.0324854	0.0571927	0.265887	-0.162102	1.7302e-16	3.65348e-15	0.00425294	0.808286	0.960828	-0.163382	1.06195e-15	2.27537e-14																			-0.192874	5.10437e-11	1.55587e-09	-0.0143124	0.505369	0.870811	-0.0380034	0.17036	0.670519	0.00148282	0.965013	0.998477				0.03958	0.178257	0.82533				AD-specific
seq.12486.8	Q9NS18	GLRX2	GLRX2	0.00160326	0.811781	0.927034	0.0194201	0.012698	0.025323	-0.0029187	0.675113	0.929456	0.0202922	0.0118851	0.0243415																			0.0240385	0.0336878	0.077611	0.0030415	0.713601	0.939	0.0151264	0.155652	0.658494	-0.00658243	0.600268	0.931339				-0.0145362	0.241786	0.866998				AD-specific
seq.12490.92	Q9UHA4	LAMTOR3	LAMTOR3	-0.0018331	0.813125	0.927449	0.0286306	0.00138685	0.00347547	-0.008895	0.267431	0.74731	0.0313098	0.000736698	0.00204607																			0.0367585	0.00551545	0.0172447	0.000194501	0.983587	0.995403	0.0201324	0.078722	0.558504	-0.017344	0.273197	0.840119				-0.0252121	0.0808296	0.669317				AD-specific
seq.12494.99	P60520	GABARAPL2	GABARAPL2	0.0297311	0.0093507	0.097048	0.0411743	0.0018615	0.00452033	0.0219783	0.0632654	0.450618	0.0345775	0.0115703	0.0237837																			0.0302302	0.131288	0.229911	0.0276166	0.0575473	0.462289	0.0527433	0.00715323	0.20845	0.00294251	0.896446	0.991389				0.00613697	0.752444	0.967995				AD-specific
seq.12497.29	Q9BRJ7	NUDT16L1	NUDT16L1	0.023994	0.0673229	0.289008	0.111399	1.74254e-13	2.29972e-12	-0.00102545	0.939362	0.987792	0.111706	9.62165e-13	1.24722e-11																			0.126318	2.71179e-08	3.8665e-07	0.0158382	0.3358	0.785588	0.0290201	0.177074	0.676199	0.000894022	0.972305	0.998927				-0.0340958	0.139758	0.786475				AD-specific
seq.12498.12	O14907	TAX1BP3	TAX1BP3	0.00590463	0.576185	0.805105	0.036962	0.00247971	0.0058405	-0.00254154	0.816036	0.960828	0.0377239	0.00286002	0.00690823																			0.0510124	0.00484521	0.0154609	0.0091109	0.50313	0.870811	0.0142993	0.411519	0.83685	0.0140621	0.513164	0.916702				-0.0271293	0.128374	0.767844				AD-specific
seq.12499.108	Q99962	SH3GL2	SH3GL2_1	0.041838	0.0727814	0.298543	0.119431	9.36011e-06	3.63478e-05	0.0161566	0.502351	0.877166	0.114583	4.01576e-05	0.000146788																			0.105549	0.0103659	0.029315	0.0250225	0.395288	0.817492	0.0426196	0.22981	0.724299	-0.00709217	0.882866	0.98915				-0.0140673	0.719763	0.964007				AD-specific
seq.12500.88	Q9UBT2	UBA2	UBA2	0.00821246	0.638152	0.840371	0.104221	2.37818e-07	1.21069e-06	-0.0162475	0.36713	0.81293	0.109099	1.75741e-07	9.73593e-07																			0.107181	0.000394718	0.00178975	-0.0234448	0.293468	0.760549	-0.00808257	0.776728	0.958822	-0.0376991	0.292438	0.850963				-0.00366056	0.902855	0.985991				AD-specific
seq.12504.26	P29536	LMOD1	LMOD1	-0.00105684	0.906409	0.96411	-0.0242765	0.0195977	0.0371311	0.00461829	0.619226	0.915596	-0.0256459	0.0171695	0.03386																			-0.0256525	0.104406	0.191827	0.0146358	0.222676	0.714622	0.0120936	0.392247	0.826344	0.0331416	0.0904111	0.634137				-0.0101146	0.491122	0.933133				AD-specific
seq.12508.9	Q9Y3E7	CHMP3	CHMP3	-0.00845303	0.372471	0.662949	0.0285965	0.00910821	0.0187916	-0.0159479	0.103865	0.536634	0.0333915	0.00327141	0.00779086																			0.0417151	0.0139477	0.037619	-0.00858957	0.490585	0.864618	-0.0140519	0.377952	0.820912	0.00392929	0.844155	0.982195				-0.0323347	0.0378545	0.511633				AD-specific
seq.12510.3	Q9ULZ2	STAP1	STAP1	-0.0163094	0.0246491	0.169563	-0.0915246	4.78427e-28	6.57612e-26	0.00456097	0.537307	0.886911	-0.0928981	5.11722e-27	7.76645e-25																			-0.0912082	4.39309e-13	2.67538e-11	0.0115549	0.175344	0.672307	0.0126532	0.228098	0.722903	0.00128859	0.928349	0.994773				-0.0050497	0.70547	0.964007				AD-specific
seq.12511.83	Q96JW4	SLC41A2	SLC41A2	-0.0106878	0.313765	0.607841	-0.0445928	0.000279602	0.000826999	-0.000785363	0.942899	0.98906	-0.0443579	0.000480664	0.00138241																			-0.0541852	0.00374887	0.0124706	-0.0172685	0.222877	0.71464	-0.015674	0.406764	0.835146	-0.0273172	0.208396	0.779799				0.0230121	0.194507	0.835301				AD-specific
seq.12516.13	Q15561	TEAD4	TEAD4	-0.0121931	0.0463561	0.237652	-0.025041	0.000403954	0.00115223	-0.00706155	0.264439	0.745238	-0.022924	0.00175641	0.00448335																			-0.0201292	0.0742423	0.145862	-0.00639581	0.403569	0.819433	-0.001892	0.849243	0.973664	-0.00188432	0.880344	0.988946				-0.00486492	0.657739	0.955778				AD-specific
seq.12518.289	Q86U86	PBRM1	PBRM1	0.024974	0.063144	0.280844	0.060468	9.95714e-05	0.000318988	0.0121932	0.380202	0.822934	0.0567945	0.000416043	0.00121673																			0.0926946	6.47882e-05	0.000363622	0.0242788	0.151275	0.642192	0.0240419	0.29792	0.779297	0.0326292	0.19799	0.775877				-0.012983	0.589958	0.953542				AD-specific
seq.12521.3	P42773	CDKN2C	CDKN2C	-0.0124568	0.166385	0.442663	-0.0377977	0.000280833	0.000829966	-0.00421341	0.650847	0.925004	-0.0365248	0.0007033	0.00196004																			-0.0532787	0.000440495	0.00197167	-0.0145285	0.196009	0.693167	-0.0200132	0.184936	0.683193	-0.0130645	0.44274	0.892626				0.018993	0.240285	0.865498				AD-specific
seq.12524.18	Q96F10	SAT2	SAT2	0.003353	0.691446	0.866077	0.0292151	0.00280102	0.00653392	-0.00344403	0.693522	0.931506	0.0302523	0.00280827	0.00679677																			0.0224795	0.123776	0.219714	-0.0118438	0.254816	0.737233	-0.0197974	0.162066	0.659408	-0.00864419	0.598582	0.930628				0.0190233	0.228485	0.857458				AD-specific
seq.12527.50	P10827	THRA	THRA	-0.0204456	0.0135138	0.120795	-0.0344917	0.000316014	0.000924192	-0.0136351	0.111123	0.549207	-0.0303995	0.00215964	0.00541023																			-0.0350528	0.015621	0.0412913	-0.020817	0.0469425	0.419318	-0.031097	0.0201283	0.341051	-0.0158207	0.35424	0.881526				-0.00454304	0.756816	0.968538				AD-specific
seq.12529.32	O75344	FKBP6	FKBP6	0.0160816	0.1731	0.451269	0.0408481	0.00276531	0.00646719	0.00740492	0.544279	0.890203	0.0386218	0.00628768	0.0139537																			0.0408721	0.0416221	0.0921632	0.00803064	0.595676	0.908225	0.0235421	0.22457	0.7207	-0.0202697	0.399152	0.888155				0.00558456	0.789438	0.97089				AD-specific
seq.12530.14	P61024	CKS1B	CKS1B	0.0204885	0.0733812	0.299486	0.135854	4.52613e-25	4.28219e-23	-0.010563	0.365396	0.811106	0.139009	1.53185e-24	1.69192e-22																			0.133994	9.70522e-12	3.72119e-10	-0.0174745	0.203762	0.701183	-0.0077274	0.648273	0.926469	-0.0180463	0.41505	0.891735				0.000313335	0.988032	0.995558				AD-specific
seq.12531.5	B6SEH8	ERVV-1	ERVV-1	-0.0151976	0.206651	0.491016	-0.042888	0.00205652	0.00493309	-0.00600531	0.629426	0.918914	-0.0410897	0.0043437	0.0100135																			-0.0513594	0.0130542	0.0356713	-0.0134345	0.386845	0.813089	-0.0151137	0.433793	0.843615	-0.0245999	0.34158	0.874858				0.00753133	0.718559	0.964007				AD-specific
seq.12533.135	Q99418	CYTH2	CYTH2	-0.00934076	0.0954571	0.339194	-0.0222165	0.00060893	0.00165834	-0.0047046	0.416525	0.842416	-0.0208119	0.00191823	0.00484883																			-0.026546	0.0057777	0.0179109	-0.00686147	0.310738	0.772602	-0.00723809	0.403445	0.833711	-0.00790147	0.463121	0.902919				0.000574829	0.956185	0.993098				AD-specific
seq.12534.10	Q13137	CALCOCO2	CALCOCO2	-0.0195963	0.0118143	0.111198	-0.0734218	2.77579e-16	5.69623e-15	-0.00342851	0.667693	0.928492	-0.0723955	6.36622e-15	1.16527e-13																			-0.0707242	7.98834e-08	1.01918e-06	-0.000859815	0.925397	0.986259	-0.00373656	0.726532	0.942931	0.00251112	0.872436	0.987182				-0.00679289	0.641356	0.953869				AD-specific
seq.12536.46	Q9Y217	MTMR6	MTMR6	0.0154804	0.0954176	0.339194	0.0792847	1.36086e-13	1.83251e-12	-0.0023621	0.804416	0.960828	0.0799917	5.47305e-13	7.35631e-12																			0.0973435	3.00606e-09	5.53009e-08	0.0108904	0.339447	0.78876	0.0206623	0.150512	0.651424	0.00555097	0.762624	0.968402				-0.0162447	0.331751	0.894074				AD-specific
seq.12537.88	Q00577	PURA	PURA	0.00561877	0.531608	0.778025	0.0453784	1.23248e-05	4.68368e-05	-0.00488545	0.598453	0.910209	0.0468453	1.31198e-05	5.24287e-05																			0.0371429	0.0187459	0.0480691	-0.0124122	0.26908	0.748735	-0.000310743	0.982527	0.996475	-0.0292008	0.108301	0.676202				-0.000356259	0.981884	0.994721				AD-specific
seq.12538.19	P49802	RGS7	RGS7	0.00883097	0.532915	0.77817	0.0391082	0.017039	0.0328557	8.84033e-05	0.995186	0.997926	0.0390817	0.0213003	0.0409427																			0.0230025	0.366174	0.502917	-0.0140908	0.453008	0.842719	-0.0203206	0.397724	0.831875	0.00317739	0.91144	0.993386				0.0223363	0.345393	0.901049				AD-specific
seq.12546.1	P53814	SMTN	SMTN	0.0277133	0.201755	0.484598	0.101597	5.20558e-05	0.000175812	0.00527147	0.814234	0.960828	0.100011	0.000119971	0.000395113																			0.0980777	0.0113864	0.0317088	0.0128911	0.658211	0.922886	0.0332887	0.380388	0.821208	-3.52296e-05	0.999376	0.999771				-0.00945352	0.784731	0.97089				AD-specific
seq.12484.67	P48739	PITPNB	PITPNB	-0.0298436	0.014166	0.123736	-0.120681	6.97997e-18	1.8833e-16	-0.00299013	0.810532	0.960828	-0.119784	1.44536e-16	3.60597e-15																			-0.138137	5.58383e-11	1.68092e-09	-0.00722404	0.623268	0.914135	-0.0245735	0.187891	0.686513	0.00374878	0.87291	0.987182				0.00951613	0.662577	0.955778				AD-specific
seq.12479.50	P31321	PRKAR1B	PRKAR1B	0.0299428	0.125922	0.387228	0.0699951	0.00197934	0.00477624	0.0153307	0.448599	0.858204	0.0654096	0.00522848	0.0118296																			0.0531734	0.0946531	0.177262	-0.00786319	0.760142	0.950296	-0.0155832	0.693849	0.941074	0.0352197	0.278015	0.840166				0.048341	0.148028	0.793513				AD-specific
seq.11421.10	Q9H223	EHD4	EHD4	0.0162618	0.190059	0.470729	0.0772337	6.99674e-08	3.88205e-07	-0.00111833	0.930374	0.984826	0.0775689	1.69909e-07	9.43436e-07																			0.0771211	0.000431393	0.00193516	0.00448868	0.778382	0.953828	0.0173264	0.389587	0.824083	-0.00746878	0.769582	0.968402				-0.0238675	0.251392	0.869194				AD-specific
seq.12477.42	Q15631	TSN	TSN	-0.0151242	0.312568	0.606731	-0.0710147	4.0887e-05	0.0001411	0.000764993	0.960556	0.992391	-0.0712431	7.0108e-05	0.000242977																			-0.0663621	0.0110528	0.0309215	2.07886e-06	0.999911	0.999923	0.00245863	0.913327	0.979292	-0.00398403	0.900799	0.991558				0.0040888	0.875536	0.981215				AD-specific
seq.12423.38	Q9NQ94	A1CF	A1CF	-0.00204128	0.893961	0.958486	-0.0398742	0.0243362	0.0448152	0.00742681	0.63939	0.922879	-0.0421086	0.0216854	0.0415623																			-0.0143394	0.575681	0.690116	0.0173277	0.365403	0.802521	0.00727192	0.779476	0.959097	0.0288722	0.343546	0.876045				-0.00761154	0.773676	0.969794				AD-specific
seq.12424.107	Q9P016	THYN1	THYN1	0.00999267	0.395414	0.684389	-0.0328443	0.015804	0.0307265	0.0185986	0.126297	0.573614	-0.0384278	0.00638499	0.0141554																			-0.0356659	0.0828598	0.15948	0.0168133	0.290858	0.759734	0.00809437	0.693653	0.941074	0.0274206	0.275834	0.840166				0.0210241	0.266963	0.874144				AD-specific
seq.12425.104	P62330	ARF6	ARF6	0.0146005	0.147947	0.418235	0.139411	1.68864e-33	6.15087e-31	-0.0178196	0.0817005	0.492705	0.144753	1.07519e-33	6.02519e-31																			0.143999	4.77141e-17	1.17975e-14	-0.0242116	0.023907	0.305293	-0.0218484	0.0785126	0.558504	-0.0147663	0.425817	0.892626				-0.0106873	0.595431	0.953869				AD-specific
seq.12426.19	Q9H8S9	MOB1A	MOB1A	-0.0112241	0.306816	0.602143	0.0422771	0.000875375	0.00230137	-0.0222931	0.0497202	0.400234	0.0490214	0.00019508	0.000613891																			0.0535067	0.00481156	0.015367	-0.0235217	0.0886123	0.542827	-0.0163698	0.35782	0.816641	-0.0418743	0.0556711	0.554807				-0.0273686	0.155425	0.807539				AD-specific
seq.12428.2	Q5VWZ2	LYPLAL1	LYPLAL1	-0.0190238	0.0128045	0.116747	-0.028087	0.00148546	0.00369336	-0.0136764	0.0834669	0.497632	-0.0240104	0.00864078	0.0184707																			-0.0239033	0.0853824	0.163429	-0.0141837	0.141913	0.635036	0.00561386	0.636143	0.921717	-0.0411594	0.00854892	0.249288				-0.0177689	0.228338	0.857458				AD-specific
seq.12430.78	Q9H074	PAIP1	PAIP1	-0.00145744	0.834433	0.937933	-0.0207084	0.0102506	0.0208929	0.00339496	0.63784	0.922689	-0.0217242	0.00928671	0.0196725																			-0.0283512	0.0257511	0.0623451	3.37351e-05	0.997101	0.998884	0.0106143	0.362747	0.818554	-0.0099283	0.503459	0.912039				0.00286973	0.811868	0.972769				AD-specific
seq.12432.23	Q9HB71	CACYBP	CACYBP	0.0372257	0.0755042	0.304567	0.183856	2.61742e-14	3.96422e-13	-0.00426908	0.842725	0.961156	0.185138	1.28932e-13	1.94466e-12																			0.175833	1.859e-06	1.61801e-05	-0.00374276	0.886379	0.978387	0.0099862	0.75766	0.952496	-0.0188543	0.660151	0.950663				-0.0191992	0.583097	0.952643				AD-specific
seq.12434.25	P53990	IST1	IST1	0.027122	0.0415481	0.225134	0.109666	8.97769e-13	1.06867e-11	0.00272586	0.842131	0.961156	0.108848	7.36172e-12	8.20032e-11																			0.084319	0.000339818	0.00156583	-0.00924129	0.571054	0.896441	0.00256645	0.899424	0.978974	-0.0277739	0.29972	0.854073				0.0088229	0.706322	0.964007				AD-specific
seq.12437.18	Q6PHR2	ULK3	ULK3	-0.00226309	0.718677	0.881854	-0.0316561	1.31237e-05	4.95882e-05	0.00518453	0.424276	0.845109	-0.0332144	1.00824e-05	4.12641e-05																			-0.029891	0.00831072	0.0241884	0.00584552	0.462164	0.849025	0.00703864	0.510928	0.874966	0.00125922	0.916834	0.994526				0.00579652	0.596532	0.953869				AD-specific
seq.12439.67	Q00978	IRF9	IRF9	-0.000197559	0.980928	0.99458	0.023469	0.014206	0.0279811	-0.00584744	0.494078	0.877166	0.0252271	0.0109236	0.0226654																			0.0286433	0.0547522	0.114684	-0.00576971	0.561298	0.893342	0.00435366	0.726274	0.942931	-0.015458	0.339177	0.873419				-0.00835837	0.608413	0.953869				AD-specific
seq.12445.50	Q96NW4	ANKRD27	ANKRD27	-0.0114304	0.111711	0.365596	-0.0318806	0.000122995	0.000389741	-0.00461195	0.534557	0.886585	-0.0305023	0.000386033	0.00113995																			-0.0466015	0.000209325	0.00103737	-0.0128791	0.164355	0.661141	-0.0101253	0.418711	0.838964	-0.0218358	0.117724	0.692534				0.0117326	0.339228	0.899015				AD-specific
seq.12448.246	P30419	NMT1	NMT1_1	0.0331819	0.127048	0.389538	0.112843	7.11918e-06	2.83096e-05	0.00845947	0.70643	0.936234	0.110304	2.24467e-05	8.58845e-05																			0.112346	0.00350385	0.0117955	0.0198337	0.479501	0.858535	0.0328119	0.344071	0.810661	-0.0106109	0.814616	0.97756				-0.0258251	0.468348	0.92768				AD-specific
seq.12449.16	O43447	PPIH	PPIH	-0.00477064	0.738157	0.89236	-0.0594353	0.000316566	0.000925064	0.00920944	0.532502	0.886585	-0.0622083	0.00027346	0.000837744																			-0.081969	0.00150219	0.00568197	-0.0006803	0.971501	0.993157	0.0236159	0.303575	0.781464	-0.0434663	0.175423	0.757397				0.0204818	0.382631	0.907389				AD-specific
seq.12451.62	O14867	BACH1	BACH1	-0.025373	0.0403165	0.220998	-0.122971	6.1905e-18	1.6954e-16	0.00237566	0.851437	0.964016	-0.123685	5.17226e-17	1.40244e-15																			-0.149482	2.28141e-12	1.07226e-10	-0.00380342	0.808484	0.960672	-0.0194679	0.339625	0.808625	0.0058567	0.81182	0.976409				0.017786	0.396603	0.910575				AD-specific
seq.12452.32	Q86Y97	KMT5C	KMT5C	0.00278462	0.738631	0.89236	-0.0363786	0.000161175	0.000499004	0.0117282	0.17383	0.65324	-0.0398947	6.43134e-05	0.000225035																			-0.0532217	0.000201439	0.00100307	0.00882708	0.393793	0.817324	0.013691	0.302651	0.78074	-0.00242948	0.883469	0.98915				0.0129104	0.396094	0.909958				AD-specific
seq.12455.48	Q9NPC7	MYNN	MYNN	-0.0171427	0.0284327	0.17887	-0.0386299	1.93014e-05	7.08722e-05	-0.0090946	0.260489	0.73983	-0.0359019	0.000124869	0.000409393																			-0.0400454	0.00555783	0.017347	-0.00363492	0.726281	0.941017	0.00817152	0.557861	0.893236	-0.0155752	0.293535	0.850963				-0.0147162	0.252589	0.87067				AD-specific
seq.12456.5	Q16875	PFKFB3	PFKFB3	-0.0296493	0.016399	0.136025	-0.13651	7.20907e-22	3.83344e-20	0.00104008	0.934383	0.986304	-0.136822	1.33707e-20	7.10987e-19																			-0.144602	6.79399e-11	1.97294e-09	0.00144173	0.924401	0.986259	-0.00838866	0.669375	0.933962	-0.00788197	0.743316	0.965251				0.00644675	0.766962	0.969794				AD-specific
seq.12458.79	Q99653	CHP1	CHP1	0.00209764	0.84084	0.93993	0.0315997	0.00892725	0.0184654	-0.00528927	0.624361	0.918242	0.0331775	0.00799385	0.0172805																			0.0432153	0.0179535	0.0463798	0.000635418	0.961617	0.992826	-0.0277069	0.104962	0.592164	0.0393713	0.0570209	0.561875				-0.0141284	0.444507	0.924256				AD-specific
seq.12460.18	O14818	PSMA7	PSMA7	-0.00348876	0.856725	0.946145	-0.119755	8.01518e-08	4.40684e-07	0.0250358	0.208989	0.690157	-0.127268	3.62557e-08	2.24213e-07																			-0.137807	3.31625e-05	0.000206046	0.00761816	0.754025	0.948304	0.0350012	0.259461	0.747965	-0.0340351	0.381719	0.884454				0.0610974	0.0736474	0.656019				AD-specific
seq.12462.20	Q53H47	SETMAR	SETMAR	-0.00867712	0.401955	0.689323	0.031436	0.00871911	0.0180708	-0.0168518	0.115595	0.559023	0.0364988	0.00326836	0.00778613																			0.0339258	0.0733695	0.144615	-0.0211937	0.0954359	0.553788	-0.017834	0.284444	0.766987	-0.0181396	0.359236	0.881526				-0.0185377	0.353309	0.902617				AD-specific
seq.12469.19	Q15691	MAPRE1	MAPRE1_1	0.0423256	0.05236	0.254073	0.109382	1.43936e-05	5.40781e-05	0.0190941	0.39685	0.831719	0.103652	7.16942e-05	0.000247767																			0.0981119	0.0108396	0.0304538	0.0293238	0.296122	0.762613	0.0504462	0.155362	0.657765	-0.00851678	0.848826	0.983366				-0.0160058	0.65309	0.955435				AD-specific
seq.12471.47	O95793	STAU1	STAU1	0.00588963	0.526039	0.774662	0.0449473	2.79192e-05	9.90221e-05	-0.00449526	0.639443	0.922879	0.0462956	3.08121e-05	0.000114817																			0.0490785	0.00274762	0.00956806	-0.00458263	0.704266	0.935602	-0.0152261	0.335147	0.807718	0.00974945	0.604704	0.933465				-0.00946629	0.562559	0.952063				AD-specific
seq.12473.48	Q9NXV2	KCTD5	KCTD5	-0.0088045	0.269658	0.565271	-0.0486553	1.27532e-07	6.7569e-07	0.00230085	0.779815	0.953139	-0.0493484	2.30908e-07	1.25068e-06																			-0.0538989	8.26766e-05	0.000453197	-0.000829689	0.93645	0.988094	-0.00174035	0.898103	0.978974	-0.00677448	0.677405	0.953129				0.0155007	0.244096	0.866998				AD-specific
seq.12475.48	Q9NZA1	CLIC5	CLIC5	0.00904809	0.50112	0.760468	0.059498	0.000129935	0.000410483	-0.0045772	0.741908	0.945434	0.06087	0.000156312	0.000502751																			0.0642821	0.00647721	0.0196856	-0.0104395	0.531036	0.879566	-0.0354855	0.0881964	0.567396	0.0232567	0.394328	0.885761				0.00184035	0.94054	0.993084				AD-specific
seq.12476.50	Q9NQ88	TIGAR	TIGAR	-0.0131291	0.164146	0.43922	-0.0322847	0.00309009	0.00714872	-0.00628168	0.520041	0.883743	-0.0303904	0.0071705	0.0156916																			-0.01746	0.314361	0.44922	-0.00743776	0.544324	0.888177	-0.00395572	0.801352	0.961835	-0.0111629	0.569347	0.923302				-0.0104027	0.523679	0.942208				AD-specific
seq.12548.75	Q9HB90	RRAGC	RRAGC	0.00634096	0.548353	0.788638	0.0513225	2.65501e-05	9.46731e-05	-0.00543879	0.618036	0.915596	0.0529446	2.82284e-05	0.000105838																			0.0887507	4.33207e-06	3.4118e-05	0.00652156	0.641824	0.918417	0.0215391	0.269381	0.758337	-0.0137679	0.499246	0.911301				-0.0228369	0.192204	0.832464				AD-specific
seq.12549.33	O60760	HPGDS	HPGDS	0.00266588	0.836485	0.937939	-0.105112	1.67455e-12	1.90909e-11	0.0281163	0.0342124	0.326551	-0.113546	1.75661e-13	2.58535e-12																			-0.13241	3.37649e-09	6.08854e-08	0.0244624	0.148277	0.639549	0.0232215	0.28744	0.769875	0.00658454	0.804471	0.974669				0.035234	0.103631	0.720631				AD-specific
seq.12557.18	P51513	NOVA1	NOVA1	0.0218658	0.309179	0.60445	0.0795861	0.00137487	0.00344664	0.00414593	0.85219	0.964248	0.0783295	0.00237158	0.00588051																			0.0485051	0.166945	0.276848	-0.0179858	0.495927	0.868188	0.0625413	0.0874823	0.567396	-0.109694	0.00533134	0.192271				0.0427312	0.26688	0.874144				AD-specific
seq.12560.9	Q8TCD5	NT5C	NT5C	-0.0360926	0.0147428	0.126802	-0.170562	1.16651e-23	8.76084e-22	0.00232423	0.877812	0.971784	-0.17126	2.35462e-22	1.6817e-20																			-0.155558	8.43257e-10	1.81749e-08	0.0137628	0.434806	0.833508	-0.0136519	0.551373	0.891028	0.0443452	0.10905	0.677408				-0.0115057	0.675003	0.956542				AD-specific
seq.12663.1	Q16762	TST	TST	-0.01121	0.60203	0.818244	0.0716646	0.00394225	0.00893012	-0.029248	0.188342	0.6667	0.0804455	0.00177716	0.00452995																			0.0765259	0.0388808	0.0871529	-0.0484875	0.0814445	0.524137	-0.0809541	0.0270327	0.382394	-0.00213336	0.960744	0.997693				0.00412465	0.911826	0.988343				AD-specific
seq.12665.16	Q12905	ILF2	ILF2	-0.00508881	0.563682	0.797054	0.0281027	0.00582396	0.0126461	-0.0122685	0.178591	0.656097	0.031809	0.00258724	0.00633334																			0.0558008	0.000230174	0.00112162	0.000834223	0.94196	0.989116	0.00919451	0.541906	0.886082	-0.0138997	0.422116	0.892372				-0.0346707	0.0222391	0.41972				AD-specific
seq.12669.30	Q76N89	HECW1	HECW1	0.00576498	0.206074	0.490356	0.0141047	0.00749373	0.015728	0.00278679	0.55472	0.896187	0.0132667	0.0151478	0.0303351																			0.00103569	0.89621	0.93497	-0.00532752	0.323078	0.778631	0.00113176	0.85975	0.977331	-0.0133309	0.145588	0.728692				0.0223066	0.0180227	0.37406				AD-specific
seq.12670.15	O60671	RAD1	RAD1	-0.022862	0.0273878	0.175789	-0.0367666	0.00214803	0.005134	-0.0156654	0.143953	0.609707	-0.0320656	0.00971606	0.0204699																			-0.03204	0.079615	0.154542	-0.0201313	0.147058	0.637493	-0.0252196	0.148475	0.648948	-0.0137497	0.54202	0.921713				-0.0120675	0.475317	0.929336				AD-specific
seq.12675.14	P14868	DARS1	DARS1	0.00717551	0.772286	0.909592	-0.100973	0.000427739	0.00121343	0.0319558	0.212465	0.696584	-0.110563	0.000195457	0.000614811																			-0.16137	0.000165115	0.000844116	0.017172	0.538848	0.885319	0.0240171	0.468961	0.858617	-0.023463	0.605082	0.933465				0.0546712	0.268053	0.874144				AD-specific
seq.12677.164	Q13045	FLII	FLII	0.0559465	0.00572875	0.0709761	0.182545	5.26498e-15	8.85806e-14	0.0161168	0.438411	0.851459	0.177708	1.89529e-13	2.78371e-12																			0.196338	2.19167e-08	3.21901e-07	0.0296657	0.23825	0.724096	0.0363973	0.238933	0.730615	0.0338768	0.412734	0.889839				-0.0171653	0.616767	0.953869				AD-specific
seq.12684.5	Q9Y6U3	SCIN	SCIN	-0.00511451	0.604809	0.82049	-0.0576963	4.29193e-07	2.09002e-06	0.00824736	0.418342	0.843002	-0.0601481	3.52491e-07	1.85945e-06																			-0.0487492	0.00474499	0.0151877	0.0138581	0.282271	0.756452	0.0194327	0.230794	0.725338	-0.00275015	0.896253	0.991389				0.00372904	0.824225	0.973242				AD-specific
seq.12685.57	Q9NSB8	HOMER2	HOMER2	0.0333031	0.0609797	0.275069	0.079979	9.95497e-05	0.000318988	0.016501	0.369044	0.814291	0.075031	0.000420624	0.00122815																			0.0775269	0.0124967	0.0343931	0.0283887	0.227741	0.717744	0.0265146	0.386659	0.823538	0.0342107	0.357195	0.881526				-0.00837373	0.768634	0.969794				AD-specific
seq.12686.15	P25325	MPST	MPST	-0.0148244	0.119994	0.379244	-0.0714944	8.24169e-11	7.27766e-10	0.00126219	0.897685	0.977409	-0.0718729	2.83158e-10	2.55298e-09																			-0.0809745	2.03023e-06	1.74208e-05	-0.0087499	0.477895	0.857221	0.00179811	0.907164	0.978974	-0.0243489	0.23074	0.803892				0.0103197	0.5214	0.941771				AD-specific
seq.12688.115	Q9UK32	RPS6KA6	RPS6KA6	0.0259942	0.0166204	0.137279	0.074545	2.73403e-09	1.9176e-08	0.0100074	0.370941	0.815422	0.0715498	3.47786e-08	2.15811e-07																			0.0831684	3.17133e-05	0.00019894	0.0183613	0.185252	0.681874	0.0248511	0.17314	0.673639	0.0134488	0.526956	0.919557				-0.005131	0.783429	0.970295				AD-specific
seq.12689.56	O15143	ARPC1B	ARPC1B	0.0510203	0.0891542	0.326869	0.256682	1.18816e-13	1.6179e-12	-0.00697904	0.821009	0.960828	0.258776	5.07684e-13	6.89139e-12																			0.295147	2.247e-08	3.28703e-07	0.00296355	0.934749	0.988094	-0.000854389	0.984705	0.996623	-0.00275938	0.963244	0.998184				-0.037919	0.477713	0.931265				AD-specific
seq.12692.56	Q8TEK3	DOT1L	DOT1L	0.00109308	0.933257	0.973889	-0.0467768	0.0019584	0.00473042	0.0124607	0.356058	0.805426	-0.0505366	0.00123976	0.00326642																			-0.0507654	0.0217123	0.0542715	0.00863927	0.607888	0.909993	0.0137619	0.515044	0.875226	0.00214631	0.936514	0.994773				0.0262945	0.246055	0.868182				AD-specific
seq.12693.2	O75368	SH3BGRL	SH3BGRL	-0.0150723	0.170089	0.447235	-0.0507077	6.50128e-05	0.000215085	-0.00393956	0.728635	0.94248	-0.0495225	0.00016569	0.000529642																			-0.0466549	0.0156004	0.0412517	0.000198945	0.987899	0.995965	0.0142946	0.407261	0.835164	-0.0226977	0.264834	0.833073				-0.0111451	0.594924	0.953869				AD-specific
seq.12697.30	P48426	PIP4K2A	PIP4K2A	0.0342484	0.0881493	0.325461	0.097585	2.62879e-05	9.39221e-05	0.0132692	0.522519	0.883919	0.0936031	9.84671e-05	0.000330873																			0.0764558	0.0317373	0.0737971	0.0092551	0.707025	0.936828	0.0362186	0.232125	0.725677	-0.0368134	0.364241	0.881526				0.00361775	0.920579	0.991341				AD-specific
seq.12698.72	O00629	KPNA4	KPNA4	0.0149545	0.0594819	0.27066	0.0448845	9.66394e-07	4.45299e-06	0.00524574	0.52189	0.883743	0.0433119	4.97598e-06	2.14117e-05																			0.0580545	9.01625e-06	6.56834e-05	0.0118496	0.199999	0.699044	0.0153979	0.21812	0.716342	0.020767	0.169957	0.755048				-0.0157048	0.276951	0.880607				AD-specific
seq.12701.1	O60739	EIF1B	EIF1B	0.0111914	0.628329	0.833698	-0.121038	5.86771e-06	2.37347e-05	0.0410828	0.0851952	0.50133	-0.133367	1.41977e-06	6.75574e-06																			-0.185454	3.59837e-06	2.89339e-05	0.020764	0.450805	0.842041	-0.00363265	0.910965	0.978974	0.0234119	0.610019	0.935133				0.0695894	0.111747	0.740744				AD-specific
seq.12706.2	Q5VT25	CDC42BPA	CDC42BPA	-0.00266336	0.855744	0.945966	0.0557037	0.000996039	0.00258226	-0.0162849	0.282387	0.757713	0.0605957	0.0005452	0.00155087																			0.0967579	0.000176631	0.00089234	0.0203778	0.240251	0.72616	0.0255266	0.233771	0.725677	0.0211952	0.456957	0.901349				-0.0702139	0.0109964	0.279798				AD-specific
seq.12708.91	Q969R5	L3MBTL2	L3MBTL2	0.0248101	0.0132421	0.11954	0.0496225	1.81904e-05	6.70972e-05	0.0146957	0.15549	0.629799	0.0452226	0.000160268	0.00051434																			0.0484123	0.00429496	0.0139309	0.0104838	0.406072	0.819784	0.000958457	0.9476	0.988299	0.0289132	0.184595	0.762691				0.0169727	0.342058	0.899794				AD-specific
seq.12712.9	Q9NP66	HMG20A	HMG20A	0.01051	0.202736	0.486152	0.0264154	0.00564362	0.0123243	0.00489802	0.566208	0.89897	0.0249395	0.011636	0.0238985																			0.0192303	0.156779	0.263772	0.000262133	0.979387	0.993157	0.00967125	0.468335	0.858617	-0.0108526	0.487965	0.908035				0.00658863	0.667156	0.956043				AD-specific
seq.12716.3	Q9Y473	ZNF175	ZNF175	-0.0115375	0.102649	0.352237	-0.0484826	2.88097e-09	2.01226e-08	-0.000670335	0.926713	0.984362	-0.0482804	1.13331e-08	7.67301e-08																			-0.0581588	2.37261e-06	2.00052e-05	-0.00581857	0.493618	0.866925	-0.0165934	0.124823	0.624247	0.00245013	0.856587	0.98582				0.0133192	0.302344	0.888059				AD-specific
seq.12717.65	O15405	TOX3	TOX3	0.0224586	0.00370788	0.0538086	0.02825	0.00162445	0.00399937	0.0172892	0.0308146	0.305421	0.0230458	0.0129711	0.0263951																			0.0273095	0.0384987	0.0864293	0.0182311	0.0512402	0.436613	0.0293708	0.00718153	0.20845	0.0169371	0.298396	0.852142				0.00800753	0.583342	0.952643				AD-specific
seq.12720.71	Q9NRR5	UBQLN4	UBQLN4	0.0183946	0.0739912	0.301548	0.100351	2.57426e-17	6.29312e-16	-0.00439241	0.677346	0.929757	0.101669	1.20115e-16	3.08112e-15																			0.123743	5.93855e-12	2.41689e-10	0.00702024	0.569274	0.896441	0.022862	0.145044	0.644047	0.00152256	0.937442	0.994773				-0.0303886	0.0972642	0.712688				AD-specific
seq.12721.4	Q86VP1	TAX1BP1	TAX1BP1	-0.00449056	0.573204	0.802728	-0.035591	0.000112996	0.000359622	0.00368226	0.654733	0.926179	-0.0366902	0.000120516	0.000396547																			-0.0400108	0.00410296	0.0134217	0.00583636	0.585166	0.901446	0.0104614	0.404025	0.833751	-0.00816701	0.638984	0.945808				-0.00227485	0.860438	0.981215				AD-specific
seq.12729.12	Q9BT73	PSMG3	PSMG3	0.0129448	0.267464	0.562865	0.0338372	0.0122153	0.0244541	0.00575413	0.633777	0.921018	0.0321118	0.0216315	0.041475																			0.0160801	0.417516	0.552215	-0.0101288	0.493102	0.866228	0.00713979	0.693319	0.941074	-0.0282143	0.24933	0.816391				0.0286297	0.167875	0.819973				AD-specific
seq.12731.12	Q6IQ23	PLEKHA7	PLEKHA7	0.00514698	0.646377	0.843942	0.0523046	5.55803e-05	0.000186419	-0.0070557	0.542721	0.889684	0.0544259	5.12029e-05	0.000183479																			0.061825	0.00246889	0.00870145	-0.00644258	0.658742	0.922886	-0.00924562	0.64706	0.926174	-0.000509085	0.980971	0.999771				-0.011483	0.554004	0.951096				AD-specific
seq.12658.72	Q9H999	PANK3	PANK3	0.00903532	0.250537	0.547275	0.0318798	0.000450121	0.00126852	0.00201386	0.804363	0.960828	0.0312752	0.000887046	0.00241034																			0.0409234	0.00197385	0.00717898	0.0152676	0.0750435	0.516778	0.0195785	0.0566989	0.494428	0.0130228	0.356954	0.881526				-0.0241724	0.204962	0.847418				AD-specific
seq.12653.13	P78368	CSNK1G2	CSNK1G2_1	0.014224	0.0330843	0.196911	0.0342942	8.88459e-06	3.46119e-05	0.00700961	0.309311	0.776275	0.0321883	5.62388e-05	0.000200049																			0.0275184	0.0149831	0.0398509	0.0016837	0.841039	0.965345	0.00860289	0.446738	0.850285	-0.00816355	0.515462	0.916702				0.00855949	0.47532	0.929336				AD-specific
seq.12646.2	Q96AT9	RPE	RPE	-0.0233054	0.155019	0.426	-0.129228	8.16455e-12	8.47275e-11	0.00602778	0.720717	0.939913	-0.131035	2.16133e-11	2.26226e-10																			-0.139175	1.66125e-06	1.47408e-05	0.0132853	0.497807	0.868188	0.0241651	0.326131	0.801151	-0.0178888	0.573129	0.923302				-0.00943464	0.758646	0.968981				AD-specific
seq.12594.5	P28676	GCA	GCA	0.00712834	0.749321	0.897712	-0.0589931	0.0221572	0.041325	0.0217951	0.345015	0.798271	-0.0655174	0.0141323	0.0285094																			-0.0228634	0.554714	0.671835	0.0398381	0.164207	0.661016	0.0287126	0.438822	0.845905	0.0436091	0.335635	0.871257				-0.00890999	0.819853	0.973242				AD-specific
seq.12562.1	Q16512	PKN1	PKN1	0.0244852	0.0062371	0.074932	0.0793066	1.48128e-14	2.32068e-13	0.00716176	0.436234	0.850922	0.0771565	4.92688e-13	6.73401e-12																			0.0724574	2.63466e-06	2.20362e-05	0.0075728	0.441226	0.839608	0.014116	0.256011	0.74751	0.00838842	0.578375	0.925087				0.00351365	0.840322	0.974587				AD-specific
seq.12568.14	Q14145	KEAP1	KEAP1_1	0.00991784	0.266731	0.562086	0.0420878	4.56855e-05	0.000156253	0.000493316	0.957369	0.99154	0.0419393	8.77179e-05	0.000297775																			0.0323374	0.0306889	0.0717486	-0.00848623	0.431098	0.832227	0.0197078	0.139455	0.643402	-0.0357366	0.0486043	0.52886				0.0184948	0.278172	0.880607				AD-specific
seq.12569.25	P48643	CCT5	CCT5	0.00319088	0.926564	0.971086	-0.261586	5.76089e-11	5.25258e-10	0.0662777	0.0628308	0.450255	-0.281475	9.93897e-12	1.09044e-10																			-0.376651	1.19923e-10	3.16535e-09	0.0375018	0.327459	0.780098	0.0414103	0.312069	0.79048	-0.000232132	0.997237	0.999771				0.125697	0.0659947	0.62519				AD-specific
seq.12572.236	O43281	EFS	EFS	-0.0103432	0.175458	0.453403	0.0273121	0.0019701	0.00475709	-0.0177257	0.0248033	0.276288	0.0326711	0.00035093	0.00104449																			0.0459648	0.000383159	0.00174131	-0.00806079	0.413559	0.823628	0.000839069	0.946338	0.98794	-0.0165567	0.280437	0.841454				-0.0383344	0.00293095	0.120125				AD-specific
seq.12573.80	O75382	TRIM3	TRIM3	0.0185014	0.166522	0.4427	0.0537769	0.000503139	0.00140113	0.00690491	0.617517	0.915596	0.051705	0.00123549	0.00325752																			0.0394351	0.101826	0.187877	0.0105602	0.557094	0.892965	0.0106243	0.663328	0.931266	0.00149198	0.958158	0.997026				-0.00737631	0.718869	0.964007				AD-specific
seq.12575.30	P11586	MTHFD1	MTHFD1	-0.00138615	0.94454	0.97836	-0.134714	4.71538e-09	3.19252e-08	0.0308846	0.13252	0.585244	-0.143982	1.48673e-09	1.15962e-08																			-0.151931	1.2342e-05	8.67035e-05	0.0352074	0.143792	0.635637	0.0339926	0.258202	0.747711	0.00813024	0.833082	0.979541				0.0210063	0.570492	0.952063				AD-specific
seq.12578.13	P61204	ARF3	ARF3	0.00209231	0.902958	0.962125	0.114729	6.86067e-09	4.52307e-08	-0.0251214	0.155227	0.629287	0.122212	2.46098e-09	1.86914e-08																			0.141289	1.84755e-06	1.61377e-05	-0.0196515	0.350816	0.794927	-0.00655663	0.81818	0.966929	-0.0164029	0.602054	0.932985				-0.0415729	0.189225	0.832464				AD-specific
seq.12580.7	P28074	PSMB5	PSMB5	-0.0160036	0.0814128	0.315228	-0.0663848	3.89252e-10	3.11958e-09	-0.00123398	0.896209	0.97675	-0.0660146	1.83985e-09	1.41534e-08																			-0.0771562	1.08323e-06	1.01041e-05	-0.0106859	0.346257	0.79249	-0.0200808	0.175397	0.676199	-0.00745028	0.67234	0.952582				0.0181168	0.26651	0.874144				AD-specific
seq.12581.39	O14732	IMPA2	IMPA2	0.0122661	0.345212	0.638305	-0.0535125	0.000364249	0.00104967	0.0260025	0.0528322	0.412079	-0.0613013	7.98404e-05	0.000273197																			-0.0590317	0.00228167	0.00813607	0.0197493	0.242533	0.727399	0.0682354	0.00316625	0.126044	-0.0231724	0.358129	0.881526				0.0451924	0.0436031	0.552433				AD-specific
seq.12583.77	P10398	ARAF	ARAF	-0.00252038	0.865973	0.950787	0.0560405	0.00116972	0.00298786	-0.0162432	0.292958	0.765594	0.0609364	0.000655246	0.00183595																			0.0379351	0.161839	0.270164	-0.0265655	0.16388	0.661016	-0.00667531	0.78505	0.959097	-0.0546398	0.0724196	0.597483				-0.00364356	0.889045	0.985991				AD-specific
seq.12591.27	O60890	OPHN1	OPHN1	0.0689203	0.0212656	0.158495	0.250434	3.88967e-13	4.86877e-12	0.0136892	0.656389	0.926596	0.246327	5.28655e-12	6.03644e-11																			0.241939	3.43664e-06	2.78797e-05	0.0137708	0.711082	0.938618	0.0405264	0.379502	0.820912	-0.00170765	0.977596	0.999771				-0.00175057	0.972774	0.993656				AD-specific
seq.12595.11	P28289	TMOD1	TMOD1	-0.00499202	0.79011	0.918752	-0.0916057	2.38161e-05	8.60686e-05	0.0167044	0.388596	0.826502	-0.0966292	1.67754e-05	6.56684e-05																			-0.113431	0.000332357	0.00153728	-0.000580487	0.980126	0.99349	0.00877358	0.770774	0.956592	-0.0263352	0.475458	0.905829				0.0531056	0.1186	0.752617				AD-specific
seq.12644.63	P30520	ADSS2	ADSS2	0.0105741	0.590577	0.812248	0.122476	6.73822e-08	3.75548e-07	-0.0180852	0.372235	0.81649	0.127898	5.20972e-08	3.1601e-07																			0.200799	4.11223e-09	7.2187e-08	0.0280268	0.212169	0.708822	0.0272618	0.298898	0.779297	0.0334315	0.386613	0.885761				-0.0792608	0.0342537	0.489291				AD-specific
seq.12597.68	Q9H1Y0	ATG5	ATG5	0.0361423	0.0999432	0.347867	0.108073	2.10203e-05	7.67583e-05	0.0129084	0.569394	0.89897	0.104215	7.39336e-05	0.00025454																			0.113881	0.00241782	0.0085504	0.0173396	0.516178	0.873473	-0.0152958	0.674875	0.936728	0.0529301	0.182098	0.760719				0.00549959	0.890544	0.985991				AD-specific
seq.12599.10	Q86UX7	FERMT3	FERMT3	0.00545311	0.805374	0.923454	-0.0857304	0.000806956	0.0021377	0.0264466	0.247731	0.728816	-0.0936668	0.00040753	0.00119664																			-0.0536191	0.163166	0.27213	0.0580457	0.0288287	0.334955	0.0394607	0.197823	0.697087	0.0599939	0.188653	0.767895				-0.0242087	0.563927	0.952063				AD-specific
seq.12604.16	Q96GD3	SCMH1	SCMH1	-0.0299373	0.0157671	0.133098	-0.0580055	5.23118e-05	0.000176595	-0.0180974	0.158055	0.634047	-0.0525438	0.000401861	0.00118094																			-0.0400605	0.075111	0.14737	-0.00576114	0.70196	0.934632	0.00594031	0.756477	0.952102	-0.0402639	0.0964153	0.650357				-0.0295651	0.192182	0.832464				AD-specific
seq.12617.2	Q9Y6E0	STK24	STK24	0.0164175	0.519661	0.771339	0.0784668	0.00779667	0.0163121	-0.00125353	0.9621	0.992902	0.078843	0.00983026	0.0206796																			0.0545971	0.214805	0.335662	-4.98578e-05	0.998739	0.999837	0.00341042	0.930992	0.983487	-0.0256915	0.602832	0.933465				-0.013993	0.759054	0.968981				AD-specific
seq.12620.3	Q9NVA2	SEPTIN11	SEPTIN11	0.016863	0.198511	0.48109	0.12566	8.90917e-17	1.96082e-15	-0.0121145	0.367738	0.813536	0.129296	1.37872e-16	3.45153e-15																			0.147207	1.03389e-10	2.75892e-09	-0.0110329	0.463292	0.849076	0.00302296	0.870915	0.977331	-0.013253	0.585889	0.92679				-0.0181034	0.467062	0.92768				AD-specific
seq.12621.55	P30153	PPP2R1A	PPP2R1A	0.0073582	0.559777	0.794373	-0.103748	9.80023e-13	1.15153e-11	0.0327961	0.0114271	0.183478	-0.113578	4.52294e-14	7.24168e-13																			-0.14798	1.89238e-12	9.42886e-11	0.0175025	0.25868	0.73891	0.0364918	0.0503427	0.469585	-0.0170357	0.514011	0.916702				0.0575848	0.0119187	0.287217				AD-specific
seq.12626.6	Q9BQF6	SENP7	SENP7	0.00549922	0.44095	0.719123	0.0320752	0.000102244	0.000327262	-0.00177658	0.809582	0.960828	0.0326069	0.000136132	0.000442534																			0.0132914	0.246573	0.373292	-0.0134747	0.115326	0.580007	0.000753675	0.943125	0.986379	-0.0329104	0.0164467	0.348734				0.00922435	0.496162	0.933514				AD-specific
seq.12628.31	Q9NS86	LANCL2	LANCL2	-0.000446293	0.986833	0.996813	-0.128048	4.18815e-05	0.000144122	0.0302903	0.278255	0.755801	-0.137138	2.26222e-05	8.64652e-05																			-0.187534	5.70429e-05	0.000327211	-0.00468418	0.87249	0.974767	0.00307076	0.927581	0.982613	-0.0376767	0.453918	0.899074				0.0932019	0.0884174	0.685675				AD-specific
seq.12633.3	P43378	PTPN9	PTPN9	0.00618343	0.410686	0.695777	0.0284862	0.00106567	0.00274326	-0.000216593	0.97777	0.996814	0.0285514	0.00153932	0.00397236																			0.0271331	0.0292689	0.0690715	-0.00480165	0.5644	0.89494	0.0013541	0.899176	0.978974	-0.0107819	0.417956	0.891812				-0.00201152	0.90184	0.985991				AD-specific
seq.12635.9	O14717	TRDMT1	TRDMT1	0.00740546	0.265536	0.560705	0.0344775	7.29038e-06	2.89115e-05	-0.000308339	0.964184	0.993751	0.0345697	1.39754e-05	5.55434e-05																			0.0495	1.56656e-05	0.000106958	0.00849487	0.320939	0.77734	0.0101698	0.353123	0.81304	0.0097811	0.462276	0.902919				-0.0155475	0.190602	0.832464				AD-specific
seq.12641.3	P32019	INPP5B	INPP5B	0.0316757	0.267996	0.56345	0.0890643	0.00708546	0.0149833	0.0125584	0.671215	0.928999	0.0852957	0.0127557	0.0259858																			0.062049	0.21625	0.337125	0.0175679	0.62395	0.914236	0.0117671	0.791813	0.960371	0.0106351	0.852882	0.9838				-0.010946	0.827696	0.973499				AD-specific
seq.12422.143	O15296	ALOX15B	ALOX15B	-0.0164192	0.393611	0.682793	0.0505676	0.0230976	0.0428485	-0.0296123	0.136778	0.594884	0.0593736	0.00993807	0.0208763																			0.049234	0.154735	0.261118	-0.0378549	0.125437	0.600096	-0.0386768	0.234587	0.725677	-0.0288412	0.458966	0.901914				-0.00631684	0.853407	0.978604				AD-specific
seq.12415.122	O60869	EDF1	EDF1	-0.0197491	0.0187873	0.148605	-0.0633888	6.39292e-11	5.73552e-10	-0.00596735	0.490441	0.876347	-0.0616009	8.50728e-10	6.9871e-09																			-0.0657175	8.74872e-06	6.39904e-05	-0.00189569	0.857644	0.969816	-0.0051829	0.700069	0.941444	-0.00257871	0.877685	0.98808				-0.011471	0.436528	0.922937				AD-specific
seq.12414.31	P31946	YWHAB	YWHAB_1	0.019293	0.119541	0.378634	0.0499739	0.000488171	0.0013631	0.00867586	0.49837	0.877166	0.0473703	0.00141002	0.00366856																			0.0427662	0.0507099	0.108113	0.0136605	0.379569	0.810423	0.0357884	0.0602547	0.505764	-0.0184191	0.475854	0.905829				-0.0090276	0.66895	0.956542				AD-specific
seq.11651.24	Q9UL18	AGO1	AGO1_1	-0.000498927	0.944123	0.97836	0.0188283	0.0221508	0.0413236	-0.00510055	0.488891	0.876155	0.0203696	0.0169026	0.0333881																			0.021576	0.0822359	0.158656	-0.00442802	0.610055	0.910236	0.0110661	0.337911	0.808499	-0.0204217	0.11406	0.690596				-0.00286182	0.835667	0.973714				AD-specific
seq.11531.24	Q9H7M9	VSIR	VSIR_1	0.0102702	0.491565	0.754696	0.111227	1.07028e-10	9.26005e-10	-0.0155761	0.310725	0.776978	0.115879	8.10841e-11	7.87596e-10																			0.135239	3.49733e-07	3.76338e-06	-0.00236537	0.899382	0.982014	-0.024303	0.333181	0.806923	0.0332441	0.241744	0.81223				-0.0404607	0.11403	0.745704				AD-specific
seq.11540.37	O43524	FOXO3	FOXO3	-0.0140031	0.193276	0.474718	0.0305608	0.0140621	0.027717	-0.0223985	0.0443302	0.381703	0.0373034	0.00379253	0.00889523																			0.0384418	0.0503005	0.10746	-0.0249402	0.0661426	0.486232	-0.00321085	0.863655	0.977331	-0.053223	0.00749872	0.23246				-0.0191033	0.321152	0.893226				AD-specific
seq.11543.84	Q9UHB6	LIMA1	LIMA1	-0.0251136	0.0118526	0.111301	-0.0357997	0.00193772	0.00468668	-0.0183057	0.0762478	0.482172	-0.0302854	0.0113031	0.0233135																			-0.0442408	0.0169018	0.0441008	-0.0230655	0.0640857	0.483968	-0.0318173	0.0631237	0.507008	-0.0251334	0.167426	0.753585				-0.00638682	0.725322	0.964007				AD-specific
seq.11544.39	Q92576	PHF3	PHF3	0.0151858	0.272262	0.567215	0.0751449	2.59485e-06	1.10806e-05	-0.00178547	0.900506	0.977409	0.0756814	4.8405e-06	2.08781e-05																			0.0873194	0.000252757	0.0012146	-0.000560693	0.974815	0.993157	0.00998612	0.677343	0.937792	-0.0121809	0.642786	0.947723				-0.00887264	0.717613	0.964007				AD-specific
seq.11548.84	P30304	CDC25A	CDC25A	0.0296204	0.381244	0.669727	0.172012	1.07391e-05	4.13282e-05	-0.00949663	0.785726	0.954409	0.174855	1.54827e-05	6.09353e-05																			0.194027	0.000549223	0.00238444	-0.035421	0.372812	0.807521	-0.0347266	0.461114	0.856878	0.0440403	0.537364	0.921112				-0.0292457	0.650534	0.954367				AD-specific
seq.11549.6	P61371	ISL1	ISL1	0.0026236	0.756439	0.900877	0.0408022	3.03339e-05	0.000106806	-0.0069803	0.424354	0.845109	0.0428974	2.28714e-05	8.72345e-05																			0.034949	0.0137862	0.0373217	-0.0132968	0.195419	0.693099	0.0029715	0.822779	0.967858	-0.0260402	0.099068	0.658215				0.00141984	0.931664	0.991987				AD-specific
seq.11551.16	Q9P0W2	HMG20B	HMG20B	-0.00733521	0.362447	0.651957	0.0269021	0.00386113	0.00875999	-0.0143988	0.0840564	0.499878	0.0312554	0.00119302	0.00315582																			0.0233369	0.103943	0.191073	-0.024323	0.0144741	0.229225	-0.0322741	0.0226183	0.359058	-0.0112497	0.412505	0.889839				6.67513e-05	0.996365	0.998487				AD-specific
seq.11557.3	Q9HCE7	SMURF1	SMURF1	-0.00155824	0.758156	0.90146	0.0163785	0.00512143	0.0113132	-0.0055891	0.285513	0.75947	0.0180488	0.00288358	0.00695993																			0.0180886	0.0389087	0.0871532	-0.0104945	0.0882313	0.542549	0.00633087	0.443407	0.848127	-0.019878	0.0358801	0.460999				0.00283012	0.758419	0.968981				AD-specific
seq.11567.23	P21506	ZNF10	ZNF10	0.00431774	0.509003	0.76379	0.0273269	0.000299098	0.000877892	-0.00198076	0.769557	0.951404	0.0279248	0.000361352	0.00107359																			0.0249392	0.0307845	0.071903	-0.00332568	0.678469	0.930091	-0.00894436	0.38825	0.823538	0.00705756	0.572783	0.923302				-0.00735296	0.551638	0.950336				AD-specific
seq.11568.2	P68106	FKBP1B	FKBP1B	0.0252438	0.146497	0.416886	0.149741	7.92235e-14	1.10142e-12	-0.00878072	0.622965	0.917941	0.152367	2.06391e-13	2.99672e-12																			0.158712	5.38688e-08	7.18744e-07	-0.0100925	0.616709	0.91297	-0.0114332	0.631632	0.920679	0.0024615	0.942942	0.994773				-0.0208428	0.522056	0.942081				AD-specific
seq.11570.94	Q9UHQ4	BCAP29	BCAP29	-0.0239404	0.00814793	0.089774	-0.0487235	3.27102e-06	1.37742e-05	-0.0140279	0.133139	0.586421	-0.0445328	3.93747e-05	0.000144215																			-0.0648638	5.59696e-05	0.000322578	-0.0191975	0.083031	0.531067	-0.00176772	0.902097	0.978974	-0.0482911	0.00541809	0.194437				0.00841291	0.596604	0.953869				AD-specific
seq.11572.4	P50570	DNM2	DNM2	0.0157736	0.291739	0.586619	-0.0796309	4.09701e-06	1.69777e-05	0.0360457	0.0195826	0.241795	-0.0904479	4.30982e-07	2.24585e-06																			-0.110788	2.03523e-05	0.000134046	0.0349769	0.0641748	0.483968	0.0464058	0.0530314	0.483117	0.000680666	0.981848	0.999771				0.0345	0.190966	0.832464				AD-specific
seq.11573.3	Q13247	SRSF6	SRSF6	-0.00081623	0.946728	0.978802	0.0776466	3.6518e-08	2.13168e-07	-0.0195405	0.120771	0.563264	0.0835085	1.06419e-08	7.24542e-08																			0.112543	8.22788e-08	1.04101e-06	-0.0145491	0.347347	0.79249	-0.00833153	0.671093	0.934096	-0.0114915	0.644124	0.948019				-0.0330721	0.121187	0.759515				AD-specific
seq.11582.63	O60884	DNAJA2	DNAJA2	0.0149844	0.14291	0.412643	0.0517058	1.2216e-05	4.65205e-05	0.00366829	0.728381	0.94248	0.0506073	3.54874e-05	0.000131165																			0.0497964	0.00629785	0.0192109	0.00718468	0.567025	0.895852	0.0134599	0.441293	0.847952	0.00388891	0.842243	0.981963				-0.00647198	0.731349	0.964007				AD-specific
seq.11586.2	Q6UXK5	LRRN1	LRRN1_2	-0.00755619	0.365592	0.655348	0.0226327	0.0190641	0.0362426	-0.0135565	0.116726	0.560548	0.0267058	0.00755343	0.0164406																			0.0389352	0.00953933	0.027274	-0.00882066	0.315727	0.776527	-0.0123535	0.226299	0.721872	0.00644836	0.6787	0.953129				-0.0285661	0.107512	0.728317				AD-specific
seq.11593.21	Q07325	CXCL9	CXCL9_1	0.00292322	0.576489	0.805105	0.0258179	1.99039e-05	7.29009e-05	-0.00308271	0.568588	0.89897	0.0267459	1.98203e-05	7.65186e-05																			0.0271878	0.00313432	0.0107401	-0.00655829	0.299916	0.765798	-0.00424281	0.595914	0.912085	-0.0087279	0.40695	0.889839				-0.00132188	0.89229	0.985991				AD-specific
seq.11601.26	Q14562	DHX8	DHX8	0.0102769	0.316115	0.610687	0.0489481	3.59185e-05	0.000125259	-0.000837562	0.937003	0.987139	0.0492012	6.09649e-05	0.000214763																			0.0492308	0.00796641	0.0233355	-0.00556457	0.667526	0.926474	-0.00430022	0.79772	0.960719	-0.00605197	0.771663	0.969009				0.0117953	0.503535	0.934825				AD-specific
seq.11602.12	Q99829	CPNE1	CPNE1_1	-0.0237554	0.025453	0.170899	-0.07155	5.51557e-09	3.70331e-08	-0.00827639	0.450143	0.858294	-0.0690687	5.39972e-08	3.27262e-07																			-0.0839979	5.81173e-06	4.41946e-05	-0.0139301	0.301282	0.765798	-0.0142491	0.414588	0.837608	-0.0259331	0.219078	0.794058				0.0040817	0.825485	0.973242				AD-specific
seq.11606.22	O75190	DNAJB6	DNAJB6	-0.000628132	0.940045	0.976365	0.0217471	0.0242241	0.0446315	-0.00586478	0.497159	0.877166	0.0234939	0.0186674	0.0364103																			0.0296828	0.0463058	0.100548	-0.000178662	0.986707	0.995728	0.00800564	0.553745	0.892496	-0.00981476	0.566141	0.923302				-0.0161959	0.287112	0.881984				AD-specific
seq.11608.5	Q9GZQ8	MAP1LC3B	MAP1LC3B	0.00587101	0.622288	0.831346	-0.0487895	0.000398711	0.00113862	0.018018	0.143558	0.609098	-0.0541965	0.000145352	0.000469991																			-0.0557379	0.00603605	0.0185226	0.024817	0.090374	0.54326	0.0417241	0.0226476	0.359058	-0.00248905	0.917272	0.994526				0.0092165	0.673234	0.956542				AD-specific
seq.11615.16	Q9UN19	DAPP1	DAPP1	0.0431844	0.146671	0.417078	0.15078	1.16092e-05	4.43486e-05	0.0100673	0.743234	0.945434	0.147759	3.32491e-05	0.000123393																			0.140893	0.00794311	0.0232766	0.00876008	0.819439	0.960672	-0.00540814	0.906241	0.978974	0.00536208	0.931784	0.994773				-0.00631035	0.896539	0.985991				AD-specific
seq.11616.9	Q00613	HSF1	HSF1	0.0103471	0.282195	0.57771	-0.0268103	0.0159534	0.0309922	0.0175825	0.0774474	0.482172	-0.0321101	0.00531839	0.0120175																			-0.0152787	0.343247	0.480414	0.0202786	0.105034	0.569873	0.0177425	0.277106	0.761063	0.0272468	0.169975	0.755048				0.00991475	0.54166	0.947054				AD-specific
seq.11633.89	O95433	AHSA1	AHSA1	-0.0142481	0.0861075	0.32376	-0.0330445	0.000576627	0.00158132	-0.00733439	0.392866	0.827177	-0.0308436	0.00191236	0.00483566																			-0.0422406	0.00324506	0.0110727	-0.0110893	0.281691	0.756452	-0.0152302	0.262805	0.752781	-0.00534292	0.738128	0.964355				-0.00135111	0.928993	0.991726				AD-specific
seq.11634.32	O43665	RGS10	RGS10	0.0100631	0.624405	0.831731	-0.0738861	0.00187814	0.00455317	0.0285429	0.179264	0.656097	-0.0824515	0.000806463	0.00221451																			-0.0882204	0.0133669	0.0364439	0.0376969	0.148682	0.639952	0.0471935	0.152843	0.652675	-0.00262839	0.948208	0.994773				0.00915083	0.799799	0.972472				AD-specific
seq.11638.42	O43825	B3GALT2	B3GALT2	-0.000574484	0.946041	0.978802	0.0285627	0.00361135	0.00824465	-0.00746079	0.395343	0.829992	0.0307957	0.00244002	0.00602154																			0.0270984	0.068331	0.136831	-0.00780779	0.494914	0.867537	-0.00236179	0.872192	0.977331	-0.0114755	0.528574	0.919557				-0.00596607	0.666661	0.956043				AD-specific
seq.11530.37	P08397	HMBS	HMBS	-0.0486699	0.0907376	0.330843	-0.241462	3.40001e-13	4.30018e-12	0.00593163	0.841085	0.961156	-0.243245	1.44099e-12	1.81306e-11																			-0.283505	7.55612e-09	1.237e-07	-0.0235235	0.492564	0.865965	-0.016108	0.700656	0.941444	-0.0446113	0.433254	0.892626				0.0765627	0.150458	0.795419				AD-specific
seq.11516.7	P07148	FABP1	FABP1	0.000169869	0.989051	0.996849	-0.08613	1.65553e-09	1.20605e-08	0.0210377	0.0991308	0.525887	-0.0924858	4.1287e-10	3.61075e-09																			-0.0878575	3.3692e-05	0.000208535	0.021927	0.172716	0.667853	-0.009927	0.616602	0.915883	0.0566655	0.0354811	0.458496				0.0207423	0.314126	0.893226				AD-specific
seq.11514.196	P13987	CD59	CD59_2	-0.0126132	0.286458	0.581156	-0.0745688	4.87308e-08	2.77564e-07	0.00436014	0.720843	0.939913	-0.0758754	8.23493e-08	4.84193e-07																			-0.0474617	0.0216876	0.0542375	0.0175083	0.230575	0.720919	0.0259027	0.117472	0.617001	0.0243872	0.339923	0.874007				-0.0128971	0.538789	0.946777				AD-specific
seq.11449.22	P52907	CAPZA1	CAPZA1	0.0368571	0.0972064	0.342929	0.162612	2.28802e-10	1.90276e-09	0.000440556	0.984642	0.997097	0.16248	9.41339e-10	7.6451e-09																			0.18907	1.05727e-06	9.91278e-06	0.0165386	0.51002	0.871588	0.0320822	0.277112	0.761063	-0.00700217	0.870861	0.987182				-0.0378502	0.367514	0.902981				AD-specific
seq.11422.2	O60479	DLX3	DLX3	0.00380231	0.699626	0.870863	0.0350937	0.00208124	0.00498908	-0.00439049	0.666717	0.927843	0.0364172	0.00204308	0.00514123																			0.0228158	0.15936	0.267005	-0.00437007	0.723652	0.940999	0.00551881	0.719813	0.942931	-0.0108431	0.58511	0.92679				-0.000396376	0.982297	0.994721				AD-specific
seq.11424.4	P16930	FAH	FAH	0.00707622	0.617249	0.82736	-0.0656381	6.06317e-05	0.000201415	0.0233047	0.11104	0.549207	-0.072613	1.82097e-05	7.07883e-05																			-0.0448893	0.0695315	0.138777	0.0363008	0.0534478	0.441961	0.0148197	0.554336	0.893007	0.0489941	0.0839412	0.621695				-0.00491993	0.832283	0.973714				AD-specific
seq.11425.31	Q96T51	RUFY1	RUFY1	-0.0142989	0.174408	0.452479	0.0485947	6.57824e-05	0.000217434	-0.0270498	0.012887	0.19723	0.0567414	6.74449e-06	2.84338e-05																			0.051695	0.00451251	0.0145652	-0.0288741	0.0245929	0.309429	-0.0199651	0.232452	0.725677	-0.0436961	0.0325743	0.453735				-0.0317369	0.106198	0.726437				AD-specific
seq.11428.31	O00151	PDLIM1	PDLIM1	0.0269605	0.22493	0.515166	0.107925	2.63458e-05	9.4083e-05	0.00299086	0.896316	0.97675	0.107028	5.68572e-05	0.000201952																			0.136388	0.000531912	0.00232313	0.0270811	0.333375	0.78326	0.0453496	0.197989	0.697087	-0.00908406	0.839434	0.980937				-0.0507546	0.187916	0.831693				AD-specific
seq.11429.80	P07910	HNRNPC	HNRNPC	-0.0168795	0.0690664	0.292019	-0.0620661	7.62554e-09	4.99569e-08	-0.00311395	0.745057	0.946073	-0.0611229	3.9774e-08	2.44106e-07																			-0.0602496	0.000336457	0.0015523	-0.0107207	0.341525	0.789897	-0.0047923	0.722481	0.942931	0.000367089	0.985465	0.999771				0.00527965	0.755042	0.968325				AD-specific
seq.11430.49	Q86Y01	DTX1	DTX1	-0.00442522	0.71343	0.879447	-0.0725939	1.82594e-07	9.44744e-07	0.0126623	0.308262	0.776275	-0.0763869	1.14926e-07	6.58206e-07																			-0.113673	3.13651e-08	4.41109e-07	-0.00354819	0.802231	0.959559	-0.00256386	0.883791	0.978974	-0.0169392	0.465223	0.903292				0.0428827	0.0578878	0.594541				AD-specific
seq.11436.6	Q16352	INA	INA	-0.0063	0.601973	0.818244	-0.0385403	0.0057854	0.0125736	0.00252995	0.839573	0.961156	-0.0393009	0.00658498	0.0145457																			0.000483101	0.981629	0.988843	0.0238154	0.122866	0.596532	0.0258905	0.180417	0.679738	0.0427088	0.0906731	0.634137				-0.0274246	0.195291	0.835301				AD-specific
seq.11438.6	P25686	DNAJB2	DNAJB2	0.0183655	0.0464815	0.237794	0.0696169	6.18991e-11	5.57398e-10	0.00292187	0.758392	0.949456	0.0687376	4.50881e-10	3.91965e-09																			0.0594693	0.000146317	0.0007592	-0.00854355	0.443903	0.839608	3.09325e-05	0.998232	0.999329	-0.0158552	0.380801	0.884454				0.0135401	0.428749	0.922135				AD-specific
seq.11439.88	Q8IUC4	RHPN2	RHPN2	-0.0169136	0.107459	0.358772	-0.0745218	7.902e-10	6.07237e-09	-0.000129213	0.990479	0.997787	-0.0744828	3.00114e-09	2.24931e-08																			-0.0666759	0.000212602	0.00105075	0.00373548	0.77627	0.953486	-0.00122622	0.939927	0.985857	0.00294275	0.891605	0.990683				-0.00350036	0.848724	0.977542				AD-specific
seq.11444.49	Q9H1D9	POLR3F	POLR3F	0.000966139	0.902062	0.961734	0.0214498	0.0182904	0.0349818	-0.00407782	0.615543	0.915596	0.0226672	0.0159937	0.0317736																			0.027607	0.0486489	0.104666	-0.00280955	0.773	0.952153	0.00200685	0.869468	0.977331	0.00495665	0.740673	0.965091				0.00304317	0.850324	0.978524				AD-specific
seq.11448.34	P51570	GALK1	GALK1	0.041834	0.107523	0.358821	0.0896476	0.00286154	0.00666868	0.0233342	0.385425	0.826145	0.0826565	0.00790442	0.0171075																			0.122913	0.0053535	0.016796	0.0096919	0.733278	0.942472	-0.00183714	0.956713	0.991112	0.0213176	0.659126	0.950663				0.0240342	0.651235	0.95477				AD-specific
seq.11450.110	P07237	P4HB	P4HB_1	-0.0207467	0.02964	0.182217	-0.047822	1.44422e-05	5.42046e-05	-0.0107763	0.27408	0.751324	-0.0445966	9.3087e-05	0.000314098																			-0.0647156	0.000138261	0.000720995	-0.0160481	0.208712	0.707081	-0.0126816	0.454961	0.854469	-0.0266305	0.174747	0.757307				-0.0015045	0.922744	0.991726				AD-specific
seq.11513.92	P28907	CD38	CD38_1	-0.00357168	0.585495	0.809536	-0.0206046	0.00655118	0.0139957	0.00112365	0.868281	0.969439	-0.0209423	0.00762234	0.0165708																			-0.0272963	0.0147658	0.0393888	-0.000228716	0.978347	0.993157	-0.0097435	0.333994	0.807282	0.0112218	0.43241	0.892626				0.00591017	0.614088	0.953869				AD-specific
seq.11454.87	O75821	EIF3G	EIF3G	0.0238855	0.072274	0.297803	0.112266	2.35357e-13	3.05084e-12	-0.00136861	0.920197	0.98337	0.112676	1.22232e-12	1.55947e-11																			0.131922	2.58388e-08	3.72744e-07	0.0147876	0.344693	0.791814	0.0295521	0.14653	0.645993	0.00455193	0.852119	0.9838				-0.0344287	0.158606	0.812956				AD-specific
seq.11456.2	Q96LZ2	MAGEB10	MAGEB10	-0.026874	0.0138427	0.122088	-0.0578851	4.5628e-06	1.87057e-05	-0.014881	0.187039	0.665061	-0.0534057	4.39888e-05	0.000159353																			-0.0631481	0.00105208	0.00415416	-0.0195462	0.15966	0.652685	-0.023903	0.175482	0.676199	-0.0261305	0.224922	0.798907				-0.00321668	0.87033	0.981215				AD-specific
seq.11459.81	P55199	ELL	ELL	-0.00774369	0.215574	0.503901	-0.0489568	1.15214e-11	1.16899e-10	0.00339539	0.597547	0.910209	-0.0499706	2.20071e-11	2.30017e-10																			-0.0702027	7.51602e-11	2.15587e-09	-0.00424345	0.589818	0.904734	-0.00870866	0.405122	0.834033	-0.00266264	0.825353	0.978289				0.0174351	0.102665	0.719859				AD-specific
seq.11462.8	O43251	RBFOX2	RBFOX2	-0.00265654	0.68381	0.86186	0.0281951	0.000181121	0.000554631	-0.00966641	0.151675	0.623339	0.0311046	6.66738e-05	0.000232401																			0.0431585	0.000236727	0.00114817	-0.0020207	0.804872	0.960085	-0.00725066	0.463076	0.856878	0.0155232	0.253382	0.820103				-0.0214503	0.0678855	0.635099				AD-specific
seq.11464.9	Q01201	RELB	RELB	-0.0185351	0.0681627	0.28996	-0.0550566	2.73321e-06	1.16509e-05	-0.00669226	0.523483	0.883919	-0.053058	1.25991e-05	5.05978e-05																			-0.0803959	3.4029e-06	2.76985e-05	-0.015803	0.220802	0.71269	-0.00646331	0.707364	0.942931	-0.0328316	0.103505	0.668924				0.0142251	0.42119	0.917123				AD-specific
seq.11468.15	Q9Y4C8	RBM19	RBM19	0.0142676	0.503065	0.761285	0.132374	7.45362e-08	4.11985e-07	-0.0164197	0.45481	0.859754	0.137289	7.07102e-08	4.21887e-07																			0.158703	3.36566e-05	0.000208493	-0.00349153	0.895835	0.980198	0.0229076	0.492428	0.867554	-0.0286627	0.51556	0.916702				-0.0245144	0.52351	0.942208				AD-specific
seq.11480.1	P30838	ALDH3A1	ALDH3A1	0.0125077	0.0793699	0.311872	0.0251414	0.00228239	0.00542485	0.00736534	0.317906	0.782063	0.0229328	0.00718814	0.015716																			0.0163865	0.161325	0.269454	0.00426715	0.64057	0.918417	0.0161035	0.206597	0.704464	-0.0108185	0.412393	0.889839				0.0126846	0.274679	0.879578				AD-specific
seq.11487.4	Q08629	SPOCK1	SPOCK1_1	0.00160723	0.844651	0.941132	0.0284341	0.00272815	0.00638642	-0.00504057	0.552135	0.894899	0.0299339	0.00229972	0.005714																			0.0289122	0.0492779	0.105741	-0.0110159	0.282463	0.756452	-0.00489967	0.694761	0.941074	-0.0262147	0.114317	0.690596				0.0046225	0.755763	0.968394				AD-specific
seq.11490.42	P11441	UBL4A	UBL4A	0.00823381	0.447311	0.724452	0.0522555	2.98759e-05	0.000105397	-0.00375024	0.73762	0.945101	0.0533819	3.82621e-05	0.000140636																			0.0793359	4.36116e-05	0.000260205	0.0140509	0.294374	0.761547	0.0331008	0.0572923	0.496874	-0.00928557	0.660041	0.950663				-0.0385495	0.0441226	0.556112				AD-specific
seq.11493.169	Q96FJ2	DYNLL2	DYNLL2	0.0327123	0.0210793	0.157824	0.0471549	0.00405239	0.00915118	0.0237402	0.105659	0.542444	0.0400307	0.0184059	0.0359674																			0.0251403	0.31765	0.452799	0.0183525	0.301803	0.765798	0.0447452	0.0561202	0.49436	-0.0125719	0.648786	0.94918				0.0251196	0.320424	0.893226				AD-specific
seq.11510.31	O14791	APOL1	APOL1_1	-0.00831154	0.365799	0.655398	0.0429704	5.20339e-05	0.000175812	-0.0192486	0.0426085	0.372633	0.0487492	9.24641e-06	3.81212e-05																			0.0484215	0.00228648	0.00814524	-0.0211548	0.0696344	0.499848	-0.0309536	0.0365783	0.432833	-0.0142581	0.448199	0.89544				-0.0219076	0.176854	0.82533				AD-specific
seq.11649.3	Q8IYB5	SMAP1	SMAP1	0.0455231	0.00587646	0.0718701	0.133092	2.94899e-12	3.22574e-11	0.0168249	0.32245	0.785539	0.128043	8.6643e-11	8.37127e-10																			0.126033	1.70628e-05	0.00011563	0.0237933	0.249034	0.733817	0.0202763	0.445128	0.849207	0.01978	0.54464	0.923005				-0.00940366	0.733412	0.964587				AD-specific
seq.11653.69	P48067	SLC6A9	SLC6A9	-0.0140628	0.147344	0.417875	0.0389159	0.000525564	0.00145469	-0.0243675	0.015094	0.211474	0.0461953	6.94491e-05	0.000241037																			0.057192	0.00153929	0.00578623	-0.0255073	0.0355343	0.373007	-0.0186613	0.21386	0.713491	-0.0267764	0.184665	0.762691				-0.0310388	0.0750415	0.661272				AD-specific
seq.12411.60	P61244	MAX	MAX	0.0327498	0.0366971	0.209349	0.107695	2.67949e-09	1.88417e-08	0.00923321	0.567695	0.89897	0.104924	2.14654e-08	1.3863e-07																			0.111702	5.03018e-05	0.000294573	0.0213182	0.287395	0.758851	0.0550722	0.0242485	0.368714	-0.0161323	0.629237	0.941851				-0.0253514	0.32884	0.894074				AD-specific
seq.11656.110	Q9UI08	EVL	EVL	-0.0112745	0.24243	0.537828	-0.0456563	4.20587e-05	0.000144595	-0.00113987	0.90892	0.979074	-0.045315	8.61432e-05	0.000292839																			-0.038377	0.021213	0.0532702	0.000339835	0.978014	0.993157	-0.01143	0.50476	0.871903	0.0136563	0.44366	0.892626				0.000685501	0.967279	0.99348				AD-specific
seq.12046.51	Q13148	TARDBP	TARDBP	0.00987336	0.29025	0.584844	-0.0300974	0.00533222	0.011711	0.0178476	0.0646109	0.453699	-0.0354736	0.00151712	0.00392062																			-0.0253785	0.10274	0.189292	0.0213868	0.0505492	0.436316	-0.00151096	0.898285	0.978974	0.0430746	0.0254442	0.406493				0.0168283	0.351538	0.902617				AD-specific
seq.12077.32	O14793	MSTN	MSTN_1	0.00639861	0.557747	0.793281	-0.04095	0.00117245	0.0029938	0.0166912	0.139112	0.599198	-0.0459526	0.000435239	0.00126677																			-0.0422292	0.0272553	0.0654217	0.0195145	0.164538	0.661147	0.016895	0.350725	0.811031	0.014492	0.51207	0.916702				0.00811904	0.665605	0.956029				AD-specific
seq.12332.7	O00418	EEF2K	EEF2K	0.0302447	0.204225	0.487956	0.113521	3.74121e-05	0.000130156	0.0050884	0.836241	0.961156	0.111991	8.58528e-05	0.000291988																			0.140796	0.000548517	0.00238279	-0.00211001	0.943225	0.989116	-0.0403471	0.290057	0.7716	0.0437416	0.353016	0.881526				0.0179721	0.678338	0.957507				AD-specific
seq.12333.87	P49247	RPIA	RPIA	-0.00585318	0.581318	0.807975	-0.0395894	0.00124364	0.00315567	0.00325337	0.766919	0.951257	-0.0405656	0.00140043	0.00364622																			-0.0489741	0.0090834	0.0261448	0.00314815	0.82148	0.961289	0.0234362	0.19033	0.688285	-0.0201708	0.364004	0.881526				0.00849101	0.640541	0.953869				AD-specific
seq.12334.25	P34896	SHMT1	SHMT1	-0.00942882	0.636341	0.839465	-0.127709	2.92571e-08	1.73283e-07	0.0206344	0.315629	0.781	-0.133913	1.96287e-08	1.2756e-07																			-0.124328	0.00046902	0.00207709	0.0327065	0.216319	0.710835	0.0326954	0.346111	0.810661	0.0103037	0.801613	0.974669				-0.0113206	0.726814	0.964007				AD-specific
seq.12338.27	Q63HQ2	EGFLAM	EGFLAM	0.0143562	0.184455	0.463685	0.0528357	2.42302e-05	8.74278e-05	0.00265371	0.812354	0.960828	0.0520351	5.9626e-05	0.000210657																			0.0441275	0.0199449	0.0506267	0.00218981	0.876179	0.974805	0.029529	0.0855477	0.567396	-0.0225185	0.331074	0.868075				0.00688254	0.709933	0.964007				AD-specific
seq.12340.17	P49588	AARS1	AARS1	0.0308079	0.0827365	0.317114	0.107766	1.48698e-07	7.8214e-07	0.00713421	0.696966	0.93386	0.105625	6.5587e-07	3.27486e-06																			0.103746	0.000752363	0.0031036	0.0143786	0.514829	0.873473	0.0233735	0.412023	0.83685	0.00145501	0.966598	0.99886				-0.017604	0.567171	0.952063				AD-specific
seq.12341.8	Q16828	DUSP6	DUSP6	0.000608455	0.943927	0.97836	0.0325023	0.00115146	0.00294535	-0.00720061	0.420965	0.843434	0.034672	0.000815194	0.00223347																			0.0453965	0.00297029	0.0102358	-0.00031373	0.974289	0.993157	0.00222683	0.858057	0.977327	-0.00345253	0.824399	0.978289				-0.0350958	0.0615405	0.608307				AD-specific
seq.12343.14	Q15057	ACAP2	ACAP2	0.0143666	0.129573	0.392752	0.0345404	0.00163599	0.00402642	0.00710073	0.468864	0.865167	0.0324064	0.00432117	0.00996824																			0.0272131	0.102103	0.18826	-0.0026398	0.825984	0.962305	-0.00093265	0.951884	0.989958	-0.0112596	0.566903	0.923302				0.0194738	0.240309	0.865498				AD-specific
seq.12348.46	Q9NP81	SARS2	SARS2	0.0387962	0.00374258	0.05381	0.0978779	2.37217e-10	1.96601e-09	0.0180967	0.189265	0.667185	0.092453	7.33862e-09	5.17039e-08																			0.0681017	0.00202791	0.00735359	0.0097539	0.546498	0.88997	-0.0100065	0.637665	0.922098	0.036658	0.146341	0.729234				0.0232137	0.336021	0.894993				AD-specific
seq.12350.86	P15036	ETS2	ETS2	0.0121828	0.20103	0.483975	0.093816	1.15951e-17	3.02761e-16	-0.00955575	0.327898	0.789975	0.0966897	1.6515e-17	4.81248e-16																			0.0830027	7.41095e-07	7.27611e-06	-0.0222656	0.0654311	0.485313	-0.0271653	0.0850698	0.567396	-0.0115921	0.539042	0.921291				0.0047102	0.781241	0.969794				AD-specific
seq.12351.25	P42224	STAT1	STAT1_2	0.00633351	0.722688	0.883056	0.079133	0.00012517	0.00039629	-0.0122248	0.507445	0.879001	0.0828015	0.000106241	0.000354542																			0.120616	0.000151006	0.000778541	0.0150063	0.517801	0.875216	0.0281592	0.339142	0.808625	0.000476407	0.989711	0.999771				-0.064304	0.0277628	0.459664				AD-specific
seq.12352.70	Q96B67	ARRDC3	ARRDC3	0.00873128	0.673082	0.857673	0.118233	7.5541e-07	3.55272e-06	-0.0191317	0.370397	0.814716	0.123988	5.48369e-07	2.79752e-06																			0.177772	1.25259e-06	1.13779e-05	0.00587577	0.823183	0.9614	0.0122327	0.719811	0.942931	0.0202954	0.614571	0.936954				-0.0701065	0.0573085	0.594541				AD-specific
seq.12357.41	O95721	SNAP29	SNAP29	-0.00235239	0.823857	0.932809	0.0592371	1.21553e-06	5.52409e-06	-0.0168041	0.123435	0.568667	0.0642925	3.65306e-07	1.92426e-06																			0.0755503	3.23458e-05	0.000202265	-0.00945736	0.466294	0.849703	-0.00428363	0.799332	0.961365	-0.0130664	0.523668	0.918712				-0.0381966	0.0466323	0.564026				AD-specific
seq.12361.102	P62070	RRAS2	RRAS2	0.00383344	0.636514	0.839465	0.021279	0.0232364	0.0430622	-0.00100442	0.904753	0.978202	0.02158	0.0262371	0.0491229																			0.0118538	0.391074	0.525741	-0.00415486	0.695432	0.93232	0.00162684	0.893821	0.978974	-0.0009875	0.952924	0.995704				-0.00132937	0.92249	0.991726				AD-specific
seq.12367.52	Q8N5G2	MACO1	MACO1	0.0154014	0.111515	0.365282	0.037374	0.000836479	0.00220948	0.00753525	0.451451	0.858294	0.0351152	0.00243285	0.00601197																			0.0218813	0.184366	0.298136	0.0020152	0.876289	0.974805	0.0215098	0.205502	0.702932	-0.0228329	0.247015	0.816391				0.0134063	0.383507	0.907389				AD-specific
seq.12374.8	Q15102	PAFAH1B3	PAFAH1B3	-0.0109432	0.689395	0.864819	-0.25174	1.44469e-15	2.64121e-14	0.0487585	0.0826445	0.495527	-0.266372	3.42856e-16	8.0832e-15																			-0.338342	9.07546e-13	5.00869e-11	-0.00483079	0.885564	0.978121	0.0161474	0.688941	0.9404	-0.0592117	0.292529	0.850963				0.142981	0.00300843	0.122438				AD-specific
seq.12376.85	P55273	CDKN2D	CDKN2D	0.0249851	0.103409	0.353633	0.0687471	0.000106215	0.00033893	0.0102675	0.517293	0.882937	0.0656659	0.000349128	0.00104024																			0.087506	0.00101881	0.00404249	0.030619	0.111924	0.57262	0.0288722	0.230202	0.724728	0.0240625	0.4427	0.892626				-0.0355346	0.170192	0.821094				AD-specific
seq.12378.71	O15533	TAPBP	TAPBP	0.00979689	0.580002	0.807591	-0.0554159	0.00678581	0.0144225	0.0238261	0.19324	0.671959	-0.0625657	0.00315892	0.00755755																			-0.0414168	0.167332	0.277237	0.0449661	0.052976	0.441567	0.0245523	0.42262	0.838964	0.075934	0.0346039	0.457023				-0.00590958	0.842166	0.975076				AD-specific
seq.12381.26	P16152	CBR1	CBR1	0.00975161	0.490592	0.75445	0.0734615	6.98896e-06	2.78831e-05	-0.00719196	0.622464	0.917584	0.0756194	7.9168e-06	3.3032e-05																			0.12291	9.16549e-07	8.77406e-06	0.0121428	0.492595	0.865965	0.0162895	0.423414	0.838964	0.0315784	0.314626	0.86232				-0.0352483	0.150755	0.796409				AD-specific
seq.12382.2	O95786	DDX58	DDX58	0.00378099	0.700525	0.871023	-0.0390116	0.000597769	0.00163038	0.0134483	0.185768	0.665061	-0.043054	0.000253977	0.000783329																			-0.0501954	0.00252007	0.00887321	0.0154618	0.211494	0.708822	0.0104974	0.525259	0.878043	0.0174059	0.35749	0.881526				0.022578	0.175528	0.821655				AD-specific
seq.12387.7	P50479	PDLIM4	PDLIM4	0.0319739	0.0884076	0.325461	0.129974	2.12483e-09	1.52356e-08	0.00301471	0.876143	0.971514	0.129065	9.37133e-09	6.44666e-08																			0.136334	1.84535e-05	0.000123561	-0.0172549	0.414213	0.823628	-0.0202369	0.401499	0.833569	-0.00611362	0.865728	0.986503				0.00438503	0.902782	0.985991				AD-specific
seq.12389.4	Q9Y5N6	ORC6	ORC6	0.00239843	0.776649	0.913004	-0.0393135	5.74024e-05	0.000191824	0.0121128	0.16574	0.644299	-0.0429792	2.18313e-05	8.36177e-05																			-0.0395361	0.00809102	0.0236602	0.0130205	0.218748	0.710835	-0.00509537	0.705327	0.942931	0.0357574	0.0397781	0.477948				0.0159412	0.285108	0.881204				AD-specific
seq.12391.27	Q9H5P4	PDZD7	PDZD7	-0.0122698	0.288337	0.583132	-0.0448783	0.000784237	0.00208857	-0.0023636	0.843201	0.961206	-0.0441684	0.00141431	0.00367843																			-0.0394688	0.0513343	0.109091	-0.0013327	0.931404	0.986827	-0.0112519	0.550631	0.890224	0.0079679	0.75204	0.96744				0.00379273	0.842847	0.975554				AD-specific
seq.12403.30	Q96DA2	RAB39B	RAB39B	-0.00780957	0.255825	0.552441	-0.0428578	6.74286e-08	3.75548e-07	0.00187846	0.790944	0.95595	-0.0434194	1.27199e-07	7.22249e-07																			-0.0453197	0.000152914	0.000787262	0.00218618	0.79723	0.95803	-0.00610546	0.555442	0.893007	0.00994958	0.482715	0.908035				0.00205019	0.869461	0.981215				AD-specific
seq.12030.82	P17661	DES	DES	-0.0283393	0.0445722	0.232933	-0.130172	1.20817e-15	2.25103e-14	0.00092417	0.949123	0.990889	-0.130449	9.43701e-15	1.64865e-13																			-0.150938	4.92337e-10	1.12104e-08	-0.00814847	0.65326	0.92175	-0.0305069	0.18066	0.679738	0.00397721	0.890378	0.990444				0.0214623	0.36744	0.902981				AD-specific
seq.12022.12	Q13485	SMAD4	SMAD4	-0.0033946	0.752229	0.899242	-0.0434748	0.000470197	0.00131898	0.00680077	0.540638	0.888461	-0.0455145	0.000406615	0.00119443																			-0.0607489	0.000999736	0.00397301	-5.81256e-06	0.999681	0.999923	-0.00126545	0.941486	0.986192	0.00487976	0.844419	0.982195				0.00705886	0.696568	0.96108				AD-specific
seq.12020.39	P07738	BPGM	BPGM	-0.0245067	0.362122	0.651856	-0.215886	3.34125e-12	3.62217e-11	0.0256196	0.354286	0.805273	-0.223574	3.3174e-12	3.93604e-11																			-0.254526	3.95167e-08	5.47299e-07	-0.00955627	0.772636	0.952153	0.000856678	0.983155	0.996475	-0.0420773	0.442375	0.892626				0.0920631	0.0515517	0.576761				AD-specific
seq.11712.207	Q9H3U1	UNC45A	UNC45A_1	0.0285433	0.0882456	0.325461	0.150786	5.50459e-15	9.17641e-14	-0.00563097	0.743286	0.945434	0.152476	2.30137e-14	3.8453e-13																			0.134224	5.55243e-06	4.25093e-05	-0.0164566	0.388912	0.813788	-0.00926432	0.690792	0.940463	-0.0182843	0.565435	0.923302				-0.00154643	0.960925	0.993098				AD-specific
seq.11659.31	Q14677	CLINT1	CLINT1	0.0755229	0.0109547	0.106124	0.286224	5.74599e-17	1.32467e-15	0.0121916	0.688889	0.931498	0.282565	1.42552e-15	2.94191e-14																			0.285913	3.45043e-08	4.82464e-07	0.0151519	0.679255	0.930106	0.0434383	0.344853	0.810661	-0.0168985	0.774196	0.969455				-0.0132739	0.790005	0.97089				AD-specific
seq.11664.32	Q8N6H7	ARFGAP2	ARFGAP2	0.0532793	0.0046077	0.0620992	0.1075	7.57038e-07	3.55579e-06	0.0312898	0.107027	0.54472	0.0981107	1.28692e-05	5.1569e-05																			0.116913	0.000311138	0.00145111	0.0542681	0.0240742	0.306609	0.0674338	0.0277732	0.385973	0.0301694	0.430173	0.892626				-0.0199261	0.523573	0.942208				AD-specific
seq.11667.29	Q63HR2	TNS2	TNS2	-0.0117734	0.0897057	0.32823	-0.0422313	1.39859e-07	7.38313e-07	-0.00249819	0.72705	0.94248	-0.0414822	5.85348e-07	2.95718e-06																			-0.0456411	0.000334222	0.00154493	-0.00627272	0.505631	0.870811	-0.00606249	0.591128	0.908191	0.0027254	0.864149	0.986175				0.000529358	0.960694	0.993098				AD-specific
seq.11672.17	Q96L93	KIF16B	KIF16B	-0.0190107	0.0507755	0.248588	-0.0980274	2.08954e-18	6.67644e-17	0.00311497	0.754715	0.948759	-0.0989593	1.38833e-17	4.14507e-16																			-0.112282	1.50172e-11	5.36209e-10	-0.000357441	0.976464	0.993157	-0.0157131	0.298721	0.779297	0.0113352	0.563808	0.923302				0.0134764	0.424167	0.919113				AD-specific
seq.11677.17	Q8IZN3	ZDHHC14	ZDHHC14	-0.0160241	0.256929	0.553658	0.0449645	0.00596167	0.0128951	-0.0278921	0.0562966	0.424556	0.0532855	0.00163662	0.00420705																			0.0753745	0.00145855	0.00553703	-0.0165319	0.317359	0.777046	-0.0280567	0.194297	0.691138	-0.000299373	0.990344	0.999771				-0.0403853	0.136811	0.783771				AD-specific
seq.11682.7	Q9H3M7	TXNIP	TXNIP	-0.034975	0.00800343	0.0890508	-0.102682	1.49536e-11	1.50051e-10	-0.0128317	0.344535	0.798072	-0.0988341	3.47058e-10	3.07956e-09																			-0.123608	8.02605e-08	1.0222e-06	-0.0206374	0.216915	0.710835	-0.0283076	0.18151	0.679738	-0.0307475	0.251942	0.818593				0.00227483	0.920939	0.991434				AD-specific
seq.11683.19	Q9NZ52	GGA3	GGA3	0.0458304	0.00767584	0.08683	0.162658	2.17287e-16	4.53563e-15	0.0100499	0.5689	0.89897	0.159642	6.85601e-15	1.23936e-13																			0.157982	1.59508e-07	1.87725e-06	0.0197103	0.350799	0.794927	0.0528855	0.0397723	0.443407	-0.0199459	0.570952	0.923302				-0.0244851	0.4004	0.912656				AD-specific
seq.11692.21	Q6S5L8	SHC4	SHC4	-0.0063053	0.358955	0.648401	-0.0286385	0.000312122	0.000913544	0.000174091	0.980462	0.996883	-0.0286912	0.000490405	0.0014082																			-0.0400228	0.00138712	0.00529066	-0.0020775	0.813893	0.960672	-0.00732386	0.494016	0.867839	0.0040214	0.784164	0.971488				0.00697799	0.557591	0.952063				AD-specific
seq.11699.16	Q12974	PTP4A2	PTP4A2	0.00514525	0.631888	0.836965	0.0593238	1.74258e-06	7.64743e-06	-0.00871396	0.431791	0.848671	0.0619346	1.42852e-06	6.78849e-06																			0.0624749	0.00102178	0.00404854	-0.000243681	0.985515	0.995404	0.00502414	0.764579	0.954577	-0.00905444	0.680312	0.953129				-0.0277799	0.131279	0.773142				AD-specific
seq.11708.2	P31025	LCN1	LCN1	0.00474987	0.615469	0.826424	0.0517506	2.15392e-06	9.32895e-06	-0.00727943	0.455669	0.85983	0.0539234	1.84454e-06	8.59176e-06																			0.0557217	0.000497352	0.00218661	-0.00791809	0.509328	0.871408	-0.0127451	0.434611	0.844029	0.00337361	0.850034	0.983366				-0.00265572	0.872645	0.981215				AD-specific
seq.11709.29	Q92523	CPT1B	CPT1B	-0.0115183	0.286643	0.581183	-0.0958579	1.40359e-14	2.20646e-13	0.0106257	0.338394	0.793636	-0.0990381	1.58187e-14	2.70514e-13																			-0.0963474	1.50247e-07	1.77975e-06	0.0121502	0.34343	0.79083	-0.00526488	0.750635	0.950856	0.0285064	0.15894	0.747543				0.0114899	0.560233	0.952063				AD-specific
seq.11715.1	P14859	POU2F1	POU2F1	0.00085666	0.900168	0.961091	0.0190244	0.0159145	0.0309248	-0.00363371	0.606941	0.912365	0.0201088	0.0138312	0.0279734																			-0.000356181	0.974194	0.985475	-0.0148747	0.0766032	0.517355	-0.00412313	0.6956	0.941074	-0.0281538	0.0395547	0.47708				0.0130025	0.323965	0.893607				AD-specific
seq.12018.84	Q9H3S4	TPK1	TPK1	-0.000998317	0.863261	0.950074	-0.0157305	0.0189354	0.036045	0.00272874	0.649255	0.925004	-0.0165528	0.0171292	0.0337991																			-0.0273195	0.00869577	0.0252084	-0.00560023	0.474877	0.856622	-0.00871545	0.339493	0.808625	-0.00338347	0.802283	0.974669				0.021629	0.0343393	0.489554				AD-specific
seq.11816.84	O60674	JAK2	JAK2	0.0429554	0.0420618	0.226007	0.160167	5.06871e-11	4.66232e-10	0.00756625	0.727992	0.94248	0.157896	3.96971e-10	3.48846e-09																			0.181836	8.97618e-07	8.61548e-06	0.025694	0.325912	0.779579	0.0364549	0.236916	0.728272	0.0149634	0.736704	0.96388				-0.0365727	0.311901	0.893226				AD-specific
seq.11817.1	P23443	RPS6KB1	RPS6KB1_1	-0.000668017	0.95404	0.982087	0.0356142	0.00788867	0.0164904	-0.00927398	0.439257	0.852421	0.0383973	0.00567257	0.0127545																			0.0226567	0.285374	0.417208	-0.0157771	0.300623	0.765798	-0.0171018	0.375257	0.820912	-0.0143004	0.56054	0.923302				-0.00763922	0.684605	0.959657				AD-specific
seq.11830.48	Q06124	PTPN11	PTPN11_1	0.0035455	0.87657	0.953729	-0.183244	3.37373e-12	3.65195e-11	0.0478331	0.0415536	0.367823	-0.197598	4.1437e-13	5.76085e-12																			-0.27058	5.52252e-12	2.27297e-10	0.0199117	0.406054	0.819784	0.0220187	0.40083	0.833347	-0.0137543	0.742459	0.965091				0.0981767	0.0383725	0.513867				AD-specific
seq.11836.144	Q08345	DDR1	DDR1_1	0.00913815	0.171789	0.450173	-0.0291637	0.000162072	0.00050157	0.0168277	0.014889	0.2098	-0.0342266	1.90171e-05	7.38089e-05																			-0.0332183	0.00362154	0.0121356	0.0181977	0.0398037	0.392913	0.00738058	0.491949	0.867554	0.0266511	0.0603326	0.572245				0.0175816	0.113921	0.745704				AD-specific
seq.11910.27	Q92988	DLX4	DLX4	0.0359134	0.0122647	0.114119	0.0908068	4.20978e-08	2.42821e-07	0.016683	0.259396	0.73954	0.0858003	5.60548e-07	2.84968e-06																			0.0843295	0.000561405	0.00243153	0.0213609	0.237957	0.724096	0.0410786	0.0789518	0.558504	-0.00471052	0.869767	0.987182				6.90414e-05	0.997748	0.999256				AD-specific
seq.11926.23	Q6PD74	AAGAB	AAGAB	-0.0117041	0.473976	0.743682	0.0698896	0.000216086	0.000652918	-0.0293731	0.0820792	0.493651	0.0787134	5.72175e-05	0.000203133																			0.0571982	0.0562431	0.1173	-0.0331995	0.100278	0.561985	-0.0420524	0.089105	0.568415	-0.0154132	0.646973	0.94918				-0.0264345	0.346099	0.901049				AD-specific
seq.11955.1	Q07960	ARHGAP1	ARHGAP1_1	-0.0113057	0.228106	0.518325	0.0359709	0.000919748	0.00239899	-0.0207109	0.0326396	0.314851	0.0421648	0.000174104	0.000553917																			0.0657724	2.97996e-05	0.000187957	-0.0165857	0.134347	0.618267	-0.0206382	0.119623	0.61824	-0.00263515	0.889334	0.990444				-0.0334968	0.0543756	0.590352				AD-specific
seq.11967.23	P29762	CRABP1	CRABP1	-0.00697608	0.47438	0.74384	-0.0758009	1.59674e-11	1.59346e-10	0.0107733	0.283003	0.758247	-0.0790403	1.15871e-11	1.25426e-10																			-0.0990293	1.56706e-09	3.13627e-08	0.00175682	0.886104	0.978387	-0.0153744	0.34434	0.810661	0.0230081	0.228068	0.801215				0.0302098	0.0765275	0.665481				AD-specific
seq.11989.35	Q8N766	EMC1	EMC1	0.0136554	0.144439	0.414144	0.033952	0.00171451	0.00419838	0.00654983	0.498231	0.877166	0.0320023	0.00428471	0.00989355																			0.0561295	0.000556505	0.00241461	0.0262008	0.0194349	0.273327	0.0166611	0.284117	0.766987	0.0428214	0.00855484	0.249288				-0.0171871	0.329551	0.894074				AD-specific
seq.12001.7	Q07157	TJP1	TJP1	-0.0229307	0.208063	0.493573	-0.103129	9.46267e-07	4.36854e-06	0.000269044	0.988584	0.997525	-0.10321	2.16426e-06	9.99151e-06																			-0.10765	0.00106152	0.00418689	0.00228802	0.924463	0.986259	-0.0425055	0.172572	0.673639	0.0477052	0.213074	0.787541				0.0164494	0.562713	0.952063				AD-specific
seq.12008.3	P09564	CD7	CD7	-0.0313878	0.0632032	0.280844	-0.143907	1.50628e-13	2.00608e-12	0.00103432	0.952517	0.990889	-0.144218	8.7793e-13	1.14209e-11																			-0.0930254	0.0015636	0.00586852	0.0321459	0.103544	0.567171	0.0304555	0.210199	0.708974	0.0422648	0.194952	0.7746				-0.0433138	0.174749	0.821181				AD-specific
seq.16875.13	Q96A72	MAGOHB	MAGOHB	-0.00235371	0.836221	0.937939	-0.0553985	2.55239e-05	9.15969e-05	0.0107573	0.36026	0.808036	-0.0586203	1.68635e-05	6.59776e-05																			-0.0332106	0.0972801	0.181157	0.0209025	0.182327	0.677937	0.0177832	0.348581	0.811031	0.0328552	0.212333	0.785266				-0.00149754	0.933399	0.992409				AD-specific
seq.16877.19	Q9Y3D2	MSRB2	MSRB2	-0.00252717	0.747853	0.897694	-0.0255543	0.00497543	0.0110271	0.00340625	0.675234	0.929456	-0.0265742	0.00478668	0.0109279																			-0.0272086	0.0330474	0.0763801	0.0103175	0.282526	0.756452	-0.00459944	0.69757	0.941074	0.0317203	0.0465024	0.520384				0.00551055	0.721317	0.964007				AD-specific
seq.16882.27	Q9NRX4	PHPT1	PHPT1	-0.0474565	0.0559792	0.263102	-0.304348	1.32707e-26	1.53749e-24	0.0222536	0.379232	0.822723	-0.311026	5.76056e-26	7.36239e-24																			-0.374129	3.48917e-19	1.95528e-16	-0.00679621	0.786391	0.95527	0.0127311	0.654243	0.928556	-0.0535266	0.246685	0.816391				0.0968403	0.0462448	0.564026				AD-specific
seq.21545.51	Q8IVN3	MUSTN1	MUSTN1	0.00537592	0.648146	0.844234	0.0480403	0.000419426	0.00119216	-0.00575579	0.636424	0.922048	0.049764	0.000416799	0.00121845																			0.036038	0.0812589	0.157188	-0.0209764	0.143166	0.635637	-0.0163496	0.316526	0.795409	0.00212649	0.930247	0.994773				0.0206408	0.332585	0.894074				AD-specific
seq.21555.17	P98173	FAM3A	FAM3A	0.0355829	0.00584542	0.07169	0.164032	1.68974e-28	2.5122e-26	-0.00132117	0.919953	0.98337	0.164428	7.87315e-27	1.103e-24																			0.160473	2.78927e-13	1.87903e-11	-0.000417562	0.977804	0.993157	0.0140042	0.456765	0.856703	-0.0097058	0.688896	0.953129				-0.0116975	0.611058	0.953869				AD-specific
seq.21562.3	O95968	SCGB1D1	SCGB1D1	-0.00653324	0.548636	0.788638	-0.0810233	1.12251e-10	9.68896e-10	0.0124409	0.267146	0.74731	-0.0847502	7.23137e-11	7.07121e-10																			-0.101596	4.38871e-08	5.98721e-07	0.00771982	0.564785	0.895032	-0.00668519	0.708337	0.942931	0.0147253	0.481411	0.908035				0.0300368	0.116813	0.750618				AD-specific
seq.21563.3	Q9BZM1	PLA2G12A	PLA2G12A	-0.00162524	0.908827	0.964563	-0.0366162	0.0257116	0.0470744	0.00705613	0.6309	0.918914	-0.0387337	0.0226959	0.0432147																			-0.0294933	0.224473	0.346973	0.0211293	0.242531	0.727399	0.0215281	0.387024	0.823538	-5.90768e-05	0.998201	0.999771				-0.0173699	0.486891	0.932439				AD-specific
seq.21567.214	Q9BXJ3	C1QTNF4	C1QTNF4_1	-0.00333547	0.671001	0.856681	-0.0209126	0.0213969	0.0400298	0.00144745	0.858621	0.966011	-0.0213474	0.0233266	0.044323																			-0.00301853	0.828282	0.888535	0.0163798	0.0901311	0.54326	0.0129645	0.310146	0.789453	0.026621	0.0782726	0.608704				-0.0206422	0.149483	0.795419				AD-specific
seq.21574.106	Q86SG5	S100A7A	S100A7A	-0.0114679	0.427912	0.709293	-0.0909083	5.34486e-08	3.02402e-07	0.00963016	0.518688	0.883002	-0.0938112	5.98797e-08	3.59624e-07																			-0.102719	5.95453e-05	0.000339161	0.00202456	0.915034	0.985248	0.0108158	0.668848	0.933608	-0.0171094	0.556602	0.923302				0.0331611	0.167449	0.819973				AD-specific
seq.21577.35	Q13451	FKBP5	FKBP5	0.0184229	0.13063	0.394707	0.0658285	2.94874e-06	1.24966e-05	0.00394947	0.753619	0.948759	0.0646445	9.2634e-06	3.81696e-05																			0.0448376	0.0374579	0.0844049	-0.0114478	0.465246	0.849636	-0.00861159	0.668968	0.933608	-0.0111591	0.655176	0.950331				0.024025	0.244237	0.866998				AD-specific
seq.21581.87	Q96Q40	CDK15	CDK15	-0.00246116	0.746468	0.897239	0.0243822	0.00556297	0.0121591	-0.00850395	0.280154	0.757301	0.0269314	0.00310222	0.00744391																			0.0183548	0.164296	0.273472	-0.00702618	0.464099	0.849084	-0.00468148	0.716676	0.942931	-0.0150617	0.305376	0.857816				-0.0141136	0.29561	0.888059				AD-specific
seq.21592.8	Q9H227	GBA3	GBA3	0.0138096	0.14759	0.417875	-0.0299689	0.0066388	0.0141538	0.0220009	0.0257087	0.282061	-0.0365777	0.00137041	0.00357445																			-0.0326237	0.0454876	0.0992444	0.0166983	0.175822	0.673365	-0.00546573	0.712989	0.942931	0.0590049	0.0061187	0.210258				0.0170179	0.31696	0.893226				AD-specific
seq.21614.2	Q8WXD5	GEMIN6	GEMIN6	-0.0215873	0.00514465	0.0669263	-0.0584447	5.30583e-11	4.86201e-10	-0.00910067	0.25203	0.733111	-0.0557134	1.49937e-09	1.16822e-08																			-0.058729	1.57214e-05	0.000107238	-0.00517247	0.567278	0.895865	-0.00399229	0.728399	0.942931	-0.0120486	0.406615	0.889839				-0.0160607	0.308119	0.890732				AD-specific
seq.21624.64	Q9NYR9	NKIRAS2	NKIRAS2	0.00688447	0.350776	0.642546	0.07241	1.43957e-17	3.66687e-16	-0.00989525	0.190416	0.66779	0.0753554	9.48607e-18	2.94068e-16																			0.0766775	2.91255e-09	5.42659e-08	-0.00973446	0.253337	0.737233	-0.00461253	0.660822	0.929856	-0.00794766	0.567571	0.923302				-0.0132764	0.344519	0.901049				AD-specific
seq.21636.63	P52298	NCBP2	NCBP2	-0.021385	0.0544351	0.26025	-0.100861	3.62306e-15	6.26936e-14	0.00141395	0.901467	0.977409	-0.101288	2.37466e-14	3.95867e-13																			-0.110165	8.50146e-09	1.37629e-07	-0.00279022	0.837204	0.964579	-0.0229024	0.190849	0.688285	0.0190423	0.37618	0.882651				0.0125792	0.52404	0.942391				AD-specific
seq.21643.8	P60866	RPS20	RPS20	0.0102889	0.564133	0.797187	0.0813478	7.98492e-05	0.000259804	-0.00863866	0.639491	0.922879	0.0839554	8.49704e-05	0.000289122																			0.0964258	0.00190081	0.00695499	-0.0179397	0.432969	0.832901	-0.0527619	0.0877511	0.567396	0.039	0.256214	0.820815				0.00612877	0.843974	0.976042				AD-specific
seq.21649.12	P56962	STX17	STX17	-0.00820521	0.601032	0.817671	-0.0811384	7.68531e-06	3.04115e-05	0.0105237	0.515775	0.882645	-0.0842718	7.13067e-06	2.99752e-05																			-0.0979288	0.000402765	0.00182245	0.00899934	0.641727	0.918417	0.0289983	0.248503	0.739688	-0.0349095	0.264845	0.833073				0.0244386	0.396192	0.909958				AD-specific
seq.21651.9	P83876	TXNL4A	TXNL4A	-0.017187	0.308671	0.604157	-0.0591541	0.00245073	0.0057816	-0.00424062	0.808096	0.960828	-0.0578838	0.00419516	0.00971756																			-0.0714113	0.014239	0.0381927	-0.00707188	0.742697	0.944369	0.00731919	0.786745	0.959097	-0.011636	0.742416	0.965091				0.00476298	0.8726	0.981215				AD-specific
seq.21655.18	Q96NB1	CEP20	CEP20	-0.000812794	0.935677	0.974716	0.0496359	1.99722e-05	7.30774e-05	-0.0127623	0.219743	0.698136	0.0534549	9.12529e-06	3.76858e-05																			0.06538	0.000209925	0.00103964	-0.00190299	0.878368	0.975597	-0.01163	0.454821	0.854469	0.0108848	0.587072	0.92679				-0.0277224	0.122164	0.761351				AD-specific
seq.21660.4	Q9Y6B6	SAR1B	SAR1B_2	0.0126329	0.0982843	0.34516	0.0565979	1.3617e-10	1.16569e-09	-2.93836e-05	0.99702	0.998381	0.0566067	5.54933e-10	4.73382e-09																			0.0431271	0.000901918	0.00363612	-0.00977177	0.300576	0.765798	-0.0181029	0.111864	0.605896	-9.7049e-05	0.995044	0.999771				0.0152418	0.279257	0.880607				AD-specific
seq.21661.82	Q8IXL6	FAM20C	FAM20C_2	0.00704583	0.255305	0.552441	0.0260437	0.000276332	0.000817733	0.00130203	0.838847	0.961156	0.0256533	0.000541128	0.0015405																			0.0155886	0.151171	0.256551	-0.00326765	0.683176	0.93043	-0.00167162	0.871678	0.977331	-0.0116235	0.356986	0.881526				0.00738871	0.49174	0.933133				AD-specific
seq.21667.57	Q01064	PDE1B	PDE1B	0.0140278	0.334277	0.628117	0.0688001	4.11739e-05	0.000142023	-0.00153147	0.918743	0.983259	0.0692599	6.71284e-05	0.000233874																			0.0821922	0.000730398	0.00303188	0.00428425	0.813056	0.960672	0.00362046	0.886638	0.978974	-0.00499063	0.843074	0.981963				-0.00590139	0.816521	0.973242				AD-specific
seq.21676.17	P05120	SERPINB2	SERPINB2	-0.0186603	0.342146	0.636584	-0.193113	1.39228e-17	3.57139e-16	0.0263175	0.191103	0.668399	-0.201004	9.34768e-18	2.92265e-16																			-0.186523	4.6185e-08	6.27719e-07	0.0438888	0.0477251	0.423444	0.0315295	0.209004	0.707604	0.0443089	0.259258	0.826562				0.0163082	0.661741	0.955778				AD-specific
seq.21679.16	Q9HBT6	CDH20	CDH20	-0.00113031	0.918965	0.969592	-0.0419444	0.00110626	0.00283571	0.00880393	0.443287	0.85468	-0.0445765	0.000811349	0.00222457																			-0.0195099	0.281225	0.413382	0.027877	0.0481001	0.424224	0.0313558	0.080609	0.559212	0.0141646	0.521016	0.917477				-0.0217076	0.263587	0.87345				AD-specific
seq.21688.50	P13612	ITGA4	ITGA4	-0.0144836	0.351258	0.642903	-0.115785	1.05418e-10	9.15338e-10	0.0122788	0.442701	0.85468	-0.119468	1.22349e-10	1.15755e-09																			-0.133044	9.76285e-07	9.26689e-06	0.00503063	0.804969	0.960085	0.015095	0.560442	0.894179	-0.0061284	0.852031	0.9838				0.0293838	0.259363	0.871092				AD-specific
seq.21690.31	Q9HBW1	LRRC4	LRRC4	-0.0176045	0.165057	0.440962	-0.137347	4.84011e-21	2.24587e-19	0.0140295	0.279278	0.75625	-0.14155	7.18415e-21	3.96489e-19																			-0.134229	3.98138e-10	9.37849e-09	0.0238268	0.115783	0.580874	0.0261677	0.158414	0.658695	0.0112855	0.656362	0.950331				0.00111346	0.961758	0.993098				AD-specific
seq.21692.12	P01732	CD8A	CD8A_2	0.00111133	0.885099	0.956524	0.0423317	1.85e-06	8.08957e-06	-0.00900952	0.256414	0.737567	0.0450375	9.606e-07	4.68719e-06																			0.0479247	0.000207465	0.00102885	-0.0114043	0.248203	0.7329	-0.020002	0.102901	0.59033	0.00561883	0.723048	0.961029				-0.00798694	0.550267	0.949478				AD-specific
seq.21697.57	Q8IZF7	ADGRF2	ADGRF2	-0.000353993	0.991504	0.997938	0.085191	0.0266422	0.0485342	-0.0208913	0.543683	0.890203	0.091465	0.0215581	0.0413619																			0.0724663	0.235337	0.359947	-0.0463331	0.280444	0.755472	-0.0695423	0.233001	0.725677	-0.032594	0.623112	0.939599				0.0329029	0.555969	0.952063				AD-specific
seq.21698.11	Q9UKX5	ITGA11	ITGA11_2	0.0227483	0.156112	0.426906	-0.0609792	0.00100997	0.00261466	0.0390283	0.0185739	0.235733	-0.072683	0.000152879	0.000492364																			-0.0709636	0.0116071	0.0322615	0.0392274	0.059253	0.466657	0.0153628	0.56942	0.899095	0.0469216	0.147981	0.730704				0.0419703	0.129935	0.770202				AD-specific
seq.21552.9	Q15067	ACOX1	ACOX1	0.0403728	0.116747	0.373353	0.140069	2.48141e-06	1.06336e-05	0.00962664	0.717169	0.938221	0.13718	8.39372e-06	3.4902e-05																			0.148864	0.000997509	0.00396725	0.0349058	0.284756	0.756452	0.035342	0.370381	0.820048	0.0162399	0.759202	0.968402				-0.0519969	0.23148	0.85887				AD-specific
seq.21544.4	Q6DD88	ATL3	ATL3	0.029932	0.00755484	0.0857275	0.0836256	1.00889e-10	8.82329e-10	0.0120467	0.296422	0.767462	0.0800203	2.2451e-09	1.71442e-08																			0.0860912	8.16699e-06	6.0464e-05	0.0200152	0.157157	0.649614	0.026073	0.153725	0.653858	0.0110389	0.617513	0.937345				-0.00258297	0.895714	0.985991				AD-specific
seq.21951.32	P27540	ARNT	ARNT	-0.00517713	0.427478	0.708896	0.0401867	9.47404e-08	5.14678e-07	-0.0151999	0.0238382	0.270501	0.044741	9.4688e-09	6.50756e-08																			0.0577091	3.17652e-07	3.44873e-06	-0.0134141	0.0841336	0.531628	-0.0170637	0.0844696	0.567396	-0.00987337	0.443207	0.892626				-0.0205336	0.0956659	0.712413				AD-specific
seq.21539.139	Q5T7P8	SYT6	SYT6	-0.0143731	0.450418	0.727648	-0.101886	3.65213e-06	1.52643e-05	0.00906908	0.644625	0.923966	-0.104608	4.41304e-06	1.92394e-05																			-0.106186	0.00164311	0.00613534	0.0102962	0.675295	0.929136	-0.00355173	0.906886	0.978974	0.0170992	0.671265	0.952582				0.00451226	0.889886	0.985991				AD-specific
seq.21426.88	Q5TA50	CPTP	CPTP_2	-0.0428739	0.216452	0.505051	-0.193953	1.30682e-06	5.8658e-06	0.000565348	0.987401	0.997396	-0.194122	2.90325e-06	1.31286e-05																			-0.223833	0.00028432	0.00134663	-0.0252578	0.575374	0.898529	-0.0666181	0.251577	0.743167	-0.0108111	0.883909	0.98915				0.0846258	0.145544	0.793453				AD-specific
seq.21429.50	P52888	THOP1	THOP1	0.0082523	0.587289	0.810514	0.0989134	1.74261e-08	1.0668e-07	-0.0148878	0.342129	0.795385	0.103374	1.2803e-08	8.55688e-08																			0.133186	2.78041e-07	3.06149e-06	0.000380931	0.980616	0.993849	0.00561645	0.746294	0.949008	0.00192816	0.944757	0.994773				-0.049862	0.123647	0.762432				AD-specific
seq.21430.4	P47712	PLA2G4A	PLA2G4A	0.0263942	0.0501872	0.247211	0.0625254	6.0068e-05	0.000199815	0.0132474	0.341616	0.795358	0.0585417	0.000285045	0.000870306																			0.0496682	0.0370976	0.0837662	0.0307242	0.0798654	0.524137	0.0533394	0.00987034	0.248808	-0.0123806	0.660005	0.950663				-0.0168014	0.449071	0.924755				AD-specific
seq.21433.3	P78410	BTN3A2	BTN3A2	-0.000618011	0.971917	0.991461	0.0591986	0.00351677	0.00804385	-0.0149518	0.410335	0.838111	0.063696	0.0024307	0.00601028																			0.0928996	0.00347087	0.0117007	-0.00640324	0.781048	0.95427	-0.00340399	0.90372	0.978974	0.0112041	0.761239	0.968402				-0.010972	0.711888	0.964007				AD-specific
seq.21435.143	P78362	SRPK2	SRPK2	-0.0174378	0.407687	0.69326	0.0641151	0.0085074	0.0176571	-0.0340782	0.11774	0.562068	0.0743356	0.00321148	0.00767322																			0.0638824	0.0907492	0.171757	-0.041509	0.123918	0.596655	-0.0192785	0.549319	0.890152	-0.061782	0.175052	0.757397				-0.0226803	0.539865	0.946778				AD-specific
seq.21437.77	P16455	MGMT	MGMT	0.0372802	0.102479	0.351866	0.0986784	0.000185172	0.00056561	0.0162568	0.4909	0.876759	0.0937999	0.000598485	0.00168991																			0.0609002	0.12496	0.22133	-0.00681557	0.812294	0.960672	-0.0132872	0.711111	0.942931	-0.0114509	0.805139	0.974669				0.0400367	0.320029	0.893226				AD-specific
seq.21438.45	Q9C035	TRIM5	TRIM5	0.00257937	0.88514	0.956524	0.0787382	0.000136031	0.000427887	-0.0161782	0.380639	0.822934	0.0835975	9.17173e-05	0.000310051																			0.0584372	0.0639594	0.129565	-0.0411116	0.063504	0.483215	-0.0442115	0.133943	0.637897	-0.039348	0.247955	0.816391				0.0118606	0.710203	0.964007				AD-specific
seq.21441.20	P17643	TYRP1	TYRP1	0.0058743	0.491351	0.754696	0.0258617	0.00880826	0.0182411	2.75309e-05	0.997514	0.998474	0.0258534	0.0115029	0.0236652																			0.0321246	0.0318421	0.0739935	0.0016753	0.878664	0.975597	0.00217352	0.887112	0.978974	-0.00465941	0.775571	0.969455				0.000725697	0.961093	0.993098				AD-specific
seq.21445.40	Q15843	NEDD8	NEDD8	0.00726567	0.56416	0.797187	0.0697808	1.63382e-06	7.2223e-06	-0.00897812	0.489968	0.876247	0.072475	1.52094e-06	7.19018e-06																			0.0726584	0.000839418	0.00340867	-0.00641264	0.687646	0.93138	0.00713832	0.733658	0.945204	-0.0139437	0.57147	0.923302				-0.0195585	0.36409	0.902981				AD-specific
seq.21450.333	Q92851	CASP10	CASP10_1	-0.00603061	0.616232	0.826597	0.0366924	0.0083218	0.0173064	-0.0153577	0.217465	0.698065	0.041326	0.00411858	0.0095584																			0.0245292	0.220822	0.34242	-0.0187687	0.227698	0.717744	0.0183775	0.382055	0.822192	-0.071001	0.00236789	0.107689				-0.00906437	0.656738	0.955778				AD-specific
seq.21457.141	Q96MF6	COQ10A	COQ10A	0.00291618	0.643325	0.842614	-0.0217433	0.00284336	0.00663056	0.00828592	0.202967	0.683912	-0.0242067	0.00132358	0.00346595																			-0.0349134	0.00101756	0.00403973	0.00284531	0.722071	0.940999	0.00530266	0.616224	0.915883	-0.00141261	0.90923	0.993386				0.0225411	0.0489178	0.569275				AD-specific
seq.21477.105	Q7L5Y9	MAEA	MAEA	6.70542e-05	0.995905	0.99893	0.0987567	5.7858e-11	5.26211e-10	-0.02373	0.0775994	0.482172	0.105904	1.18624e-11	1.28026e-10																			0.116042	2.78202e-07	3.06149e-06	-0.0168873	0.31634	0.776759	-0.0117718	0.605235	0.91357	-0.0278861	0.268618	0.833782				-0.0274666	0.207398	0.849332				AD-specific
seq.21478.20	Q99717	SMAD5	SMAD5	0.0047326	0.802994	0.923454	-0.0748048	0.000648149	0.0017553	0.0230488	0.239876	0.722095	-0.0817215	0.000320237	0.000963621																			-0.0816391	0.0128068	0.0350742	0.0392038	0.107547	0.570313	0.0270672	0.354995	0.813762	0.0256404	0.523861	0.918712				-0.0120642	0.709806	0.964007				AD-specific
seq.21499.17	Q99807	COQ7	COQ7	-0.0239752	0.00692762	0.0807483	-0.08504	9.32385e-17	2.03977e-15	-0.00548474	0.546784	0.891634	-0.0834118	3.16429e-15	6.14716e-14																			-0.0763167	4.03058e-07	4.26165e-06	-0.00332049	0.765254	0.95102	0.00031602	0.982964	0.996475	-0.0147965	0.37642	0.882651				-0.00361796	0.818172	0.973242				AD-specific
seq.21504.41	Q9UKV8	AGO2	AGO2	0.000915481	0.975316	0.992501	-0.151145	9.82647e-06	3.80371e-05	0.0373004	0.222127	0.701126	-0.162339	4.52396e-06	1.9629e-05																			-0.198801	0.000139808	0.000727503	0.0102164	0.785885	0.95527	0.0683492	0.133622	0.637897	-0.0515458	0.400616	0.889234				0.088657	0.0854143	0.678723				AD-specific
seq.21507.48	Q9NX08	COMMD8	COMMD8	0.00919801	0.423876	0.705492	0.0954966	5.79284e-13	7.16483e-12	-0.0130594	0.269269	0.748581	0.0994077	4.34156e-13	6.01298e-12																			0.101414	3.03801e-07	3.3082e-06	-0.0195056	0.117241	0.582466	-0.00887789	0.558037	0.893236	-0.0277267	0.171599	0.755804				-0.0187223	0.454644	0.924755				AD-specific
seq.21513.1	P55210	CASP7	CASP7	-0.00337039	0.669375	0.85645	0.0227672	0.0126013	0.0251661	-0.00906953	0.266638	0.74731	0.025481	0.00699541	0.0153637																			0.0285593	0.0397454	0.0887087	-0.0027743	0.787852	0.955607	-0.00377758	0.791305	0.960254	0.00118443	0.937703	0.994773				-0.0240353	0.0586287	0.594541				AD-specific
seq.21514.1	P13224	GP1BB	GP1BB	-0.0208728	0.109377	0.361529	-0.0549257	0.000267933	0.000794744	-0.00920767	0.494416	0.877166	-0.0521704	0.000825547	0.0022567																			-0.0603327	0.00980072	0.0279117	-0.00522401	0.758287	0.949116	-0.037077	0.0844658	0.567396	0.0167059	0.532196	0.919991				-0.00818134	0.711191	0.964007				AD-specific
seq.21515.61	Q86V21	AACS	AACS	0.00477205	0.60496	0.820543	0.0293525	0.00599195	0.0129437	-0.00195359	0.837839	0.961156	0.0299413	0.00680037	0.0149715																			0.0434001	0.00738244	0.0218978	0.0036477	0.738513	0.94302	-0.00330948	0.798262	0.960737	0.0149356	0.409658	0.889839				-0.0185544	0.278884	0.880607				AD-specific
seq.21521.17	P17752	TPH1	TPH1	-0.00219254	0.856204	0.946071	0.0433474	0.00195829	0.00473042	-0.0126602	0.311325	0.776978	0.0471174	0.0011446	0.0030421																			0.0460341	0.0409427	0.0909076	-0.00653823	0.650559	0.920647	-0.00674903	0.713888	0.942931	-0.00717259	0.762981	0.968402				-0.0058021	0.793141	0.972055				AD-specific
seq.21524.14	P45974	USP5	USP5	-4.03654e-05	0.997586	0.999155	0.0424272	0.00592845	0.012838	-0.0103589	0.453295	0.858894	0.0455625	0.0043487	0.010017																			0.0592915	0.0111542	0.0311574	-0.00669778	0.707652	0.937147	0.00827762	0.726746	0.942931	-0.0255913	0.353838	0.881526				-0.0207108	0.342371	0.899794				AD-specific
seq.21526.88	Q8IYV9	IZUMO1	IZUMO1	-0.0575467	0.0336915	0.198257	-0.205857	4.58414e-11	4.25962e-10	-0.0120658	0.665451	0.927392	-0.202223	4.21042e-10	3.6734e-09																			-0.218643	3.22062e-06	2.63324e-05	-0.0198114	0.55733	0.892965	0.00173531	0.968141	0.992958	-0.0432599	0.429591	0.892626				0.0172621	0.716272	0.964007				AD-specific
seq.21528.12	Q96LC9	BMF	BMF	-0.00791237	0.614072	0.825524	0.0772039	2.06848e-05	7.55712e-05	-0.0270487	0.0950839	0.520531	0.0853272	5.5082e-06	2.34937e-05																			0.0834543	0.00225058	0.00804487	-0.0351429	0.0803274	0.524137	-0.0502899	0.0602612	0.505764	-0.00778995	0.800331	0.974669				-0.00895866	0.740381	0.967023				AD-specific
seq.21533.51	P33241	LSP1	LSP1	-0.00148816	0.939177	0.97616	-0.0695509	0.00203752	0.00489878	0.0151826	0.451696	0.858294	-0.0741209	0.00150433	0.00389148																			-0.038629	0.253604	0.380851	0.0314456	0.224047	0.715945	0.0213308	0.528268	0.879843	0.044989	0.259712	0.826975				-0.00857414	0.790039	0.97089				AD-specific
seq.21535.5	Q9BTE6	AARSD1	AARSD1	-0.021649	0.0249863	0.169566	-0.0641111	9.05899e-09	5.8662e-08	-0.00782229	0.432097	0.848671	-0.0617658	8.81681e-08	5.13844e-07																			-0.075679	5.42879e-06	4.1718e-05	-0.0180685	0.136923	0.625776	-0.0222308	0.158519	0.658695	-0.0203496	0.284507	0.843906				0.0126613	0.457836	0.924936				AD-specific
seq.21703.31	Q04771	ACVR1	ACVR1	-0.0130302	0.469159	0.740429	-0.0572914	0.00593172	0.012838	-0.000169477	0.99274	0.997896	-0.0572405	0.00794845	0.0171925																			-0.0325607	0.312444	0.447269	0.00450616	0.846181	0.966211	0.00539017	0.852575	0.974429	0.00708077	0.850097	0.983366				0.00392869	0.899367	0.985991				AD-specific
seq.21704.8	Q9NPG4	PCDH12	PCDH12	-0.0326049	0.241322	0.536249	-0.104811	0.00112257	0.00287551	-0.00967343	0.736823	0.945028	-0.101897	0.00222853	0.00555227																			-0.164129	0.000842634	0.00341602	-0.0559687	0.123887	0.596655	-0.0788988	0.0882215	0.567396	-0.0196637	0.737106	0.96406				0.0818179	0.0840189	0.678723				AD-specific
seq.21706.29	O75019	LILRA1	LILRA1	-0.0146525	0.313313	0.607236	-0.0406779	0.0155028	0.0302215	-0.00595664	0.691958	0.931506	-0.0388955	0.0253861	0.0477259																			-0.0470968	0.0624238	0.127027	-0.00888288	0.631009	0.91549	0.0103055	0.667476	0.932956	-0.0254431	0.382453	0.884736				-0.0010743	0.967252	0.99348				AD-specific
seq.21708.149	P55899	FCGRT	FCGRT	-0.018631	0.0572215	0.265887	-0.0587903	2.07563e-07	1.06336e-06	-0.00589272	0.559889	0.896187	-0.0570266	1.13847e-06	5.4962e-06																			-0.0483862	0.00552133	0.0172556	-0.00843226	0.503156	0.870811	-0.018064	0.234787	0.725986	0.0118827	0.57031	0.923302				-0.0026776	0.875217	0.981215				AD-specific
seq.21829.8	P25398	RPS12	RPS12	-0.0472451	0.00484512	0.0640593	-0.194003	7.78942e-24	6.37594e-22	-0.00393488	0.818335	0.960828	-0.192821	4.23115e-22	2.77693e-20																			-0.234473	4.85826e-17	1.17975e-14	-0.0230033	0.235349	0.723434	-0.0458075	0.0605967	0.505924	-0.0131224	0.67228	0.952582				0.0285023	0.366287	0.902981				AD-specific
seq.21833.6	Q8N6T7	SIRT6	SIRT6	-0.0250457	0.0183105	0.146103	-0.102278	5.9355e-17	1.35975e-15	-0.00222847	0.837863	0.961156	-0.101608	9.8727e-16	2.1342e-14																			-0.117379	1.90629e-10	4.83879e-09	-0.00721316	0.584323	0.901421	-0.0375321	0.0229463	0.359792	0.0266173	0.206029	0.779612				0.00454268	0.80777	0.972769				AD-specific
seq.21834.8	Q96H20	SNF8	SNF8	-0.00578771	0.501619	0.760669	-0.0678754	8.4049e-12	8.6974e-11	0.0101499	0.25208	0.733111	-0.0709299	5.45542e-12	6.19975e-11																			-0.0928771	1.43143e-10	3.71101e-09	0.00080858	0.940739	0.989116	-0.0256656	0.0654089	0.514028	0.0356337	0.0416344	0.489204				0.0211515	0.145653	0.793453				AD-specific
seq.21839.3	Q16633	POU2AF1	POU2AF1	0.0272917	0.173754	0.452233	0.0977891	2.47561e-05	8.90168e-05	0.0058193	0.778865	0.952915	0.0960473	6.30998e-05	0.000221286																			0.0683883	0.0460091	0.100053	0.00856388	0.735844	0.94302	0.0194708	0.587592	0.90806	-0.0140874	0.70626	0.956776				-0.00545474	0.875364	0.981215				AD-specific
seq.21848.18	Q712K3	UBE2R2	UBE2R2_2	-0.0654821	0.00406076	0.0571093	-0.27689	3.79259e-26	4.18622e-24	-0.00366963	0.874549	0.971514	-0.275789	2.44971e-24	2.51354e-22																			-0.318362	2.57857e-16	4.81664e-14	-0.0151537	0.573951	0.897947	-0.0392797	0.239556	0.730993	-0.0125784	0.773343	0.969437				0.0267884	0.515384	0.940536				AD-specific
seq.21849.2	Q9H347	UBQLN3	UBQLN3	-0.0179207	0.0387565	0.215528	-0.0550659	3.81943e-08	2.21533e-07	-0.00600717	0.501714	0.877166	-0.0532674	2.75895e-07	1.47569e-06																			-0.0650933	1.44745e-05	9.95717e-05	-0.00301453	0.785862	0.95527	-0.0108773	0.449697	0.85145	0.00568387	0.745723	0.965341				-0.0132023	0.382473	0.907389				AD-specific
seq.21853.3	Q8NC01	CLEC1A	CLEC1A	-0.0199719	0.0416565	0.225459	-0.0824248	3.07211e-13	3.92503e-12	-0.00154928	0.877874	0.971784	-0.0819586	2.53091e-12	3.05259e-11																			-0.10396	3.24032e-10	7.73959e-09	-0.0150647	0.229488	0.719992	-0.0292422	0.0748807	0.549351	0.00209688	0.911798	0.993386				0.0165042	0.34395	0.900546				AD-specific
seq.21856.59	P50053	KHK	KHK	-0.00899669	0.341173	0.635502	-0.0715528	4.94922e-11	4.56972e-10	0.00766238	0.431062	0.848671	-0.0738595	5.76382e-11	5.70509e-10																			-0.0893828	6.59247e-08	8.60683e-07	0.0112241	0.377858	0.810106	-0.0136533	0.375233	0.820912	0.0455501	0.0340894	0.457023				0.0114682	0.472911	0.928985				AD-specific
seq.21857.26	P63244	RACK1	RACK1	0.0130642	0.532565	0.778032	-0.102849	2.12405e-05	7.74847e-05	0.0387201	0.0732775	0.476202	-0.114469	4.86875e-06	2.09822e-05																			-0.13903	0.000129666	0.000681051	0.0167477	0.504057	0.870811	-0.0216753	0.468691	0.858617	0.041364	0.320594	0.866937				0.0735847	0.0622612	0.610461				AD-specific
seq.21862.145	Q14847	LASP1	LASP1	0.0354144	0.0428349	0.227775	0.0699699	0.00053996	0.0014917	0.021155	0.24199	0.722787	0.0636215	0.00237151	0.00588051																			0.073268	0.0168634	0.0440165	0.0391534	0.0846573	0.533041	0.0484517	0.0940431	0.578147	0.0175049	0.62905	0.941851				-0.0236029	0.413605	0.914267				AD-specific
seq.21863.11	Q9Y5Y2	NUBP2	NUBP2	0.00318316	0.876581	0.953729	0.0841196	0.000387411	0.00110983	-0.0167515	0.429077	0.848268	0.0891398	0.000281508	0.00086023																			0.122997	0.000543425	0.00236773	-0.00356514	0.881068	0.97621	-0.0016516	0.956122	0.991086	-0.010487	0.788531	0.971718				-0.0503797	0.194444	0.835301				AD-specific
seq.21876.266	Q9NRD5	PICK1	PICK1	-0.019722	0.107202	0.358241	0.0417833	0.00320782	0.00740696	-0.0310979	0.0139963	0.204016	0.0510793	0.000496914	0.00142408																			0.0711712	0.000649459	0.00274757	-0.0270147	0.0733645	0.510468	-0.0237462	0.205717	0.702932	-0.0278435	0.259804	0.826975				-0.0368724	0.107097	0.727735				AD-specific
seq.21883.17	P22003	BMP5	BMP5	0.0355134	0.00657113	0.0776898	0.117904	4.99904e-15	8.44966e-14	0.00977934	0.466182	0.864796	0.114973	1.64391e-13	2.43908e-12																			0.104711	1.82817e-06	1.60075e-05	0.00430624	0.792349	0.957559	0.00604063	0.770676	0.956592	0.017894	0.49129	0.909639				0.0132145	0.561503	0.952063				AD-specific
seq.21885.196	P31483	TIA1	TIA1	0.0287721	0.106207	0.357872	0.0802367	9.74591e-05	0.000312633	0.0115667	0.529755	0.885511	0.0767656	0.000317058	0.000955237																			0.068747	0.0305796	0.071585	0.018845	0.404062	0.819433	0.0250321	0.355824	0.814095	-0.000803431	0.983031	0.999771				-0.0160196	0.589293	0.953542				AD-specific
seq.21895.36	K9M1U5	IFNL4	IFNL4	-0.00865828	0.434454	0.713963	0.0517834	5.27162e-05	0.00017779	-0.0217154	0.0577212	0.427808	0.0582989	1.09726e-05	4.47316e-05																			0.061737	0.000832616	0.0033905	-0.031193	0.0317978	0.354446	-0.0269729	0.173386	0.673661	-0.0254263	0.224833	0.798907				-0.0116875	0.539383	0.946777				AD-specific
seq.21899.36	P05111	INHA	INHA_1	0.0203805	0.276739	0.572253	0.168765	5.34979e-15	8.95936e-14	-0.0185677	0.334313	0.792415	0.174318	6.1299e-15	1.13054e-13																			0.202277	1.72638e-10	4.41288e-09	-0.00715775	0.736624	0.94302	-0.00698981	0.800574	0.961388	-0.00358342	0.912563	0.993386				0.00941589	0.791886	0.972012				AD-specific
seq.2190.55	P03951	F11	F11	-0.012051	0.210264	0.4962	-0.05497	7.56491e-07	3.55551e-06	0.000304629	0.975524	0.996814	-0.0550615	1.71504e-06	8.03992e-06																			-0.0660601	6.37995e-05	0.000359736	0.00864329	0.472237	0.854327	0.0224352	0.121298	0.619239	-0.0178598	0.35535	0.881526				-0.0167291	0.329613	0.894074				AD-specific
seq.21909.2	P08648	ITGA5	ITGA5_2	-0.00405283	0.511166	0.764965	-0.0372994	1.6486e-07	8.60937e-07	0.00455302	0.474065	0.867884	-0.0386569	1.58742e-07	8.84801e-07																			-0.0486516	3.44688e-06	2.79316e-05	0.000232063	0.976214	0.993157	-0.00206953	0.826714	0.968825	-0.000959443	0.940649	0.994773				0.00922832	0.396003	0.909958				AD-specific
seq.21913.5	O15391	YY2	YY2	0.012756	0.376027	0.665311	0.12283	1.54111e-13	2.04127e-12	-0.0157378	0.287771	0.761048	0.127552	1.30217e-13	1.95998e-12																			0.13429	6.00618e-08	7.92664e-07	-0.0132805	0.408488	0.82032	-0.0375536	0.0465274	0.462722	0.0239951	0.373462	0.881526				-0.0080931	0.7801	0.969794				AD-specific
seq.21923.24	Q9UBE0	SAE1	SAE1	-0.0179796	0.0582301	0.267861	-0.0548706	5.63392e-07	2.69489e-06	-0.00608033	0.53491	0.886585	-0.0530447	2.98607e-06	1.34697e-05																			-0.0486708	0.00467193	0.0149868	0.00276939	0.810284	0.960672	-0.011689	0.426002	0.839885	0.0163127	0.389257	0.885761				-0.0145673	0.391642	0.909429				AD-specific
seq.21926.24	P51668	UBE2D1	UBE2D1_2	-0.000935479	0.976883	0.992967	-0.190574	3.20589e-07	1.58769e-06	0.0447904	0.178674	0.656097	-0.204015	1.26311e-07	7.17763e-07																			-0.272543	9.68804e-07	9.21376e-06	0.00789631	0.817754	0.960672	-0.0304348	0.428937	0.840032	0.0292598	0.623376	0.939599				0.115441	0.0823865	0.673609				AD-specific
seq.21929.53	P61077	UBE2D3	UBE2D3_2	0.0164009	0.531857	0.778025	-0.100693	0.00090152	0.00235989	0.0417793	0.123448	0.568667	-0.113231	0.00031169	0.000940928																			-0.171528	0.000161728	0.000827381	0.00840442	0.78176	0.95427	-0.0157811	0.67567	0.937394	0.0242637	0.623661	0.939684				0.0949677	0.0638755	0.617152				AD-specific
seq.21931.27	P68036	UBE2L3	UBE2L3_2	0.00467094	0.456671	0.730898	0.0253633	0.000477528	0.00133697	-0.00107511	0.868367	0.969439	0.0256858	0.000634634	0.00178162																			0.0289051	0.00790915	0.0232099	-0.00050588	0.945939	0.989276	0.0111024	0.187758	0.686513	-0.0184042	0.156946	0.746095				0.00555748	0.656699	0.955778				AD-specific
seq.21933.7	P41226	UBA7	UBA7	0.0376289	0.157177	0.428578	0.115846	0.000165202	0.000509739	0.0125056	0.649223	0.925004	0.112093	0.000431	0.00125593																			0.0821598	0.0822808	0.158656	0.0077127	0.823228	0.9614	0.00676727	0.871888	0.977331	-0.0140093	0.801963	0.974669				0.00165612	0.969614	0.993656				AD-specific
seq.21935.16	P62256	UBE2H	UBE2H	-0.00599857	0.4653	0.737655	-0.0301115	0.00152307	0.00377913	0.000787119	0.926172	0.984362	-0.0303471	0.00202883	0.00510889																			-0.011654	0.418125	0.55252	0.0154764	0.122945	0.596532	0.0166609	0.212506	0.713298	0.0125968	0.408657	0.889839				-0.0247707	0.104507	0.722259				AD-specific
seq.21827.7	P17081	RHOQ	RHOQ	0.0349356	0.00537322	0.0686957	0.0968941	2.23302e-11	2.17772e-10	0.014172	0.272691	0.750351	0.0926413	6.39082e-10	5.3665e-09																			0.097418	9.69422e-06	7.0136e-05	0.0144016	0.356059	0.798207	0.0133619	0.491486	0.867554	0.0153035	0.550581	0.923302				0.0053208	0.808552	0.972769				AD-specific
seq.21819.9	P18615	NELFE	NELFE	-0.015088	0.085911	0.32361	-0.0471505	3.41139e-06	1.43157e-05	-0.00482895	0.594563	0.910209	-0.0456991	1.3785e-05	5.48179e-05																			-0.0434733	0.00402697	0.0132283	-0.0040057	0.726532	0.941017	-0.0259005	0.070866	0.530491	0.0177479	0.350139	0.881397				-0.00644315	0.669733	0.956542				AD-specific
seq.21817.5	P24844	MYL9	MYL9	0.00875482	0.746612	0.897239	-0.105157	0.000788832	0.00209655	0.0346545	0.216035	0.696873	-0.115557	0.00036756	0.00109026																			-0.100773	0.0342671	0.0786998	0.0584187	0.0740543	0.513599	0.0549647	0.182045	0.680292	0.0437257	0.40719	0.889839				-0.00688574	0.891645	0.985991				AD-specific
seq.21757.49	Q9UPT9	USP22	USP22	0.0287375	0.0372536	0.210907	0.102042	1.46851e-10	1.25565e-09	0.00628997	0.657991	0.926664	0.100154	1.2326e-09	9.76035e-09																			0.100188	3.27275e-05	0.000204126	0.00604718	0.731381	0.94151	-0.00259012	0.906326	0.978974	0.0213771	0.458546	0.901914				-0.000823676	0.971782	0.993656				AD-specific
seq.21710.16	Q8NFZ3	NLGN4Y	NLGN4Y	0.0103536	0.151149	0.421723	0.0428505	2.69806e-07	1.35368e-06	0.000906221	0.903013	0.977834	0.0425813	7.81923e-07	3.85668e-06																			0.0510923	4.67074e-05	0.000276412	0.00651917	0.463641	0.849084	0.013166	0.199643	0.698444	0.00260204	0.885699	0.989468				-0.00619569	0.645726	0.953948				AD-specific
seq.21716.29	Q11130	FUT7	FUT7	-0.000387811	0.949353	0.97959	0.0357215	4.26784e-07	2.07968e-06	-0.00907491	0.149922	0.619969	0.0384747	1.46809e-07	8.2587e-07																			0.0401523	0.000363698	0.00166428	-0.0085691	0.237972	0.724096	0.0027987	0.761205	0.953395	-0.0197375	0.0837422	0.621244				-0.0180328	0.130705	0.77288				AD-specific
seq.21717.44	Q8WVN8	UBE2Q2	UBE2Q2	0.0162968	0.216835	0.505325	0.0477442	0.0017654	0.00431431	0.00596604	0.66209	0.926664	0.0459463	0.0036661	0.00862926																			0.0601854	0.0108228	0.0304418	0.00978841	0.559153	0.892965	0.0193781	0.328974	0.804157	-0.00457509	0.873124	0.987182				-0.00981813	0.670074	0.956542				AD-specific
seq.21718.150	Q2M3T9	HYAL4	HYAL4	0.00465411	0.547859	0.788614	0.0322106	0.000322195	0.000939627	-0.00281147	0.725582	0.94248	0.0330611	0.000366594	0.00108784																			0.0451053	0.000906427	0.00365228	0.00621047	0.516001	0.873473	0.00577333	0.670673	0.934096	0.00913271	0.488575	0.908035				-0.0136579	0.322291	0.893226				AD-specific
seq.21722.21	Q8N4A0	GALNT4	GALNT4	-0.0233122	0.0748111	0.302777	-0.0965777	1.60049e-10	1.36369e-09	-0.00162934	0.903805	0.977834	-0.0960854	8.11689e-10	6.69666e-09																			-0.0851365	0.000202975	0.00100933	0.0108259	0.510151	0.871588	-0.00578867	0.781061	0.959097	0.0259507	0.329006	0.867832				-0.0163657	0.481219	0.932018				AD-specific
seq.21727.15	Q7Z7E8	UBE2Q1	UBE2Q1_1	0.0255461	0.133593	0.399269	0.101418	2.5249e-07	1.28002e-06	0.00303829	0.862719	0.967206	0.100508	8.00978e-07	3.94376e-06																			0.0875941	0.00510359	0.016144	0.0176176	0.417848	0.825834	0.0188741	0.501762	0.870115	0.0168016	0.626556	0.940543				-0.0308145	0.282547	0.881204				AD-specific
seq.21730.56	O94966	USP19	USP19	0.0144911	0.155643	0.426678	0.0538897	4.89309e-06	1.99586e-05	0.00253877	0.809692	0.960828	0.0531249	1.36654e-05	5.44301e-05																			0.0343973	0.0509679	0.108504	-0.00960555	0.457536	0.845977	-0.00177051	0.921303	0.981257	-0.0170815	0.357394	0.881526				0.0202131	0.260975	0.871894				AD-specific
seq.21737.20	Q96JF0	ST6GAL2	ST6GAL2	-0.0123172	0.33521	0.628897	-0.0993688	1.60195e-11	1.59429e-10	0.0106399	0.418472	0.843002	-0.102559	1.85445e-11	1.95509e-10																			-0.0983418	1.25386e-05	8.79152e-05	0.0169972	0.302102	0.76603	0.0171062	0.380688	0.821232	0.0186917	0.501713	0.911921				0.00560009	0.800704	0.972472				AD-specific
seq.21743.1	Q8TAF3	WDR48	WDR48	0.0381231	0.0192455	0.150918	0.143158	2.4468e-14	3.72907e-13	0.00647246	0.698921	0.933931	0.141216	3.70988e-13	5.20741e-12																			0.155481	4.38096e-08	5.98721e-07	0.0121183	0.538551	0.885298	0.0359721	0.136444	0.639999	-0.0158439	0.629131	0.941851				-0.0155976	0.58948	0.953542				AD-specific
seq.21751.6	O75317	USP12	USP12_1	-0.0378557	0.0148986	0.12784	-0.0998526	2.72653e-08	1.62013e-07	-0.0166792	0.298154	0.768324	-0.0948637	3.3443e-07	1.77316e-06																			-0.138153	3.93465e-07	4.18451e-06	-0.0324723	0.101389	0.562972	-0.043399	0.0928343	0.576613	-0.0273344	0.379317	0.884263				0.0178807	0.508321	0.936204				AD-specific
seq.21752.10	Q8IXI2	RHOT1	RHOT1	0.0198305	0.346587	0.638891	0.0605629	0.0129491	0.0257885	0.00670772	0.758319	0.949456	0.0585499	0.0203303	0.0392647																			0.0420665	0.261743	0.390657	0.00426501	0.873446	0.974805	0.00155171	0.964447	0.992958	0.0001833	0.996499	0.999771				-0.0021454	0.952489	0.993098				AD-specific
seq.21760.22	P22314	UBA1	UBA1	-0.00808524	0.712997	0.879221	-0.219995	3.44388e-18	1.03672e-16	0.0441946	0.0496533	0.400234	-0.233257	5.29977e-19	2.15692e-17																			-0.24243	1.27465e-10	3.31636e-09	0.0482287	0.0555928	0.45027	0.051894	0.0770837	0.557098	0.0132289	0.756128	0.968402				0.0403538	0.340061	0.899444				AD-specific
seq.21815.7	Q86TA1	MOB3B	MOB3B	-0.00921774	0.201435	0.484308	0.0339468	4.68916e-05	0.000160153	-0.018015	0.0156186	0.215307	0.0393395	5.15466e-06	2.20892e-05																			0.0247843	0.0502578	0.1074	-0.025074	0.00452245	0.114	-0.0365267	0.0012027	0.0629775	-0.0121395	0.390669	0.885761				-0.0129081	0.334718	0.894993				AD-specific
seq.21761.213	P62068	USP46	USP46_2	-0.00262229	0.835945	0.937939	0.0503154	0.000590456	0.00161345	-0.0148325	0.257017	0.738345	0.0547468	0.0003042	0.000921072																			0.0399066	0.0821383	0.158511	-0.0205947	0.216914	0.710835	0.000181897	0.993556	0.998861	-0.0439911	0.0806313	0.608704				-0.0116372	0.582583	0.952643				AD-specific
seq.21762.32	P51784	USP11	USP11	0.0111955	0.0988419	0.34552	0.0563507	5.84905e-13	7.22209e-12	-0.00158257	0.820526	0.960828	0.0568273	2.29938e-12	2.81057e-11																			0.0558715	1.55206e-06	1.38224e-05	-0.00189054	0.818998	0.960672	0.00479998	0.651396	0.927972	-0.00423455	0.742032	0.965091				-0.00111711	0.928905	0.991726				AD-specific
seq.21767.129	Q96FL9	GALNT14	GALNT14	-0.0167964	0.329122	0.622282	-0.160259	6.21302e-16	1.20698e-14	0.0204826	0.246066	0.727513	-0.166401	5.13678e-16	1.15856e-14																			-0.168382	1.1956e-08	1.84142e-07	0.0348758	0.0997976	0.561985	0.0153371	0.578194	0.901277	0.0346477	0.287139	0.846393				0.00174466	0.954466	0.993098				AD-specific
seq.21770.18	Q9P2W7	B3GAT1	B3GAT1	0.030484	0.221769	0.51158	0.0985872	0.000636225	0.00172622	0.00895231	0.72861	0.94248	0.095893	0.00133644	0.0034946																			0.0737623	0.0979535	0.182132	-0.0104485	0.754087	0.948304	0.0115312	0.786894	0.959097	-0.0287977	0.587839	0.92679				0.0417754	0.308061	0.890732				AD-specific
seq.21771.47	Q09327	MGAT3	MGAT3	-0.00880976	0.614277	0.825587	-0.0545206	0.00699331	0.01481	0.00363473	0.840686	0.961156	-0.0556094	0.00788631	0.0170784																			-0.0226981	0.45775	0.588133	0.0284418	0.205445	0.70365	0.0139047	0.645465	0.924722	0.0413053	0.225742	0.799644				-0.0377661	0.213765	0.849332				AD-specific
seq.21780.15	Q8TB40	ABHD4	ABHD4	0.000241537	0.985911	0.996581	0.0891423	1.61787e-08	9.9714e-08	-0.0212683	0.131509	0.58346	0.0955453	5.04603e-09	3.65048e-08																			0.140824	1.58341e-08	2.37348e-07	0.00373582	0.827473	0.962772	-0.00928681	0.695417	0.941074	0.0348362	0.180015	0.760174				-0.0579876	0.0117185	0.285516				AD-specific
seq.21799.15	Q9NSC5	HOMER3	HOMER3	-0.030543	0.00507336	0.0662355	-0.0956127	2.83823e-14	4.26319e-13	-0.00981802	0.38065	0.822934	-0.0926707	1.05189e-12	1.35629e-11																			-0.117507	4.19496e-10	9.82645e-09	-0.0216709	0.112309	0.57262	-0.0429327	0.0150794	0.293725	-0.00442861	0.835286	0.979541				0.0141728	0.453805	0.924755				AD-specific
seq.21810.50	Q16655	MLANA	MLANA	-0.021809	0.0190245	0.149657	-0.0562281	1.64786e-07	8.60937e-07	-0.00984527	0.304984	0.77496	-0.0532699	1.65894e-06	7.8071e-06																			-0.0627693	0.000100303	0.000539265	-0.0112847	0.33	0.781044	-0.0331432	0.0293803	0.398805	0.0112558	0.530306	0.919991				-0.01254	0.451561	0.924755				AD-specific
seq.21811.20	Q9NP64	ZCCHC17	ZCCHC17	-0.00335553	0.772118	0.909592	0.0365212	0.00641879	0.013729	-0.0123209	0.303773	0.774339	0.0402	0.00375138	0.00881289																			0.0586862	0.00497457	0.0158045	-0.000950314	0.949091	0.990174	-0.0109864	0.559334	0.893623	0.00822405	0.721548	0.961029				-0.0454682	0.0262767	0.449356				AD-specific
seq.21813.171	Q09328	MGAT5	MGAT5_2	0.0149321	0.026017	0.172553	-0.0195264	0.011816	0.0237199	0.0207185	0.00283062	0.0638423	-0.0257511	0.0013328	0.00348758																			-0.025923	0.0279715	0.0667888	0.0232728	0.00764681	0.158202	0.00933617	0.380799	0.821232	0.0303023	0.0334112	0.457023				0.0138089	0.230634	0.857725				AD-specific
seq.21814.13	Q9H3L0	MMADHC	MMADHC	-0.00631327	0.411318	0.696202	-0.0304915	0.000593302	0.00162002	0.000636539	0.936186	0.986948	-0.0306843	0.000851658	0.00232111																			-0.0357348	0.00653261	0.0198293	-0.00191291	0.851164	0.967627	-0.0142961	0.274745	0.760579	0.0141255	0.384993	0.885761				0.0069339	0.587429	0.953525				AD-specific
seq.21415.212	Q99759	MAP3K3	MAP3K3_2	-0.0177016	0.531962	0.778025	-0.0958962	0.00342319	0.00785447	0.00404523	0.890167	0.975277	-0.0971098	0.00420508	0.00973125																			-0.0918136	0.0639734	0.129565	-0.0193693	0.601763	0.90968	-0.0403715	0.401713	0.833569	-0.00167481	0.977186	0.999771				0.0559171	0.242595	0.866998				AD-specific
seq.21395.23	O14917	PCDH17	PCDH17	-0.0140762	0.439951	0.718297	-0.177984	2.19908e-17	5.44907e-16	0.0277191	0.137895	0.596435	-0.186307	9.85206e-18	3.02837e-16																			-0.166169	9.85701e-08	1.21709e-06	0.0446867	0.0422806	0.400864	0.0269016	0.34661	0.810661	0.061875	0.0780311	0.608704				0.0121206	0.710493	0.964007				AD-specific
seq.21390.68	P40126	DCT	DCT	-0.0309899	0.0151516	0.129705	-0.104719	1.12641e-12	1.31084e-11	-0.00801533	0.541432	0.888722	-0.102308	1.89931e-11	1.99373e-10																			-0.0993115	2.05118e-05	0.000134863	-0.00467306	0.781027	0.95427	-0.0217282	0.309703	0.789247	0.00848863	0.753032	0.967663				-0.00730841	0.728462	0.964007				AD-specific
seq.21122.3	Q9BQY9	DBNDD2	DBNDD2	-0.0137259	0.0761183	0.306196	-0.0601612	1.60122e-11	1.59429e-10	-0.000249719	0.974987	0.996814	-0.0600862	8.03483e-11	7.81492e-10																			-0.0630285	3.45977e-06	2.80049e-05	0.000642697	0.946626	0.989276	-0.00339187	0.779363	0.959097	0.00619896	0.690909	0.95353				0.00288729	0.832013	0.973714				AD-specific
seq.20950.159	Q9NRG1	PRTFDC1	PRTFDC1	0.027174	0.333558	0.627413	0.157402	1.24536e-06	5.64207e-06	-0.00868886	0.764525	0.950637	0.160009	1.93943e-06	9.01641e-06																			0.136722	0.00531159	0.0167005	-0.00928501	0.788474	0.955607	-0.0210528	0.619566	0.916209	-0.0123522	0.826326	0.978317				-0.022613	0.650568	0.954367				AD-specific
seq.20955.20	Q7Z6V5	ADAT2	ADAT2	-0.0207894	0.152191	0.423172	-0.044858	0.00747852	0.0157051	-0.0114925	0.444255	0.855559	-0.0414134	0.0170819	0.0337149																			-0.0078959	0.739968	0.820187	0.0169247	0.29773	0.764527	0.0204474	0.355437	0.814095	-0.00150256	0.950528	0.994773				-0.0582853	0.0414438	0.536267				AD-specific
seq.20958.13	Q9ULC3	RAB23	RAB23	-0.00884462	0.564542	0.797187	-0.101977	8.76807e-09	5.70316e-08	0.0149878	0.343507	0.796389	-0.10647	6.58742e-09	4.68189e-08																			-0.114854	2.71793e-05	0.000173229	0.00854439	0.658074	0.922886	-0.00335136	0.888823	0.978974	0.0115293	0.714769	0.960035				0.025116	0.355104	0.902617				AD-specific
seq.20959.12	Q8NEJ0	DUSP18	DUSP18	0.010361	0.246074	0.54257	0.0290218	0.00499138	0.0110557	0.00417915	0.650931	0.925004	0.0277749	0.00942763	0.0199362																			0.0303839	0.0471153	0.101941	0.00551705	0.623465	0.914236	0.000483959	0.974251	0.995744	0.0183511	0.274637	0.840166				0.0139086	0.430455	0.922135				AD-specific
seq.20960.47	Q96AE4	FUBP1	FUBP1	-0.000134148	0.992997	0.997938	-0.0564656	0.00140151	0.00350378	0.0134928	0.393401	0.827177	-0.0605343	0.000946581	0.00255816																			-0.0385015	0.141757	0.244194	0.0195058	0.316083	0.776759	0.0171681	0.485128	0.865535	0.0269884	0.386211	0.885761				-0.00188433	0.945071	0.993098				AD-specific
seq.20964.13	P62263	RPS14	RPS14	0.00824878	0.594693	0.813877	0.0630258	0.000435062	0.00123132	-0.00632329	0.693208	0.931506	0.0649242	0.000466663	0.00134746																			0.0767004	0.00556724	0.017347	-0.0212473	0.279709	0.754961	-0.0358867	0.174894	0.676199	0.00946186	0.74762	0.965341				0.0110384	0.691831	0.959657				AD-specific
seq.20969.114	Q8N488	RYBP	RYBP	0.00742959	0.470444	0.741162	0.0374005	0.00167778	0.00411814	-0.00101634	0.923936	0.984362	0.0377054	0.00222026	0.00554115																			0.0410665	0.0201471	0.0510687	-0.0081846	0.532542	0.880157	-0.0421582	0.0149035	0.292647	0.0278831	0.180367	0.760174				0.0143453	0.454613	0.924755				AD-specific
seq.20971.1	Q9NZV6	MSRB1	MSRB1	0.00036485	0.964823	0.987044	-0.042565	8.53861e-06	3.3389e-05	0.0106125	0.214096	0.696873	-0.0457499	3.82772e-06	1.68693e-05																			-0.0537884	0.000174411	0.000884191	0.00805959	0.448152	0.839608	0.0131252	0.323396	0.799981	-0.00219388	0.899574	0.991389				0.0164995	0.247248	0.868182				AD-specific
seq.20972.37	O43809	NUDT21	NUDT21	-0.00840496	0.473408	0.743476	0.0310971	0.0218371	0.0407697	-0.0164834	0.174185	0.653334	0.0360436	0.0102558	0.0214942																			0.0626545	0.00256667	0.00902422	0.00148717	0.919025	0.985248	-0.00270578	0.885514	0.978974	0.0104064	0.654099	0.950194				-0.0536851	0.0107141	0.276782				AD-specific
seq.20975.2	Q14206	RCAN2	RCAN2	0.00590615	0.71667	0.880132	0.0422377	0.024966	0.0458129	-0.00367253	0.827221	0.960828	0.0433266	0.0262302	0.0491225																			0.0726104	0.00790757	0.0232099	0.0110573	0.590756	0.905271	0.0371736	0.161505	0.659408	-0.0221167	0.511939	0.916702				-0.0122242	0.676719	0.95689				AD-specific
seq.20977.2	Q13371	PDCL	PDCL	0.00544386	0.541699	0.785096	0.0275787	0.00757154	0.0158606	-0.000740515	0.936018	0.986948	0.0277997	0.0093003	0.0196955																			0.0564667	0.00014972	0.000772457	0.0134751	0.203231	0.699947	0.0236631	0.121996	0.620713	-0.00712217	0.646859	0.94918				-0.00871912	0.609486	0.953869				AD-specific
seq.20986.58	Q9H6Z9	EGLN3	EGLN3	-0.0238457	0.0436138	0.229737	-0.0415534	0.00238108	0.00563188	-0.0156527	0.200103	0.679659	-0.0368939	0.00912344	0.0193773																			-0.0435476	0.0346398	0.0794057	-0.0220606	0.144886	0.637493	-0.0118419	0.545454	0.888378	-0.0548937	0.0345312	0.457023				-0.00183292	0.929159	0.991726				AD-specific
seq.20987.21	O95475	SIX6	SIX6	0.0188955	0.0384487	0.214635	0.0582566	3.17547e-08	1.87012e-07	0.00633327	0.500911	0.877166	0.0563707	2.30635e-07	1.25068e-06																			0.0453531	0.00142037	0.005409	-0.00275419	0.795888	0.957813	-0.00397053	0.759588	0.952829	-0.00110025	0.949402	0.994773				0.020443	0.241626	0.866998				AD-specific
seq.20988.63	Q8TA86	RP9	RP9	-0.0214876	0.0586525	0.268907	-0.0604017	4.22237e-06	1.74277e-05	-0.00855143	0.466136	0.864796	-0.0578422	2.08262e-05	8.01897e-05																			-0.0475054	0.0176816	0.0458415	-0.000624227	0.964749	0.993157	-0.00829698	0.611144	0.914206	0.019968	0.411783	0.889839				-0.0175621	0.395664	0.909955				AD-specific
seq.20993.13	Q5SZJ8	BEND6	BEND6	-0.00514289	0.532714	0.778032	-0.0395076	3.34944e-05	0.000117142	0.00400539	0.638168	0.922718	-0.0407118	3.66858e-05	0.000135388																			-0.0453334	0.00139805	0.00532958	0.00262532	0.807048	0.960419	-0.00134175	0.923701	0.981716	0.00318207	0.850228	0.983366				0.00281053	0.84527	0.976652				AD-specific
seq.20994.37	Q9H8W4	PLEKHF2	PLEKHF2	0.0419232	0.0586808	0.268907	0.119878	2.89595e-06	1.228e-05	0.0161406	0.480873	0.871107	0.115035	1.45037e-05	5.74236e-05																			0.0853598	0.0279524	0.0667651	0.0026484	0.920581	0.98624	0.0161284	0.631281	0.920513	-0.0246179	0.562368	0.923302				0.023963	0.560711	0.952063				AD-specific
seq.20999.12	P46777	RPL5	RPL5	0.0246347	0.285181	0.579511	-0.0688915	0.00976678	0.0199918	0.0429651	0.0715553	0.474323	-0.0817849	0.0030453	0.00731937																			-0.0940528	0.0179965	0.046425	0.0187313	0.52693	0.879189	-0.0205543	0.576442	0.900763	0.0506379	0.293094	0.850963				0.0785756	0.0509084	0.574326				AD-specific
seq.21002.1	Q8WVJ2	NUDCD2	NUDCD2	-0.0125457	0.420905	0.702312	-0.125424	2.95893e-12	3.23175e-11	0.0167169	0.29706	0.767462	-0.130442	2.38133e-12	2.88173e-11																			-0.159624	1.52391e-09	3.06676e-08	-0.00381852	0.840334	0.965345	0.00631819	0.78823	0.959312	-0.0353239	0.261865	0.82979				0.0550695	0.049683	0.571563				AD-specific
seq.21008.113	P61326	MAGOH	MAGOH	-0.0100932	0.570494	0.800838	-0.0714702	0.000508181	0.00141248	0.00640544	0.72769	0.94248	-0.0733962	0.000566955	0.00160827																			-0.0727803	0.0181115	0.0466723	-0.0003428	0.988077	0.995991	-0.00517527	0.862058	0.977331	0.00247361	0.945407	0.994773				0.0165912	0.588707	0.953542				AD-specific
seq.21009.28	A6NMZ2	SNTN	SNTN	-0.00313338	0.689611	0.864833	0.0236516	0.00916137	0.0188906	-0.00906491	0.264155	0.744952	0.0263817	0.00500799	0.0113761																			0.0284745	0.0370182	0.0836729	-0.0107442	0.288549	0.759455	-0.0114976	0.364843	0.81907	-0.00842394	0.634833	0.94402				-0.00391509	0.774378	0.969794				AD-specific
seq.21104.37	Q9BZL1	UBL5	UBL5	0.0193872	0.111364	0.364951	0.0833885	2.998e-09	2.08799e-08	0.000754467	0.952061	0.990889	0.0831621	1.10637e-08	7.51156e-08																			0.113063	1.4665e-07	1.74282e-06	0.0129748	0.406086	0.819784	0.0188509	0.348941	0.811031	0.00617941	0.803391	0.974669				-0.0210954	0.31889	0.893226				AD-specific
seq.21109.1	Q96G28	CFAP36	CFAP36	0.0306966	0.0763919	0.306473	0.121267	1.32581e-09	9.82555e-09	0.00377069	0.832698	0.961015	0.120135	6.52985e-09	4.6455e-08																			0.144804	2.15511e-06	1.83351e-05	0.0107713	0.629106	0.915215	0.0135476	0.640216	0.922098	0.00595253	0.865687	0.986503				-0.0135645	0.64912	0.954085				AD-specific
seq.21110.5	Q9H832	UBE2Z	UBE2Z	0.019608	0.235527	0.529201	0.237062	5.27315e-36	2.561e-33	-0.0358017	0.0324076	0.314367	0.247788	1.0943e-36	1.32866e-33																			0.281533	6.26543e-23	1.14109e-19	-0.0318592	0.0976936	0.55985	-0.0128559	0.582826	0.904727	-0.0258063	0.405223	0.889839				-0.0507906	0.0896958	0.688678				AD-specific
seq.21118.48	P30047	GCHFR	GCHFR	-0.044381	0.0335094	0.197665	-0.215356	3.09267e-19	1.14366e-17	0.00437231	0.838007	0.961156	-0.216673	3.01677e-18	1.04653e-16																			-0.200527	3.13311e-08	4.41109e-07	0.0105248	0.67337	0.928765	-0.021394	0.479559	0.864051	0.0536171	0.201391	0.777494				0.00269236	0.943132	0.993084				AD-specific
seq.21119.1	Q8N4T8	CBR4	CBR4	0.0181279	0.0818062	0.315281	0.0692505	8.722e-09	5.67826e-08	0.00277394	0.796194	0.957931	0.0684159	4.02662e-08	2.46918e-07																			0.0795086	1.15091e-05	8.18784e-05	0.00412222	0.734336	0.942833	0.00410312	0.772535	0.957129	0.0291778	0.190935	0.768913				-0.000856032	0.963946	0.993098				AD-specific
seq.20948.16	Q96DE0	NUDT16	NUDT16	0.0448254	0.0885658	0.325655	0.126936	3.0191e-05	0.000106406	0.0175562	0.518565	0.883002	0.121667	0.000112278	0.000372809																			0.133438	0.0040275	0.0132283	0.0332415	0.288026	0.759213	0.0591275	0.115552	0.615346	0.0413094	0.426179	0.892626				-0.016488	0.742626	0.967125				AD-specific
seq.20947.50	Q01658	DR1	DR1	0.000776392	0.954181	0.982087	-0.0622633	6.74474e-05	0.000222534	0.0157996	0.257775	0.73836	-0.0670095	3.4468e-05	0.000127591																			-0.0408178	0.0728064	0.143894	0.0242047	0.149859	0.639952	0.00904781	0.677472	0.937792	0.0405304	0.126519	0.707471				0.00805302	0.747966	0.967995				AD-specific
seq.20946.41	Q8WW33	GTSF1	GTSF1	-0.0099268	0.148604	0.418893	0.0193134	0.015186	0.0297152	-0.0152618	0.0317847	0.311225	0.0238835	0.00371681	0.00873732																			0.0271308	0.028604	0.0678321	-0.012936	0.112847	0.573126	-0.0166812	0.117139	0.616141	-0.00817925	0.532666	0.919991				-0.0123774	0.359612	0.902981				AD-specific
seq.20592.8	Q9BS40	LXN	LXN	-0.0142814	0.297026	0.591542	-0.0399242	0.0117952	0.0236847	-0.00581204	0.681477	0.930246	-0.0381957	0.0198975	0.0385255																			-0.0316081	0.178385	0.290919	-0.00168682	0.920765	0.986259	-0.00486221	0.832093	0.969924	-0.00696131	0.784525	0.971488				-0.0117344	0.641068	0.953869				AD-specific
seq.20547.5	Q05901	CHRNB3	CHRNB3	0.0131808	0.213364	0.500513	0.0441711	0.000311121	0.000911346	0.00345066	0.752782	0.948759	0.0431282	0.000677598	0.00189421																			0.0607136	0.000833222	0.00339107	0.0177476	0.181499	0.677937	0.0309834	0.096113	0.579478	0.00424983	0.82343	0.978289				-0.0184384	0.339792	0.899159				AD-specific
seq.20561.15	Q9UQ52	CNTN6	CNTN6	0.0053868	0.732173	0.889277	-0.0479129	0.00848923	0.0176244	0.0172883	0.288349	0.761847	-0.0531009	0.0048474	0.0110423																			-0.0426979	0.124071	0.220024	0.0180049	0.382434	0.810885	0.01801	0.507183	0.873276	0.0171225	0.592959	0.928347				0.0217882	0.415619	0.914597				AD-specific
seq.20562.78	Q12918	KLRB1	KLRB1_2	-0.0271522	0.0351848	0.203591	-0.0978762	4.60797e-11	4.27631e-10	-0.0055995	0.673075	0.929456	-0.0961983	4.09354e-10	3.5843e-09																			-0.0970087	1.29058e-05	9.01426e-05	-0.00952145	0.563243	0.89418	-0.0224765	0.304318	0.781984	0.0106993	0.67752	0.953129				-0.00201956	0.926875	0.991726				AD-specific
seq.20568.3	Q5H8C1	FREM1	FREM1	-0.0101475	0.35985	0.64956	-0.0647767	4.1619e-07	2.03213e-06	0.0047128	0.680281	0.930152	-0.0661927	5.90772e-07	2.97839e-06																			-0.071857	0.000251813	0.00121086	0.00581165	0.675815	0.929136	-0.00540761	0.760858	0.953395	0.0190178	0.402705	0.889839				0.00841771	0.667318	0.956043				AD-specific
seq.20570.18	Q6UX27	VSTM1	VSTM1_2	-0.0434703	0.0746198	0.302676	-0.181012	1.23362e-10	1.06228e-09	-0.00308283	0.902283	0.977574	-0.180087	6.2657e-10	5.28918e-09																			-0.201435	4.61539e-06	3.60376e-05	-0.0100832	0.744885	0.945051	-0.0170317	0.666743	0.932646	-0.00272842	0.95689	0.996753				0.0247371	0.561609	0.952063				AD-specific
seq.20572.6	Q12866	MERTK	MERTK_2	0.0176265	0.231757	0.523681	0.0644355	0.000156412	0.000486948	0.00340666	0.823067	0.960828	0.0634123	0.000326885	0.00098079																			0.0485665	0.0565261	0.117823	-0.00118599	0.951062	0.990775	0.0211181	0.388186	0.823538	-0.0140233	0.650159	0.94918				0.00946025	0.70226	0.963555				AD-specific
seq.20577.5	Q9H461	FZD8	FZD8	0.00755076	0.556158	0.792723	0.0461209	0.00187194	0.00454114	-0.00294122	0.824508	0.960828	0.0469995	0.00220423	0.00550868																			0.0782218	0.000425722	0.00191314	0.0124284	0.453287	0.842719	0.0148091	0.459379	0.856878	0.0387334	0.132389	0.717066				-0.0201387	0.360334	0.902981				AD-specific
seq.20585.9	Q6UXG3	CD300LG	CD300LG_2	-0.00622891	0.665668	0.854344	0.0541088	0.00116556	0.00297829	-0.0198227	0.183791	0.662957	0.0601079	0.000498521	0.00142756																			0.0630692	0.0147561	0.0393888	-0.0270484	0.135301	0.62148	-0.0120567	0.594554	0.910898	-0.0365502	0.208942	0.780987				-0.00597727	0.832897	0.973714				AD-specific
seq.20586.18	Q9P232	CNTN3	CNTN3	-0.0217686	0.0260598	0.172587	-0.034949	0.00200787	0.00483549	-0.014938	0.139867	0.600433	-0.0304661	0.00927861	0.019661																			-0.0278607	0.104839	0.192478	-0.00913672	0.482838	0.859953	-0.013415	0.433288	0.843615	-0.018822	0.346257	0.87708				-0.0292289	0.0698465	0.642464				AD-specific
seq.20590.13	P01303	NPY	NPY	0.0316624	0.00562154	0.0702154	0.124447	3.13447e-21	1.51223e-19	0.00402507	0.730799	0.94248	0.123238	1.44318e-19	6.48984e-18																			0.136113	2.83335e-12	1.28205e-10	0.0131552	0.339214	0.788505	0.0107221	0.556811	0.893236	0.0272834	0.193168	0.771764				-0.0217699	0.298652	0.888059				AD-specific
seq.20591.48	Q6ZMI3	GLDN	GLDN	0.00878006	0.432979	0.713135	0.035486	0.00614185	0.0132142	0.000886214	0.939019	0.987792	0.03522	0.00863265	0.018462																			0.044346	0.0248243	0.0605846	-0.00021946	0.988198	0.995991	-0.017035	0.368842	0.819962	0.036382	0.122536	0.697402				0.00464616	0.803638	0.972472				AD-specific
seq.20912.10	Q08623	PUDP	PUDP	0.00155705	0.880307	0.95535	0.0428095	0.000339383	0.000984239	-0.00862888	0.419494	0.843272	0.0453987	0.00024307	0.000751597																			0.0395567	0.0368876	0.0834294	-0.00926484	0.494691	0.867537	-0.00744656	0.672957	0.934954	-0.00516276	0.808224	0.974716				-0.00520964	0.765683	0.969428				AD-specific
seq.20942.4	Q8NHS0	DNAJB8	DNAJB8	0.00418568	0.630866	0.835763	0.0325359	0.00123422	0.00313724	-0.00333564	0.711157	0.937358	0.0335371	0.00130055	0.0034167																			0.0355781	0.0182828	0.0470604	0.0012894	0.906169	0.983382	0.0229808	0.094477	0.579478	-0.0219166	0.208149	0.779799				-0.0164876	0.285216	0.881204				AD-specific
seq.20913.27	P41567	EIF1	EIF1	-0.00139786	0.934154	0.973996	-0.0475826	0.0149447	0.0292825	0.00991479	0.571079	0.899334	-0.0505481	0.0125225	0.0255465																			-0.0246516	0.392386	0.526384	0.024829	0.268416	0.748735	0.0174102	0.545629	0.888378	0.0413678	0.239018	0.810748				-0.01949	0.501985	0.933612				AD-specific
seq.20915.68	Q9NVZ3	NECAP2	NECAP2	0.0135832	0.140154	0.409084	0.0378812	0.000372511	0.00107051	0.00545482	0.566638	0.89897	0.0362439	0.00100715	0.00270343																			0.0435001	0.00675769	0.020385	0.0132181	0.260564	0.740463	0.0306533	0.039347	0.443034	0.00486097	0.792078	0.972193				-0.0138929	0.383972	0.907985				AD-specific
seq.20922.4	Q8NHR9	PFN4	PFN4	0.0198202	0.0478093	0.2417	0.0628739	5.37614e-08	3.03371e-07	0.00615421	0.551305	0.894688	0.0610308	3.40148e-07	1.80086e-06																			0.0682646	3.44211e-05	0.000212147	-0.00105334	0.935541	0.988094	0.0114542	0.533	0.882956	-0.0190134	0.313883	0.861582				0.013654	0.428705	0.922135				AD-specific
seq.20926.31	P18846	ATF1	ATF1	0.0114326	0.0718272	0.297094	0.0290849	7.59312e-05	0.000248499	0.0052883	0.420321	0.843434	0.0274993	0.000301328	0.000913135																			0.0189898	0.0827529	0.159359	-0.000921308	0.906682	0.983382	0.00305488	0.75744	0.952496	-0.00126077	0.922445	0.994526				0.010758	0.329714	0.894074				AD-specific
seq.20928.39	Q9BRU2	TCEAL7	TCEAL7	0.0132367	0.189499	0.470729	0.0489222	2.7079e-05	9.63706e-05	0.00240745	0.817353	0.960828	0.0481984	6.5386e-05	0.000228131																			0.0520364	0.00223247	0.0079919	0.00637286	0.622866	0.914127	0.0191889	0.270084	0.758337	-0.0207332	0.279816	0.841454				-0.00267167	0.879542	0.98144				AD-specific
seq.20929.4	O15194	CTDSPL	CTDSPL	-0.00721096	0.609352	0.823128	0.0698376	1.85709e-05	6.84315e-05	-0.0244845	0.0929042	0.517849	0.0771785	4.8704e-06	2.09822e-05																			0.0798332	0.00138328	0.00527878	-0.0175207	0.328414	0.780502	-0.0242976	0.267315	0.75745	-0.0144369	0.628284	0.941812				-0.0455082	0.05473	0.590679				AD-specific
seq.20932.10	A6NI79	CCDC69	CCDC69	0.0113265	0.0792393	0.311872	0.0264273	0.000392979	0.00112401	0.00578532	0.38591	0.826234	0.0246923	0.00137879	0.00359374																			0.0328198	0.00342353	0.0115733	0.0152453	0.0656996	0.485609	0.0234687	0.0331836	0.413746	0.00746631	0.554992	0.923302				-0.00938243	0.404902	0.914266				AD-specific
seq.20934.13	Q969Q5	RAB24	RAB24	0.0190655	0.149518	0.419099	0.0671691	1.11552e-05	4.27713e-05	0.00430018	0.752978	0.948759	0.0658786	3.15902e-05	0.000117536																			0.0758726	0.000931514	0.00374508	0.0105728	0.518466	0.875527	0.011415	0.566192	0.898434	0.0116658	0.670907	0.952582				-0.0149704	0.527479	0.943023				AD-specific
seq.20935.4	Q9H2J4	PDCL3	PDCL3	0.0106274	0.604762	0.82049	0.0720484	0.00242299	0.005718	-0.00594744	0.779466	0.953073	0.0738377	0.00269115	0.00655468																			0.0586968	0.121795	0.216937	-0.00294249	0.904888	0.983357	0.0176619	0.542572	0.886082	-0.0305699	0.470333	0.904534				-0.0165919	0.667412	0.956043				AD-specific
seq.20936.8	Q17R31	TATDN3	TATDN3	0.0172001	0.040843	0.222544	0.0341863	0.000441188	0.00124673	0.0101911	0.241409	0.722518	0.0311108	0.00201408	0.00507526																			0.0461584	0.00199338	0.0072464	0.0157438	0.145064	0.637493	0.0152931	0.232994	0.725677	0.0122377	0.480253	0.907531				-2.89559e-05	0.998402	0.999397				AD-specific
seq.20939.113	Q9NX24	NHP2	NHP2	0.00517589	0.654953	0.847758	0.0566733	2.27106e-05	8.24349e-05	-0.0081816	0.494263	0.877166	0.0591446	1.9786e-05	7.64269e-05																			0.0919466	6.25498e-06	4.72693e-05	0.00040982	0.977786	0.993157	-0.00796828	0.667393	0.932956	0.014785	0.53695	0.921112				-0.0212239	0.302653	0.888059				AD-specific
seq.21120.3	Q8N183	NDUFAF2	NDUFAF2	0.0238551	0.134431	0.40038	0.0603426	0.00106196	0.00273854	0.0110961	0.500731	0.877166	0.0570168	0.0028103	0.00679941																			0.0647932	0.0175189	0.0454991	0.0307023	0.133881	0.618074	0.0319582	0.190738	0.688285	0.0346213	0.319585	0.86568				-0.0339495	0.200088	0.83767				AD-specific
seq.21123.1	Q13084	MRPL28	MRPL28	-0.000216647	0.978849	0.994037	0.0293605	0.00189406	0.0045887	-0.00729501	0.388014	0.826234	0.031553	0.00126619	0.00333158																			0.0341171	0.0164736	0.0431381	-0.00578832	0.577236	0.898531	0.0041773	0.730932	0.944338	-0.020333	0.274127	0.840166				-0.0104542	0.481986	0.932018				AD-specific
seq.21387.64	Q16819	MEP1A	MEP1A_2	0.018881	0.36058	0.650205	0.0985023	3.67473e-05	0.000128027	-0.00348203	0.870382	0.970273	0.0995495	5.64381e-05	0.000200562																			0.123717	0.000620178	0.00264148	-0.0152337	0.568616	0.896166	-0.0317267	0.367704	0.819893	0.017901	0.667672	0.952582				0.00424011	0.905606	0.985991				AD-specific
seq.21124.17	Q9NRH1	YAE1	YAE1	-0.0120253	0.445663	0.723398	-0.0655153	0.000324033	0.000944609	0.00288255	0.859639	0.966282	-0.0663814	0.000435776	0.00126782																			-0.0476085	0.0749107	0.147056	0.0112568	0.581024	0.900587	-0.00212967	0.93773	0.985458	0.0256122	0.419961	0.891812				-0.0125623	0.630374	0.953869				AD-specific
seq.21241.1	Q93015	NAA80	NAA80	0.011482	0.465604	0.737695	0.0594317	0.00109054	0.00280035	-0.0019581	0.904213	0.977834	0.0600188	0.00144584	0.00375774																			0.0659768	0.0202039	0.0511594	0.0136231	0.497608	0.868188	0.0175115	0.49122	0.867554	-0.000841677	0.979107	0.999771				-0.04088	0.124019	0.762432				AD-specific
seq.21247.16	Q00266	MAT1A	MAT1A	-0.0355998	0.0817785	0.315281	-0.0690227	0.0035035	0.00802106	-0.0215267	0.309088	0.776275	-0.0625479	0.0106156	0.0221272																			-0.0500572	0.155097	0.261607	-0.0232503	0.39589	0.817757	-0.0759613	0.0404098	0.443407	0.0222413	0.590246	0.927704				-0.0217192	0.50184	0.933612				AD-specific
seq.21255.2	O15492	RGS16	RGS16	-0.0127775	0.264457	0.559888	-0.103322	4.65292e-15	7.90128e-14	0.011034	0.347762	0.800154	-0.106617	5.64561e-15	1.04919e-13																			-0.126548	1.57389e-10	4.05151e-09	0.00800793	0.577492	0.898554	0.00523485	0.777026	0.958822	0.00195296	0.931563	0.994773				0.0212118	0.283936	0.881204				AD-specific
seq.21260.74	P62304	SNRPE	SNRPE	-0.00215031	0.808381	0.925407	0.0340028	0.000920649	0.00240047	-0.0104887	0.252618	0.733312	0.0371599	0.000470889	0.00135751																			0.0449752	0.0046331	0.0148819	-0.0113447	0.307593	0.770305	-0.00799275	0.579357	0.901277	-0.0154563	0.389283	0.885761				-0.0118566	0.455709	0.924936				AD-specific
seq.21271.53	P52895	AKR1C2	AKR1C2	-0.0386579	0.00734693	0.0836288	-0.0754396	5.93721e-06	2.39892e-05	-0.0233513	0.116869	0.560863	-0.0684594	7.12561e-05	0.00024637																			-0.0596711	0.0210591	0.052953	-0.0225521	0.244444	0.729825	-0.0480191	0.0612441	0.505924	0.00552511	0.852818	0.9838				-0.0214087	0.357974	0.902981				AD-specific
seq.21280.13	Q99576	TSC22D3	TSC22D3	0.0115829	0.404554	0.692091	0.0395965	0.0138431	0.0273772	0.00294565	0.837641	0.961156	0.0387151	0.0200935	0.0388486																			0.0466177	0.0361486	0.0822945	-0.0106212	0.538713	0.885298	-0.0181962	0.419651	0.838964	0.00454072	0.867183	0.987182				0.0229735	0.370705	0.903457				AD-specific
seq.21281.13	Q96S95	CAMK2N2	CAMK2N2	-0.0203821	0.0231785	0.164356	-0.0397121	0.000128107	0.000405237	-0.0122714	0.18613	0.665061	-0.036021	0.000792108	0.00218084																			-0.0453736	0.00364553	0.0122048	-0.0125406	0.276805	0.752717	-0.0256727	0.0778466	0.558387	0.00512973	0.786923	0.971718				-0.0103936	0.515991	0.940569				AD-specific
seq.21308.44	Q9BTZ2	DHRS4	DHRS4	-0.000912602	0.938383	0.975715	0.046952	0.000587149	0.00160562	-0.0122727	0.314652	0.779171	0.0506434	0.000343301	0.00102456																			0.0664497	0.00115005	0.00448746	0.00214125	0.887185	0.978387	0.0256938	0.195426	0.692551	-0.0259871	0.265243	0.833183				-0.0366965	0.0853997	0.678723				AD-specific
seq.21319.196	Q6IN84	MRM1	MRM1	-0.000894725	0.934154	0.973996	0.048623	0.000103499	0.000330553	-0.0126522	0.258217	0.73836	0.0524264	5.29642e-05	0.000189418																			0.0478484	0.0139415	0.037619	-0.0131689	0.318376	0.777046	-0.000393825	0.981392	0.995744	-0.0218299	0.295697	0.851108				-0.00507241	0.801366	0.972472				AD-specific
seq.21323.2	Q9H446	RWDD1	RWDD1	0.0324509	0.0515595	0.251413	0.0791902	3.96492e-05	0.000137284	0.0157622	0.360131	0.808036	0.0744602	0.000189561	0.000598851																			0.0824099	0.0057366	0.0178062	0.0207894	0.309793	0.772602	0.0409771	0.107966	0.597952	-0.0121615	0.71492	0.960035				-0.0016082	0.957089	0.993098				AD-specific
seq.21326.28	Q15814	TBCC	TBCC	-0.0285283	0.0400997	0.220494	-0.0955413	2.65706e-09	1.87021e-08	-0.00771187	0.590221	0.908848	-0.0932338	2.00701e-08	1.30196e-07																			-0.0928423	0.000167425	0.000853528	-0.00209449	0.905298	0.983382	-0.00440826	0.853947	0.975385	-4.85125e-05	0.998472	0.999771				-0.0156818	0.524926	0.942896				AD-specific
seq.21328.2	P21579	SYT1	SYT1	0.0284129	0.0152022	0.129833	0.0404964	0.00277926	0.00649355	0.0208121	0.0853629	0.501912	0.0343281	0.0142012	0.0285946																			0.0281715	0.147356	0.251639	0.00478791	0.747266	0.945647	0.0159082	0.404722	0.833751	-0.00240207	0.917617	0.994526				0.0489351	0.0187915	0.382505				AD-specific
seq.21330.13	Q9Y2Z4	YARS2	YARS2	0.00936826	0.550343	0.789482	0.0490404	0.0068838	0.0146015	-0.00165136	0.918902	0.983259	0.0495326	0.00835982	0.017965																			0.0400836	0.165694	0.275087	-0.0212425	0.328759	0.780502	-0.0245723	0.337599	0.808499	-0.0148422	0.691905	0.953765				0.00750537	0.761296	0.969428				AD-specific
seq.21331.19	Q4VC05	BCL7A	BCL7A	0.0170309	0.317349	0.61161	0.0507656	0.00998967	0.0204137	0.00601507	0.732937	0.94248	0.0489523	0.0164725	0.0326447																			0.090499	0.00229776	0.00817343	0.0238113	0.286132	0.757714	0.00354507	0.904797	0.978974	0.0541759	0.113741	0.690596				-0.0241891	0.404479	0.913944				AD-specific
seq.21343.3	Q7LC44	ARC	ARC	0.0128188	0.362907	0.652462	0.106009	6.65068e-11	5.94481e-10	-0.0118934	0.412324	0.839431	0.109592	7.24577e-11	7.0758e-10																			0.14798	4.43303e-09	7.70755e-08	0.0028443	0.863053	0.972069	-0.00924275	0.6776	0.937792	0.0283272	0.277371	0.840166				-0.0420065	0.122859	0.762432				AD-specific
seq.21345.93	Q96NR8	RDH12	RDH12	0.0312412	0.0153709	0.130814	0.0588881	7.78054e-05	0.000253843	0.0193406	0.146613	0.613471	0.053084	0.000579152	0.00163977																			0.0364343	0.0921583	0.173695	0.00747777	0.651094	0.920647	0.0143813	0.473837	0.859747	-0.00434958	0.875003	0.987182				0.0391096	0.0656248	0.624599				AD-specific
seq.21351.8	P41250	GARS1	GARS1	0.0251544	0.15431	0.425651	0.0866533	2.17998e-05	7.94454e-05	0.00614624	0.736183	0.944671	0.0848089	5.99231e-05	0.000211604																			0.100856	0.00108038	0.00424747	0.0281204	0.209609	0.707271	0.0427768	0.120398	0.61824	0.00223335	0.951812	0.99497				-0.0499069	0.0867654	0.682241				AD-specific
seq.21355.4	P22415	USF1	USF1	-0.00302563	0.860064	0.947751	-0.103778	1.62318e-07	8.49486e-07	0.0219367	0.215539	0.696873	-0.110413	7.49759e-08	4.4515e-07																			-0.096684	0.00103193	0.00408345	0.0259415	0.1915	0.687909	0.0105592	0.67226	0.934442	0.0311335	0.332142	0.868194				0.0256616	0.427319	0.922135				AD-specific
seq.21360.27	Q5M775	SPECC1	SPECC1	-0.000200024	0.976053	0.992677	0.0196455	0.0107926	0.0218947	-0.00491269	0.475952	0.868348	0.0211134	0.00813038	0.017534																			0.0227031	0.0364242	0.0827355	-0.000220204	0.977189	0.993157	0.00854215	0.388533	0.823538	-0.000639148	0.955439	0.9965				-0.00767695	0.562836	0.952063				AD-specific
seq.21365.5	O43739	CYTH3	CYTH3	0.0215491	0.148658	0.418893	0.11575	1.82473e-11	1.79881e-10	-0.00471769	0.758671	0.949541	0.117169	5.07891e-11	5.06154e-10																			0.101177	0.000148165	0.000765831	-0.0138957	0.474228	0.85646	0.00190057	0.943187	0.986379	-0.0298216	0.297716	0.85187				0.00414693	0.866178	0.981215				AD-specific
seq.21366.7	Q96DH6	MSI2	MSI2	0.0166843	0.165853	0.442094	0.0976446	2.04506e-12	2.29557e-11	-0.00561183	0.650467	0.925004	0.0993315	4.9364e-12	5.66325e-11																			0.102525	2.02951e-06	1.74208e-05	0.00292082	0.843396	0.965538	0.0126507	0.486767	0.865535	-0.0055111	0.822047	0.978289				-0.029458	0.156656	0.807603				AD-specific
seq.21368.46	Q9Y2Y1	POLR3K	POLR3K	-0.0225387	0.338342	0.631681	-0.118234	1.35214e-05	5.10118e-05	0.00430678	0.859411	0.966174	-0.119526	2.15744e-05	8.26773e-05																			-0.139451	0.000680689	0.00285154	-0.0153137	0.631319	0.91549	-0.026025	0.529726	0.880459	0.00139487	0.97796	0.999771				0.0504845	0.178944	0.82533				AD-specific
seq.21369.15	O00442	RTCA	RTCA	0.0102167	0.581946	0.808146	-0.0668255	0.00184492	0.00448457	0.027011	0.159241	0.634393	-0.0749312	0.000745022	0.00206621																			-0.119107	0.000258879	0.00123911	0.00207199	0.925256	0.986259	0.0110185	0.692992	0.941074	-0.025204	0.477751	0.906818				0.0670762	0.0585365	0.594541				AD-specific
seq.21378.7	Q8TCS8	PNPT1	PNPT1	0.0375848	0.101176	0.350485	0.107306	5.15748e-05	0.00017443	0.0145104	0.540261	0.888043	0.102951	0.000175793	0.000558506																			0.0897513	0.02474	0.0604395	0.014781	0.607863	0.909993	0.0094887	0.788808	0.959312	0.0147093	0.755265	0.968402				0.00315395	0.935725	0.992921				AD-specific
seq.21383.37	O43776	NARS1	NARS1	0.0436136	0.0241188	0.168128	0.0846989	0.000152155	0.000474712	0.0264061	0.186533	0.665061	0.0767747	0.00091041	0.0024683																			0.0711688	0.0366909	0.0831653	0.0334053	0.178217	0.674875	0.0433423	0.166662	0.664451	0.00545481	0.889695	0.990444				0.0016324	0.959675	0.993098				AD-specific
seq.21236.12	Q9BVK6	TMED9	TMED9	-0.0624987	0.00562879	0.0702154	-0.259305	1.62033e-23	1.18041e-21	-0.00468077	0.839157	0.961156	-0.257901	7.72362e-22	4.76835e-20																			-0.225534	9.06018e-09	1.44428e-07	0.0210339	0.402123	0.819433	0.0186787	0.496045	0.867952	0.028611	0.528405	0.919557				-0.0272534	0.530044	0.944462				AD-specific
seq.21235.11	O15131	KPNA5	KPNA5	0.0401873	0.0278068	0.176713	0.166664	2.42902e-15	4.27038e-14	0.00303741	0.871352	0.970611	0.165752	2.82593e-14	4.64716e-13																			0.160344	4.17141e-07	4.39779e-06	0.00274665	0.902619	0.982745	0.0603436	0.0248381	0.370032	-0.0663319	0.0796137	0.608704				-0.00758077	0.81158	0.972769				AD-specific
seq.21221.67	P50453	SERPINB9	SERPINB9	0.0195263	0.151857	0.422481	0.0819394	1.92857e-07	9.95542e-07	0.00124503	0.929433	0.984785	0.0815657	5.58431e-07	2.8409e-06																			0.089478	0.000174192	0.000883695	0.0137159	0.418869	0.825874	0.0401266	0.0623828	0.505924	-0.0141246	0.603841	0.933465				-0.029622	0.198595	0.83767				AD-specific
seq.21154.8	Q9H9S4	CAB39L	CAB39L	0.0193265	0.0754778	0.304567	0.0337754	0.00724308	0.0152767	0.0126041	0.262529	0.743016	0.029993	0.0212494	0.0408664																			0.0400147	0.0370757	0.0837662	0.0196178	0.161749	0.656093	0.0299293	0.0868097	0.567396	0.022836	0.288943	0.847701				-0.00273238	0.882774	0.983786				AD-specific
seq.21126.27	Q06210	GFPT1	GFPT1	0.0179562	0.0675743	0.289405	0.0433747	0.00013423	0.000423136	0.00882114	0.385027	0.825936	0.0407251	0.000534334	0.00152472																			0.040703	0.0171965	0.0447895	0.0173922	0.176948	0.674198	0.0329443	0.0483914	0.468169	-0.000525514	0.978694	0.999771				-0.0103392	0.533107	0.945166				AD-specific
seq.21128.2	P24941	CDK2	CDK2_1	-0.00926254	0.653611	0.846974	-0.155673	6.25195e-11	5.61596e-10	0.0274764	0.195881	0.674064	-0.163918	2.96565e-11	3.05152e-10																			-0.216564	1.62771e-09	3.23102e-08	-0.00437934	0.863945	0.972472	0.0279857	0.351352	0.811799	-0.0631494	0.148957	0.731731				0.0803395	0.029288	0.464843				AD-specific
seq.21131.109	A2RUC4	TYW5	TYW5	0.0115848	0.420193	0.70227	0.0498496	0.00269107	0.00630978	0.000435501	0.976627	0.996814	0.0497189	0.00384706	0.00900218																			0.0498433	0.0471924	0.102077	0.00681609	0.716658	0.940007	-0.00192662	0.939245	0.985857	0.00903149	0.7601	0.968402				-0.0219887	0.35809	0.902981				AD-specific
seq.21132.9	Q7L8C5	SYT13	SYT13	-0.000305143	0.966764	0.988066	0.0488802	7.13771e-09	4.68453e-08	-0.0120387	0.110558	0.549207	0.0524774	1.94118e-09	1.48857e-08																			0.0608752	8.72783e-06	6.39017e-05	-0.00929777	0.314696	0.776074	-0.00732467	0.596405	0.9122	-0.00939497	0.481241	0.908035				-0.0136981	0.293647	0.888059				AD-specific
seq.21136.1	Q969U7	PSMG2	PSMG2	-0.00927394	0.371502	0.661871	0.0314276	0.00881133	0.0182411	-0.0175347	0.102463	0.532415	0.0367074	0.00313518	0.00751061																			0.0398071	0.0267411	0.0643783	-0.0197708	0.139722	0.632611	-0.0221633	0.219423	0.716977	-0.0109857	0.587408	0.92679				-0.0121352	0.497014	0.933514				AD-specific
seq.21140.19	P49069	CAMLG	CAMLG	0.0478946	0.00844092	0.0915061	0.161402	1.40535e-14	2.20646e-13	0.0126842	0.497084	0.877166	0.157605	3.81668e-13	5.32654e-12																			0.154681	8.6307e-07	8.30577e-06	0.0217871	0.343391	0.79083	0.0391848	0.156651	0.658695	0.0135572	0.72521	0.962405				-0.0143804	0.64106	0.953869				AD-specific
seq.21141.9	Q96KN1	LRATD2	LRATD2	-0.0152341	0.179469	0.458264	-0.0546433	3.15411e-05	0.000110683	-0.00323729	0.782436	0.953139	-0.0536727	7.85684e-05	0.000269605																			-0.0455265	0.0234451	0.0577213	0.00673646	0.631995	0.91559	0.00213961	0.907881	0.978974	0.0042652	0.848157	0.983366				-0.00334634	0.878851	0.981215				AD-specific
seq.21143.10	Q13938	CAPS	CAPS	-0.0105701	0.492964	0.755321	-0.0570797	0.00136264	0.00342186	0.00231956	0.884283	0.973407	-0.0577724	0.0017413	0.00445101																			-0.0337498	0.232113	0.356288	0.0232263	0.251361	0.736573	0.0278305	0.269968	0.758337	0.0322239	0.323011	0.867523				-0.019742	0.438359	0.92392				AD-specific
seq.21144.160	O00141	SGK1	SGK1	0.00878906	0.278638	0.57445	0.0734968	3.98777e-15	6.83552e-14	-0.00816465	0.326795	0.789332	0.0759421	4.48042e-15	8.47788e-14																			0.0576969	2.82246e-05	0.000179264	-0.0200632	0.0315578	0.353147	-0.0205577	0.0599513	0.505764	-0.0155044	0.331017	0.868075				0.00291903	0.854988	0.978876				AD-specific
seq.21147.9	Q9H479	FN3K	FN3K	-0.0333587	0.206056	0.490356	-0.127833	2.76046e-05	9.7954e-05	-0.00504714	0.853085	0.964248	-0.126318	6.31128e-05	0.000221286																			-0.198908	1.01953e-05	7.31748e-05	-0.0411939	0.199025	0.697609	-0.0252774	0.541232	0.886082	-0.076336	0.13294	0.718332				0.055785	0.255014	0.87067				AD-specific
seq.21149.27	Q9NWM3	CUEDC1	CUEDC1	-0.00365991	0.701454	0.871732	0.0493124	7.89393e-06	3.11355e-05	-0.0158451	0.108079	0.545719	0.0540958	2.22198e-06	1.02515e-05																			0.0557959	0.000975653	0.00390315	-0.0191023	0.105243	0.570012	-0.0263507	0.0934812	0.576639	-0.00699695	0.691539	0.953765				-0.0219972	0.218802	0.852458				AD-specific
seq.21156.5	Q8WUX2	CHAC2	CHAC2	0.0121008	0.357632	0.648027	0.0841859	2.9527e-08	1.7474e-07	-0.00721675	0.59463	0.910209	0.0863463	3.96428e-08	2.43711e-07																			0.0982409	1.86124e-05	0.000124331	-0.00494008	0.762499	0.950448	0.0177317	0.415223	0.837847	-0.0136147	0.605999	0.933538				-0.0155223	0.520224	0.941134				AD-specific
seq.21220.11	Q9Y6B6	SAR1B	SAR1B_1	-0.0135838	0.374234	0.663979	-0.0602546	0.00065187	0.00176472	-0.000117737	0.994056	0.997896	-0.0602194	0.000999157	0.00268593																			-0.101697	0.00014718	0.000762593	-0.0160515	0.407254	0.820249	-0.028386	0.257924	0.747711	-0.0130129	0.669752	0.952582				0.0283312	0.296225	0.888059				AD-specific
seq.21160.4	Q96FZ7	CHMP6	CHMP6	0.0170528	0.0928254	0.334935	0.100443	8.29281e-18	2.22107e-16	-0.00587166	0.572377	0.899431	0.102207	2.98261e-17	8.45458e-16																			0.102981	9.99318e-10	2.11015e-08	-0.00712692	0.551956	0.891377	0.00208247	0.893565	0.978974	-0.0189418	0.314251	0.862266				-0.0109455	0.551608	0.950336				AD-specific
seq.21161.16	Q9UI43	MRM2	MRM2	-0.00536933	0.494141	0.75589	-0.0482681	1.03525e-07	5.57824e-07	0.00583726	0.4711	0.867048	-0.0500204	1.012e-07	5.8604e-07																			-0.0441384	0.00111835	0.00437316	0.00921643	0.343348	0.79083	0.0121765	0.312895	0.791922	0.0126723	0.427625	0.892626				0.00307742	0.815683	0.973242				AD-specific
seq.21162.30	Q5QJ74	TBCEL	TBCEL	-0.0285712	0.23314	0.526155	-0.225945	2.68899e-16	5.53369e-15	0.0236612	0.335778	0.792415	-0.233046	3.48944e-16	8.20018e-15																			-0.283668	6.0986e-12	2.46824e-10	-0.00701788	0.805456	0.960419	0.00944268	0.780582	0.959097	-0.0600672	0.204206	0.779612				0.0833481	0.0586193	0.594541				AD-specific
seq.21166.1	Q9GZU7	CTDSP1	CTDSP1	0.0546629	0.0179674	0.144314	0.266755	9.47993e-24	7.42595e-22	-0.00549419	0.815856	0.960828	0.268403	1.58072e-22	1.19954e-20																			0.275477	4.97833e-12	2.08432e-10	0.000626379	0.982012	0.994562	0.00101114	0.976029	0.995744	0.0105059	0.820555	0.978289				-0.0342981	0.391648	0.909429				AD-specific
seq.21172.11	Q9H1K6	TLNRD1	TLNRD1	-0.0138609	0.317245	0.61161	-0.141886	5.48793e-19	1.94076e-17	0.0191937	0.176153	0.655401	-0.147633	3.64713e-19	1.55073e-17																			-0.150025	1.91951e-10	4.85543e-09	0.030899	0.0755888	0.517355	0.0276159	0.215211	0.713727	0.00840564	0.757038	0.968402				0.00368772	0.878207	0.981215				AD-specific
seq.21178.8	O76071	CIAO1	CIAO1	0.00402399	0.834987	0.937939	-0.171676	1.23131e-14	1.95854e-13	0.0455665	0.0215673	0.253293	-0.18535	8.69174e-16	1.90721e-14																			-0.221577	5.09605e-11	1.55587e-09	0.0397235	0.0789199	0.524137	0.0367613	0.15859	0.658695	0.0107601	0.779308	0.969964				0.0604644	0.0960031	0.712413				AD-specific
seq.21181.10	Q9P2M1	LRP2BP	LRP2BP	0.0157195	0.014816	0.127281	0.0328627	1.03052e-05	3.98057e-05	0.0089533	0.179065	0.656097	0.0301797	9.08805e-05	0.000307508																			0.036783	0.000352789	0.00161741	0.0111647	0.14949	0.639952	0.0231929	0.037818	0.435236	-0.00483878	0.665734	0.952551				0.000595195	0.959189	0.993098				AD-specific
seq.21188.38	Q6NW29	RWDD4	RWDD4	0.0142703	0.382734	0.671698	0.0742695	8.49153e-05	0.000274693	-0.00254701	0.880163	0.972102	0.0750338	0.000125896	0.000412388																			0.0783596	0.00783061	0.0230347	0.00829871	0.690382	0.931461	0.0338391	0.189813	0.688285	-0.0299997	0.380547	0.884454				-0.0312892	0.25817	0.87067				AD-specific
seq.21189.9	P53384	NUBP1	NUBP1	0.0142022	0.303059	0.598803	0.126527	1.63046e-15	2.93281e-14	-0.0152664	0.2808	0.757666	0.131119	1.56174e-15	3.20487e-14																			0.148786	1.13814e-09	2.3622e-08	-0.00693378	0.685832	0.93099	-0.0140631	0.519283	0.876518	0.00811464	0.762619	0.968402				-0.0312498	0.187145	0.83104				AD-specific
seq.21193.1	Q9H5Q4	TFB2M	TFB2M	-0.00836359	0.601415	0.818018	0.0859385	3.4434e-06	1.44334e-05	-0.029593	0.0733424	0.476202	0.0948219	7.50927e-07	3.71385e-06																			0.127987	3.99303e-06	3.16876e-05	-0.00195658	0.917529	0.985248	0.0162469	0.496571	0.867952	-0.0214625	0.479995	0.907531				-0.0780886	0.0100479	0.266177				AD-specific
seq.21208.163	Q15744	CEBPE	CEBPE	-0.0105768	0.0632688	0.280844	-0.0220259	0.0008199	0.00216726	-0.00602532	0.306384	0.775605	-0.0202108	0.00302873	0.00728436																			-0.0358503	0.000298292	0.00140017	-0.0155755	0.0291724	0.337334	-0.0281257	0.00238973	0.107353	-0.000814111	0.944289	0.994773				0.00722125	0.46478	0.927066				AD-specific
seq.21949.4	Q7Z5R6	APBB1IP	APBB1IP	-0.000120504	0.992786	0.997938	-0.0420728	0.0063796	0.0136733	0.00998546	0.468934	0.865167	-0.0450747	0.00477663	0.0109106																			-0.0256435	0.283883	0.415864	0.0128791	0.463911	0.849084	0.00751382	0.745993	0.949008	0.0197292	0.463442	0.902919				0.00343035	0.879466	0.98144				AD-specific
seq.21955.36	P46379	BAG6	BAG6	0.0202555	0.066336	0.286877	-0.0517475	4.97091e-05	0.000168668	0.0341318	0.00273463	0.0622556	-0.061982	2.64176e-06	1.20358e-05																			-0.0634705	0.00102573	0.00406112	0.0349259	0.00968567	0.178168	0.0430875	0.00665926	0.202688	0.0229058	0.323229	0.867523				0.0357968	0.0778948	0.66619				AD-specific
seq.20542.47	P30988	CALCR	CALCR	0.0123769	0.254393	0.551399	0.074245	3.16969e-09	2.1929e-08	-0.00450195	0.687385	0.931498	0.075591	5.71307e-09	4.10046e-08																			0.0700241	0.000261	0.00124845	0.00423605	0.742529	0.944369	0.0125126	0.474274	0.859747	-0.00937097	0.62851	0.941851				-0.0094242	0.64591	0.953948				AD-specific
seq.23203.3	Q9HB40	SCPEP1	SCPEP1	-0.0163054	0.206648	0.491016	-0.126452	1.79392e-17	4.50646e-16	0.0128843	0.3303	0.792415	-0.130316	2.51544e-17	7.21455e-16																			-0.107322	1.13336e-06	1.04381e-05	0.0280036	0.0821438	0.52724	-0.00669626	0.737985	0.947325	0.0559433	0.0322808	0.453088				-0.01153	0.612277	0.953869				AD-specific
seq.23212.8	Q9NYK6	EURL	EURL	-0.0015319	0.920771	0.969935	0.122561	5.3628e-12	5.67025e-11	-0.0309243	0.0507994	0.407039	0.131807	7.76326e-13	1.02455e-11																			0.156972	3.13263e-09	5.73398e-08	-0.0117934	0.500505	0.869172	0.00427679	0.832539	0.969924	-0.0415818	0.150209	0.731731				-0.0516991	0.0859051	0.679499				AD-specific
seq.23213.21	Q9BRQ4	CFAP300	CFAP300	-0.0244797	0.0171442	0.139548	-0.112626	1.54621e-21	7.82234e-20	0.000876685	0.933492	0.98615	-0.11289	2.75744e-20	1.41464e-18																			-0.125069	4.25745e-12	1.82444e-10	-0.00447702	0.720098	0.940999	-0.0286307	0.0627766	0.505924	0.0177972	0.40169	0.889234				0.0163715	0.349771	0.901839				AD-specific
seq.23225.26	Q9BVG3	TRIM62	TRIM62	0.021495	0.284721	0.579279	0.0720285	0.00193671	0.0046858	0.00574603	0.782153	0.953139	0.070305	0.00347767	0.0082363																			0.121087	0.000557733	0.0024185	0.017151	0.492386	0.865965	0.0205434	0.500829	0.870115	0.0336134	0.412183	0.889839				-0.0183603	0.61279	0.953869				AD-specific
seq.23228.2	Q8N812	C12orf76	C12orf76	-0.0078936	0.610558	0.823281	-0.0978473	4.81017e-08	2.74195e-07	0.0149847	0.34842	0.800706	-0.102347	3.50944e-08	2.174e-07																			-0.121286	4.32682e-06	3.41135e-05	-0.0018449	0.926149	0.986259	0.0101739	0.706703	0.942931	-0.0296522	0.317865	0.86568				0.0480838	0.0654637	0.624218				AD-specific
seq.23243.120	P62851	RPS25	RPS25	0.0333796	0.105374	0.356853	0.120061	4.60238e-07	2.22484e-06	0.00692835	0.74467	0.945933	0.117981	1.70563e-06	8.00347e-06																			0.15488	2.32435e-05	0.000151593	0.00136447	0.958605	0.992346	-0.027659	0.419207	0.838964	0.0361956	0.381614	0.884454				0.0128218	0.722396	0.964007				AD-specific
seq.23245.5	Q9H0A9	SPATC1L	SPATC1L	0.0121992	0.134353	0.40031	0.0387645	3.84475e-05	0.000133503	0.00374521	0.656474	0.926596	0.0376387	0.00011344	0.000375811																			0.0299777	0.0355201	0.0811426	0.00555297	0.608023	0.909993	0.0231262	0.105097	0.592164	-0.0185309	0.267306	0.833518				0.00108015	0.935911	0.992921				AD-specific
seq.23246.67	P78537	BLOC1S1	BLOC1S1	0.0318663	0.012583	0.11545	0.065963	7.73e-06	3.05645e-05	0.0182251	0.167256	0.647771	0.0604683	7.50072e-05	0.00025787																			0.0711808	0.000731435	0.00303273	0.0324569	0.0500928	0.434436	0.0457266	0.0427699	0.449609	0.025102	0.326785	0.867786				-0.0170413	0.393374	0.909955				AD-specific
seq.23248.1	Q96GT9	XAGE2	XAGE2	0.000451807	0.96274	0.98602	0.0277565	0.0130657	0.0259993	-0.00620476	0.535274	0.886585	0.0296224	0.0105438	0.0220028																			0.0208444	0.186391	0.300278	-0.0136588	0.256259	0.737233	0.0104131	0.508707	0.873816	-0.0501869	0.00746537	0.23246				0.0131378	0.47444	0.929336				AD-specific
seq.23255.7	Q14088	RAB33A	RAB33A	0.0289386	0.16867	0.445946	0.0723271	0.00293037	0.00681167	0.013619	0.531187	0.886585	0.0682339	0.00672218	0.0148262																			0.0711939	0.0490189	0.105256	0.0199806	0.462446	0.849076	0.0315796	0.379227	0.820912	0.00205152	0.961127	0.997693				-0.00666026	0.850939	0.978524				AD-specific
seq.23256.21	A0PJX2	TLDC2	TLDC2	0.00558683	0.369825	0.660013	0.0303372	2.48697e-05	8.93813e-05	-0.00132995	0.836314	0.961156	0.0307374	3.72211e-05	0.000137224																			0.034529	0.00111472	0.00436131	-0.000379511	0.96108	0.992795	0.00722704	0.47189	0.859278	-0.00468116	0.696375	0.9549				0.00811482	0.481756	0.932018				AD-specific
seq.23257.14	Q9Y6G5	COMMD10	COMMD10	0.0409303	0.015571	0.131901	0.14037	6.37354e-13	7.8167e-12	0.010152	0.559649	0.896187	0.137324	1.06504e-11	1.15977e-10																			0.159557	2.32647e-08	3.38588e-07	0.0201393	0.33591	0.785588	0.0378772	0.14067	0.644047	0.00679482	0.844937	0.982195				-0.0149535	0.609555	0.953869				AD-specific
seq.23258.56	Q96BR5	COA7	COA7	0.0156033	0.139401	0.408009	0.0547471	7.00812e-06	2.7929e-05	0.00360173	0.741066	0.945434	0.0536716	2.08448e-05	8.02188e-05																			0.0362901	0.0496312	0.106374	-0.00669329	0.612227	0.910779	0.00821607	0.628605	0.919239	-0.0237665	0.256924	0.822359				0.0247421	0.186101	0.830169				AD-specific
seq.23262.11	P26998	CRYBB3	CRYBB3	-0.000954676	0.931419	0.973095	0.0292188	0.0227787	0.0423881	-0.00801306	0.485016	0.872645	0.0316142	0.0173168	0.034123																			0.0496522	0.0109123	0.0306313	0.00504607	0.722577	0.940999	0.00599478	0.728513	0.942931	-0.00157522	0.943325	0.994773				-0.0339632	0.0806392	0.669317				AD-specific
seq.23263.9	Q96SI1	KCTD15	KCTD15	-0.0110615	0.337586	0.630916	-0.0616649	3.7368e-06	1.55825e-05	0.00300328	0.800957	0.960667	-0.0625692	5.8597e-06	2.49054e-05																			-0.0570428	0.00418159	0.0136195	0.00986157	0.48996	0.864251	0.00351534	0.838892	0.971828	0.0104634	0.658258	0.950331				-0.00124994	0.952589	0.993098				AD-specific
seq.23264.42	Q9BTT4	MED10	MED10	0.0077372	0.373269	0.663344	0.0283272	0.00481419	0.0106925	0.00150726	0.866812	0.969206	0.0278764	0.00736675	0.0160631																			0.0397295	0.00651064	0.019779	0.0117068	0.279429	0.75456	0.0273608	0.0436579	0.452415	-0.00491613	0.778373	0.969772				-0.0176726	0.256971	0.87067				AD-specific
seq.23266.62	Q8WV92	MITD1	MITD1	0.0494352	0.00387559	0.0550364	0.0964367	1.0918e-06	5.00552e-06	0.0298329	0.0913957	0.516765	0.0874868	1.92397e-05	7.45936e-05																			0.0797137	0.00684006	0.0205739	0.028169	0.192207	0.688018	0.0384616	0.150691	0.651434	0.00449207	0.899359	0.991389				0.0188051	0.513859	0.940089				AD-specific
seq.23268.15	Q14331	FRG1	FRG1	0.0034177	0.69791	0.869552	0.0290527	0.00435028	0.00977477	-0.00335852	0.712436	0.937687	0.0300672	0.00439145	0.0101016																			0.0370836	0.0142243	0.0381726	0.000587538	0.958701	0.992346	0.0265684	0.0606753	0.505924	-0.0305945	0.0985069	0.658215				-0.0102024	0.508565	0.936289				AD-specific
seq.23269.40	Q8IZR5	CMTM4	CMTM4	0.00971307	0.0860343	0.32376	0.0198912	0.00236742	0.00560321	0.00564138	0.335006	0.792415	0.0182017	0.00720583	0.0157452																			0.0177271	0.0668901	0.134256	0.00548683	0.428913	0.831241	0.00728251	0.378691	0.820912	0.00163541	0.886458	0.989801				0.00737006	0.488224	0.933133				AD-specific
seq.23272.8	Q9BVM2	DPCD	DPCD	-0.0202361	0.344995	0.638305	-0.11398	4.14211e-06	1.71256e-05	0.00569714	0.796802	0.958188	-0.115689	6.39325e-06	2.70312e-05																			-0.150346	5.0685e-05	0.000295875	-0.0210078	0.442259	0.839608	-0.0026822	0.937842	0.985458	-0.0542265	0.221795	0.795122				0.0469864	0.204331	0.84673				AD-specific
seq.23274.27	Q9HAE3	EFCAB1	EFCAB1	-0.00987975	0.20929	0.49494	0.0254301	0.00519192	0.0114442	-0.0167426	0.0397272	0.355312	0.0304755	0.00121807	0.00321624																			0.04321	0.00136823	0.00523782	-0.0150861	0.112447	0.57262	-0.0136863	0.250736	0.743167	-0.0194566	0.19653	0.7746				-0.0198205	0.180547	0.82533				AD-specific
seq.23275.9	Q14714	SSPN	SSPN	0.0166873	0.255651	0.552441	0.0687327	5.11708e-05	0.000173305	0.00139895	0.926509	0.984362	0.0683134	0.000101086	0.000339205																			0.0633453	0.0147558	0.0393888	0.00177979	0.925969	0.986259	0.0217136	0.375877	0.820912	-0.0210924	0.491342	0.909639				-0.0107633	0.657596	0.955778				AD-specific
seq.23278.13	P52815	MRPL12	MRPL12	0.0281847	0.115565	0.371986	0.117297	1.41282e-08	8.8271e-08	0.00203152	0.9124	0.980503	0.116688	5.05154e-08	3.07183e-07																			0.108154	0.000441002	0.00197219	0.00511289	0.816622	0.960672	0.00346322	0.904558	0.978974	0.0055492	0.871286	0.987182				-0.0145346	0.641222	0.953869				AD-specific
seq.23280.9	Q53H80	AKIRIN2	AKIRIN2	-0.0103228	0.278934	0.574636	0.03219	0.00352352	0.00805675	-0.0187801	0.0567826	0.426455	0.0378186	0.000926506	0.00250728																			0.0424986	0.00948809	0.0271381	-0.00613447	0.597896	0.908947	0.00387487	0.803302	0.962351	-0.0200053	0.274355	0.840166				-0.0376661	0.0297963	0.467669				AD-specific
seq.23281.29	Q96BM9	ARL8A	ARL8A	0.0129066	0.683653	0.86186	-0.270148	1.36776e-13	1.8384e-12	0.0787516	0.015497	0.214631	-0.293781	7.62782e-15	1.35865e-13																			-0.354813	9.10225e-11	2.49285e-09	0.0810886	0.0431905	0.404339	0.0621923	0.211616	0.711081	0.0573672	0.358113	0.881526				0.062602	0.250745	0.868218				AD-specific
seq.23282.19	Q96AX2	RAB37	RAB37	0.00752176	0.638458	0.840394	0.048896	0.00823376	0.0171478	-0.0036703	0.824595	0.960828	0.049995	0.00907328	0.0192899																			0.0640361	0.020352	0.0514986	-0.00443275	0.828704	0.962999	-0.000725722	0.980466	0.995744	-0.0105236	0.721448	0.961029				0.00626604	0.820774	0.973242				AD-specific
seq.23210.4	O00321	ETV2	ETV2	-0.0203393	0.340059	0.63379	0.0636194	0.00984948	0.0201385	-0.0370917	0.0925788	0.517849	0.0747418	0.00340058	0.00806945																			0.0717914	0.0504451	0.107674	-0.0469209	0.0963336	0.554775	-0.076564	0.0434961	0.452327	0.0232486	0.57315	0.923302				-0.0125391	0.728774	0.964007				AD-specific
seq.23202.78	Q96L15	ART5	ART5	0.00650445	0.389983	0.678665	0.0253505	0.00376882	0.00857459	0.000804318	0.918225	0.983259	0.025106	0.00564166	0.0126929																			0.0304851	0.0146837	0.0392408	0.00417719	0.650913	0.920647	0.0101585	0.376204	0.820912	-0.00612154	0.696844	0.9549				-0.000622186	0.965412	0.993113				AD-specific
seq.21961.14	Q9Y5K6	CD2AP	CD2AP	0.0278369	0.0447036	0.232951	0.0709194	9.68678e-06	3.75562e-05	0.0127909	0.371898	0.816054	0.0670767	5.3065e-05	0.000189685																			0.0558418	0.0216196	0.0541419	0.0112488	0.530672	0.879566	0.0179675	0.46807	0.858617	0.00341769	0.896434	0.991389				0.00867698	0.709024	0.964007				AD-specific
seq.23187.9	Q96JH7	VCPIP1	VCPIP1	0.0385521	0.011066	0.106554	0.134968	1.21473e-14	1.93639e-13	0.00893511	0.566508	0.89897	0.132289	2.75985e-13	3.92686e-12																			0.166527	6.05552e-10	1.36156e-08	0.0302967	0.0994543	0.561985	0.0320439	0.162298	0.659537	0.0317412	0.290546	0.847814				-0.0360545	0.169363	0.819973				AD-specific
seq.22970.8	O14908	GIPC1	GIPC1_2	0.0264836	0.101897	0.351389	0.122487	5.4273e-11	4.96707e-10	-0.0010295	0.950747	0.990889	0.122796	2.14103e-10	1.95702e-09																			0.123064	1.77847e-05	0.000119743	-0.00373142	0.844836	0.965538	-0.00930944	0.716028	0.942931	0.00264998	0.9273	0.994773				-0.00422418	0.887726	0.985991				AD-specific
seq.22972.26	P19875	CXCL2	CXCL2_1	-0.0298142	0.379482	0.667921	-0.171841	1.16848e-05	4.46142e-05	0.00932787	0.790064	0.955606	-0.17464	1.69249e-05	6.61826e-05																			-0.162329	0.00643132	0.0195543	0.0116718	0.782911	0.954722	-0.0216106	0.673483	0.935145	0.0362845	0.60951	0.934961				0.0097927	0.872858	0.981215				AD-specific
seq.22973.8	P19876	CXCL3	CXCL3_1	-0.0527718	0.234868	0.528418	-0.546339	8.77484e-27	1.06541e-24	0.0747033	0.0988271	0.525887	-0.568756	4.59905e-27	7.12853e-25																			-0.559626	2.87435e-13	1.9036e-11	0.116979	0.025529	0.315221	0.0514229	0.39684	0.830979	0.139472	0.119616	0.694864				0.0232758	0.774703	0.969794				AD-specific
seq.22974.25	Q16778	H2BC21	H2BC21_2	0.0697751	0.0426134	0.227382	0.204587	2.66515e-07	1.33901e-06	0.025646	0.470219	0.866131	0.196891	1.72189e-06	8.06688e-06																			0.27998	2.80191e-06	2.33013e-05	0.0539263	0.234503	0.722737	-0.00755315	0.898501	0.978974	0.146193	0.038957	0.473883				-0.0288743	0.614622	0.953869				AD-specific
seq.22977.18	O94992	HEXIM1	HEXIM1_2	-0.000606518	0.927729	0.971469	0.0369798	1.73123e-06	7.60678e-06	-0.00953382	0.167163	0.647771	0.0398452	6.47348e-07	3.23674e-06																			0.0345319	0.00717922	0.0214171	-0.00812168	0.323017	0.778631	-0.0193846	0.0830286	0.564238	0.00384871	0.765935	0.968402				-0.0121741	0.320904	0.893226				AD-specific
seq.22980.37	Q86YM7	HOMER1	HOMER1_2	-0.0208005	0.203762	0.487301	-0.0981527	2.10574e-07	1.07803e-06	0.00142436	0.932808	0.985856	-0.098583	4.86089e-07	2.50613e-06																			-0.120029	3.5943e-05	0.000219668	-0.0232312	0.291627	0.760549	-0.0175265	0.514271	0.875226	-0.00925111	0.804497	0.974669				0.0468805	0.0795064	0.669317				AD-specific
seq.22990.20	Q9HAP6	LIN7B	LIN7B_2	0.00748625	0.4424	0.720391	0.0403946	0.000333361	0.000969087	-0.0016623	0.868919	0.969607	0.0408918	0.000451343	0.00130945																			0.0469881	0.00492192	0.0156577	0.00470171	0.695815	0.932333	0.0149216	0.365045	0.819242	-0.0104248	0.564719	0.923302				-0.00762273	0.659779	0.955778				AD-specific
seq.23000.22	Q8N2Q7	NLGN1	NLGN1_2	-0.000736365	0.93603	0.974716	0.0257717	0.0151048	0.0295802	-0.00708131	0.456117	0.860387	0.0279239	0.0110859	0.0229435																			0.0418578	0.0113651	0.0316735	-0.000912715	0.936419	0.988094	0.00206262	0.879697	0.97856	-0.00802626	0.709304	0.956904				-0.00812189	0.586101	0.952643				AD-specific
seq.23002.27	P58417	NXPH1	NXPH1_1	0.00554392	0.402635	0.689839	0.0266602	0.000502604	0.00140018	-0.000479662	0.944174	0.989647	0.0268047	0.000731605	0.0020327																			0.017846	0.116352	0.209135	0.000158064	0.984186	0.995404	-0.00530786	0.567584	0.898484	0.00236028	0.863322	0.986175				-0.00287598	0.81796	0.973242				AD-specific
seq.23006.19	P78356	PIP4K2B	PIP4K2B_2	0.0321026	0.0123283	0.114119	0.125686	1.82656e-17	4.57269e-16	0.00411329	0.75458	0.948759	0.124447	4.20109e-16	9.71586e-15																			0.11013	1.13028e-06	1.0428e-05	0.00288052	0.851952	0.967757	0.031226	0.0852874	0.567396	-0.032727	0.215514	0.790351				-0.00672286	0.763644	0.969428				AD-specific
seq.23007.8	P14923	JUP	JUP_2	-0.00245034	0.828634	0.934747	-0.0903113	4.6047e-12	4.89712e-11	0.0190713	0.10138	0.529251	-0.0960348	1.20892e-12	1.54509e-11																			-0.113265	2.96723e-09	5.48637e-08	0.0132316	0.340455	0.789374	0.0149956	0.404277	0.833751	-0.00138568	0.950033	0.994773				0.036258	0.0794154	0.669317				AD-specific
seq.23008.4	P61019	RAB2A	RAB2A_2	-1.25357e-06	0.999934	0.999965	-0.0450853	0.0102971	0.0209675	0.0108437	0.490167	0.876247	-0.0483446	0.00789534	0.0170929																			-0.0744796	0.00580971	0.0179871	0.0134114	0.482948	0.859953	0.0205881	0.398494	0.831875	-0.00540954	0.860159	0.986175				-0.000810335	0.976081	0.993656				AD-specific
seq.23016.24	Q92804	TAF15	TAF15_2	0.00995779	0.406519	0.692674	0.07387	9.73173e-08	5.27105e-07	-0.00706467	0.568031	0.89897	0.0759891	1.17868e-07	6.73466e-07																			0.0719426	0.000635942	0.00269979	-0.00410852	0.781827	0.95427	-0.000115558	0.995038	0.999	0.00733434	0.744862	0.965341				-0.0151276	0.490323	0.933133				AD-specific
seq.23018.4	P48304	REG1B	REG1B_2	-0.0136736	0.658353	0.849733	0.169059	2.22016e-06	9.58737e-06	-0.055283	0.0832375	0.497632	0.185649	5.18661e-07	2.66275e-06																			0.178171	0.000985321	0.0039308	-0.0728795	0.0713386	0.505055	-0.117783	0.024976	0.371327	0.0131878	0.834681	0.979541				-0.0270166	0.605961	0.953869				AD-specific
seq.23020.18	P49798	RGS4	RGS4_2	-0.0224781	0.0636047	0.280844	-0.107917	1.09512e-14	1.75726e-13	0.00178793	0.88576	0.973929	-0.108453	6.28156e-14	9.93421e-13																			-0.115008	2.71212e-08	3.8665e-07	0.00471188	0.756006	0.949116	0.0129038	0.515523	0.875486	-0.0192317	0.41196	0.889839				-0.00251662	0.907793	0.986271				AD-specific
seq.23024.25	Q9NR31	SAR1A	SAR1A_2	-0.0159603	0.127408	0.389822	-0.0656593	5.64183e-08	3.1738e-07	-0.00122051	0.91006	0.979295	-0.0652903	1.86914e-07	1.02942e-06																			-0.0468801	0.0107822	0.0303627	0.00839956	0.516533	0.873477	0.00254338	0.873762	0.977331	0.0107184	0.625406	0.940367				-0.0134649	0.471744	0.928397				AD-specific
seq.23031.6	Q8IXJ6	SIRT2	SIRT2_1	-0.0059291	0.660903	0.851553	0.0640559	4.20561e-05	0.000144595	-0.0217087	0.119936	0.562754	0.07057	1.30905e-05	5.23406e-05																			0.0462818	0.0518759	0.109926	-0.0332683	0.036888	0.381176	-0.0124049	0.52406	0.877371	-0.0599035	0.0259773	0.409621				0.00904591	0.729116	0.964007				AD-specific
seq.23037.37	P61077	UBE2D3	UBE2D3_3	0.0133741	0.155187	0.42628	0.0319004	0.00341975	0.00784906	0.00669514	0.491463	0.876839	0.0298917	0.00806161	0.0174218																			0.0392641	0.0141864	0.0381359	0.00900705	0.464571	0.849636	-0.00112197	0.943387	0.986447	0.0274305	0.158187	0.747543				0.000978155	0.95248	0.993098				AD-specific
seq.23038.63	Q8IZJ1	UNC5B	UNC5B_2	0.00265187	0.820059	0.930695	0.0352857	0.00887114	0.0183597	-0.00563574	0.640308	0.923086	0.0369769	0.00809081	0.0174642																			0.0708551	0.000620394	0.00264148	0.00707052	0.639219	0.918365	0.00769707	0.668718	0.933608	0.0354841	0.148225	0.730704				-0.0163083	0.414315	0.914267				AD-specific
seq.23039.56	P50222	MEOX2	MEOX2_2	0.00975898	0.165622	0.441639	0.02954	0.000288344	0.000849225	0.0033474	0.645596	0.923966	0.0285305	0.000722361	0.00200855																			0.0360472	0.00518172	0.0163489	0.00340104	0.702246	0.934632	-0.00193004	0.871016	0.977331	0.0188	0.150427	0.731731				-0.00400568	0.769792	0.969794				AD-specific
seq.23153.14	Q13323	BIK	BIK	0.00721419	0.6973	0.869238	-0.0632532	0.00321682	0.00742133	0.0228836	0.232802	0.715253	-0.0701141	0.00160836	0.00414317																			-0.0945581	0.0026826	0.00936854	0.00956285	0.686088	0.93099	0.00825755	0.797852	0.960719	0.00882442	0.802681	0.974669				0.0514166	0.119539	0.755286				AD-specific
seq.23156.146	Q92851	CASP10	CASP10_2	-0.00666251	0.59669	0.815093	-0.0593428	4.54023e-05	0.000155357	0.00712094	0.584082	0.904982	-0.0614803	4.50443e-05	0.000162611																			-0.0936207	1.41146e-05	9.73721e-05	-0.0136527	0.390272	0.815118	-0.0315532	0.145518	0.644047	-0.00312581	0.89782	0.991389				0.044978	0.0560103	0.593268				AD-specific
seq.23162.36	Q02779	MAP3K10	MAP3K10	0.00555645	0.491783	0.754717	0.0353149	0.000156678	0.000487569	-0.00252154	0.762738	0.950637	0.0360708	0.000192308	0.000605692																			0.0370195	0.0055876	0.017403	-0.00743811	0.422371	0.826602	0.00524293	0.695767	0.941074	-0.0135031	0.32444	0.867523				0.00580169	0.711002	0.964007				AD-specific
seq.23164.8	Q9Y5U8	MPC1	MPC1	0.00709365	0.34348	0.637636	0.0257315	0.00295165	0.00685456	0.00139945	0.85665	0.965155	0.0253103	0.00475566	0.0108707																			0.0330929	0.00551489	0.0172447	0.00486324	0.605344	0.90968	-0.00145624	0.913717	0.979292	0.00370858	0.781422	0.970946				0.000617357	0.961821	0.993098				AD-specific
seq.23176.17	Q14118	DAG1	DAG1_1	0.0120807	0.191286	0.471899	0.0646254	1.38542e-09	1.02361e-08	-0.00262703	0.782743	0.95324	0.065416	3.2173e-09	2.40637e-08																			0.0667274	1.79361e-05	0.000120651	0.00298389	0.793624	0.957559	0.0173097	0.237325	0.728576	-0.00714277	0.688788	0.953129				-0.00836658	0.615724	0.953869				AD-specific
seq.23283.9	Q86YS6	RAB43	RAB43	0.0231634	0.00432771	0.0600434	0.062265	3.01798e-11	2.87398e-10	0.00991094	0.23563	0.71751	0.0592998	9.52116e-10	7.72402e-09																			0.0590273	1.83597e-05	0.000123045	0.00982817	0.316176	0.776759	0.0179008	0.157723	0.658695	0.00476639	0.757053	0.968402				0.00795374	0.594017	0.953869				AD-specific
seq.23287.109	O95139	NDUFB6	NDUFB6	-0.00884494	0.432713	0.713135	-0.0370067	0.00452964	0.0101253	-0.000594376	0.95935	0.992266	-0.0368285	0.00636754	0.014121																			-0.0543924	0.00398649	0.013135	-0.00808232	0.568354	0.896166	-0.0311353	0.0895587	0.569781	0.0132329	0.553136	0.923302				0.0131027	0.516612	0.940569				AD-specific
seq.23289.25	Q92886	NEUROG1	NEUROG1	-0.00511181	0.611946	0.823883	0.0665568	1.0481e-08	6.68016e-08	-0.0214864	0.0385251	0.34864	0.0730064	1.33261e-09	1.04952e-08																			0.0771272	1.16436e-05	8.26738e-05	-0.0248273	0.04987	0.433019	-0.0253533	0.0982457	0.582834	-0.0324356	0.115916	0.690744				-0.0200989	0.247382	0.868182				AD-specific
seq.23291.18	Q7Z2X4	PID1	PID1	0.0211697	0.196123	0.478147	0.0813048	1.75311e-05	6.49615e-05	0.0030637	0.856342	0.965155	0.0803801	4.15925e-05	0.000151728																			0.0869233	0.00258275	0.00906763	0.00637985	0.766855	0.951228	0.00347645	0.893031	0.978974	0.00147268	0.966791	0.99886				-0.0100682	0.701878	0.963479				AD-specific
seq.23359.25	Q15007	WTAP	WTAP	-0.0148345	0.172105	0.450517	-0.0947193	3.94142e-14	5.80065e-13	0.00687701	0.537815	0.886911	-0.0967856	8.45438e-14	1.31043e-12																			-0.0793564	3.31154e-05	0.000206017	0.0195746	0.167236	0.663287	0.0424825	0.0132827	0.27943	-0.0200403	0.398531	0.887748				-0.0110751	0.544426	0.947704				AD-specific
seq.23361.20	Q9BWF3	RBM4	RBM4	0.0418203	0.0380499	0.213208	0.0643884	0.00576752	0.012548	0.0293639	0.159212	0.634393	0.0555765	0.0213314	0.040978																			0.0418703	0.23145	0.35557	0.0168069	0.508172	0.871081	-0.00366618	0.910258	0.978974	0.0378307	0.352345	0.881526				0.0445945	0.21511	0.849332				AD-specific
seq.23363.41	Q15366	PCBP2	PCBP2	0.0292427	0.352959	0.643851	-0.0976518	0.00732177	0.0154248	0.0548163	0.0923137	0.51771	-0.114102	0.00247192	0.006092																			-0.176104	0.00134614	0.00516409	0.0310094	0.38392	0.811318	0.0192488	0.650894	0.927756	0.0162206	0.782865	0.971488				0.0920016	0.142974	0.789663				AD-specific
seq.23369.17	O14832	PHYH	PHYH	-0.0142715	0.240711	0.53577	-0.165446	1.47551e-32	3.98115e-30	0.0245664	0.0466241	0.39041	-0.172824	4.10158e-33	1.992e-30																			-0.176505	4.29259e-17	1.11684e-14	0.0243501	0.0725153	0.507627	0.0183468	0.264888	0.755662	0.0117291	0.596394	0.929877				0.0339179	0.138773	0.786458				AD-specific
seq.23371.5	Q9GZT8	NIF3L1	NIF3L1	-0.0813919	0.0676456	0.289541	-0.583876	2.92514e-30	5.32741e-28	0.0530393	0.241522	0.722518	-0.599793	8.02648e-30	2.08832e-27																			-0.598872	1.25923e-15	1.95896e-13	0.067369	0.178904	0.675923	0.0564888	0.358213	0.817027	0.0316239	0.700377	0.956014				0.0629356	0.458546	0.925092				AD-specific
seq.23373.77	Q9H2P9	DPH5	DPH5	-0.00219857	0.819813	0.930561	0.0361652	0.00118052	0.00301228	-0.0110534	0.268024	0.747466	0.0394786	0.000627505	0.00176501																			0.0146294	0.372864	0.509245	-0.0294452	0.0149142	0.23416	-0.0277559	0.0819227	0.560718	-0.0262397	0.15572	0.743392				0.0227693	0.208422	0.849332				AD-specific
seq.23374.42	Q96P71	NECAB3	NECAB3	-0.00880719	0.516301	0.769352	0.0578466	0.000228716	0.000687375	-0.0233478	0.0959278	0.521195	0.0648645	6.58653e-05	0.000229693																			0.0580395	0.0130696	0.0357	-0.0158073	0.338117	0.787897	-0.034518	0.135291	0.638511	0.00505996	0.834502	0.979541				-0.024728	0.364262	0.902981				AD-specific
seq.23375.4	O75679	RFPL3	RFPL3	-0.019994	0.0194716	0.152177	-0.0443891	7.20205e-06	2.85923e-05	-0.0107224	0.225284	0.706803	-0.0411551	5.86313e-05	0.000207546																			-0.0416599	0.0068588	0.0206132	-0.0165358	0.164147	0.661016	-0.0346027	0.020688	0.34567	0.00419801	0.824216	0.978289				-0.000345977	0.979128	0.994414				AD-specific
seq.23376.56	O15144	ARPC2	ARPC2	-0.032503	0.150535	0.420815	-0.26119	8.81294e-24	6.9785e-22	0.0279149	0.226504	0.708224	-0.269567	1.21263e-23	1.09062e-21																			-0.29396	3.05455e-14	3.13414e-12	0.0376315	0.169032	0.663287	0.0337599	0.298852	0.779297	0.00800719	0.860204	0.986175				0.0141844	0.729216	0.964007				AD-specific
seq.23378.29	Q9UFW8	CGGBP1	CGGBP1	0.024268	0.256083	0.552619	0.246002	1.34716e-23	1.00143e-21	-0.0329605	0.130757	0.580832	0.255886	8.27377e-24	7.72749e-22																			0.265169	7.20444e-14	6.32341e-12	-0.0240894	0.267547	0.74706	-0.0219077	0.409246	0.835895	-0.0158594	0.659863	0.950663				-0.0306153	0.481735	0.932018				AD-specific
seq.23381.8	Q8WYJ6	SEPTIN1	SEPTIN1	-0.0289653	0.00922704	0.096337	-0.0528	4.04531e-05	0.000139801	-0.0183546	0.110416	0.549207	-0.0472868	0.000382241	0.00113058																			-0.0637782	0.000984945	0.0039308	-0.0307636	0.0318198	0.354446	-0.0483889	0.0105615	0.252455	-0.0132423	0.550521	0.923302				0.00550064	0.772302	0.969794				AD-specific
seq.23382.30	Q9NNX9	VCX3A	VCX3A	-0.023548	0.0461449	0.237268	-0.0977539	6.96885e-13	8.47548e-12	-0.00187259	0.877401	0.971784	-0.097195	5.26155e-12	6.01733e-11																			-0.130735	3.01051e-10	7.26211e-09	-0.0175563	0.234283	0.722737	-0.03226	0.090936	0.573188	-0.00927982	0.689554	0.953129				0.0294432	0.152114	0.799032				AD-specific
seq.23384.19	Q8N5Z5	KCTD17	KCTD17	0.0147358	0.406864	0.692848	0.0703036	0.000620834	0.0016876	-0.0010465	0.954558	0.990929	0.0706168	0.000899105	0.00244038																			0.0817967	0.00447638	0.0144614	0.0092146	0.662384	0.925128	0.0230312	0.383266	0.822481	-0.000753625	0.98262	0.999771				8.80862e-06	0.999795	0.999795				AD-specific
seq.23385.18	Q8WTX7	CASTOR1	CASTOR1	0.00400747	0.696208	0.869067	-0.0653814	3.47567e-08	2.03703e-07	0.0200229	0.0584554	0.429465	-0.0713979	5.97861e-09	4.28682e-08																			-0.082192	2.42994e-06	2.0435e-05	0.0215216	0.0805685	0.524137	0.0285742	0.06679	0.516801	0.00664137	0.738901	0.964709				0.0303442	0.112082	0.741901				AD-specific
seq.23386.38	B9ZVM9	TCP2L	TCP2L	0.00701954	0.688819	0.864391	0.117643	6.0035e-09	4.00142e-08	-0.0206934	0.251898	0.733111	0.123837	3.33739e-09	2.48853e-08																			0.153428	1.11866e-06	1.03419e-05	-0.0290566	0.204179	0.701955	-0.0338676	0.233323	0.725677	-0.0225979	0.535933	0.921112				-0.0148754	0.613178	0.953869				AD-specific
seq.23389.28	Q96GK7	FAHD2A	FAHD2A	0.0212801	0.242436	0.537828	0.0606921	0.00394449	0.00893242	0.00823084	0.662063	0.926664	0.0582221	0.00757251	0.016476																			0.0415829	0.187086	0.30116	-0.000305742	0.989195	0.996231	-0.00464011	0.873245	0.977331	0.0042169	0.906612	0.993386				0.0131857	0.689989	0.959657				AD-specific
seq.23390.6	Q8WV48	CCDC107	CCDC107	-0.0276491	0.136099	0.403041	-0.147347	5.72049e-12	6.02222e-11	0.00584278	0.759529	0.949574	-0.149104	1.70569e-11	1.81136e-10																			-0.138113	1.93898e-05	0.000128959	0.00674068	0.764138	0.95102	-0.0054301	0.846262	0.973664	0.00133116	0.970824	0.99886				0.0104791	0.756371	0.968394				AD-specific
seq.23391.20	O75695	RP2	RP2	-0.00435456	0.759513	0.902288	-0.0770137	2.78526e-06	1.18382e-05	0.0138668	0.345059	0.798271	-0.0811811	1.84435e-06	8.59176e-06																			-0.0898064	0.000257586	0.00123374	0.0040978	0.822945	0.9614	-0.0224242	0.33177	0.805651	0.0291213	0.321508	0.867217				0.0425415	0.0783778	0.667035				AD-specific
seq.23392.41	Q9HB20	PLEKHA3	PLEKHA3	0.0306142	0.0443598	0.232156	0.11389	9.08405e-11	7.98279e-10	0.00548428	0.726468	0.94248	0.112246	6.79685e-10	5.65886e-09																			0.0954854	0.00028755	0.0013585	-0.00544186	0.77259	0.952153	0.00919713	0.711547	0.942931	-0.00797544	0.776891	0.969455				0.0161723	0.541371	0.947054				AD-specific
seq.23395.5	Q5VWX1	KHDRBS2	KHDRBS2	0.0153603	0.15611	0.426906	0.0600652	1.5799e-06	6.99672e-06	0.00205542	0.854123	0.964484	0.0594494	4.44072e-06	1.93485e-05																			0.0552408	0.00369034	0.0123102	-0.000504484	0.971616	0.993157	0.00131944	0.943031	0.986379	-0.00202574	0.927037	0.994773				-0.00487118	0.78235	0.969794				AD-specific
seq.23396.21	Q6IBS0	TWF2	TWF2	0.0331733	0.0694549	0.292396	0.0990985	2.69079e-06	1.14768e-05	0.0117529	0.533345	0.886585	0.0955716	1.23257e-05	4.9719e-05																			0.105668	0.000985556	0.0039308	0.030034	0.201691	0.699158	0.0503669	0.0904077	0.572215	0.00252249	0.947047	0.994773				-0.0332431	0.264115	0.87345				AD-specific
seq.23398.1	P0CAP2	POLR2M	POLR2M	0.0289559	0.0778011	0.308872	0.0983607	2.12636e-07	1.08782e-06	0.00750289	0.657755	0.926664	0.0961202	9.66386e-07	4.71226e-06																			0.105336	0.000293057	0.00137826	0.0150619	0.495354	0.867881	0.0428912	0.155761	0.65857	-0.00662169	0.830192	0.979425				-0.0149451	0.576595	0.952063				AD-specific
seq.23399.35	Q8NFH5	NUP35	NUP35	-0.00770089	0.780261	0.913955	0.242068	2.76919e-14	4.16808e-13	-0.0666866	0.0186573	0.23638	0.262163	1.74725e-15	3.56548e-14																			0.365907	5.18567e-14	4.97074e-12	-0.0402836	0.231669	0.721237	-0.0690585	0.110673	0.602133	0.00874105	0.870391	0.987182				-0.11356	0.0259636	0.44701				AD-specific
seq.23402.147	Q96MZ0	GDAP1L1	GDAP1L1	0.00202897	0.785642	0.91633	-0.0248703	0.00394635	0.00893386	0.00813568	0.291624	0.765439	-0.0273069	0.002237	0.00556765																			-0.0312744	0.0196988	0.0501243	0.0118753	0.188055	0.683624	0.00747389	0.500551	0.870115	0.0157045	0.286478	0.845883				0.0097735	0.482705	0.932018				AD-specific
seq.23403.64	Q9H3Q1	CDC42EP4	CDC42EP4	-0.0107331	0.521019	0.771469	-0.0517217	0.00749322	0.015728	0.000831018	0.961672	0.992666	-0.0519692	0.00943132	0.0199382																			-0.0566841	0.0589564	0.121702	0.00903825	0.675417	0.929136	0.0128451	0.656105	0.928556	0.0106433	0.746507	0.965341				0.0140866	0.640615	0.953869				AD-specific
seq.23358.42	Q9NWS6	FAM118A	FAM118A	0.0190599	0.0590707	0.269461	0.0675576	6.82346e-09	4.50584e-08	0.00424505	0.683341	0.930397	0.0662875	3.93937e-08	2.42589e-07																			0.0579587	0.000981955	0.0039262	0.00412905	0.729522	0.941017	0.0115729	0.463331	0.856878	-0.00277244	0.880481	0.988946				0.00625706	0.733767	0.964587				AD-specific
seq.23354.12	P53672	CRYBA2	CRYBA2	0.0114037	0.535501	0.779737	0.0809767	0.000141607	0.000443511	-0.00731177	0.700744	0.934625	0.0831806	0.000160881	0.000516079																			0.0608353	0.0469856	0.101721	-0.0252145	0.284655	0.756452	-0.0213386	0.494064	0.867839	-0.0255058	0.483141	0.908035				0.0176529	0.584326	0.952643				AD-specific
seq.23351.59	Q99873	PRMT1	PRMT1	-0.0198732	0.201605	0.484398	-0.125986	2.22104e-12	2.47027e-11	0.00896708	0.575313	0.90097	-0.128677	4.37674e-12	5.08525e-11																			-0.17245	1.87189e-10	4.76808e-09	-0.00900506	0.63861	0.918294	-0.00747616	0.763229	0.954364	-0.027847	0.35471	0.881526				0.0459604	0.0973568	0.712688				AD-specific
seq.23311.19	Q9BUL9	RPP25	RPP25	0.0110723	0.429238	0.710198	0.109358	1.19397e-11	1.20639e-10	-0.0143547	0.319052	0.783118	0.113643	9.96083e-12	1.0912e-10																			0.145089	7.74063e-10	1.68834e-08	0.00466328	0.750858	0.946531	0.0193087	0.292998	0.773927	-0.0143134	0.550732	0.923302				-0.0535318	0.0779555	0.66619				AD-specific
seq.23293.15	Q9BUX1	CHAC1	CHAC1	0.0176881	0.229225	0.520381	0.0565955	0.000876427	0.00230331	0.0053373	0.725729	0.94248	0.0549909	0.00179652	0.00457291																			0.0457176	0.0722283	0.142985	-0.00301619	0.874814	0.974805	0.0139685	0.569603	0.899095	-0.000200817	0.994831	0.999771				0.00537048	0.830665	0.973714				AD-specific
seq.23294.19	Q9UH92	MLX	MLX	-0.0177013	0.220792	0.510463	-0.0748642	7.45026e-06	2.95295e-05	-0.00093983	0.949818	0.990889	-0.0745813	1.63479e-05	6.40981e-05																			-0.111686	9.65524e-06	7.00582e-05	-0.0128353	0.491877	0.865538	-0.0151523	0.543466	0.887105	-0.0228477	0.421299	0.891812				0.0239565	0.3353	0.894993				AD-specific
seq.23296.29	Q5T4F7	SFRP5	SFRP5	0.0324191	0.00856469	0.0919666	0.074207	1.948e-07	1.00433e-06	0.0170004	0.181456	0.661283	0.0691222	2.79476e-06	1.26932e-05																			0.0725146	0.000709518	0.00295362	0.0253807	0.116211	0.581454	0.0334235	0.101668	0.588655	0.0316811	0.221572	0.795122				0.0059498	0.775326	0.969794				AD-specific
seq.2330.2	P48061	CXCL12	CXCL12_1	0.010091	0.282967	0.57779	0.0274214	0.0116463	0.0234115	0.00427222	0.660267	0.926664	0.0261488	0.0201037	0.0388579																			0.035346	0.034115	0.0783999	0.00866416	0.475127	0.856622	0.00299929	0.843828	0.973116	0.028588	0.143843	0.728692				0.0147489	0.372981	0.903694				AD-specific
seq.23300.3	Q6ZRY4	RBPMS2	RBPMS2	0.0430058	0.0489706	0.244853	0.173424	5.87767e-12	6.16098e-11	0.00443472	0.84358	0.961206	0.172093	4.196e-11	4.22792e-10																			0.158886	3.44173e-05	0.000212147	0.00823684	0.764805	0.95102	0.0127512	0.700699	0.941444	-0.0041121	0.928984	0.994773				-0.015202	0.675606	0.956542				AD-specific
seq.23301.2	P35548	MSX2	MSX2	-0.00234303	0.789361	0.91828	0.0332103	0.00106504	0.00274326	-0.0105016	0.246883	0.728227	0.0363685	0.000538495	0.0015348																			0.0285752	0.0600481	0.123434	-0.0122602	0.292677	0.760549	-0.00454135	0.743964	0.948505	-0.021203	0.305021	0.857816				-0.0094793	0.539067	0.946777				AD-specific
seq.23302.19	Q96B36	AKT1S1	AKT1S1	0.00802399	0.58311	0.808826	0.151361	2.27764e-19	8.68725e-18	-0.0278286	0.0629534	0.450497	0.159724	4.666e-20	2.28133e-18																			0.166778	6.26383e-11	1.86253e-09	-0.0241442	0.164931	0.661998	-0.0256382	0.224381	0.720655	-0.0158472	0.586718	0.92679				-0.0390688	0.139175	0.786458				AD-specific
seq.23303.131	O14530	TXNDC9	TXNDC9	0.0238322	0.374963	0.664947	0.166654	7.75031e-08	4.27088e-07	-0.0144582	0.601738	0.910426	0.170988	1.01521e-07	5.87438e-07																			0.182007	0.000119639	0.000631575	-0.0272952	0.41949	0.825874	-0.0392841	0.35339	0.81304	-0.0194277	0.728967	0.962405				0.00586197	0.901238	0.985991				AD-specific
seq.23306.37	Q6P1K2	PMF1	PMF1	0.0187689	0.0290537	0.180594	0.0338713	0.000654948	0.00177108	0.0119905	0.177442	0.656097	0.0302815	0.00324297	0.00774084																			0.0306608	0.0278126	0.0665183	0.0125978	0.229108	0.719218	0.00923587	0.531283	0.881639	0.0133836	0.38755	0.885761				0.0119212	0.477223	0.931149				AD-specific
seq.23309.11	Q9P2W1	PSMC3IP	PSMC3IP	-0.0123485	0.176036	0.453816	0.0364579	0.000545645	0.00150512	-0.0220464	0.0194545	0.241795	0.0430917	7.91136e-05	0.00027122																			0.0532711	0.000803477	0.00328654	-0.00902461	0.432322	0.832901	0.0167719	0.271817	0.760441	-0.0326156	0.0717963	0.596364				-0.0491376	0.00206411	0.0976433				AD-specific
seq.23310.51	P57729	RAB38	RAB38	0.00882104	0.387855	0.676379	0.0423192	0.000338896	0.000983218	-0.000686638	0.948146	0.990889	0.0425248	0.000504953	0.00144485																			0.0389456	0.0277058	0.0662932	0.00258871	0.83667	0.964579	-0.00394134	0.816125	0.966271	0.00710124	0.715338	0.960066				0.0103193	0.589195	0.953542				AD-specific
seq.23317.10	Q6UWP2	DHRS11	DHRS11	-0.00930286	0.597809	0.815912	-0.0503243	0.0136139	0.0269944	0.00216186	0.905707	0.978798	-0.0509754	0.0158305	0.0314924																			-0.055328	0.0752446	0.147513	-0.0104826	0.638709	0.918294	0.0240146	0.391105	0.825692	-0.0613074	0.0904754	0.634137				0.020169	0.517282	0.940569				AD-specific
seq.23345.2	Q8N987	NECAB1	NECAB1	-0.0159961	0.14451	0.414144	-0.0613937	1.25051e-06	5.65134e-06	-0.00228609	0.839988	0.961156	-0.0607024	3.72126e-06	1.64599e-05																			-0.0640964	0.000679247	0.00284877	-0.00335025	0.80875	0.960672	-0.00629396	0.722655	0.942931	-0.00243878	0.913278	0.993612				0.00978963	0.607266	0.953869				AD-specific
seq.23319.6	Q8WV99	ZFAND2B	ZFAND2B	0.00735676	0.430106	0.711149	0.0271275	0.0118615	0.0238047	0.00134691	0.888991	0.975024	0.0267221	0.0167081	0.0330309																			0.0286645	0.065772	0.132435	0.00287972	0.809384	0.960672	0.00329003	0.831589	0.969924	0.0123954	0.510941	0.916702				-0.00777532	0.632093	0.953869				AD-specific
seq.23320.11	Q9H7P6	MVB12B	MVB12B	0.0029574	0.840166	0.939813	0.0424937	0.0122279	0.0244726	-0.0070402	0.642623	0.923915	0.0446064	0.0110927	0.0229509																			0.0781695	0.00280207	0.00972516	0.0209982	0.272803	0.749891	0.0257695	0.298513	0.779297	0.0270434	0.37069	0.881526				-0.0601911	0.0132689	0.303021				AD-specific
seq.23321.42	Q8NBZ0	INO80E	INO80E	-0.0126457	0.172644	0.450987	-0.0306398	0.00427569	0.00961965	-0.00616919	0.520257	0.883743	-0.0287813	0.00956263	0.0201917																			-0.0253377	0.120642	0.215411	-0.0111769	0.346722	0.79249	-0.0124415	0.410522	0.836349	-0.0145756	0.447232	0.894587				-0.000981437	0.952827	0.993098				AD-specific
seq.23323.25	Q68J44	DUPD1	DUPD1	0.00750865	0.497982	0.757843	0.0310979	0.0151549	0.0296704	0.000561781	0.960923	0.992391	0.0309292	0.0196808	0.0381722																			0.0347442	0.0507659	0.108201	-0.00398525	0.76204	0.95043	0.00865165	0.639491	0.922098	-0.0106386	0.590226	0.927704				0.0196459	0.362433	0.902981				AD-specific
seq.23324.6	Q12988	HSPB3	HSPB3	-0.000740436	0.951173	0.980443	-0.0474164	0.000694588	0.00186581	0.0106736	0.393396	0.827177	-0.0506376	0.000471515	0.00135878																			-0.0706013	0.000595009	0.0025543	0.00308646	0.838149	0.965247	0.0163598	0.417363	0.838294	-0.0204473	0.370066	0.881526				0.0286305	0.181456	0.82533				AD-specific
seq.23329.52	P61018	RAB4B	RAB4B	-0.0134197	0.550849	0.789482	-0.159869	7.39307e-10	5.69932e-09	0.0240277	0.299776	0.769328	-0.167079	5.14142e-10	4.42211e-09																			-0.167857	1.99284e-05	0.000131861	0.0469621	0.105452	0.570012	0.0310446	0.387784	0.823538	0.0326788	0.473846	0.905648				-0.0160452	0.673714	0.956542				AD-specific
seq.2333.72	P01137	TGFB1	TGFB1_3	-0.00241046	0.80332	0.923454	-0.025479	0.022939	0.0426085	0.00349973	0.726665	0.94248	-0.0265244	0.0221771	0.0423376																			-0.0331374	0.0532459	0.112109	0.00507578	0.683295	0.93043	-0.018226	0.246207	0.737203	0.028146	0.171965	0.756043				0.00308592	0.855607	0.979277				AD-specific
seq.23330.12	Q96NT3	GUCD1	GUCD1	0.00173626	0.798302	0.922969	0.0298964	0.000141354	0.000443016	-0.0053601	0.445381	0.855788	0.0315132	0.000107683	0.000358862																			0.0320133	0.0110744	0.0309699	-0.00383727	0.651591	0.920647	-0.0101263	0.389494	0.824083	0.0060218	0.625951	0.940401				-0.00712957	0.561519	0.952063				AD-specific
seq.23335.31	H3BQW9	FAM229A	FAM229A	-0.00132208	0.890321	0.956918	0.0497369	7.18626e-06	2.85452e-05	-0.013307	0.178713	0.656097	0.0537152	2.83288e-06	1.28583e-05																			0.0529951	0.00124871	0.0048336	-0.0136534	0.242868	0.727861	-0.00834233	0.562478	0.896053	-0.0179931	0.343692	0.876045				-0.0116072	0.507652	0.936077				AD-specific
seq.23342.4	A6NEK1	ARRDC5	ARRDC5	0.0115994	0.625556	0.831736	0.183782	2.10844e-11	2.05898e-10	-0.0315888	0.196415	0.674626	0.193248	1.02224e-11	1.11649e-10																			0.210561	2.31726e-07	2.60513e-06	-0.0206166	0.390567	0.815235	-0.00774563	0.783062	0.959097	-0.0528507	0.20702	0.779612				-0.0614477	0.199547	0.83767				AD-specific
seq.23343.6	Q9GZN7	ROGDI	ROGDI	6.99645e-05	0.996238	0.99893	-0.053617	0.00178822	0.00436352	0.0129395	0.399054	0.832132	-0.0574984	0.00121756	0.00321606																			-0.0580236	0.0178874	0.0462817	0.012784	0.534899	0.882466	0.00173649	0.952075	0.989958	0.0211131	0.475372	0.905829				-0.0013651	0.951241	0.993098				AD-specific
seq.22968.9	Q9UEU5	GAGE2D	GAGE2D_2	0.0480162	0.0249877	0.169566	0.070627	0.0043713	0.00981051	0.0345149	0.119347	0.562754	0.0602754	0.0187679	0.0365963																			0.0792069	0.0363418	0.0826052	0.0423563	0.12917	0.607683	0.0768456	0.0302226	0.402344	-0.0051229	0.908929	0.993386				0.0253771	0.483356	0.932018				AD-specific
seq.22966.20	O95166	GABARAP	GABARAP_2	-0.0184074	0.137449	0.405047	-0.100282	2.27297e-12	2.52417e-11	0.00436212	0.732179	0.94248	-0.101591	6.64139e-12	7.43203e-11																			-0.0787082	0.000237957	0.00115337	0.0184919	0.201514	0.699158	0.0313642	0.060867	0.505924	0.00470196	0.851386	0.9838				-0.0123568	0.599135	0.953869				AD-specific
seq.22961.7	O00602	FCN1	FCN1_2	0.00192354	0.925927	0.971086	-0.137174	9.29185e-09	5.99037e-08	0.0350239	0.100461	0.528588	-0.147684	2.34424e-09	1.78825e-08																			-0.175789	1.11259e-06	1.0312e-05	0.0273498	0.284825	0.756452	0.0370366	0.252797	0.743753	0.00922478	0.822588	0.978289				0.0519248	0.162437	0.819973				AD-specific
seq.22496.21	O43325	LYRM1	LYRM1	0.015212	0.239936	0.534536	0.0478405	0.00139573	0.00349413	0.0048081	0.719485	0.939585	0.0463966	0.00276419	0.00670343																			0.0321853	0.149213	0.253984	0.00570403	0.72462	0.940999	0.0182861	0.379341	0.820912	-0.00571794	0.822501	0.978289				0.000804631	0.972664	0.993656				AD-specific
seq.22124.94	A2CJ06	DYTN	DYTN	0.031154	0.0380101	0.213208	0.218443	5.14798e-37	3.44989e-34	-0.0190018	0.211235	0.695053	0.224138	2.09116e-36	1.69268e-33																			0.203353	8.17083e-16	1.35283e-13	-0.0368051	0.0464309	0.417494	-0.0493244	0.0371713	0.432833	-0.0133844	0.644902	0.948538				-0.000511547	0.984453	0.995246				AD-specific
seq.22134.1	P43268	ETV4	ETV4	0.0218255	0.0115395	0.109263	0.0712529	8.65426e-13	1.03524e-11	0.00616681	0.487946	0.875365	0.0693903	1.76467e-11	1.86855e-10																			0.0861314	5.0318e-09	8.50854e-08	0.0102194	0.339041	0.788505	0.0207682	0.137333	0.639999	0.00291589	0.859682	0.986175				-0.000104381	0.994736	0.998177				AD-specific
seq.22141.59	P16118	PFKFB1	PFKFB1	0.0267643	0.169543	0.446718	0.159062	1.51435e-12	1.73732e-11	-0.00904672	0.651352	0.925004	0.161748	3.59603e-12	4.23216e-11																			0.178221	5.85595e-08	7.75647e-07	-0.0298483	0.109715	0.570509	-0.0336032	0.14241	0.644047	-0.0147003	0.630183	0.942573				-0.00327464	0.93769	0.993033				AD-specific
seq.22142.4	Q8N7N1	FAM86B1	FAM86B1	0.00399453	0.557654	0.793281	-0.0465868	3.16789e-09	2.1929e-08	0.0154984	0.0272314	0.289558	-0.0512475	3.11648e-10	2.78641e-09																			-0.0474969	2.47127e-05	0.000159603	0.0204308	0.0200962	0.278328	0.0176665	0.115927	0.615544	0.0193507	0.168398	0.754475				0.00689025	0.573696	0.952063				AD-specific
seq.22144.65	Q5FWF7	FBXO48	FBXO48	-0.0100908	0.313329	0.607236	-0.05816	4.89818e-07	2.36313e-06	0.0031627	0.759432	0.949574	-0.0591097	7.93411e-07	3.91069e-06																			-0.0637517	0.000288376	0.00136063	-0.000808191	0.945828	0.989276	-0.00567956	0.70628	0.942931	-0.00313566	0.869796	0.987182				0.0155758	0.410198	0.914267				AD-specific
seq.22147.19	P98177	FOXO4	FOXO4	-0.0123402	0.295483	0.590561	0.0373856	0.00617592	0.0132797	-0.0221142	0.0697402	0.469528	0.0439764	0.00185165	0.0046903																			0.0840999	0.000100977	0.000542489	-0.00372258	0.807646	0.960419	-0.00345702	0.853683	0.975236	0.00800381	0.753442	0.967663				-0.062093	0.00268749	0.115655				AD-specific
seq.22148.135	Q9BZS1	FOXP3	FOXP3	-0.0122235	0.195301	0.477439	-0.0339469	0.00186995	0.00453784	-0.00492331	0.614105	0.915066	-0.0324648	0.00408014	0.00948129																			-0.0449423	0.00710283	0.0212153	-0.00927567	0.423855	0.827603	-0.00965614	0.513004	0.875226	-0.0154307	0.406533	0.889839				0.00716616	0.677384	0.956956				AD-specific
seq.22149.2	Q8IVP5	FUNDC1	FUNDC1	-0.00331419	0.754281	0.899905	0.0331086	0.00685777	0.0145568	-0.0115861	0.290422	0.762699	0.0366134	0.00390497	0.00912662																			0.0305836	0.086818	0.165438	-0.0152519	0.25865	0.73891	-0.00728095	0.689713	0.9404	-0.0334498	0.1225	0.697402				-0.0110577	0.547797	0.949407				AD-specific
seq.22365.52	Q9Y2D1	ATF5	ATF5_1	-0.0101014	0.265714	0.560755	-0.0320254	0.00228993	0.00544102	-0.00310096	0.741234	0.945434	-0.0310896	0.00426055	0.00984086																			-0.037645	0.01824	0.0469701	-0.00396805	0.739889	0.943643	-0.00174	0.904027	0.978974	-0.00755675	0.68417	0.953129				-0.00364872	0.806593	0.972769				AD-specific
seq.22367.17	Q9H6J7	C11orf49	C11orf49_1	9.04789e-05	0.993136	0.997938	0.0312039	0.0102981	0.0209675	-0.00736481	0.498338	0.877166	0.0334043	0.00797486	0.0172445																			0.0402573	0.0294981	0.0695225	-0.0097769	0.466467	0.849703	-0.0166481	0.364098	0.81891	0.00488316	0.806249	0.974669				-0.00986952	0.591753	0.953869				AD-specific
seq.22371.46	Q9BQ89	FAM110A	FAM110A_1	0.0424587	0.0767493	0.307208	0.142447	2.68044e-07	1.34576e-06	0.0111832	0.651502	0.925004	0.139086	1.22841e-06	5.89134e-06																			0.191219	2.91795e-06	2.41835e-05	0.0390591	0.157108	0.649614	0.00269005	0.939651	0.985857	0.0975617	0.0248486	0.403332				-0.0250711	0.600064	0.953869				AD-specific
seq.22376.95	P20719	HOXA5	HOXA5	0.0185479	0.0179126	0.14406	0.0309734	0.000634826	0.00172307	0.0124492	0.124375	0.5714	0.0272373	0.0036991	0.00870131																			0.0311282	0.0190635	0.048729	0.0107897	0.27405	0.751024	0.00709399	0.573103	0.900193	0.0185306	0.242708	0.81223				0.0114589	0.415154	0.914267				AD-specific
seq.22381.1	Q53H82	LACTB2	LACTB2	0.0241449	0.0870132	0.32391	0.0944334	6.74804e-09	4.46498e-08	0.00319444	0.826153	0.960828	0.0934748	2.98555e-08	1.88472e-07																			0.0974297	8.83253e-05	0.000479471	0.0115456	0.521128	0.876697	0.0245075	0.300921	0.779573	0.00852171	0.758015	0.968402				-0.0171895	0.46315	0.926729				AD-specific
seq.22383.21	O75030	MITF	MITF	0.0285613	0.0286104	0.179423	0.0764887	3.92516e-07	1.92428e-06	0.012304	0.360802	0.808036	0.0728092	3.07522e-06	1.38376e-05																			0.0744659	0.0012155	0.0047176	0.0157143	0.359478	0.798941	0.03343	0.116995	0.615828	-0.00702417	0.803588	0.974669				0.000679526	0.974778	0.993656				AD-specific
seq.22386.11	P32242	OTX1	OTX1	-0.0107175	0.287615	0.582408	-0.034339	0.00325806	0.00750869	-0.00323221	0.756571	0.948807	-0.0333657	0.0057718	0.0129576																			-0.0516202	0.00291353	0.010088	-0.00166111	0.904293	0.983103	-0.00731948	0.646144	0.925149	0.00746925	0.761329	0.968402				-0.00792851	0.616477	0.953869				AD-specific
seq.22402.12	Q96QV6	H2AC1	H2AC1	0.0538215	0.124232	0.384463	0.195773	1.30073e-06	5.84205e-06	0.0106599	0.768042	0.951257	0.192575	4.26917e-06	1.86456e-05																			0.269881	9.66871e-06	7.00861e-05	0.0370068	0.421448	0.826286	-0.0359785	0.550307	0.890224	0.145018	0.0421152	0.491682				-0.0421637	0.47281	0.928985				AD-specific
seq.22403.13	O60814	H2BC12	H2BC12	0.055152	0.113833	0.368765	0.195766	1.18732e-06	5.40604e-06	0.012088	0.737083	0.945101	0.192139	4.12859e-06	1.80533e-05																			0.257888	2.3513e-05	0.000152667	0.0309328	0.50169	0.870525	-0.042708	0.477552	0.862136	0.137232	0.0552433	0.553573				-0.0308206	0.595895	0.953869				AD-specific
seq.22432.83	Q96SB4	SRPK1	SRPK1	0.0164848	0.2164	0.505051	0.0550309	0.000356602	0.00102966	0.004469	0.745785	0.946418	0.0536927	0.000766466	0.00211825																			0.0516133	0.0340463	0.0783161	0.000159157	0.992784	0.997576	-0.00673898	0.765657	0.955514	0.0112221	0.689569	0.953129				0.00791279	0.72835	0.964007				AD-specific
seq.22465.43	Q14469	HES1	HES1	-0.0257627	0.128701	0.391787	-0.143868	1.83857e-13	2.41333e-12	0.00695575	0.689832	0.931498	-0.145955	5.53129e-13	7.42089e-12																			-0.179884	4.33359e-10	1.00863e-08	-0.0120651	0.55938	0.892965	-0.0241936	0.367531	0.819893	-0.012734	0.692793	0.953765				0.049596	0.104596	0.722259				AD-specific
seq.22467.94	Q9XRX5	HHLA3	HHLA3	0.0249781	0.0877659	0.325051	-0.0443762	0.00853373	0.0177067	0.0374947	0.0132273	0.199179	-0.0556068	0.0014506	0.00376876																			-0.0943908	9.4351e-05	0.000508769	0.0120802	0.483091	0.859953	-0.00995424	0.633454	0.921311	0.0337334	0.243035	0.81223				0.0636941	0.046886	0.564026				AD-specific
seq.22468.54	P0C0S8	H2AC11	H2AC11	0.0797607	0.0161664	0.135149	0.313196	2.45714e-16	5.0998e-15	0.0102539	0.763179	0.950637	0.310119	4.46013e-15	8.46147e-14																			0.37534	9.35454e-11	2.54283e-09	0.0222265	0.604845	0.90968	-0.0375945	0.501772	0.870115	0.125145	0.060896	0.573437				-0.0245363	0.659801	0.955778				AD-specific
seq.22474.28	O43248	HOXC11	HOXC11	-0.0223415	0.247201	0.543738	-0.184034	1.26101e-16	2.74223e-15	0.0202012	0.30758	0.776275	-0.190087	1.48096e-16	3.68217e-15																			-0.236855	1.67436e-12	8.65089e-11	0.00824101	0.727799	0.941017	0.00811616	0.789082	0.959312	-0.0109809	0.76969	0.968402				0.0516698	0.129335	0.769773				AD-specific
seq.22483.109	Q3SY84	KRT71	KRT71	0.0271811	0.0816788	0.315281	-0.0464133	0.0101179	0.0206573	0.0403053	0.0125654	0.196265	-0.058502	0.0017346	0.00443699																			-0.0637943	0.0180409	0.0465195	0.0390525	0.0545834	0.446852	0.0347864	0.185157	0.683318	0.0428513	0.183212	0.760719				0.0357355	0.179127	0.82533				AD-specific
seq.22484.17	Q8N752	CSNK1A1L	CSNK1A1L	-0.025315	0.0673871	0.289114	-0.0566483	0.000400471	0.00114275	-0.0135398	0.344006	0.797101	-0.0525897	0.00150109	0.00388469																			-0.0584531	0.0149395	0.0397933	-0.0174739	0.333818	0.78326	-0.0252063	0.269507	0.758337	-0.0206459	0.472858	0.905472				0.000209121	0.992915	0.99719				AD-specific
seq.22486.58	P02538	KRT6A	KRT6A	-0.0153609	0.334217	0.628117	-0.0612095	0.000893871	0.00234408	-0.00178545	0.91356	0.981027	-0.0606727	0.0014732	0.00382611																			-0.0583407	0.0303411	0.0711505	-0.00538059	0.770913	0.951398	0.00427802	0.858197	0.977327	0.0122364	0.68848	0.953129				-0.00952737	0.752343	0.967995				AD-specific
seq.2212.69	P00750	PLAT	PLAT	-0.0219318	0.334198	0.628117	-0.0754287	0.00408189	0.00921207	-0.00538846	0.818585	0.960828	-0.0738117	0.00665055	0.0146772																			-0.0544263	0.160084	0.268033	0.017728	0.551828	0.891368	0.0406103	0.308368	0.787402	-0.0260683	0.562806	0.923302				-0.0530244	0.164015	0.819973				AD-specific
seq.22114.4	Q8IYD9	LAS2	LAS2	0.000340764	0.956356	0.982983	0.0274896	0.000133746	0.000421791	-0.00622235	0.333436	0.792415	0.0293523	8.17838e-05	0.000279322																			0.0360289	0.000775774	0.00318739	-0.00453203	0.556617	0.892965	0.00165293	0.859161	0.977331	-0.0102331	0.442159	0.892626				-0.00684416	0.555969	0.952063				AD-specific
seq.22094.15	Q8N5S3	C2orf73	C2orf73	-0.027623	0.0460096	0.236876	-0.0529581	0.000935996	0.00243787	-0.0168877	0.238157	0.719607	-0.0478946	0.00383925	0.00899322																			-0.0595877	0.0158156	0.0417603	-0.019015	0.296214	0.762613	0.00353597	0.889752	0.978974	-0.0563185	0.0293639	0.433907				-0.00215161	0.92513	0.991726				AD-specific
seq.22027.13	Q9Y6A5	TACC3	TACC3	0.0215416	0.0135051	0.120795	0.0399137	7.52087e-05	0.000246245	0.0135109	0.133843	0.586537	0.0358653	0.000586607	0.00165894																			0.0360662	0.0188595	0.0483025	0.0192692	0.0813981	0.524137	0.00833541	0.538813	0.884663	0.0363544	0.047464	0.522394				-0.00346635	0.819706	0.973242				AD-specific
seq.21963.48	P98082	DAB2	DAB2	0.0668648	0.0275026	0.17606	0.257619	1.76719e-13	2.32803e-12	0.00978277	0.753733	0.948759	0.254683	2.01076e-12	2.48277e-11																			0.260918	7.98721e-07	7.77899e-06	0.0214626	0.57151	0.896522	0.0373049	0.416478	0.837847	0.00554525	0.929201	0.994773				-0.0306217	0.54401	0.947632				AD-specific
seq.21967.20	P28845	HSD11B1	HSD11B1	0.00630125	0.680338	0.86106	0.0567362	0.00133049	0.0033469	-0.006875	0.663762	0.926979	0.0587976	0.00131874	0.00345452																			0.00773427	0.772761	0.846423	-0.0301171	0.109052	0.570313	-0.0244254	0.308228	0.787321	-0.0387005	0.199354	0.776544				0.0363048	0.210455	0.849332				AD-specific
seq.21971.47	Q01543	FLI1	FLI1	0.0605001	0.00810727	0.0896018	0.152797	7.05759e-09	4.6403e-08	0.0281468	0.232238	0.715057	0.144351	1.25859e-07	7.15757e-07																			0.154847	0.000108877	0.000580284	0.0384007	0.190919	0.687867	0.0507768	0.165513	0.663237	0.010771	0.822024	0.978289				-0.00586264	0.876385	0.981215				AD-specific
seq.21979.12	P23229	ITGA6	ITGA6_1	0.00171598	0.727597	0.885786	0.0137835	0.0155416	0.030281	-0.00149565	0.769308	0.951404	0.0142351	0.0158715	0.0315481																			0.0113022	0.183749	0.297469	-0.00462454	0.444517	0.839608	-0.00502353	0.486764	0.865535	0.000607277	0.950842	0.994773				0.00392155	0.684437	0.959657				AD-specific
seq.21989.12	Q9Y4K4	MAP4K5	MAP4K5	0.0295461	0.157314	0.428601	0.100646	3.07745e-05	0.000108253	0.00749224	0.728525	0.94248	0.0983978	8.31343e-05	0.000283536																			0.0844329	0.0219894	0.054823	0.0123985	0.648961	0.920107	0.0399448	0.220479	0.71705	-0.0332161	0.466513	0.904534				-0.0144116	0.665075	0.955974				AD-specific
seq.21991.79	Q96SB3	PPP1R9B	PPP1R9B	0.0836015	0.00796195	0.0889614	0.282816	6.8274e-15	1.12274e-13	0.0216718	0.503058	0.877166	0.276312	1.9659e-13	2.86556e-12																			0.275862	4.99382e-07	5.17496e-06	0.0322641	0.403702	0.819433	0.0718586	0.119025	0.61824	-0.0150832	0.815092	0.977922				-0.0156672	0.768971	0.969794				AD-specific
seq.21996.28	Q9Y5A7	NUB1	NUB1	0.0304878	0.0200462	0.154276	0.115152	2.53183e-14	3.84259e-13	0.00502474	0.709128	0.936747	0.113645	3.72209e-13	5.2145e-12																			0.130268	8.54509e-09	1.38029e-07	0.0150764	0.321854	0.777363	0.0261979	0.16656	0.664451	0.00546693	0.827046	0.978496				-0.0141366	0.554468	0.951319				AD-specific
seq.21999.61	P80303	NUCB2	NUCB2	-0.0058322	0.195924	0.478147	-0.0253524	1.12718e-06	5.15797e-06	-0.000164603	0.97179	0.996696	-0.0253031	2.69799e-06	1.22766e-05																			-0.0308921	7.77349e-05	0.000428042	0.000815967	0.8852	0.97803	-0.0026278	0.722836	0.942931	0.00242933	0.773553	0.969437				-0.00105559	0.893143	0.985991				AD-specific
seq.22003.4	Q15165	PON2	PON2	0.00698444	0.485444	0.751001	0.0664694	8.87268e-09	5.76092e-08	-0.00846063	0.412264	0.839431	0.0690045	8.10319e-09	5.65438e-08																			0.0658075	0.000102115	0.000548202	-0.00926821	0.454759	0.844618	0.00179773	0.909364	0.978974	-0.0151646	0.444034	0.892626				-0.00607743	0.739998	0.967023				AD-specific
seq.22007.1	Q9BQ08	RETNLB	RETNLB	-0.0384485	0.00487943	0.0642797	-0.101592	1.27469e-10	1.09506e-09	-0.0168946	0.229743	0.712374	-0.0965206	3.54953e-09	2.63591e-08																			-0.117511	1.15912e-06	1.06619e-05	-0.0216435	0.214808	0.709067	-0.0137133	0.551889	0.891436	-0.0397361	0.140471	0.72269				0.0097904	0.673214	0.956542				AD-specific
seq.2201.17	P39060	COL18A1	COL18A1	0.00915271	0.37761	0.666075	0.0552164	4.09098e-06	1.69623e-05	-0.00345532	0.747	0.946746	0.0562533	5.83507e-06	2.48152e-05																			0.0672135	0.000186955	0.000939933	-0.000872301	0.947919	0.989765	0.0163765	0.314851	0.793426	0.000325035	0.987983	0.999771				-0.00294327	0.868104	0.981215				AD-specific
seq.22033.7	P42768	WAS	WAS_2	0.00340854	0.64562	0.843715	0.0454655	1.05087e-07	5.6457e-07	-0.00725634	0.34244	0.79575	0.0476357	7.38976e-08	4.39106e-07																			0.0341087	0.00724806	0.0215695	-0.00746652	0.392723	0.817324	-0.0012254	0.910715	0.978974	-0.00993859	0.478515	0.907025				-0.0094917	0.489565	0.933133				AD-specific
seq.22092.43	P49662	CASP4	CASP4	-0.0128255	0.186906	0.467074	0.025498	0.0233638	0.0432542	-0.0198293	0.0485096	0.398413	0.0314197	0.00693129	0.0152402																			0.0253349	0.158154	0.265534	-0.0215576	0.0813264	0.524137	-0.0276918	0.0865052	0.567396	-0.00764937	0.682604	0.953129				-0.0232852	0.177726	0.82533				AD-specific
seq.22037.47	Q96C19	EFHD2	EFHD2	0.0328215	0.0109048	0.105954	0.0907653	1.07852e-09	8.06678e-09	0.0133781	0.313984	0.778548	0.0867506	1.79749e-08	1.17864e-07																			0.116569	2.27579e-07	2.56643e-06	0.0258002	0.129878	0.607683	0.0347469	0.130208	0.636597	0.0241956	0.342979	0.875532				-0.0100825	0.637281	0.953869				AD-specific
seq.22043.174	P54652	HSPA2	HSPA2	0.0225384	0.00334297	0.0502585	0.0498372	1.9412e-08	1.17749e-07	0.012199	0.123569	0.568667	0.0461813	4.88839e-07	2.51852e-06																			0.0577711	1.21666e-05	8.57192e-05	0.0140664	0.140951	0.633703	0.0233696	0.0451298	0.459177	0.00707913	0.652417	0.949336				0.00497177	0.71858	0.964007				AD-specific
seq.22045.8	Q6EEV6	SUMO4	SUMO4	0.00386647	0.718157	0.881451	0.0481056	0.000103083	0.000329367	-0.0074299	0.502156	0.877166	0.0503399	8.72069e-05	0.000296178																			0.046004	0.0144461	0.0386628	-0.0116629	0.360299	0.799019	-0.0245602	0.115369	0.614825	0.00854169	0.690329	0.95353				-0.0163667	0.40259	0.913214				AD-specific
seq.22047.46	P20908	COL5A1	COL5A1	-0.00361279	0.823921	0.932809	-0.0507753	0.00685075	0.0145504	0.00832723	0.620062	0.915596	-0.053274	0.0061497	0.013707																			-0.0166406	0.568951	0.683961	0.0225815	0.289237	0.759734	-0.00414874	0.873278	0.977331	0.0884269	0.0116458	0.300497				-0.01285	0.640517	0.953869				AD-specific
seq.22049.24	Q04917	YWHAH	YWHAH_1	0.0288643	0.107815	0.359129	0.119175	8.90608e-09	5.77745e-08	0.00230898	0.900699	0.977409	0.118482	3.3603e-08	2.09767e-07																			0.119945	0.00013461	0.000704982	0.00842232	0.714106	0.939206	0.0204266	0.483458	0.865437	-0.00944364	0.79271	0.972531				-0.0154252	0.604953	0.953869				AD-specific
seq.22057.9	P30837	ALDH1B1	ALDH1B1	-0.00391464	0.6469	0.844234	-0.0745632	3.70417e-14	5.47361e-13	0.013639	0.120085	0.562754	-0.0786394	1.21677e-14	2.09555e-13																			-0.0825155	1.37815e-08	2.09599e-07	0.0125721	0.242937	0.727861	5.43824e-05	0.996834	0.999115	0.0229335	0.182155	0.760719				0.0184645	0.211793	0.849332				AD-specific
seq.22059.56	Q9NP74	PALMD	PALMD	-0.00243354	0.876878	0.95379	0.084108	3.5686e-06	1.49238e-05	-0.0229518	0.157082	0.631883	0.0910332	1.27828e-06	6.11444e-06																			0.110878	3.97173e-05	0.000239719	-0.0234172	0.23599	0.723434	-0.0301194	0.23125	0.725588	-0.00380539	0.900909	0.991558				-0.0218746	0.444711	0.924256				AD-specific
seq.22065.32	Q02556	IRF8	IRF8	-0.0150737	0.0294785	0.181563	-0.0496028	5.20851e-10	4.08439e-09	-0.00421598	0.554531	0.896187	-0.0483375	4.9788e-09	3.60901e-08																			-0.0634233	2.06688e-07	2.34536e-06	-0.00880268	0.31463	0.776074	-0.0100533	0.37896	0.820912	-0.0101171	0.458622	0.901914				0.00266812	0.825444	0.973242				AD-specific
seq.22068.5	Q14738	PPP2R5D	PPP2R5D	0.0151109	0.183418	0.462729	0.0703134	8.27931e-08	4.52474e-07	-0.000626009	0.957377	0.99154	0.0705004	2.07162e-07	1.13301e-06																			0.051654	0.00887282	0.02564	-0.0172599	0.229143	0.719218	0.000265004	0.987997	0.997874	-0.0183675	0.430843	0.892626				0.0230085	0.245577	0.868114				AD-specific
seq.22071.38	Q9H765	ASB8	ASB8	-0.00100306	0.878665	0.95476	-0.0196912	0.00956651	0.0196316	0.00367862	0.588509	0.907554	-0.0208	0.00823633	0.0177362																			-0.0125653	0.274253	0.405013	0.00711954	0.387562	0.8133	-0.00136015	0.896459	0.978974	0.0177054	0.182976	0.760719				-0.0046121	0.687851	0.959657				AD-specific
seq.22077.46	Q9Y6H3	ATP23	ATP23	0.0172722	0.23066	0.521874	0.0429119	0.0099814	0.0204025	0.00819772	0.582433	0.90425	0.0404533	0.0189919	0.0369739																			0.0367492	0.1168	0.209734	0.007971	0.662214	0.925128	0.0410702	0.0970014	0.580555	-0.0269534	0.312876	0.860114				0.00667987	0.795853	0.972472				AD-specific
seq.22492.108	Q8TAP4	LMO3	LMO3	-0.00785532	0.193759	0.475744	-0.0526584	4.10479e-14	6.01678e-13	0.00423083	0.495672	0.877166	-0.0539281	7.71323e-14	1.20323e-12																			-0.0604975	1.16243e-08	1.79793e-07	0.00582723	0.440958	0.839571	-0.00197426	0.839567	0.97197	0.00915282	0.454158	0.899304				0.0043699	0.674328	0.956542				AD-specific
seq.22499.15	Q9H204	MED28	MED28	-0.012245	0.31413	0.607979	-0.109479	5.70879e-15	9.47347e-14	0.0132215	0.289809	0.762271	-0.113453	5.45297e-15	1.01859e-13																			-0.150662	6.78651e-13	3.95518e-11	-0.00784586	0.604761	0.90968	-0.0278871	0.143803	0.644047	0.00993972	0.684493	0.953129				0.0540144	0.011172	0.282597				AD-specific
seq.22959.32	Q9UBT3	DKK4	DKK4_1	0.00317928	0.812095	0.927034	0.0457575	0.0030691	0.00710622	-0.00756371	0.584432	0.904982	0.0480201	0.00269085	0.00655468																			0.0948859	5.98124e-05	0.000339356	0.0180714	0.292417	0.760549	0.00534355	0.79229	0.960371	0.0566025	0.0445516	0.507916				-0.0375105	0.101982	0.719859				AD-specific
seq.22500.9	Q9P086	MED11	MED11	0.00583851	0.639632	0.841104	0.0347981	0.015856	0.0308193	-0.00210135	0.87063	0.970401	0.0354288	0.0177113	0.0347874																			0.00594119	0.783801	0.854661	-0.0157837	0.311446	0.773123	-0.0149051	0.462536	0.856878	-0.0143486	0.559887	0.923302				0.0204619	0.365686	0.902981				AD-specific
seq.22792.21	Q9UGM6	WARS2	WARS2	-0.025691	0.00894493	0.0944404	-0.080005	1.70545e-12	1.94128e-11	-0.00833425	0.409714	0.838111	-0.0775059	3.9667e-11	4.00797e-10																			-0.0969383	7.59004e-09	1.23976e-07	-0.0213165	0.0802718	0.524137	-0.047684	0.00183764	0.0884506	0.00565701	0.773157	0.969437				0.0149464	0.390955	0.909067				AD-specific
seq.22795.17	O75478	TADA2A	TADA2A	0.000355695	0.96154	0.985346	-0.020477	0.0163867	0.0317493	0.00528483	0.488574	0.875802	-0.022058	0.0125137	0.0255356																			-0.0266835	0.0425987	0.0938124	-0.000282504	0.976287	0.993157	0.0114043	0.334753	0.807718	-0.0163374	0.281651	0.843144				0.01894	0.136043	0.78222				AD-specific
seq.22797.20	Q16514	TAF12	TAF12	0.0256306	0.134914	0.401653	-0.0543242	0.00615127	0.0132306	0.040523	0.0222855	0.259345	-0.0664775	0.00119875	0.00316983																			-0.0556814	0.0529757	0.111766	0.0534609	0.0118875	0.202337	0.0261136	0.346106	0.810661	0.0715671	0.0306472	0.443866				0.0258815	0.404988	0.914266				AD-specific
seq.22798.111	Q7Z7C8	TAF8	TAF8	-0.0130105	0.362806	0.652443	-0.0904676	4.32011e-08	2.48398e-07	0.00769205	0.601753	0.910426	-0.0927683	5.77914e-08	3.48807e-07																			-0.11304	5.64156e-06	4.29903e-05	-0.00826982	0.655273	0.922459	-0.0238251	0.31636	0.795267	-0.00468836	0.87491	0.987182				0.0416597	0.0828493	0.674366				AD-specific
seq.22799.17	Q2M2D7	TBC1D28	TBC1D28	0.0104923	0.101993	0.351389	0.0216167	0.00359514	0.00821021	0.00607595	0.35982	0.808036	0.0198008	0.00996841	0.0209239																			0.0135549	0.212376	0.332436	0.00432631	0.569371	0.896441	0.000896398	0.927142	0.982502	0.00402649	0.747353	0.965341				0.0154632	0.21378	0.849332				AD-specific
seq.22802.13	Q5JUR7	TEX30	TEX30	0.00514582	0.54797	0.788614	0.0494382	5.78661e-07	2.76067e-06	-0.00629223	0.476315	0.868356	0.0513153	5.38326e-07	2.75788e-06																			0.0593564	5.6979e-05	0.000327108	0.00333073	0.725803	0.940999	0.00186375	0.873622	0.977331	0.00999245	0.519312	0.916888				-0.0295005	0.0771397	0.665481				AD-specific
seq.22805.18	Q96EK4	THAP11	THAP11	-0.00395035	0.760466	0.902364	-0.0770747	2.5864e-07	1.30575e-06	0.0142828	0.285282	0.75947	-0.0813586	1.5092e-07	8.46383e-07																			-0.107783	1.32594e-06	1.19253e-05	0.00664602	0.6884	0.93138	-0.00602901	0.781943	0.959097	0.0145288	0.571851	0.923302				0.0335081	0.134079	0.778997				AD-specific
seq.22808.59	P10828	THRB	THRB	0.00770225	0.519148	0.771137	0.0460797	0.000840321	0.00221882	-0.00279827	0.820769	0.960828	0.0469164	0.00102454	0.00274405																			0.0681321	0.000886144	0.00357847	0.0129665	0.401868	0.819433	0.0103478	0.617554	0.916069	0.0183528	0.432468	0.892626				-0.0283185	0.166763	0.819973				AD-specific
seq.22811.5	Q96EY4	TMA16	TMA16	6.66439e-05	0.992165	0.997938	0.0318173	4.93467e-05	0.000167673	-0.00755101	0.281337	0.757666	0.0340751	2.68481e-05	0.000101229																			0.037292	0.000587905	0.00252827	-0.0134869	0.10391	0.567457	-0.00733374	0.485163	0.865535	-0.0166841	0.221589	0.795122				-0.00721983	0.54767	0.949407				AD-specific
seq.22813.5	Q56UQ5	FLJ44635	FLJ44635	-0.00776133	0.366904	0.656247	-0.0470283	2.1888e-06	9.46877e-06	0.00300629	0.734982	0.943829	-0.0479314	3.16128e-06	1.42073e-05																			-0.0631156	1.76812e-05	0.000119403	-0.00570996	0.590128	0.904734	-0.00156661	0.911022	0.978974	-0.0172303	0.295609	0.851108				0.0189615	0.221937	0.853791				AD-specific
seq.22817.126	Q9C026	TRIM9	TRIM9	0.000829383	0.887023	0.956524	0.0232648	0.000566413	0.00155593	-0.00471401	0.434801	0.849703	0.0246822	0.000413618	0.00121207																			0.0212628	0.0286858	0.0679645	-0.00512836	0.454313	0.844303	0.00229744	0.810202	0.963362	-0.0111441	0.266779	0.833518				-0.00706973	0.530394	0.944462				AD-specific
seq.22818.4	P53007	SLC25A1	SLC25A1	0.00123941	0.917512	0.96955	-0.0343054	0.0131923	0.0262298	0.00960602	0.437961	0.851459	-0.0371981	0.00946837	0.0200049																			-0.0697199	0.0002449	0.00118074	-0.00121858	0.930187	0.986711	-0.0101105	0.575431	0.900763	0.00631019	0.773823	0.969455				0.0331686	0.13728	0.783771				AD-specific
seq.22821.50	P13051	UNG	UNG	-0.00920013	0.548587	0.788638	0.0689041	0.000102098	0.000326937	-0.026592	0.0935125	0.517849	0.0769558	2.80393e-05	0.000105292																			0.0993835	0.000124017	0.000653734	-0.017769	0.35935	0.798941	-0.0210614	0.377601	0.820912	-0.0251445	0.429628	0.892626				-0.0448401	0.100096	0.717704				AD-specific
seq.22824.53	Q8NEY4	ATP6V1C2	ATP6V1C2	0.0405545	0.0522737	0.253876	0.114842	1.97239e-06	8.58869e-06	0.0158832	0.461598	0.862648	0.110076	1.06483e-05	4.34826e-05																			0.116203	0.00167314	0.00623789	0.0272582	0.312168	0.773257	0.0408705	0.228932	0.723545	-0.00605926	0.887683	0.990166				-0.0168115	0.623363	0.953869				AD-specific
seq.22826.2	Q6RSH7	VHLL	VHLL	-0.00803243	0.440916	0.719123	-0.0309567	0.0103334	0.0210189	-0.00125012	0.907653	0.979074	-0.0305845	0.0143517	0.02885																			-0.0304784	0.0828971	0.15951	-0.00945501	0.45891	0.846799	-0.0189853	0.261212	0.750958	0.0292809	0.193084	0.771764				0.00239562	0.890908	0.985991				AD-specific
seq.22832.9	Q8N5P1	ZC3H8	ZC3H8	-0.0272375	0.0250703	0.169566	-0.118139	3.17259e-17	7.65308e-16	-0.000871523	0.944264	0.989647	-0.117878	4.07171e-16	9.44663e-15																			-0.14217	1.29648e-11	4.89674e-10	-0.00916472	0.544488	0.888177	-0.00135676	0.942129	0.986259	-0.030492	0.2189	0.794058				0.0105943	0.617301	0.953869				AD-specific
seq.22833.74	P0CG32	ZCCHC18	ZCCHC18	-0.00237123	0.792313	0.91914	0.0428843	3.81186e-05	0.000132488	-0.0128302	0.167785	0.648441	0.0467322	1.45827e-05	5.77051e-05																			0.0580919	0.000169081	0.000861369	-0.00753011	0.481579	0.859953	-0.000839272	0.95024	0.9892	-0.0140135	0.421204	0.891812				-0.0259737	0.139419	0.786475				AD-specific
seq.22838.39	Q9UIE0	ZNF230	ZNF230	0.0243256	0.0491071	0.245004	0.147068	4.01923e-25	3.85265e-23	-0.0091588	0.467661	0.864917	0.14981	2.20544e-24	2.29523e-22																			0.142536	7.22733e-12	2.84601e-10	-0.0185867	0.181861	0.677937	-0.0169037	0.304152	0.781984	-0.00975729	0.679121	0.953129				0.00719825	0.764341	0.969428				AD-specific
seq.22841.16	Q9H7X3	ZNF696	ZNF696	-0.00959961	0.524326	0.774046	-0.0466537	0.00746762	0.0156867	0.000908531	0.95355	0.990929	-0.0469262	0.00935898	0.0198083																			-0.0835882	0.00143943	0.00547586	-0.0131533	0.490838	0.864618	-0.026043	0.295516	0.777969	-0.0104407	0.726946	0.962405				0.0205761	0.43951	0.92392				AD-specific
seq.22842.85	Q9UC07	ZNF69	ZNF69	-0.000827955	0.934354	0.974055	-0.0429498	0.000220949	0.000666231	0.0093729	0.366783	0.81241	-0.0457516	0.000144095	0.000466547																			-0.0424101	0.0164672	0.0431368	0.0140908	0.262565	0.740873	0.0340088	0.0466368	0.462722	-0.00291038	0.874672	0.987182				0.0101691	0.565717	0.952063				AD-specific
seq.22844.4	Q19AV6	ZSWIM7	ZSWIM7	-0.00125757	0.896074	0.959139	0.029993	0.00705213	0.0149259	-0.00851663	0.392302	0.827177	0.0325359	0.00474982	0.0108608																			0.0302704	0.0734458	0.144687	-0.00868399	0.484987	0.861525	0.00684158	0.671131	0.934096	-0.0296323	0.132307	0.717066				-0.00896743	0.59106	0.953869				AD-specific
seq.22845.3	O60783	MRPS14	MRPS14	0.014226	0.0938722	0.336545	0.031537	0.00132952	0.0033456	0.00765039	0.383823	0.825553	0.0292301	0.00407363	0.00946919																			0.0203661	0.17583	0.287784	-0.00236888	0.821912	0.961289	-0.00187997	0.887488	0.978974	0.00360455	0.830784	0.979506				0.0132421	0.391735	0.909429				AD-specific
seq.22847.18	Q13043	STK4	STK4	-0.00506189	0.780685	0.913988	-0.10291	9.56795e-07	4.41434e-06	0.0192828	0.304036	0.774339	-0.108692	5.777e-07	2.92463e-06																			-0.0865608	0.00602036	0.01849	0.0436408	0.0382073	0.386047	0.0558432	0.0272544	0.384114	0.0212876	0.55032	0.923302				-0.015422	0.664354	0.955778				AD-specific
seq.22946.55	Q13424	SNTA1	SNTA1_2	-0.00242887	0.762643	0.903979	0.0338142	0.000275277	0.000815687	-0.0107163	0.197251	0.675291	0.037025	0.000119586	0.000394022																			0.0322853	0.0195435	0.0497812	-0.00615056	0.530171	0.879394	-0.00551926	0.625929	0.918689	-0.00586265	0.697333	0.9549				-0.0190223	0.196189	0.835301				AD-specific
seq.22954.10	O15247	CLIC2	CLIC2_2	-0.00650246	0.653654	0.846974	-0.105679	2.56263e-10	2.11185e-09	0.0183628	0.218369	0.698065	-0.111173	1.31586e-10	1.23691e-09																			-0.104727	2.34478e-05	0.000152462	0.0123403	0.475447	0.856622	0.00512545	0.811572	0.963443	0.0078108	0.794485	0.972926				0.0337952	0.195404	0.835301				AD-specific
seq.22783.40	P17947	SPI1	SPI1	0.0495984	0.185322	0.464581	0.12681	0.00341037	0.00782999	0.0227035	0.557788	0.896187	0.119997	0.00745062	0.0162362																			0.144879	0.0275701	0.0660033	0.0177386	0.718147	0.940277	0.00766595	0.906441	0.978974	0.026679	0.723795	0.961497				0.0254278	0.688399	0.959657				AD-specific
seq.22774.20	Q9BSV6	TSEN34	TSEN34	0.0108308	0.278786	0.574527	0.0407453	0.000424863	0.00120621	0.0018184	0.860387	0.966292	0.0401995	0.000785875	0.0021645																			0.0515985	0.00397259	0.013107	0.01207	0.351764	0.795296	0.0167154	0.295164	0.777555	0.0090728	0.67267	0.952582				-0.0193064	0.259387	0.871092				AD-specific
seq.22773.69	P21912	SDHB	SDHB	-7.4437e-05	0.994462	0.998569	0.0342518	0.00575846	0.0125337	-0.008273	0.455704	0.85983	0.0367252	0.00423878	0.0097937																			0.0542897	0.00286058	0.00991877	0.000474658	0.97226	0.993157	0.00663726	0.711437	0.942931	-0.0068688	0.746397	0.965341				-0.0235656	0.215132	0.849332				AD-specific
seq.22548.18	O14921	RGS13	RGS13	-0.0601484	0.00727408	0.0832935	-0.248183	6.00157e-22	3.23862e-20	-0.00484379	0.832598	0.961015	-0.24673	2.26614e-20	1.17084e-18																			-0.286709	9.22417e-14	7.72392e-12	-0.0195026	0.481709	0.859953	-0.057101	0.105183	0.592164	0.00555479	0.899887	0.991389				0.0305775	0.43157	0.922179				AD-specific
seq.22504.3	Q92802	N4BP2L2	N4BP2L2	0.00891306	0.344063	0.637725	0.0378833	0.000505293	0.00140606	0.00043714	0.964204	0.993751	0.0377519	0.000818135	0.00223971																			0.0274525	0.0868806	0.165514	-0.00144496	0.902855	0.982745	0.0202323	0.16206	0.659408	-0.0253122	0.194424	0.7744				-0.00531126	0.74202	0.967125				AD-specific
seq.22505.24	Q4G0N4	NADK2	NADK2	0.00368474	0.785173	0.916077	0.0406596	0.00922628	0.0189976	-0.00584186	0.676175	0.92968	0.0424126	0.00873246	0.0186502																			0.0642685	0.00520278	0.0164079	0.00822024	0.648319	0.919767	0.0185952	0.437716	0.845291	0.00578622	0.8343	0.979541				-0.0126027	0.566095	0.952063				AD-specific
seq.22510.6	Q16236	NFE2L2	NFE2L2	-0.00318801	0.797354	0.922605	0.0336778	0.0191175	0.0363258	-0.0114067	0.374245	0.818731	0.0370694	0.0126831	0.0258452																			0.0449317	0.0423598	0.0933992	-0.0112869	0.475987	0.856622	-0.0247612	0.236265	0.728272	0.00585444	0.81095	0.976171				-0.0193634	0.399424	0.912656				AD-specific
seq.22517.106	Q96MF7	NSMCE2	NSMCE2	-0.00627322	0.525738	0.77452	-0.0576041	4.49389e-07	2.17962e-06	0.00712868	0.484685	0.87248	-0.0597432	4.31456e-07	2.24672e-06																			-0.0833956	6.68988e-07	6.68529e-06	-0.00604194	0.62409	0.914236	-0.0315388	0.0424193	0.448975	0.0233583	0.241283	0.811891				0.0291586	0.10039	0.717704				AD-specific
seq.22518.54	Q96IY1	NSL1	NSL1	-0.05799	0.00706365	0.0817341	-0.217945	1.45653e-18	4.86736e-17	-0.00980127	0.656844	0.926596	-0.215004	5.25848e-17	1.41882e-15																			-0.259357	2.61652e-12	1.2141e-10	-0.027057	0.306041	0.768531	-0.0492935	0.145792	0.644083	-0.0193384	0.64355	0.947723				0.0310559	0.413541	0.914267				AD-specific
seq.22525.9	P23760	PAX3	PAX3	-0.00221876	0.800485	0.923454	0.0237969	0.0191178	0.0363258	-0.0081051	0.372324	0.81649	0.0262323	0.012623	0.0257443																			0.0303424	0.0523764	0.110823	-0.00571004	0.611904	0.910779	-0.00126885	0.930949	0.983487	-0.00883623	0.617737	0.93735				-0.0156974	0.306819	0.889799				AD-specific
seq.22527.4	Q53GG5	PDLIM3	PDLIM3	-0.0748788	0.00808967	0.0896018	-0.299088	3.81671e-20	1.60721e-18	-0.00844924	0.770356	0.951404	-0.296554	1.28563e-18	4.85275e-17																			-0.316559	1.20775e-10	3.17635e-09	-0.0171492	0.606495	0.90968	-0.0409175	0.304385	0.781984	0.0279211	0.618883	0.937721				0.0174027	0.734613	0.964827				AD-specific
seq.22530.111	Q5SRE7	PHYHD1	PHYHD1	-0.000388295	0.972581	0.991761	0.0301047	0.0211468	0.0396128	-0.00764571	0.513047	0.881844	0.0323951	0.0165846	0.0328312																			0.00904314	0.657856	0.758664	-0.0224028	0.125743	0.601077	-0.0241809	0.198074	0.697087	-0.0226225	0.332114	0.868194				0.020532	0.285675	0.881204				AD-specific
seq.22531.44	Q99697	PITX2	PITX2	-0.0153234	0.0568334	0.265315	-0.0299384	0.00130339	0.0032901	-0.00926906	0.265127	0.746598	-0.0271691	0.0048084	0.0109672																			-0.0536947	0.000181418	0.000913361	-0.0188744	0.0588592	0.464853	-0.022917	0.0604806	0.505924	-0.0169388	0.308053	0.857816				0.00822725	0.574289	0.952063				AD-specific
seq.22545.20	Q86SE5	RALYL	RALYL	-0.0368921	0.0248816	0.169563	-0.162592	8.79899e-18	2.33944e-16	-0.000624571	0.97044	0.996217	-0.162406	1.13783e-16	2.93551e-15																			-0.188104	5.04271e-11	1.55005e-09	-0.012761	0.545459	0.88908	-0.0328645	0.229422	0.724299	-0.00431004	0.896528	0.991389				0.0246623	0.375925	0.905768				AD-specific
seq.22547.17	P29558	RBMS1	RBMS1	-0.00885827	0.527709	0.775855	0.0611672	0.000160849	0.000498209	-0.0242618	0.0942349	0.518997	0.0684695	4.52232e-05	0.000163114																			0.0702561	0.00683109	0.0205634	-0.0291573	0.120379	0.590147	-0.0221581	0.368602	0.819893	-0.0301237	0.289819	0.847701				-0.0276343	0.234753	0.8646				AD-specific
seq.22554.101	Q7Z7H8	MRPL10	MRPL10	0.0134148	0.28445	0.579279	0.0650355	7.08778e-06	2.82156e-05	-0.00125511	0.922749	0.984362	0.0654123	1.28834e-05	5.15972e-05																			0.0487205	0.0266885	0.0642932	-0.00459063	0.769413	0.951398	-0.0176276	0.357013	0.815655	0.0125027	0.631595	0.942573				0.00229984	0.916224	0.989845				AD-specific
seq.22590.68	Q9UP38	FZD1	FZD1	0.000543182	0.944595	0.97836	0.0256753	0.00447923	0.010025	-0.00563122	0.486269	0.874252	0.0273738	0.00344349	0.00816331																			0.0334396	0.0127403	0.0349239	-0.00384178	0.700311	0.934203	-0.00940935	0.443672	0.848221	0.0165564	0.309241	0.857879				-0.00337849	0.80284	0.972472				AD-specific
seq.22563.4	Q96J84	KIRREL1	KIRREL1	-0.0154788	0.122181	0.382267	-0.0520159	7.00554e-06	2.7929e-05	-0.00407745	0.693437	0.931506	-0.0507898	2.26437e-05	8.65021e-05																			-0.022632	0.209754	0.329536	0.0146384	0.228909	0.719218	0.0208497	0.142103	0.644047	0.0121915	0.560658	0.923302				-0.0267217	0.150357	0.795419				AD-specific
seq.22566.53	P41586	ADCYAP1R1	ADCYAP1R1	0.00603994	0.58959	0.811772	-0.0350559	0.0067866	0.0144225	0.0149642	0.196549	0.674768	-0.039574	0.00317609	0.00759363																			-0.0591159	0.00174717	0.00647412	0.00641457	0.646845	0.919767	0.00327332	0.862691	0.977331	0.0188279	0.392053	0.885761				0.0364564	0.067712	0.635099				AD-specific
seq.22569.55	P36897	TGFBR1	TGFBR1	-0.00440006	0.705244	0.874651	0.0507571	0.000159845	0.00049573	-0.0168859	0.160031	0.635088	0.0558132	6.07415e-05	0.000214079																			0.0811961	5.69801e-05	0.000327108	-0.00122835	0.93487	0.988094	0.0229645	0.203644	0.700539	-0.00590863	0.824263	0.978289				-0.0432603	0.0309766	0.471498				AD-specific
seq.22572.19	P0DJD7	PGA4	PGA4	-0.0316848	0.350096	0.641622	-0.0934405	0.0172085	0.03313	-0.011541	0.742208	0.945434	-0.0899811	0.0267216	0.0498762																			-0.166961	0.00626821	0.0191303	-0.0464062	0.309077	0.772345	-0.000690773	0.991156	0.998578	-0.105412	0.116233	0.691231				0.0466845	0.407411	0.914267				AD-specific
seq.22576.1	Q9NNX6	CD209	CD209_1	-0.0152081	0.371826	0.662286	-0.166765	1.63436e-17	4.13415e-16	0.0238602	0.171612	0.653019	-0.173923	9.59663e-18	2.96235e-16																			-0.180728	6.46789e-10	1.44094e-08	0.0239886	0.269155	0.748735	0.0135052	0.627767	0.919239	0.0378574	0.265665	0.833492				0.0151783	0.605322	0.953869				AD-specific
seq.22579.93	P58400	NRXN1	NRXN1_1	0.0325858	0.0127837	0.116703	0.167541	6.45432e-29	1.02217e-26	-0.00551106	0.679201	0.929757	0.169202	1.37e-27	2.26829e-25																			0.185296	2.1926e-17	7.60622e-15	-0.0106373	0.465325	0.849636	0.0036439	0.830909	0.969924	-0.0102722	0.675111	0.953129				-0.0242145	0.32578	0.893607				AD-specific
seq.22580.29	O43921	EFNA2	EFNA2_3	-0.00119442	0.899825	0.960905	-0.0489304	8.10169e-06	3.18343e-05	0.0104527	0.285961	0.75947	-0.052062	4.51971e-06	1.96222e-05																			-0.0518416	0.00126679	0.0048958	0.0137284	0.276729	0.752717	0.0203104	0.229737	0.724299	0.000688514	0.971384	0.99886				0.00593325	0.703287	0.964007				AD-specific
seq.22583.47	Q9BZM5	ULBP2	ULBP2_1	-0.00735647	0.500611	0.760256	-0.0294457	0.0197034	0.0373121	-0.000791886	0.944152	0.989647	-0.0292076	0.0255262	0.0479319																			-0.0252042	0.18064	0.293546	0.00760577	0.590096	0.904734	0.0336254	0.0662567	0.51544	-0.0260056	0.243276	0.81223				-0.0120807	0.528489	0.943628				AD-specific
seq.22584.2	O75581	LRP6	LRP6	-0.0106464	0.114559	0.369535	-0.0400907	2.66147e-07	1.33862e-06	-0.00183377	0.792145	0.956134	-0.0395439	9.37003e-07	4.58125e-06																			-0.0344936	0.00276335	0.00960447	0.0028916	0.738203	0.94302	0.00182052	0.870486	0.977331	-0.00220552	0.87593	0.987182				-0.00969148	0.397844	0.912274				AD-specific
seq.22586.24	Q8WVV5	BTN2A2	BTN2A2	-0.0116305	0.349342	0.641113	-0.0505688	0.000432982	0.00122687	-0.000395627	0.975423	0.996814	-0.0504509	0.000693705	0.00193626																			-0.0392975	0.0768093	0.149935	0.0158357	0.323978	0.778631	0.0183053	0.370906	0.820048	0.0201819	0.442303	0.892626				-0.0192658	0.36386	0.902981				AD-specific
seq.22589.3	Q14332	FZD2	FZD2	-0.027792	0.0624503	0.279734	-0.0813511	2.36402e-06	1.01544e-05	-0.0102606	0.50528	0.877829	-0.0782744	1.15195e-05	4.6752e-05																			-0.0342387	0.191381	0.30642	0.0202562	0.262455	0.740873	0.023621	0.241351	0.731611	0.0350676	0.267749	0.833568				-0.0431644	0.118751	0.752878				AD-specific
seq.20543.19	Q9H1M4	DEFB127	DEFB127	0.00102783	0.883161	0.95585	-0.0188036	0.0199937	0.0378028	0.00563145	0.436506	0.850922	-0.0204944	0.0143484	0.02885																			-0.0318081	0.00839295	0.0243985	-0.00333776	0.707425	0.937017	-0.0117363	0.290588	0.7716	0.00461873	0.761059	0.968402				0.0213937	0.0827494	0.674306				AD-specific
seq.20541.73	P29016	CD1B	CD1B	-0.00124693	0.895974	0.959139	0.0266579	0.0156806	0.0305191	-0.0077702	0.43114	0.848671	0.0289991	0.011162	0.0230812																			0.0388473	0.0222263	0.0553191	-0.00329566	0.791129	0.957371	0.012181	0.416185	0.837847	-0.0241621	0.249541	0.816391				-0.0175225	0.282957	0.881204				AD-specific
seq.16883.57	P20338	RAB4A	RAB4A	0.0168386	0.114334	0.36904	0.0498351	5.30403e-05	0.000178723	0.00606855	0.581864	0.90425	0.0480117	0.000169493	0.000540039																			0.0423725	0.014612	0.039078	0.00754964	0.542997	0.887135	0.00372739	0.803614	0.96254	0.0131138	0.52741	0.919557				-0.00127657	0.950423	0.993098				AD-specific
seq.18180.58	Q8WWV3	RTN4IP1	RTN4IP1	0.0284669	0.0250891	0.169566	0.0783245	9.54673e-08	5.18241e-07	0.0116806	0.37303	0.8173	0.0748154	8.53586e-07	4.18746e-06																			0.0862865	3.59142e-05	0.000219668	0.031069	0.057825	0.46259	0.0298566	0.192806	0.689404	0.0380816	0.105104	0.67284				-0.0151957	0.497552	0.933514				AD-specific
seq.18183.3	Q5SW96	LDLRAP1	LDLRAP1	0.0472613	0.0870666	0.323943	0.0892598	0.00520946	0.0114794	0.029221	0.306504	0.775605	0.0804909	0.014955	0.0299965																			0.0706767	0.151387	0.256776	0.037529	0.293828	0.760549	0.0442975	0.30974	0.789247	0.00906837	0.874129	0.987182				-0.000540956	0.990519	0.996401				AD-specific
seq.18185.118	P05062	ALDOB	ALDOB	-0.0205198	0.324521	0.617411	-0.130637	5.58725e-08	3.14553e-07	0.00939153	0.661952	0.926664	-0.133455	8.38956e-08	4.92093e-07																			-0.140545	0.000103691	0.000556253	0.00418475	0.882046	0.976834	-0.0616773	0.0948896	0.579478	0.0520103	0.223579	0.797247				-0.000900124	0.978001	0.994242				AD-specific
seq.18186.15	P26639	TARS1	TARS1	0.0251029	0.171696	0.450091	0.10228	1.43576e-06	6.40507e-06	0.00233599	0.901943	0.977485	0.101579	3.78013e-06	1.66857e-05																			0.105256	0.00124692	0.0048318	0.00542284	0.813579	0.960672	0.0121134	0.66779	0.932978	-0.0120021	0.750098	0.965794				-0.0153438	0.630377	0.953869				AD-specific
seq.18187.16	P45381	ASPA	ASPA	-0.00518199	0.640035	0.841178	-0.0506913	7.76106e-05	0.000253426	0.00659693	0.564475	0.898253	-0.0526727	7.32671e-05	0.000252963																			-0.0446826	0.0151572	0.0402552	0.0113309	0.411833	0.821912	0.0155591	0.370386	0.820048	0.00390158	0.873655	0.987182				0.00722252	0.722181	0.964007				AD-specific
seq.18188.12	P50440	GATM	GATM	-0.00846068	0.692445	0.8663	-0.0617049	0.0126278	0.0252105	0.00575637	0.794791	0.957738	-0.0634323	0.0132906	0.0269781																			-0.0491193	0.185971	0.299734	0.0237621	0.393577	0.817324	-0.0325297	0.372296	0.820048	0.0838769	0.051312	0.537483				-0.0359698	0.321055	0.893226				AD-specific
seq.18189.12	Q9BRG1	VPS25	VPS25	0.0147342	0.414663	0.698183	0.111584	8.82941e-08	4.81094e-07	-0.0110161	0.554321	0.896187	0.11489	1.0436e-07	6.01952e-07																			0.13587	2.02634e-05	0.000133592	-0.000727805	0.974912	0.993157	0.0082665	0.777184	0.958822	-0.0133985	0.720866	0.961029				-0.0360541	0.245817	0.868182				AD-specific
seq.18190.15	P57730	CARD18	CARD18	-0.00209419	0.88568	0.956524	-0.0813176	1.36082e-06	6.08567e-06	0.0173824	0.247707	0.728816	-0.0865587	6.89535e-07	3.43354e-06																			-0.10915	1.12918e-05	8.05685e-05	0.0130104	0.468566	0.851797	0.0308903	0.157478	0.658695	-0.000130561	0.996643	0.999771				0.0301599	0.254337	0.87067				AD-specific
seq.18192.69	P43359	MAGEA5	MAGEA5	-0.053695	0.0268715	0.174666	-0.286364	9.20878e-25	8.49189e-23	0.0112439	0.64972	0.925004	-0.289738	9.98083e-24	9.0888e-22																			-0.327037	3.57171e-15	5.08462e-13	-0.000370833	0.989882	0.996448	-0.0376381	0.302542	0.78074	0.0211595	0.653472	0.94964				0.0442809	0.304139	0.888089				AD-specific
seq.18194.18	Q0Z7S8	FABP9	FABP9	-0.0287554	0.075745	0.305369	-0.136282	2.83771e-13	3.64598e-12	0.00194873	0.906805	0.979074	-0.136867	1.41488e-12	1.78329e-11																			-0.156	3.29236e-08	4.62136e-07	-0.000974233	0.961022	0.992795	-0.0187214	0.487578	0.865698	0.00378689	0.900473	0.991527				0.0195487	0.492116	0.933133				AD-specific
seq.18195.3	Q8WV07	LTO1	LTO1	-0.0729242	0.00871964	0.0930052	-0.30348	2.34007e-21	1.15969e-19	-0.00525908	0.853302	0.964248	-0.301902	7.54405e-20	3.54148e-18																			-0.355572	9.06389e-14	7.67796e-12	-0.0255243	0.451022	0.842041	-0.0669982	0.118475	0.61824	0.000694482	0.989747	0.999771				0.0425383	0.385759	0.907985				AD-specific
seq.18196.8	P43652	AFM	AFM_1	-0.0181019	0.0291771	0.181207	-0.0414717	1.54148e-05	5.76769e-05	-0.00944189	0.27081	0.749315	-0.0386383	9.99794e-05	0.000335679																			-0.0559174	0.000138901	0.000723299	-0.0148868	0.172022	0.667296	-0.00910494	0.496921	0.867952	-0.0380501	0.0304014	0.441183				-0.0113718	0.41002	0.914267				AD-specific
seq.18202.22	P11049	CD37	CD37	-0.0018511	0.793798	0.919996	-0.0296802	0.000287851	0.000848299	0.00507171	0.488094	0.875365	-0.0311869	0.000231486	0.00071975																			-0.0471011	8.50302e-05	0.000463656	-0.00227072	0.796358	0.957813	-0.00670602	0.556749	0.893236	-0.00133902	0.923283	0.994526				0.0196472	0.147371	0.793453				AD-specific
seq.18207.6	Q7LBR1	CHMP1B	CHMP1B	0.0337335	0.0686509	0.290768	0.118378	3.15938e-08	1.86214e-07	0.00772086	0.686167	0.931231	0.116061	1.61405e-07	8.98959e-07																			0.106857	0.00121324	0.00471131	0.000380828	0.98708	0.995803	0.0197907	0.51677	0.876319	-0.0362598	0.326337	0.867523				0.00699294	0.826035	0.973242				AD-specific
seq.18208.3	O95067	CCNB2	CCNB2	-0.0208636	0.055796	0.263102	-0.0977444	7.65415e-15	1.25587e-13	0.00105307	0.925097	0.984362	-0.0980596	4.93153e-14	7.86132e-13																			-0.117576	2.54912e-10	6.27376e-09	-0.00818658	0.5405	0.885827	-0.0256712	0.133527	0.637897	0.00599634	0.777779	0.969692				0.0203385	0.285285	0.881204				AD-specific
seq.18210.12	Q9Y657	SPIN1	SPIN1	-0.0136412	0.0994317	0.346584	-0.0391165	4.40798e-05	0.000151187	-0.0052108	0.542529	0.889684	-0.0375484	0.00015264	0.000491809																			-0.0372993	0.00923333	0.0264718	-0.002054	0.842601	0.965345	-0.0243951	0.0668259	0.516801	0.0260789	0.139092	0.721199				-0.00634809	0.664171	0.955778				AD-specific
seq.18212.43	P46439	GSTM5	GSTM5	-0.0145797	0.170115	0.447235	-0.0621908	4.02459e-07	1.96773e-06	-0.000666687	0.951531	0.990889	-0.0619907	1.07021e-06	5.18041e-06																			-0.0761699	4.75881e-05	0.000281396	-0.00363084	0.789322	0.956252	-0.0125383	0.453054	0.853146	0.00648102	0.769229	0.968402				0.0104839	0.569189	0.952063				AD-specific
seq.18214.2	P48507	GCLM	GCLM	-0.00468802	0.815503	0.928852	-0.119409	2.66253e-07	1.33862e-06	0.023667	0.253511	0.733741	-0.126512	1.40051e-07	7.90298e-07																			-0.167882	8.04013e-07	7.80965e-06	-0.0034495	0.889034	0.978786	0.00754707	0.809235	0.963362	-0.0319543	0.421301	0.891812				0.0694957	0.0578179	0.594541				AD-specific
seq.18215.5	Q9NWX6	THG1L	THG1L	-0.0131714	0.520154	0.771469	-0.167666	1.24815e-12	1.43872e-11	0.0261675	0.21398	0.696873	-0.175519	7.06678e-13	9.37732e-12																			-0.216479	9.47639e-10	2.01858e-08	-0.00179591	0.943545	0.989134	0.0112035	0.720188	0.942931	-0.0378637	0.363944	0.881526				0.076702	0.0334181	0.484962				AD-specific
seq.18218.48	Q96F85	CNRIP1	CNRIP1	-0.0259389	0.274749	0.569583	-0.276627	3.6914e-24	3.12696e-22	0.0386715	0.110585	0.549207	-0.288231	1.89198e-24	1.99754e-22																			-0.347601	1.16548e-17	4.42966e-15	-0.0012989	0.963294	0.993157	0.0104885	0.761396	0.953395	-0.0309233	0.508831	0.916173				0.120205	0.00472175	0.169448				AD-specific
seq.18220.141	Q9HD15	SRA1	SRA1	-0.00553406	0.586685	0.80993	0.065512	2.43921e-08	1.46012e-07	-0.0216452	0.0390873	0.351979	0.0719896	3.19386e-09	2.3913e-08																			0.101426	9.6359e-09	1.52272e-07	-0.00821017	0.516146	0.873473	0.00266276	0.871142	0.977331	-0.00901812	0.644159	0.948019				-0.043821	0.0128156	0.299235				AD-specific
seq.18222.34	Q9NR46	SH3GLB2	SH3GLB2	0.00658282	0.757344	0.901364	-0.0634509	0.0100257	0.0204758	0.0223042	0.311576	0.777073	-0.0701442	0.00597773	0.0133746																			-0.09979	0.00696561	0.0208911	-0.0018561	0.943905	0.989134	0.0228095	0.492275	0.867554	-0.0387683	0.365925	0.881526				0.0568782	0.146713	0.793453				AD-specific
seq.18224.11	Q9HD42	CHMP1A	CHMP1A	0.0387208	0.0681937	0.28996	0.094426	0.000119744	0.000379938	0.0188232	0.391035	0.827177	0.0887773	0.000477073	0.00137316																			0.0848892	0.0228263	0.056542	0.0172803	0.520915	0.876614	0.0083776	0.807632	0.963362	0.0152486	0.717151	0.960376				0.00894666	0.803025	0.972472				AD-specific
seq.18225.13	Q9NRV9	HEBP1	HEBP1	0.00371302	0.840705	0.939922	-0.0526437	0.0137588	0.0272299	0.0165991	0.385074	0.825936	-0.0576157	0.0092125	0.019538																			-0.0808374	0.012973	0.0354761	0.00334372	0.887733	0.978387	0.0233695	0.441912	0.848126	-0.0320792	0.396006	0.886176				0.0387217	0.2301	0.857571				AD-specific
seq.18226.148	P20674	COX5A	COX5A	0.0156403	0.344095	0.637725	0.0633665	0.000917007	0.00239441	0.00155533	0.927498	0.984362	0.0629002	0.00148401	0.00384595																			0.0619853	0.0300264	0.0705619	0.00689361	0.754589	0.948608	-0.00857922	0.749411	0.950629	0.0325832	0.320343	0.866579				-0.0231713	0.414778	0.914267				AD-specific
seq.18227.3	O75956	CDK2AP2	CDK2AP2_1	0.00187344	0.793962	0.919996	0.0253488	0.00225025	0.00535371	-0.00414761	0.576375	0.901785	0.0266063	0.00197289	0.00497834																			0.0296516	0.0184168	0.0473084	-0.00660379	0.475086	0.856622	-0.00639546	0.604008	0.91357	-0.0052826	0.708497	0.956776				0.00067853	0.957725	0.993098				AD-specific
seq.18182.24	P35558	PCK1	PCK1	-0.0232926	0.12521	0.385853	-0.1556	5.54815e-19	1.95257e-17	0.0125133	0.421309	0.843892	-0.159364	1.32929e-18	4.96611e-17																			-0.190017	1.16544e-13	9.32996e-12	0.00432534	0.814902	0.960672	-0.0186978	0.426264	0.839885	0.0186943	0.523472	0.918712				0.0348305	0.195763	0.835301				AD-specific
seq.18179.56	P52788	SMS	SMS	-0.00166995	0.825657	0.933412	-0.0251488	0.00411059	0.00927396	0.00419338	0.592569	0.909452	-0.0263951	0.0036109	0.00850756																			-0.00984541	0.42678	0.560317	0.0125916	0.181548	0.677937	0.00769751	0.493233	0.867839	0.017951	0.275775	0.840166				-0.0116056	0.398652	0.912402				AD-specific
seq.18829.4	P60842	EIF4A1	EIF4A1	0.00825056	0.698672	0.870113	0.142544	6.88644e-09	4.53596e-08	-0.0254066	0.247396	0.728815	0.150168	3.75793e-09	2.77934e-08																			0.168592	6.77619e-06	5.08913e-05	-0.0260986	0.317642	0.777046	-0.000529542	0.987346	0.997755	-0.0462504	0.267304	0.833518				-0.0320687	0.400506	0.912656				AD-specific
seq.18177.49	Q13564	NAE1	NAE1_1	-0.00288065	0.661948	0.852069	-0.0186266	0.0144731	0.028458	0.00137016	0.840662	0.961156	-0.0190359	0.0157811	0.0314284																			-0.0250801	0.0326553	0.0755939	0.000634187	0.939348	0.988453	0.00691772	0.515005	0.875226	-0.00866772	0.518709	0.916888				0.00237736	0.840405	0.974587				AD-specific
seq.17786.5	O95749	GGPS1	GGPS1	0.011233	0.179799	0.458797	0.0302497	0.00178853	0.00436352	0.00482099	0.577587	0.902134	0.028813	0.00404518	0.00941506																			0.00852155	0.568303	0.683408	-0.00618625	0.566427	0.895648	-0.00903213	0.51455	0.875226	7.2651e-05	0.996793	0.999771				0.0153348	0.289162	0.88497				AD-specific
seq.17789.1	Q15274	QPRT	QPRT	0.00411542	0.584642	0.809536	0.0246518	0.00462473	0.0103094	-0.00152644	0.844635	0.961724	0.0251107	0.00534736	0.0120755																			0.0115934	0.372847	0.509245	-0.0102664	0.288053	0.759213	-0.000142029	0.990286	0.998578	-0.0138272	0.360395	0.881526				0.0112466	0.39417	0.909955				AD-specific
seq.17791.25	P37235	HPCAL1	HPCAL1_1	0.0186405	0.048291	0.242942	0.0426351	9.34343e-05	0.000300782	0.00977184	0.316386	0.781313	0.0397139	0.00043729	0.00127172																			0.0443609	0.00836297	0.0243211	0.0139074	0.250404	0.735561	0.0204536	0.216974	0.714312	0.0107008	0.540533	0.921713				-0.00254785	0.870991	0.981215				AD-specific
seq.17794.6	O15305	PMM2	PMM2	0.0189782	0.408421	0.693726	-0.0786167	0.00306443	0.00709853	0.0392376	0.0983845	0.525887	-0.0903916	0.00100705	0.00270343																			-0.116001	0.00397837	0.0131202	0.0431363	0.123483	0.596532	0.0257298	0.449857	0.85145	0.0374007	0.41213	0.889839				0.0234187	0.578745	0.952063				AD-specific
seq.17805.35	O75940	SMNDC1	SMNDC1	0.0529986	0.0429988	0.227911	0.114544	0.000157319	0.000488937	0.0291914	0.281085	0.757666	0.105727	0.000756095	0.00209276																			0.151145	0.000841245	0.00341419	0.0363807	0.292483	0.760549	0.020548	0.658552	0.928685	0.058726	0.261097	0.82979				0.0144073	0.748031	0.967995				AD-specific
seq.17806.6	O00560	SDCBP	SDCBP	-0.0165241	0.430244	0.711216	-0.178585	1.41955e-13	1.901e-12	0.0252494	0.240846	0.722338	-0.186172	9.75096e-14	1.50181e-12																			-0.152792	2.71735e-05	0.000173229	0.046401	0.048353	0.425717	0.0290647	0.289768	0.7716	0.0622753	0.136806	0.720602				-0.00649621	0.873284	0.981215				AD-specific
seq.17808.37	Q9NQR4	NIT2	NIT2	-0.0153337	0.429802	0.710807	-0.0680262	0.00245257	0.00578406	-9.66745e-05	0.99616	0.998324	-0.0679972	0.00345543	0.00818628																			-0.0481463	0.157114	0.264275	0.0116514	0.639839	0.918417	-0.0113304	0.723487	0.942931	0.0104467	0.787842	0.971718				-0.0253334	0.457119	0.924936				AD-specific
seq.17811.78	O00338	SULT1C2	SULT1C2	-0.0175091	0.0559377	0.263102	-0.0434007	4.16296e-05	0.000143391	-0.00834903	0.377703	0.820901	-0.0408964	0.000191152	0.000603094																			-0.0607908	0.0001174	0.000622009	-0.0203891	0.0833931	0.531628	-0.0195052	0.17496	0.676199	-0.0339546	0.0858642	0.622408				0.0137001	0.387282	0.908148				AD-specific
seq.17814.8	O95861	BPNT1	BPNT1	-0.00618757	0.754208	0.899905	-0.176044	1.06762e-14	1.72453e-13	0.0356681	0.0787474	0.484828	-0.186748	2.35522e-15	4.69792e-14																			-0.155232	5.0038e-06	3.86971e-05	0.0653613	0.0029528	0.0817914	0.0660413	0.00718201	0.20845	0.0519311	0.183367	0.760724				-0.00808631	0.836734	0.973714				AD-specific
seq.17816.58	P61601	NCALD	NCALD	0.00262891	0.829058	0.934936	0.034814	0.0134655	0.026722	-0.00548865	0.662933	0.926707	0.0364517	0.0124297	0.0253926																			0.0538045	0.0117865	0.0326729	-0.00114604	0.943108	0.989116	0.0148017	0.461244	0.856878	-0.0174108	0.497418	0.910475				-0.00836742	0.693608	0.959917				AD-specific
seq.17819.30	Q6P587	FAHD1	FAHD1	0.00850278	0.671013	0.856681	-0.0746168	0.00126544	0.00320318	0.0270457	0.191307	0.668399	-0.0827329	0.000556396	0.00158025																			-0.139203	5.97646e-05	0.000339356	0.00280688	0.912848	0.985046	-0.0150623	0.661412	0.930011	0.0148234	0.703474	0.956776				0.0574169	0.0980361	0.714792				AD-specific
seq.17821.20	O60551	NMT2	NMT2	0.0321864	0.00541187	0.0688054	0.0552726	3.6432e-05	0.000126989	0.0211988	0.0763463	0.482172	0.0488885	0.000417823	0.00122096																			0.0639253	0.00188191	0.00689278	0.0270957	0.072538	0.507627	0.0344707	0.0775524	0.558273	0.0222921	0.329465	0.867832				0.00497143	0.798006	0.972472				AD-specific
seq.17822.57	Q96A58	RERG	RERG	-0.00890815	0.261648	0.557128	-0.0303544	0.000936978	0.00243956	-0.00230689	0.778505	0.952915	-0.0296675	0.00177916	0.00453348																			-0.0557226	5.54671e-05	0.000320455	-0.017228	0.0856727	0.534338	-0.0212768	0.0894391	0.569781	-0.0196344	0.237536	0.810368				0.0218579	0.131227	0.773142				AD-specific
seq.17823.40	P62316	SNRPD2	SNRPD2	-0.0117069	0.123143	0.383038	0.034195	9.7433e-05	0.000312633	-0.0207704	0.00809894	0.142514	0.040425	8.52321e-06	3.54e-05																			0.0396281	0.00291677	0.0100944	-0.0260759	0.0044212	0.112224	-0.0260351	0.0407665	0.443407	-0.0308289	0.0232599	0.394457				-0.0122529	0.385516	0.907985				AD-specific
seq.17849.6	Q9Y295	DRG1	DRG1	0.0313208	0.0322605	0.193589	0.0782496	3.68306e-06	1.5376e-05	0.0147766	0.327988	0.789975	0.0738153	2.46603e-05	9.37633e-05																			0.0686784	0.00657487	0.0199492	0.017407	0.349908	0.794353	0.0286999	0.218822	0.716342	-0.00242771	0.936369	0.994773				0.0011948	0.960683	0.993098				AD-specific
seq.17852.5	Q9Y570	PPME1	PPME1	-0.0107481	0.522857	0.772967	-0.110873	1.1355e-08	7.19941e-08	0.0151186	0.38325	0.824605	-0.11541	9.51872e-09	6.53571e-08																			-0.151761	1.72245e-07	1.99175e-06	-0.0119566	0.558242	0.892965	0.0135692	0.579734	0.901464	-0.0466514	0.165301	0.753407				0.0644361	0.0376043	0.509196				AD-specific
seq.17856.23	Q9NPB1	NT5M	NT5M	0.0158356	0.292367	0.587448	0.0665916	0.000127927	0.000404844	0.00098543	0.949446	0.990889	0.0662961	0.000230618	0.000717664																			0.068737	0.00919622	0.0264035	0.00990961	0.617597	0.913029	-0.000400144	0.988585	0.998038	-2.66197e-05	0.999307	0.999771				-0.0225814	0.343882	0.900546				AD-specific
seq.17857.6	P28330	ACADL	ACADL	0.00503986	0.532118	0.778032	0.0257691	0.00574728	0.0125169	-0.000862044	0.917792	0.983259	0.0260309	0.00710541	0.0155865																			0.013991	0.289589	0.421846	-0.00986795	0.332117	0.782522	0.00630702	0.637645	0.922098	-0.033474	0.034527	0.457023				0.00893135	0.532207	0.944974				AD-specific
seq.18156.7	Q9NT62	ATG3	ATG3	0.00122552	0.859377	0.947749	-0.0188806	0.0182867	0.0349818	0.00582621	0.415482	0.841426	-0.020621	0.0127854	0.026039																			-0.0213529	0.0791607	0.153783	0.00303984	0.737486	0.94302	-0.00269751	0.819636	0.967299	0.0147425	0.286683	0.845883				0.00423516	0.70211	0.963555				AD-specific
seq.18158.45	Q14790	CASP8	CASP8	0.00729306	0.452591	0.728969	-0.0369572	0.00100184	0.00259544	0.0166292	0.09746	0.52393	-0.0419212	0.000310874	0.000938937																			-0.0519598	0.00107611	0.00423524	0.00926259	0.4234	0.827157	-0.022053	0.101605	0.588655	0.0490897	0.014184	0.324774				0.0382411	0.0427842	0.545955				AD-specific
seq.18162.167	Q9NWZ3	IRAK4	IRAK4	0.0216342	0.0888881	0.326057	0.0551653	0.000174803	0.000536184	0.00993758	0.449632	0.858294	0.0521843	0.000605741	0.00170841																			0.0391028	0.0750248	0.14724	-0.00194285	0.907888	0.983474	0.0102422	0.608828	0.91357	-0.0115498	0.685841	0.953129				0.0196529	0.345872	0.901049				AD-specific
seq.18165.181	Q15819	UBE2V2	UBE2V2	0.00177441	0.871424	0.952525	-0.0479923	0.000152489	0.000475548	0.0134345	0.23569	0.71751	-0.0520238	7.35534e-05	0.00025347																			-0.0606678	0.00197319	0.00717898	0.0121198	0.371623	0.806216	0.02291	0.158283	0.658695	-0.00965985	0.67373	0.952582				0.0115875	0.56325	0.952063				AD-specific
seq.18166.4	P62745	RHOB	RHOB	0.0225721	0.162223	0.436086	0.21954	1.7952e-32	4.67073e-30	-0.0285932	0.0811365	0.491338	0.228125	1.05846e-32	4.81929e-30																			0.252494	9.53217e-20	5.98621e-17	-0.0312325	0.0813096	0.524137	-0.0333094	0.119419	0.61824	-0.0124961	0.682637	0.953129				-0.0352668	0.231963	0.859975				AD-specific
seq.18173.11	O95154	AKR7A3	AKR7A3	-0.043965	0.0837359	0.319302	-0.145067	7.779e-07	3.64672e-06	-0.0122443	0.64079	0.923086	-0.141392	3.30191e-06	1.47936e-05																			-0.131055	0.00315734	0.0108139	-0.0154123	0.647448	0.919767	-0.0725691	0.100338	0.587589	0.0439195	0.402764	0.889839				-0.0210731	0.611779	0.953869				AD-specific
seq.18175.65	Q99536	VAT1	VAT1	-0.046363	0.0265055	0.174039	-0.256081	1.32767e-26	1.53749e-24	0.0118601	0.577671	0.902134	-0.259641	1.38137e-25	1.67721e-23																			-0.304836	8.30003e-17	1.8323e-14	-0.0106694	0.675636	0.929136	0.0119696	0.6977	0.941075	-0.0752311	0.0745714	0.60314				0.0558923	0.137281	0.783771				AD-specific
seq.18231.147	Q9UKY0	PRND	PRND	0.000869974	0.938354	0.975715	0.0956522	1.59397e-13	2.10745e-12	-0.0219887	0.0570312	0.427001	0.102232	2.55413e-14	4.23845e-13																			0.0884602	4.9642e-06	3.84317e-05	-0.0341346	0.0141152	0.227024	-0.0446892	0.00702286	0.207132	-0.0159432	0.485547	0.908035				-0.00161911	0.934675	0.992921				AD-specific
seq.18233.10	P00505	GOT2	GOT2_1	0.0115047	0.578175	0.806176	-0.139243	5.54057e-09	3.71667e-08	0.0457933	0.0316949	0.310764	-0.152986	6.11037e-10	5.17606e-09																			-0.142589	6.04445e-05	0.000342409	0.0615164	0.0167234	0.25215	0.0143003	0.643668	0.924329	0.0831307	0.0489816	0.530998				0.0110007	0.765992	0.969428				AD-specific
seq.18235.16	A6NDG6	PGP	PGP	-0.0185858	0.172359	0.450857	-0.117587	7.03791e-14	9.87884e-13	0.00841317	0.547795	0.892129	-0.120121	1.52222e-13	2.27241e-12																			-0.138024	4.63041e-09	7.99349e-08	0.000872033	0.956901	0.991808	-0.0212766	0.275745	0.760994	0.0240743	0.373907	0.881526				0.0249629	0.316435	0.893226				AD-specific
seq.18236.3	Q3ZCW2	LGALSL	LGALSL	0.00638884	0.786985	0.91731	-0.118225	1.50961e-05	5.65715e-05	0.035258	0.14871	0.617669	-0.128806	5.28121e-06	2.25917e-05																			-0.119269	0.00362394	0.0121381	0.0606652	0.0441	0.405642	0.0571972	0.118681	0.61824	0.0266675	0.578544	0.925087				-0.0133185	0.743616	0.967192				AD-specific
seq.18342.2	Q9Y617	PSAT1	PSAT1	-0.0546859	0.0202114	0.154664	-0.121707	7.76817e-06	3.06893e-05	-0.029384	0.227012	0.708224	-0.11289	6.14997e-05	0.000216124																			-0.0810508	0.0488877	0.105058	-0.0209273	0.50015	0.868762	-0.0742352	0.0704016	0.528738	0.0150519	0.749347	0.965794				-0.0568362	0.147071	0.793453				AD-specific
seq.18343.10	Q9NUI1	DECR2	DECR2	0.0058428	0.709338	0.877488	0.108194	2.22552e-09	1.58639e-08	-0.0197661	0.220995	0.699692	0.114132	1.11399e-09	8.91804e-09																			0.120788	4.29366e-06	3.38888e-05	-0.0225318	0.252014	0.736946	-0.0240546	0.348658	0.811031	-0.0214053	0.488314	0.908035				-0.0180521	0.518629	0.940569				AD-specific
seq.18373.13	P35241	RDX	RDX	0.0262066	0.0205024	0.155584	0.0382371	0.00347158	0.00795547	0.0189056	0.106159	0.543475	0.0325626	0.0161874	0.0321235																			0.0255812	0.194386	0.310356	0.0198274	0.159341	0.652684	0.0454076	0.0107773	0.253267	-0.0144965	0.531623	0.919991				0.0047462	0.811685	0.972769				AD-specific
seq.18375.28	Q9UBH0	IL36RN	IL36RN	-0.0343793	0.160423	0.433165	-0.259585	3.16691e-20	1.35227e-18	0.0255177	0.308608	0.776275	-0.267243	5.13888e-20	2.46294e-18																			-0.307831	5.22011e-13	3.09175e-11	0.0185263	0.536878	0.884349	0.000913188	0.980947	0.995744	0.0229143	0.631264	0.942573				0.052772	0.21566	0.849474				AD-specific
seq.18376.19	P08590	MYL3	MYL3	-0.0180956	0.479346	0.746919	-0.0969355	0.00105244	0.00271783	0.00393958	0.881629	0.972689	-0.0981208	0.00136545	0.00356278																			-0.109693	0.0135467	0.0367963	8.81018e-05	0.997843	0.999215	-0.0295149	0.463507	0.856878	0.0393657	0.465025	0.903292				0.0143096	0.752346	0.967995				AD-specific
seq.18381.16	P05091	ALDH2	ALDH2	-0.0471079	0.0132999	0.119907	-0.0686936	0.00181057	0.00440989	-0.0340382	0.0836801	0.498047	-0.0585065	0.0102297	0.0214455																			-0.0853406	0.0102081	0.0289122	-0.057429	0.0206556	0.282319	-0.116641	0.000308033	0.0220002	0.0132807	0.732496	0.963014				-0.000307212	0.992387	0.99704				AD-specific
seq.18387.7	P50502	ST13	ST13	-0.0114808	0.458517	0.732361	-0.0755152	2.45452e-05	8.84732e-05	0.00583695	0.715232	0.938142	-0.0772668	3.06323e-05	0.000114205																			-0.0779178	0.00404485	0.0132694	-0.00306528	0.871046	0.974592	0.00805394	0.74246	0.948505	-0.0221771	0.456573	0.901349				0.0282778	0.324474	0.893607				AD-specific
seq.18392.19	Q9NZL9	MAT2B	MAT2B	0.0227558	0.0209738	0.157552	0.0686807	1.55754e-09	1.14151e-08	0.00788891	0.437418	0.851368	0.0663157	1.77508e-08	1.16605e-07																			0.0725392	2.80087e-05	0.000178048	0.0150022	0.210175	0.708309	0.0222615	0.125796	0.626866	0.0205537	0.307868	0.857816				-0.00905876	0.619462	0.953869				AD-specific
seq.18396.10	Q08117	TLE5	TLE5	-0.0135382	0.124465	0.384694	-0.0438997	1.64788e-05	6.14684e-05	-0.00398453	0.661564	0.926664	-0.042705	5.16903e-05	0.000185044																			-0.0218723	0.163883	0.273013	0.00293485	0.795322	0.957673	0.00472816	0.752616	0.951876	0.00640189	0.718233	0.961008				-0.0164418	0.277218	0.880607				AD-specific
seq.18398.1	P51857	AKR1D1	AKR1D1	-0.0251909	0.0597444	0.271684	-0.0442378	0.00428707	0.00963929	-0.016327	0.238442	0.720171	-0.0393005	0.0142893	0.0287404																			-0.00621227	0.789605	0.858548	-0.00249143	0.89105	0.979408	-0.0400464	0.113025	0.607136	0.0373562	0.152235	0.734687				-0.0455398	0.0346569	0.491528				AD-specific
seq.18399.1	O43687	AKAP7	AKAP7	-0.0224142	0.0277124	0.176528	-0.0840078	8.3996e-13	1.00809e-11	-0.0039302	0.707332	0.936552	-0.0828338	9.31075e-12	1.0246e-10																			-0.106272	1.4162e-09	2.86584e-08	-0.0136167	0.285039	0.756706	-0.0331918	0.041409	0.443654	0.00501056	0.80448	0.974669				0.0145316	0.412869	0.914267				AD-specific
seq.18403.25	Q01433	AMPD2	AMPD2	0.0368832	0.0727328	0.298542	0.103872	1.22845e-05	4.67121e-05	0.0145832	0.492161	0.876839	0.099496	5.22245e-05	0.000186864																			0.0917586	0.0116064	0.0322615	0.0209741	0.418577	0.825874	0.0301206	0.330414	0.805166	0.0088483	0.838959	0.980937				-0.00852601	0.804843	0.972472				AD-specific
seq.18404.22	Q6NXT1	ANKRD54	ANKRD54	-0.00138054	0.873255	0.952772	-0.050529	4.23429e-07	2.0661e-06	0.0107155	0.230189	0.712374	-0.0537538	2.04358e-07	1.12104e-06																			-0.0738678	2.28815e-07	2.57637e-06	-0.00364679	0.744354	0.944646	0.00669774	0.653113	0.928556	-0.00823294	0.616143	0.937345				0.0288932	0.0516195	0.576761				AD-specific
seq.18405.117	P56377	AP1S2	AP1S2	0.0130543	0.211047	0.497245	0.098742	2.19334e-16	4.56528e-15	-0.00978766	0.360714	0.808036	0.101688	3.20467e-16	7.57988e-15																			0.118214	1.014e-10	2.71581e-09	-0.00495113	0.691922	0.931958	0.00266706	0.85727	0.977094	-0.000838324	0.967827	0.99886				-0.0140965	0.446161	0.924553				AD-specific
seq.18408.26	P18085	ARF4	ARF4	-0.0130209	0.438165	0.716465	0.0530244	0.00632579	0.0135739	-0.0266914	0.124398	0.5714	0.0610267	0.00240289	0.00595005																			0.0626767	0.0399129	0.0890552	-0.0259434	0.226154	0.716878	-0.0209914	0.444408	0.848627	-0.0310942	0.363456	0.881526				-0.0401551	0.149791	0.795419				AD-specific
seq.18410.26	Q8N4G2	ARL14	ARL14	-0.0235325	0.468698	0.740429	-0.121119	0.00125767	0.00318684	0.0038751	0.908139	0.979074	-0.122282	0.0016626	0.00426458																			-0.15399	0.0070039	0.0209628	-0.0328266	0.444367	0.839608	-0.0399584	0.470637	0.859056	-0.0386797	0.568611	0.923302				0.0884127	0.10252	0.719859				AD-specific
seq.18417.3	Q9HBK9	AS3MT	AS3MT	-0.0182483	0.0985552	0.34518	-0.038406	0.00263457	0.00618526	-0.0103306	0.365955	0.811315	-0.0353073	0.0075742	0.016476																			-0.0636656	0.000820899	0.00334781	-0.0296952	0.0328108	0.359439	-0.0392873	0.0253682	0.372562	-0.0255732	0.254059	0.820103				0.0227454	0.25023	0.868218				AD-specific
seq.18419.20	O15511	ARPC5	ARPC5	0.0359252	0.166806	0.442988	0.217632	3.62353e-13	4.55913e-12	-0.0139171	0.602401	0.910475	0.221814	8.41526e-13	1.10063e-11																			0.207629	2.76915e-06	2.31079e-05	-0.038976	0.192246	0.688018	-0.0414674	0.289146	0.7716	-0.0381184	0.43781	0.892626				0.0175837	0.722608	0.964007				AD-specific
seq.18432.32	P11234	RALB	RALB	-0.0150897	0.501417	0.760529	-0.0704723	0.00664264	0.0141579	0.000782976	0.973105	0.996814	-0.0707077	0.0085505	0.0183099																			-0.0821017	0.0396245	0.0884931	-0.00935384	0.747301	0.945647	-0.0531546	0.153265	0.653709	0.0367478	0.426538	0.892626				0.0225538	0.558683	0.952063				AD-specific
seq.18449.33	Q13427	PPIG	PPIG	-0.0629736	0.00649337	0.0771684	-0.214437	8.88292e-16	1.69213e-14	-0.0161213	0.497248	0.877166	-0.209611	3.05237e-14	4.96551e-13																			-0.239477	1.2288e-09	2.53592e-08	-0.0231069	0.40143	0.819433	-0.0360703	0.299282	0.779297	-0.025494	0.565278	0.923302				0.0126627	0.765726	0.969428				AD-specific
seq.18483.36	P47224	RABIF	RABIF	-0.0184159	0.0689763	0.291807	-0.0522756	7.96608e-06	3.13522e-05	-0.00718864	0.491878	0.876839	-0.050119	3.53419e-05	0.000130693																			-0.0428376	0.0138599	0.0374655	-0.00126115	0.925322	0.986259	-0.017765	0.322734	0.79963	0.0148804	0.469041	0.904534				-0.0179918	0.289543	0.88497				AD-specific
seq.18813.15	Q9NUU7	DDX19A	DDX19A	0.00760644	0.582176	0.808146	0.047097	0.0032171	0.00742133	-0.00315569	0.825325	0.960828	0.0480433	0.00370367	0.00870925																			0.0504969	0.0464343	0.100707	0.0022587	0.896775	0.980573	-0.00402583	0.849047	0.973664	0.00382395	0.895606	0.991389				-0.00827703	0.711593	0.964007				AD-specific
seq.18814.21	P08476	INHBA	INHBA_2	0.00648371	0.558497	0.793884	0.0685211	8.50091e-08	4.63541e-07	-0.00950181	0.405731	0.836488	0.0713687	7.12897e-08	4.24797e-07																			0.0577247	0.00263307	0.00921321	-0.0200895	0.16894	0.663287	-0.00596622	0.740543	0.948201	-0.024598	0.303859	0.857816				0.00191715	0.916079	0.989845				AD-specific
seq.18821.9	P0C0L4	C4A	C4A_1	-0.0173807	0.543206	0.785637	0.101052	0.00223744	0.00533368	-0.0429159	0.146581	0.613471	0.113931	0.000873067	0.0023759																			0.165222	0.000849643	0.0034406	-0.00594311	0.861407	0.971145	0.0280294	0.51081	0.874966	-0.0506211	0.361308	0.881526				-0.104092	0.0556948	0.593268				AD-specific
seq.18823.52	Q8N257	H2BU1	H2BU1	0.0777581	0.054015	0.259393	0.290731	4.34223e-10	3.44212e-09	0.0135051	0.7453	0.946073	0.286678	2.77469e-09	2.09034e-08																			0.347503	8.1994e-07	7.93262e-06	0.0289891	0.584042	0.901421	-0.0456113	0.510328	0.874412	0.145619	0.0760129	0.605195				-0.0285136	0.671808	0.956542				AD-specific
seq.18340.2	P28070	PSMB4	PSMB4	0.0269111	0.0564087	0.263951	0.0995541	1.02839e-09	7.73946e-09	0.00497517	0.732098	0.94248	0.0980595	6.3058e-09	4.50556e-08																			0.121572	4.97674e-07	5.16461e-06	0.0130172	0.446056	0.839608	0.0313442	0.116632	0.615674	-0.00334874	0.904732	0.993215				-0.0097401	0.710116	0.964007				AD-specific
seq.18338.26	O75874	IDH1	IDH1	0.0104906	0.68096	0.861399	-0.0823041	0.00528358	0.0116252	0.031024	0.239781	0.722095	-0.0916141	0.002714	0.00660371																			-0.134375	0.00158297	0.00593511	0.022888	0.419651	0.825874	-0.00293927	0.932684	0.984135	0.0298917	0.5197	0.916888				0.0288006	0.576404	0.952063				AD-specific
seq.18331.3	P04062	GBA	GBA	0.00455467	0.655824	0.847758	0.0565249	1.69788e-06	7.47377e-06	-0.00870112	0.409454	0.838111	0.0591377	1.32604e-06	6.3304e-06																			0.0868576	9.76935e-07	9.26689e-06	0.00172018	0.894149	0.979865	-0.00863749	0.604977	0.91357	0.0201285	0.323624	0.867523				-0.0249265	0.174722	0.821181				AD-specific
seq.18300.39	Q96QR8	PURB	PURB	0.0241803	0.137812	0.405401	0.0539714	0.00418612	0.00942977	0.0129551	0.44215	0.85468	0.0500837	0.0102666	0.0215106																			0.027453	0.333425	0.469599	-0.000609681	0.975513	0.993157	0.0164268	0.507517	0.873438	-0.0308311	0.342325	0.875532				0.027843	0.357073	0.902981				AD-specific
seq.18244.1	P20073	ANXA7	ANXA7_2	0.0320831	0.057548	0.266521	0.0614527	0.00166026	0.00408063	0.01963	0.261247	0.741405	0.055562	0.00601641	0.0134529																			0.030121	0.31645	0.451408	0.010677	0.612229	0.910779	0.043614	0.105565	0.59294	-0.0402579	0.229997	0.80298				0.0247318	0.414332	0.914267				AD-specific
seq.18257.64	P09132	SRP19	SRP19	0.0446137	0.191513	0.472135	0.104905	0.00795555	0.0166159	0.0226851	0.52087	0.883743	0.0981102	0.0165059	0.0326989																			0.0889251	0.121708	0.216908	-0.00794161	0.851522	0.967627	-0.0260028	0.627655	0.919239	0.028693	0.671224	0.952582				0.105468	0.0956738	0.712413				AD-specific
seq.18259.15	P50222	MEOX2	MEOX2_1	-0.00129327	0.895548	0.958858	0.0290965	0.010677	0.0216723	-0.00836141	0.4119	0.839431	0.0316019	0.00740285	0.016137																			0.0380246	0.0250016	0.0609152	-0.00835423	0.465965	0.849702	-0.0058194	0.683441	0.9404	-0.018186	0.335432	0.871257				-0.0189878	0.324645	0.893607				AD-specific
seq.18270.10	Q12962	TAF10	TAF10	-0.0139524	0.332799	0.626632	-0.12983	5.38331e-15	8.99483e-14	0.0163244	0.269806	0.748581	-0.134746	4.71085e-15	8.89081e-14																			-0.149872	1.98953e-09	3.82421e-08	0.0152392	0.38431	0.811742	0.00278739	0.904066	0.978974	0.0217326	0.421139	0.891812				0.0237571	0.362582	0.902981				AD-specific
seq.18271.43	Q9NWU1	OXSM	OXSM	0.032999	0.0456583	0.235564	0.0623293	0.00109102	0.0028006	0.020395	0.232332	0.715057	0.0562144	0.00443428	0.0101872																			0.0366087	0.182886	0.296533	0.0196839	0.320522	0.77734	0.0185004	0.48471	0.865535	0.0159852	0.596918	0.93017				0.0109233	0.714412	0.964007				AD-specific
seq.18273.14	Q9UEU5	GAGE2D	GAGE2D_1	-0.00334717	0.721838	0.883056	0.0370857	0.000653752	0.00176851	-0.0124322	0.20068	0.680643	0.0407996	0.000291577	0.00088839																			0.0507005	0.00338364	0.0114597	-0.00858775	0.451708	0.842041	-0.0103604	0.422285	0.838964	-0.00199929	0.920042	0.994526				-0.01336	0.446117	0.924553				AD-specific
seq.18282.1	P61952	GNG11	GNG11	-0.00947951	0.355677	0.646226	-0.0834377	1.74533e-12	1.98049e-11	0.00984914	0.350618	0.802972	-0.0863856	1.74155e-12	2.17247e-11																			-0.0931245	6.54299e-08	8.57297e-07	0.0071791	0.57649	0.898529	-0.0176838	0.271072	0.759523	0.0313307	0.133336	0.718711				0.01872	0.294421	0.888059				AD-specific
seq.18286.3	O95229	ZWINT	ZWINT	-0.0105227	0.284525	0.579279	0.052175	4.45417e-06	1.83015e-05	-0.0238031	0.0189998	0.23947	0.0593207	4.63688e-07	2.39402e-06																			0.0391972	0.0229663	0.0567728	-0.0439202	0.000512606	0.0208068	-0.0444385	0.00513862	0.177298	-0.0375013	0.0693836	0.593368	-0.000111986	0.910474	0.971172	0.0116894	0.491942	0.933133				AD-specific
seq.18289.16	Q16663	CCL15	CCL15_2	0.0239656	0.0799242	0.312868	0.0478333	0.00251251	0.00591393	0.0141998	0.315831	0.781	0.0435721	0.00784098	0.0169853																			0.0697563	0.00292487	0.0101128	0.0232449	0.188629	0.684173	0.0310064	0.174242	0.675654	0.0229368	0.412277	0.889839				-4.89789e-05	0.998338	0.999397				AD-specific
seq.18290.6	P13928	ANXA8	ANXA8	0.000627236	0.933442	0.973889	-0.0295694	0.000664922	0.00179605	0.00772263	0.319696	0.78339	-0.0318734	0.000393092	0.00115788																			-0.0431471	0.000716491	0.00297925	-0.000622458	0.946667	0.989276	-0.0198127	0.0918805	0.574549	0.0238024	0.102963	0.668924				0.0215283	0.114348	0.745704				AD-specific
seq.18297.8	O14807	MRAS	MRAS	-0.00664417	0.385815	0.67499	-0.0294299	0.000885121	0.00232197	-3.56788e-05	0.996407	0.998324	-0.0294192	0.00133127	0.00348484																			-0.0432613	0.00180188	0.00665992	-0.00572653	0.56364	0.894579	-0.0124534	0.302571	0.78074	-0.00563713	0.72448	0.961881				0.0149283	0.271465	0.874667				AD-specific
seq.18302.204	Q9H900	ZWILCH	ZWILCH	-0.0225914	0.0927934	0.334935	-0.122774	2.18367e-15	3.88e-14	0.0053279	0.699418	0.934224	-0.124374	8.57473e-15	1.51222e-13																			-0.147152	2.66337e-10	6.51535e-09	-0.00347474	0.834584	0.964498	-0.0101346	0.630155	0.919239	-0.00905613	0.733971	0.963014				0.0283264	0.228997	0.857571				AD-specific
seq.18324.61	P51687	SUOX	SUOX	-0.00286382	0.835303	0.937939	-0.0390338	0.0143593	0.0282494	0.00644606	0.651396	0.925004	-0.0409968	0.0131216	0.0266716																			-0.0361846	0.136982	0.237541	0.00454893	0.800062	0.959089	0.00490649	0.840945	0.972053	-0.00155655	0.953777	0.996024				-0.00597602	0.806691	0.972769				AD-specific
seq.18303.39	Q92686	NRGN	NRGN	0.0092913	0.68313	0.861844	0.0649476	0.0136535	0.0270653	-0.005598	0.812086	0.960828	0.0666236	0.0145462	0.0292167																			0.054587	0.174169	0.285706	-0.00702925	0.811684	0.960672	-0.0106961	0.763779	0.954577	-0.022002	0.632313	0.942583				-0.0136619	0.724731	0.964007				AD-specific
seq.18306.1	O75781	PALM	PALM	-0.0193747	0.0197804	0.153625	-0.0720221	5.84166e-14	8.32808e-13	-0.00345614	0.68585	0.931231	-0.0709837	8.59271e-13	1.11982e-11																			-0.0841857	9.88728e-09	1.55235e-07	-0.00400351	0.700639	0.934203	-0.0145246	0.270081	0.758337	-0.00108316	0.948278	0.994773				-0.00370704	0.795677	0.972472				AD-specific
seq.18310.26	P63302	SELENOW	SELENOW	-0.0587857	0.00567639	0.0705674	-0.275174	1.58113e-29	2.74251e-27	0.00301878	0.888987	0.975024	-0.276079	7.52661e-28	1.33735e-25																			-0.246106	1.44846e-11	5.27601e-10	0.0252269	0.296576	0.762638	0.0260641	0.342343	0.809386	0.0148271	0.726681	0.962405				-0.0195	0.631988	0.953869				AD-specific
seq.18311.44	O00399	DCTN6	DCTN6	0.0174208	0.306213	0.601284	0.10003	3.69846e-07	1.81804e-06	-0.00541793	0.757831	0.94913	0.101661	6.08002e-07	3.0568e-06																			0.0944383	0.00171665	0.00638052	-0.0286	0.201963	0.699158	-0.0398418	0.169522	0.668654	0.00536568	0.877946	0.98808				0.0373083	0.186768	0.830169				AD-specific
seq.18313.4	Q7L266	ASRGL1	ASRGL1	0.00536679	0.542813	0.785381	0.0436272	1.86755e-05	6.8782e-05	-0.00472496	0.603945	0.912241	0.0450449	1.9748e-05	7.63205e-05																			0.0432297	0.00660107	0.0199953	-0.00511511	0.639389	0.918365	-0.00703189	0.594938	0.911296	0.002688	0.879901	0.988946				-0.00214795	0.890601	0.985991				AD-specific
seq.18315.38	Q96DX8	RTP4	RTP4	0.0262294	0.128078	0.391053	0.126402	2.05857e-10	1.72773e-09	-0.00231075	0.896438	0.97675	0.127097	6.71837e-10	5.59992e-09																			0.101457	0.000723617	0.00300716	-0.0206231	0.338412	0.787897	-0.0207288	0.476936	0.861867	-0.0219633	0.497974	0.910807				0.0205675	0.490842	0.933133				AD-specific
seq.18317.111	O76080	ZFAND5	ZFAND5	0.0143535	0.22372	0.514782	0.0655883	1.51279e-06	6.71991e-06	-0.000300603	0.980301	0.996883	0.0656782	3.27934e-06	1.47106e-05																			0.0726791	0.000545126	0.00237089	-0.0100883	0.487683	0.86217	-0.0264222	0.150444	0.651424	0.020334	0.391615	0.885761				0.0116714	0.585151	0.952643				AD-specific
seq.18318.98	Q99963	SH3GL3	SH3GL3_1	0.039105	0.0959588	0.340175	0.105475	0.00010277	0.0003286	0.01658	0.494645	0.877166	0.1005	0.000350984	0.00104449																			0.105992	0.0099973	0.028405	0.0356269	0.22538	0.716357	0.0505415	0.147069	0.6462	0.00354169	0.941796	0.994773				-0.0292291	0.469022	0.927801				AD-specific
seq.18319.7	O00330	PDHX	PDHX	0.0274532	0.0763225	0.306473	0.0814606	5.33825e-06	2.16773e-05	0.00985928	0.537658	0.886911	0.0785024	2.27342e-05	8.68022e-05																			0.0611617	0.0283381	0.067421	0.00528798	0.794553	0.957559	0.00141049	0.954772	0.990514	0.0133876	0.690544	0.95353				0.0119748	0.633706	0.953869				AD-specific
seq.18321.38	P13995	MTHFD2	MTHFD2	0.00181729	0.923173	0.970475	0.0578097	0.00799135	0.0166763	-0.0119697	0.539265	0.887765	0.0614082	0.00651866	0.0144123																			0.0778416	0.0170755	0.0444903	-0.0124882	0.606947	0.909796	-0.0270565	0.428301	0.839885	-0.00293045	0.932346	0.994773				-0.0193351	0.541107	0.947054				AD-specific
seq.18322.15	Q6NYC1	JMJD6	JMJD6	0.0285271	0.00914585	0.0958669	0.0599042	2.14706e-06	9.30477e-06	0.0161804	0.152225	0.623712	0.0550528	2.57271e-05	9.75142e-05																			0.0471595	0.0115692	0.0321809	0.0124006	0.295917	0.762613	0.0227569	0.131009	0.637696	-0.010353	0.582364	0.926144				0.0177181	0.427561	0.922135				AD-specific
seq.17785.11	O43598	DNPH1	DNPH1	-0.00835659	0.265231	0.560511	-0.0294045	0.000689168	0.00185262	-0.00186525	0.809978	0.960828	-0.0288436	0.00130752	0.00343253																			-0.0480737	0.000137113	0.00071552	-0.0179107	0.0644724	0.484441	-0.0225417	0.0675874	0.519931	-0.00741293	0.633285	0.943123				0.0213173	0.0981868	0.714792				AD-specific
seq.17784.23	P60983	GMFB	GMFB	-0.0188937	0.275652	0.570657	0.0504472	0.0118826	0.0238406	-0.0323024	0.0715135	0.474323	0.0601023	0.00378044	0.0088726																			0.0859748	0.00488903	0.0155735	-0.0187349	0.377668	0.810106	0.0115759	0.664734	0.931447	-0.0543223	0.116056	0.690744				-0.0502495	0.112904	0.743175				AD-specific
seq.17781.191	Q9H492	MAP1LC3A	MAP1LC3A	0.0277428	0.00700412	0.0813796	0.102602	4.70846e-18	1.34514e-16	0.005089	0.629435	0.918914	0.101075	1.68445e-16	4.14567e-15																			0.102613	9.54151e-09	1.51438e-07	0.00654447	0.613842	0.910947	0.0190806	0.245021	0.735301	0.00185046	0.928532	0.994773				0.00579339	0.742532	0.967125				AD-specific
seq.17432.25	P27144	AK4	AK4	-0.0188345	0.0413127	0.224432	-0.0576511	6.4198e-08	3.59203e-07	-0.00636498	0.503798	0.877166	-0.0557445	4.40317e-07	2.29122e-06																			-0.0612718	0.000100223	0.000539233	-0.00734413	0.530895	0.879566	-0.0352227	0.0259031	0.375904	0.0183484	0.305124	0.857816				0.000429186	0.978381	0.994414				AD-specific
seq.17231.1	P13796	LCP1	LCP1_1	-0.00157174	0.847011	0.942555	-0.0275725	0.00339614	0.00779977	0.00495095	0.556827	0.896187	-0.0290578	0.00287211	0.00693513																			-0.0345621	0.0136299	0.0369809	0.000387197	0.96948	0.993157	0.0118343	0.343575	0.810041	-0.0153125	0.360277	0.881526				0.0116118	0.427411	0.922135				AD-specific
seq.17319.1	Q8IZQ5	SELENOH	SELENOH	0.00344249	0.700971	0.871429	-0.0301909	0.00361714	0.00825269	0.0109697	0.236859	0.71852	-0.033497	0.00182668	0.00463509																			-0.0247525	0.109389	0.198975	0.0102723	0.375266	0.809784	-0.00186015	0.904985	0.978974	0.0267676	0.12636	0.707471				0.0148173	0.318851	0.893226				AD-specific
seq.17320.19	Q9NRN7	AASDHPPT	AASDHPPT	0.0252647	0.0504426	0.247917	0.0623994	2.92193e-05	0.000103331	0.0120924	0.364844	0.811106	0.0587706	0.000143278	0.000464108																			0.0470812	0.0440483	0.0965089	0.0120355	0.446995	0.839608	0.0222074	0.288513	0.7716	-0.00601274	0.805258	0.974669				0.00376211	0.870285	0.981215				AD-specific
seq.17325.10	Q16774	GUK1	GUK1	0.00211977	0.875546	0.953704	-0.0453877	0.00373376	0.00850014	0.0131789	0.346479	0.799272	-0.0493426	0.00233145	0.00579088																			-0.0633196	0.00792094	0.0232303	0.00350867	0.835965	0.964579	0.0217064	0.314873	0.793426	-0.0251406	0.35518	0.881526				0.0282785	0.249274	0.868218				AD-specific
seq.17327.3	Q9BT09	CNPY3	CNPY3	-0.0156926	0.521647	0.771811	-0.195924	3.91528e-12	4.20691e-11	0.0302949	0.229045	0.711554	-0.205016	2.32441e-12	2.83563e-11																			-0.175236	6.82155e-05	0.000381097	0.0713094	0.0277274	0.330055	0.0655632	0.0612276	0.505924	0.0958654	0.107038	0.674392				-0.0300705	0.450632	0.924755				AD-specific
seq.17331.138	Q96MU8	KREMEN1	KREMEN1_1	0.00608224	0.405812	0.692674	-0.0214188	0.0113841	0.0229351	0.0116636	0.123318	0.568667	-0.0249175	0.00445997	0.0102333																			-0.0295729	0.0199961	0.0507389	0.0142471	0.123749	0.596633	0.0132244	0.274539	0.760579	0.0190398	0.188231	0.767895				0.00894916	0.494101	0.933133				AD-specific
seq.17333.20	P11310	ACADM	ACADM	0.02411	0.235641	0.529201	0.0885823	0.000163713	0.000505575	0.00456913	0.827855	0.960828	0.0872117	0.000338433	0.00101086																			0.0720578	0.0384001	0.0862344	0.0130554	0.608581	0.909993	0.00999175	0.76425	0.954577	0.0157289	0.694169	0.95433				-0.0170621	0.633237	0.953869				AD-specific
seq.17337.1	P25490	YY1	YY1	0.0568629	0.0307895	0.187387	0.368271	3.199e-34	1.22656e-31	-0.027845	0.297197	0.767462	0.376676	1.97746e-33	1.02899e-30																			0.402791	3.93054e-20	2.8634e-17	-0.0387831	0.136796	0.625585	-0.0201451	0.501924	0.870115	-0.0308505	0.483913	0.908035				-0.0294053	0.589727	0.953542				AD-specific
seq.17341.89	Q9BWD1	ACAT2	ACAT2	0.00931563	0.728972	0.887016	-0.149185	1.56093e-06	6.92113e-06	0.0458353	0.0985429	0.525887	-0.16294	4.0427e-07	2.11422e-06																			-0.160884	0.000412886	0.00186477	0.0743628	0.0250171	0.312071	0.0882724	0.0356618	0.428132	0.0249294	0.636969	0.94495				-0.0231082	0.634178	0.953869				AD-specific
seq.17343.6	O15079	SNPH	SNPH	0.0125736	0.233618	0.526581	0.0455619	0.000187228	0.000570931	0.00256495	0.814103	0.960828	0.0447955	0.000388203	0.00114584																			0.0381647	0.0323911	0.0751255	-0.00291752	0.835734	0.964579	0.0181137	0.338314	0.808499	-0.0272882	0.196328	0.7746				-0.000219644	0.98969	0.996086				AD-specific
seq.17344.23	Q9UBI4	STOML1	STOML1	0.015735	0.0503212	0.247528	0.0413242	8.73362e-06	3.40784e-05	0.00696319	0.40165	0.83449	0.0392392	4.52287e-05	0.000163114																			0.0362076	0.0101544	0.0287839	0.000209163	0.982801	0.994957	0.00118416	0.92365	0.981716	0.00381777	0.806212	0.974669				0.0155064	0.305295	0.888089				AD-specific
seq.17346.61	Q8NFU4	FDCSP	FDCSP	0.00242742	0.83372	0.937581	-0.0321916	0.0161833	0.0313801	0.0102265	0.392284	0.827177	-0.0352285	0.0109772	0.0227444																			-0.0347735	0.0822969	0.158656	0.0106374	0.469178	0.851799	0.00291588	0.876514	0.978106	0.0202321	0.390598	0.885761				0.0180779	0.380942	0.907213				AD-specific
seq.17350.13	Q9UQN3	CHMP2B	CHMP2B	0.00931528	0.666517	0.854855	0.0670337	0.00733365	0.0154454	-0.00612062	0.784319	0.953725	0.0688704	0.00780971	0.0169327																			0.057411	0.127612	0.225151	0.00175737	0.949248	0.990174	-0.012453	0.722185	0.942931	0.000432195	0.99216	0.999771				-0.0289813	0.438845	0.92392				AD-specific
seq.17355.56	Q9H2B2	SYT4	SYT4	0.0252128	0.0343576	0.200992	0.0810503	3.76291e-09	2.58124e-08	0.00749864	0.54161	0.888722	0.0787959	3.12253e-08	1.96779e-07																			0.090225	1.95477e-05	0.000129695	0.0218782	0.155237	0.648339	0.0566349	0.005562	0.185019	0.00217679	0.921783	0.994526				-0.0232325	0.257734	0.87067				AD-specific
seq.17365.7	Q16773	KYAT1	KYAT1	-0.0136189	0.112168	0.366104	-0.0442754	7.91656e-06	3.12079e-05	-0.00394528	0.65596	0.926596	-0.0430889	2.68601e-05	0.000101229																			-0.0590803	6.83473e-05	0.00038154	-0.00953381	0.401928	0.819433	-0.00547327	0.715765	0.942931	-0.020287	0.248097	0.816391				0.00645247	0.644965	0.953948				AD-specific
seq.17367.5	P16949	STMN1	STMN1	-0.00700748	0.435216	0.714469	-0.0321054	0.00198528	0.00478584	0.000257782	0.977869	0.996814	-0.0321833	0.00277097	0.00671764																			-0.0364606	0.0187991	0.0481742	-0.00631581	0.579962	0.900019	-0.0079924	0.59322	0.910004	-0.000131266	0.994082	0.999771				0.0170378	0.276381	0.880607				AD-specific
seq.17370.186	Q9NUJ1	ABHD10	ABHD10	0.0206353	0.18692	0.467074	0.0468184	0.00963555	0.0197454	0.0108733	0.501523	0.877166	0.0435555	0.0200259	0.0387486																			0.0506191	0.0540609	0.113598	0.0257201	0.178784	0.675891	0.0010062	0.967835	0.992958	0.045082	0.130156	0.71324				-0.0221687	0.428314	0.922135				AD-specific
seq.17372.5	Q13541	EIF4EBP1	EIF4EBP1	0.00136285	0.899635	0.960905	0.0606931	1.1558e-06	5.27568e-06	-0.0132742	0.23421	0.715253	0.0647118	5.60979e-07	2.84988e-06																			0.0794566	5.53487e-06	4.24437e-05	-0.0054872	0.656365	0.922459	0.00495027	0.773175	0.957449	-0.00746324	0.67545	0.953129				-0.0290758	0.167521	0.819973				AD-specific
seq.17391.10	Q96I25	RBM17	RBM17	0.022209	0.100502	0.349274	0.0538194	0.000577594	0.00158132	0.0108781	0.436555	0.850922	0.050555	0.00179127	0.00456113																			0.0510514	0.0275636	0.0660033	0.00735467	0.672256	0.928062	0.0101897	0.656926	0.928556	-0.000535888	0.984075	0.999771				0.0056722	0.80555	0.972561				AD-specific
seq.17397.8	Q8NBQ5	HSD17B11	HSD17B11	0.0134376	0.0628577	0.280555	0.0356559	1.9968e-05	7.30774e-05	0.00588548	0.430169	0.848671	0.0338961	8.93126e-05	0.000302765																			0.0441324	0.000308777	0.00144288	0.00252717	0.771634	0.951806	-0.00151836	0.894774	0.978974	0.0165595	0.240864	0.811463				0.00139221	0.918625	0.991141				AD-specific
seq.17400.71	O14734	ACOT8	ACOT8	-0.00690504	0.725825	0.88475	0.0590337	0.00951472	0.0195363	-0.0215621	0.289752	0.762271	0.0654912	0.00546278	0.0123094																			0.0254295	0.45269	0.583792	-0.0262994	0.282427	0.756452	-0.0206904	0.533289	0.882956	-0.0419536	0.277191	0.840166				-0.0140235	0.695038	0.960894				AD-specific
seq.17403.14	P45954	ACADSB	ACADSB	0.011629	0.499421	0.758925	0.127012	1.65841e-10	1.40975e-09	-0.0181074	0.307105	0.776275	0.13246	1.23544e-10	1.16734e-09																			0.151325	1.44378e-06	1.29213e-05	-0.009245	0.65014	0.920647	-0.00202778	0.933665	0.984208	-0.0192534	0.587804	0.92679				-0.0377338	0.224414	0.855775				AD-specific
seq.17405.2	Q9Y5K5	UCHL5	UCHL5	-0.00396662	0.83466	0.937933	-0.0645263	0.00332619	0.00765601	0.011237	0.567499	0.89897	-0.0678961	0.00285143	0.00689205																			-0.0595854	0.0589811	0.121702	0.0198331	0.432543	0.832901	0.0363294	0.292567	0.773629	-0.0110525	0.768721	0.968402				-0.00406727	0.896905	0.985991				AD-specific
seq.17411.55	Q92890	UFD1	UFD1	0.0372893	0.0409443	0.222929	0.101083	1.62592e-06	7.19175e-06	0.0156887	0.404862	0.836376	0.0963754	1.00431e-05	4.11265e-05																			0.105749	0.000997667	0.00396725	0.0256195	0.253139	0.737233	0.0259279	0.350908	0.811031	0.0206517	0.572318	0.923302				-0.0142917	0.655749	0.955778				AD-specific
seq.17419.17	Q9UGI8	TES	TES	-0.00246553	0.804519	0.923454	-0.0392276	0.000662982	0.00179148	0.0067045	0.514828	0.881844	-0.0412262	0.000546486	0.00155392																			-0.0453776	0.00934187	0.0267514	-0.00260335	0.845182	0.965538	0.00345416	0.848009	0.973664	-0.00797815	0.681796	0.953129				0.0171886	0.301627	0.888059				AD-specific
seq.17209.27	O00204	SULT2B1	SULT2B1	-0.0111919	0.411882	0.696671	-0.0534387	0.00070436	0.00188997	0.000875083	0.950529	0.990889	-0.0537021	0.00101219	0.00271257																			-0.0666282	0.00633344	0.019297	0.00404502	0.817068	0.960672	0.0070305	0.756537	0.952102	0.0028234	0.920724	0.994526				0.00116209	0.960801	0.993098				AD-specific
seq.17205.21	P20339	RAB5A	RAB5A	0.00554491	0.689859	0.864996	-0.0757905	2.34527e-06	1.00857e-05	0.0241565	0.0921126	0.517379	-0.0830397	5.85102e-07	2.95718e-06																			-0.0892798	0.000236257	0.00114742	0.0233258	0.174558	0.670563	0.018324	0.372259	0.820048	0.0239487	0.411377	0.889839				0.0237135	0.345078	0.901049				AD-specific
seq.17200.50	P43626	KIR2DL1	KIR2DL1	-0.0180843	0.106817	0.357986	-0.0919358	1.17339e-12	1.359e-11	0.00284019	0.805541	0.960828	-0.0927935	4.31337e-12	5.02767e-11																			-0.120855	8.38371e-10	1.81232e-08	-0.0104161	0.44539	0.839608	-0.0333772	0.0495705	0.469585	0.0228734	0.326359	0.867523				0.0233279	0.243835	0.866998				AD-specific
seq.17138.8	P08263	GSTA1	GSTA1_2	-0.0385717	0.00468776	0.0627253	-0.0662399	2.67222e-05	9.51939e-05	-0.0254918	0.070428	0.470273	-0.0586253	0.000326488	0.000980764																			-0.020325	0.406206	0.540989	-0.0130498	0.476424	0.856622	-0.06035	0.0118744	0.259775	0.0343541	0.221584	0.795122				-0.0553006	0.0116221	0.285073				AD-specific
seq.16885.49	Q9UPY8	MAPRE3	MAPRE3_1	0.00647315	0.799472	0.92335	0.0690265	0.019062	0.0362426	-0.00965526	0.714222	0.938142	0.0719198	0.0183351	0.0358485																			0.0580943	0.204523	0.323034	-0.012216	0.708209	0.937348	0.00146439	0.968747	0.99301	-0.0376794	0.476734	0.906078				-0.0248967	0.57609	0.952063				AD-specific
seq.16887.29	Q9Y3E5	PTRH2	PTRH2	-0.000330965	0.959236	0.983815	0.0166759	0.0261766	0.0478176	-0.0043099	0.519789	0.883743	0.0179578	0.0206676	0.0398527																			0.0275907	0.00916492	0.0263378	-0.00494847	0.530152	0.879394	-0.0119865	0.18931	0.688285	-3.30093e-05	0.997989	0.999771				0.00502305	0.730807	0.964007				AD-specific
seq.16890.37	Q8N6G6	ADAMTSL1	ADAMTSL1_1	0.0325645	0.00493757	0.0646946	0.105762	2.36888e-15	4.18867e-14	0.00945153	0.426985	0.846868	0.10292	9.61161e-14	1.48349e-12																			0.107455	8.65858e-08	1.0801e-06	0.0131576	0.378419	0.810215	0.0250168	0.176427	0.676199	0.0229811	0.335929	0.871524				0.00918369	0.640789	0.953869				AD-specific
seq.16899.59	Q96SU4	OSBPL9	OSBPL9	0.0144985	0.112707	0.367043	0.0477175	6.07473e-06	2.45041e-05	0.00411744	0.662593	0.926664	0.04649	2.05899e-05	7.93219e-05																			0.0277968	0.0495914	0.106319	-0.0128361	0.245928	0.730579	0.00910867	0.546668	0.888945	-0.0394355	0.0138172	0.323948				0.037003	0.0304268	0.47007				AD-specific
seq.16902.17	P11279	LAMP1	LAMP1	0.03761	0.0475539	0.241247	0.07302	0.00087916	0.00230883	0.0227511	0.246513	0.727947	0.0661827	0.00358789	0.00846488																			0.10783	0.000310438	0.00144878	0.0345477	0.144447	0.636215	0.0423611	0.171552	0.672636	0.0291756	0.440708	0.892626				0.0167041	0.627161	0.953869				AD-specific
seq.16907.3	Q8N3J6	CADM2	CADM2	-0.00313527	0.844758	0.941132	-0.183182	2.3624e-23	1.67088e-21	0.0406557	0.0128604	0.19723	-0.195382	1.0746e-24	1.26265e-22																			-0.178111	8.86255e-11	2.45489e-09	0.0577975	0.00195252	0.0597651	0.063018	0.00301914	0.123564	0.050521	0.122313	0.697402				0.0313175	0.289573	0.88497				AD-specific
seq.16908.5	P23515	OMG	OMG	-0.0461317	0.0365438	0.208638	-0.219947	4.7949e-18	1.36449e-16	0.0033932	0.88073	0.972202	-0.220966	4.38733e-17	1.19707e-15																			-0.221204	5.53015e-09	9.2614e-08	-0.00837513	0.764494	0.95102	0.0193206	0.593773	0.91039	-0.0690835	0.114713	0.690596				0.0361423	0.328462	0.894074				AD-specific
seq.16915.153	Q9H3S1	SEMA4A	SEMA4A	-0.00883133	0.391217	0.679717	-0.0286057	0.0162831	0.0315569	-0.00258406	0.808445	0.960828	-0.02783	0.0240056	0.0454551																			-0.0242522	0.169302	0.279534	-0.0120908	0.366571	0.80315	-0.0358932	0.0309914	0.405336	0.0348224	0.115463	0.690596				0.0141937	0.418595	0.915644				AD-specific
seq.16922.53	Q9ULL4	PLXNB3	PLXNB3	-0.00787634	0.44956	0.726632	0.0279288	0.0204359	0.0385289	-0.0151489	0.159822	0.635088	0.0324706	0.00923377	0.0195774																			0.0258769	0.165064	0.274235	-0.0231617	0.0813394	0.524137	-0.0133059	0.427555	0.839885	-0.0212959	0.312647	0.860114				-0.00406017	0.826119	0.973242				AD-specific
seq.16926.44	P05186	ALPL	ALPL	0.0186761	0.153904	0.424961	0.0681906	6.91797e-06	2.76493e-05	0.00367544	0.785835	0.954409	0.0670859	1.93593e-05	7.49773e-05																			0.0785514	0.00017575	0.000888584	0.00554465	0.64253	0.918417	0.00434099	0.762324	0.953395	0.0188397	0.371804	0.881526				-0.0140986	0.668672	0.956542				AD-specific
seq.17137.160	P68871	HBB	HBB	-0.0293043	0.00887293	0.0940892	-0.0640954	7.21335e-07	3.39685e-06	-0.0160988	0.163514	0.641194	-0.0593005	9.32278e-06	3.83926e-05																			-0.0744816	0.000136164	0.000711588	-0.0258497	0.0779311	0.521168	-0.0361222	0.0625507	0.505924	-0.0233532	0.297529	0.85187				-0.00460149	0.811009	0.972769				AD-specific
seq.17140.57	Q9GZP0	PDGFD	PDGFD_1	-0.00241525	0.941256	0.977205	-0.204965	6.10343e-08	3.42027e-07	0.0466619	0.167374	0.647886	-0.218968	2.30041e-08	1.48174e-07																			-0.235382	3.43098e-05	0.000211999	0.0608715	0.141423	0.633703	0.0067844	0.892114	0.978974	0.083961	0.222366	0.795122				0.0266828	0.641958	0.953869				AD-specific
seq.17195.43	Q99933	BAG1	BAG1	0.0276717	0.0210565	0.157816	0.051176	0.000223876	0.000673941	0.0173579	0.161609	0.638808	0.0459641	0.00136395	0.00356014																			0.0371837	0.0754897	0.147913	0.0007947	0.957673	0.991808	0.0176658	0.343587	0.810041	-0.0111046	0.63425	0.943754				0.0405898	0.0627454	0.613791				AD-specific
seq.17148.7	P30043	BLVRB	BLVRB	-0.0279925	0.257606	0.554161	-0.200387	2.09475e-12	2.34773e-11	0.0180865	0.476898	0.868713	-0.205808	3.13245e-12	3.72874e-11																			-0.262851	5.00794e-10	1.13654e-08	-0.0295838	0.320391	0.77734	-0.0241174	0.513454	0.875226	-0.0551456	0.257606	0.823457				0.108007	0.0167198	0.354702				AD-specific
seq.17150.8	P61604	HSPE1	HSPE1	0.0321056	0.111995	0.366033	0.100666	1.62215e-05	6.0602e-05	0.0102317	0.623924	0.91824	0.0975952	5.4113e-05	0.000192958																			0.0893072	0.011134	0.0311129	0.0108064	0.667823	0.926508	-0.00904269	0.773805	0.957887	0.0266703	0.511674	0.916702				-0.00581595	0.867861	0.981215				AD-specific
seq.17151.84	Q14653	IRF3	IRF3	0.00871157	0.581331	0.807975	0.0659439	0.000305364	0.000895922	-0.00650599	0.690327	0.931506	0.0678963	0.000330652	0.000989647																			0.0621177	0.0284516	0.0675823	-0.00486385	0.810033	0.960672	0.0202867	0.427998	0.839885	-0.0384394	0.239369	0.810748				-0.0201975	0.449046	0.924755				AD-specific
seq.17152.10	P43632	KIR2DS4	KIR2DS4	0.000519401	0.935756	0.974716	-0.0208329	0.0051783	0.0114177	0.00555644	0.404443	0.836376	-0.0224984	0.00354668	0.00838611																			-0.024785	0.0270293	0.0649649	0.00283905	0.734139	0.942833	0.00295327	0.794976	0.960719	0.0070137	0.562113	0.923302				0.00270857	0.807172	0.972769				AD-specific
seq.17153.46	P43628	KIR2DL3	KIR2DL3	0.0178073	0.542949	0.785422	0.0819962	0.0153946	0.0300267	-0.000639676	0.983151	0.997086	0.0821883	0.0190217	0.0370218																			0.0782577	0.133614	0.233199	-0.0140476	0.705145	0.935602	-0.0079352	0.864456	0.977331	0.00669368	0.91072	0.993386				0.0167342	0.748559	0.967995				AD-specific
seq.17154.2	Q15185	PTGES3	PTGES3	-0.0405016	0.0223345	0.161576	-0.176828	4.59122e-18	1.32202e-16	-0.000929732	0.959193	0.992266	-0.176549	6.5218e-17	1.72768e-15																			-0.198479	9.29116e-11	2.53506e-09	-0.00595498	0.784509	0.955171	-0.0268026	0.341321	0.808625	0.00743487	0.828354	0.978641				0.0229143	0.459551	0.925883				AD-specific
seq.17155.1	Q9UK41	VPS28	VPS28	-0.0190535	0.265003	0.560438	-0.171195	3.29536e-18	9.98616e-17	0.0207092	0.237008	0.71852	-0.177409	3.07789e-18	1.06267e-16																			-0.220117	7.15671e-14	6.32341e-12	0.00116749	0.956203	0.991808	-0.0116254	0.677516	0.937792	0.00474197	0.885047	0.989346				0.0628938	0.0341418	0.48865				AD-specific
seq.17161.1	P39656	DDOST	DDOST	-0.0158544	0.203775	0.487301	-0.0565724	8.70516e-05	0.000281104	-0.00340977	0.791398	0.95595	-0.0555503	0.000198042	0.000622674																			-0.043104	0.05182	0.109869	0.0113167	0.469597	0.852058	0.015387	0.422437	0.838964	0.00919624	0.722969	0.961029				-0.0244405	0.27424	0.87933				AD-specific
seq.17164.15	P09525	ANXA4	ANXA4	0.03151	0.0450593	0.233801	0.0995836	4.18221e-08	2.41422e-07	0.00979574	0.545897	0.890873	0.0966355	2.76968e-07	1.48035e-06																			0.11468	3.56983e-05	0.00021854	0.0222638	0.253114	0.737233	0.031616	0.215666	0.713842	0.0139478	0.64643	0.94918				-0.0230571	0.406118	0.914267				AD-specific
seq.17165.1	P02775	PPBP	PPBP_2	-0.0487762	0.145132	0.415025	-0.31785	1.67574e-16	3.54877e-15	0.0240831	0.48313	0.87248	-0.325077	3.86887e-16	9.03356e-15																			-0.310147	1.6314e-07	1.90677e-06	0.0539704	0.184527	0.681663	0.0149961	0.753097	0.951988	0.0657552	0.342436	0.875532				-0.0198013	0.744104	0.96729				AD-specific
seq.17175.5	P52564	MAP2K6	MAP2K6	-0.00194127	0.817882	0.929527	-0.0309647	0.00148138	0.00368464	0.00540807	0.535178	0.886585	-0.0325955	0.00123964	0.00326642																			-0.0540885	0.000145702	0.000756551	-0.00318537	0.767837	0.951398	-0.00720165	0.597623	0.912324	-0.00467388	0.801035	0.974669				0.0117037	0.389018	0.908148				AD-specific
seq.17427.26	Q9NZ94	NLGN3	NLGN3_1	0.00353961	0.692338	0.8663	0.0252342	0.0146903	0.0288617	-0.00225747	0.807284	0.960828	0.0259099	0.0155371	0.0309849																			0.047655	0.00260415	0.00912955	0.00983833	0.395291	0.817492	0.0296576	0.0486896	0.46818	-0.00875184	0.622126	0.939599				-0.0272566	0.0739316	0.656019				AD-specific
seq.17435.43	P13804	ETFA	ETFA	-0.0214924	0.0123649	0.114168	-0.0380064	0.0001316	0.000415385	-0.0138932	0.117814	0.562068	-0.033823	0.00101242	0.00271257																			-0.0447767	0.00228512	0.00814439	-0.0144093	0.194036	0.689876	-0.0208923	0.166145	0.664305	-0.00922392	0.578826	0.925334				-0.0141966	0.33948	0.899159				AD-specific
seq.17775.8	Q9UI15	TAGLN3	TAGLN3	0.00453558	0.744803	0.8964	-0.0419374	0.00927882	0.019095	0.015096	0.295442	0.767462	-0.0465272	0.00535591	0.012091																			-0.024758	0.302924	0.436559	0.0271436	0.129763	0.607683	0.0425724	0.0681615	0.521593	0.000364571	0.989655	0.999771				-0.00425885	0.856827	0.979903				AD-specific
seq.17436.193	P78368	CSNK1G2	CSNK1G2_2	0.0612978	0.00549384	0.0691238	0.304423	2.39585e-33	7.93355e-31	-0.0074323	0.740162	0.945434	0.306653	1.12112e-31	4.08367e-29																			0.298462	1.90361e-15	2.88912e-13	-0.0165034	0.508722	0.871189	-0.00476118	0.872921	0.977331	-0.0122773	0.770232	0.968402				-0.00683686	0.866847	0.981215				AD-specific
seq.17704.74	Q92598	HSPH1	HSPH1	0.00080972	0.951372	0.980443	0.0449865	0.00338606	0.00778152	-0.00992648	0.469732	0.866107	0.0479608	0.00255154	0.00625858																			0.0546277	0.0176659	0.0458319	-0.00955128	0.560473	0.89329	0.00429657	0.844053	0.973116	-0.01275	0.617026	0.937345				-0.0179411	0.450845	0.924755				AD-specific
seq.17706.4	Q13522	PPP1R1A	PPP1R1A	-0.0298096	0.00386146	0.0550364	-0.0795512	2.34499e-11	2.27777e-10	-0.012657	0.233782	0.715253	-0.0757144	8.17176e-10	6.73431e-09																			-0.0764649	3.45069e-05	0.000212496	-0.01744	0.176317	0.673365	-0.0462194	0.00467914	0.164157	0.0163847	0.428796	0.892626				-0.0023096	0.898762	0.985991				AD-specific
seq.17710.40	Q16890	TPD52L1	TPD52L1	-0.0250675	0.0819045	0.315281	-0.0820085	8.35429e-07	3.89885e-06	-0.00714299	0.631067	0.918914	-0.0798626	3.58984e-06	1.5922e-05																			-0.106988	1.31483e-05	9.15733e-05	-0.0245915	0.186897	0.683624	-0.0360766	0.141181	0.644047	-0.0205594	0.475696	0.905829				0.0256598	0.298586	0.888059				AD-specific
seq.17721.82	O60861	GAS7	GAS7	-0.00320402	0.734013	0.890324	-0.0806528	1.18743e-13	1.6179e-12	0.0160076	0.0985119	0.525887	-0.0854736	3.16724e-14	5.13882e-13																			-0.0657853	5.30685e-05	0.000308543	0.0292385	0.00867637	0.168553	0.0372978	0.00825304	0.223777	0.0111972	0.532589	0.919991				-0.00284662	0.872872	0.981215				AD-specific
seq.17724.3	Q9NZC7	WWOX	WWOX	0.0228648	0.0696371	0.292396	0.0548012	0.000166907	0.00051413	0.0113347	0.384246	0.825936	0.0514036	0.000647712	0.00181554																			0.0323596	0.112208	0.203141	0.00795063	0.624765	0.914306	0.0196399	0.34681	0.810661	-0.00409235	0.875832	0.987182				0.0176686	0.410751	0.914267				AD-specific
seq.17725.37	Q9Y6N9	USH1C	USH1C	1.61368e-05	0.997752	0.999155	-0.0242406	0.000250421	0.00074614	0.00586528	0.321847	0.785231	-0.0260064	0.000148858	0.000480474																			-0.0323705	0.000857856	0.00347193	0.00267649	0.724602	0.940999	-0.00864904	0.348608	0.811031	0.0200944	0.0914803	0.634737				0.00997793	0.303683	0.888059				AD-specific
seq.17726.3	Q9NR31	SAR1A	SAR1A_1	-0.00266271	0.934477	0.974055	-0.228347	1.00177e-09	7.56257e-09	0.052015	0.118925	0.562754	-0.243956	2.90783e-10	2.61203e-09																			-0.284721	4.49762e-07	4.70763e-06	0.0570754	0.160415	0.653226	0.0502988	0.301364	0.779629	0.0137167	0.836259	0.979541				0.0365825	0.520788	0.941431				AD-specific
seq.17728.61	O43633	CHMP2A	CHMP2A	0.0444402	0.0134808	0.120795	0.0806526	0.000105426	0.000336559	0.0282646	0.128433	0.577617	0.0721707	0.000800149	0.00220158																			0.0589223	0.0621786	0.126564	0.0279424	0.212365	0.708822	0.0556688	0.0507762	0.471509	-0.0180067	0.616207	0.937345				0.0136708	0.663837	0.955778				AD-specific
seq.17729.20	Q16763	UBE2S	UBE2S	0.0215298	0.171076	0.448952	0.1205	3.09576e-11	2.94036e-10	-0.00592122	0.714586	0.938142	0.122279	7.57838e-11	7.39069e-10																			0.110537	4.76823e-05	0.000281724	-0.0103752	0.588592	0.904734	0.00357366	0.8771	0.978106	-0.0142054	0.657075	0.950331				-0.00801512	0.773389	0.969794				AD-specific
seq.17736.105	Q7Z2E3	APTX	APTX	0.00656597	0.47631	0.745258	-0.0666849	3.68159e-10	2.95705e-09	0.0229249	0.0156507	0.215307	-0.0735188	2.41917e-11	2.51408e-10																			-0.0515485	0.000811211	0.00331259	0.037807	0.00118562	0.0407416	0.0340466	0.0202224	0.341051	0.0332713	0.0757608	0.604969	-2.00978e-05	0.982526	0.986333	0.0140295	0.401041	0.912656				AD-specific
seq.17739.1	Q16836	HADH	HADH	0.0391204	0.112714	0.367043	0.087361	0.00219463	0.00523507	0.0209493	0.411544	0.839333	0.0810743	0.0060484	0.0135103																			0.0572667	0.179038	0.291657	0.0207552	0.502989	0.870811	0.00820626	0.835066	0.971023	0.0245478	0.614518	0.936954				0.00316054	0.940207	0.993084				AD-specific
seq.17742.2	P10301	RRAS	RRAS	0.0225425	0.124978	0.3853	0.186508	1.87143e-28	2.72668e-26	-0.0207397	0.165546	0.64389	0.192743	2.36574e-28	4.92411e-26																			0.177531	8.18383e-13	4.61642e-11	-0.02296	0.160186	0.653024	-0.0388247	0.048512	0.46818	0.0132685	0.629893	0.942446				-0.00921505	0.741627	0.967125				AD-specific
seq.17743.14	P49459	UBE2A	UBE2A	-0.0159586	0.0196726	0.153114	-0.0278577	0.000430651	0.00122074	-0.0104454	0.139637	0.600151	-0.0247411	0.00250966	0.00617664																			-0.0308456	0.0105276	0.0297377	-0.0167141	0.0459941	0.416604	-0.031023	0.00404694	0.146676	0.000113269	0.993201	0.999771				-0.000468714	0.97048	0.993656				AD-specific
seq.17744.31	P62491	RAB11A	RAB11A	0.0340028	0.0574052	0.266497	0.0675408	0.00110018	0.00282112	0.0202253	0.274437	0.751324	0.0614714	0.00411462	0.00955227																			0.0467229	0.131479	0.230191	0.0253779	0.260933	0.740463	0.0233296	0.415025	0.837847	0.0179177	0.613753	0.936954				0.00201551	0.947806	0.993098				AD-specific
seq.17746.77	Q9Y3D6	FIS1	FIS1	0.0135166	0.110628	0.363657	0.095828	7.68303e-23	4.9974e-21	-0.00840576	0.331279	0.792415	0.0983378	1.74851e-22	1.29979e-20																			0.103015	3.88726e-12	1.70594e-10	-0.00832862	0.395632	0.817757	-0.0156356	0.186457	0.685684	0.00715974	0.659317	0.950663				-0.0154288	0.328005	0.894074				AD-specific
seq.17747.45	Q13077	TRAF1	TRAF1	-0.0283489	0.0124397	0.114423	-0.0902666	5.32851e-12	5.64218e-11	-0.0086899	0.456575	0.860421	-0.0876561	9.81639e-11	9.43435e-10																			-0.109939	2.23005e-08	3.26879e-07	-0.0187371	0.195909	0.693167	-0.0213222	0.246062	0.737074	-0.0212398	0.361897	0.881526				0.0114502	0.557844	0.952063				AD-specific
seq.17750.8	P31350	RRM2	RRM2	0.0115381	0.242918	0.538381	0.0454061	6.98169e-05	0.000229727	0.00149204	0.883789	0.973407	0.0449601	0.00014245	0.000461631																			0.0476672	0.00566546	0.0176079	0.00914023	0.403581	0.819433	0.00591423	0.67119	0.934096	0.0152843	0.385082	0.885761				-0.00742998	0.726957	0.964007				AD-specific
seq.17756.69	P32321	DCTD	DCTD	0.0248313	0.194078	0.475887	0.189924	6.23974e-18	1.70249e-16	-0.0190152	0.331848	0.792415	0.195631	9.19465e-18	2.8872e-16																			0.191951	1.72179e-08	2.56508e-07	-0.0125292	0.578588	0.899299	-0.0150019	0.601227	0.91357	-0.00344015	0.924596	0.994526				-0.0457873	0.184136	0.828027				AD-specific
seq.17758.79	Q7Z4W1	DCXR	DCXR	-0.0236895	0.206466	0.490896	-0.106293	9.26424e-07	4.29053e-06	0.00014365	0.994078	0.997896	-0.106337	2.13126e-06	9.84769e-06																			-0.0817864	0.0126629	0.0347848	0.00269387	0.914293	0.985248	-0.0385629	0.234469	0.725677	0.044932	0.253233	0.820103				-0.015751	0.606391	0.953869				AD-specific
seq.17761.2	Q9UKK9	NUDT5	NUDT5	-0.00836345	0.324681	0.617411	-0.0471049	1.57528e-06	6.9805e-06	0.00235765	0.787966	0.95513	-0.0478127	2.52168e-06	1.15175e-05																			-0.0307393	0.0369406	0.0835233	0.0153081	0.137765	0.628046	0.0175391	0.164882	0.662894	0.0155835	0.364918	0.881526				-0.0169007	0.286771	0.881984				AD-specific
seq.17764.108	P08134	RHOC	RHOC	0.0406861	0.0642906	0.282313	0.118761	2.96348e-06	1.25517e-05	0.0150827	0.506552	0.878626	0.114235	1.41193e-05	5.60846e-05																			0.107002	0.0060599	0.0185879	0.013656	0.629872	0.91549	-0.0061661	0.861251	0.977331	0.038895	0.391743	0.885761				0.0109802	0.762456	0.969428				AD-specific
seq.17769.28	Q8WW12	PCNP	PCNP	0.00207998	0.882198	0.955657	-0.040386	0.0128601	0.0256252	0.0119344	0.411199	0.838967	-0.0439674	0.00891446	0.0189888																			-0.0285377	0.254404	0.381737	0.0247775	0.15895	0.652368	0.0474584	0.0353958	0.427702	-0.00868747	0.756643	0.968402				-0.0142489	0.574505	0.952063				AD-specific
seq.17771.35	O75575	CRCP	CRCP	0.00102312	0.923583	0.970475	-0.0593962	1.45971e-06	6.50001e-06	0.0153623	0.162847	0.639539	-0.064011	5.35332e-07	2.74447e-06																			-0.0864551	7.23699e-07	7.15353e-06	0.00629706	0.636297	0.917653	-0.0100393	0.56014	0.894097	0.0175471	0.404558	0.889839				0.0446989	0.0150051	0.326306				AD-specific
seq.17772.7	O15205	UBD	UBD	-0.0121003	0.092288	0.333657	-0.0553392	2.43305e-11	2.34765e-10	0.000276773	0.970148	0.996128	-0.0554219	1.0412e-10	9.98046e-10																			-0.067244	4.79931e-08	6.48664e-07	-0.000163589	0.985218	0.995404	-0.00843058	0.453701	0.853179	0.00451248	0.747927	0.965341				0.00341067	0.791089	0.971525				AD-specific
seq.17773.26	Q99747	NAPG	NAPG	0.0189385	0.203177	0.486728	0.0604588	0.000443859	0.00125233	0.00575358	0.70849	0.936747	0.0587283	0.000985164	0.0026532																			0.0251672	0.347199	0.484456	-0.0129815	0.465195	0.849636	-0.00297442	0.89205	0.978974	-0.0291914	0.321866	0.86746				0.0241831	0.385579	0.907985				AD-specific
seq.17698.15	Q969T9	WBP2	WBP2	-0.00180751	0.892813	0.958326	0.0495141	0.00141997	0.00354627	-0.0137891	0.320056	0.783469	0.0536423	0.000841519	0.00229605																			0.0557855	0.01429	0.0383013	-0.00839344	0.597096	0.908779	-0.0251595	0.264444	0.755662	0.0112093	0.628306	0.941812				-0.00296841	0.907884	0.986271				AD-specific
seq.17697.2	Q8WZ82	OVCA2	OVCA2	0.0262734	0.0501366	0.247211	0.0434154	0.00514048	0.0113411	0.0177356	0.201228	0.680719	0.0380931	0.0177084	0.0347874																			0.0216213	0.366418	0.503083	0.0106966	0.527465	0.879189	0.0273102	0.209139	0.707604	-0.017724	0.509542	0.916658				0.0227016	0.333273	0.894074				AD-specific
seq.17694.32	Q9UL46	PSME2	PSME2	-0.006957	0.636742	0.839531	-0.0615775	0.000298442	0.000876319	0.00734886	0.629381	0.918914	-0.0637833	0.00029745	0.000903638																			-0.0699111	0.00615636	0.0188283	-0.0020654	0.913576	0.985248	0.0111307	0.654967	0.928556	-0.0212893	0.473896	0.905648				0.0209392	0.407833	0.914267				AD-specific
seq.17495.141	Q9NTG7	SIRT3	SIRT3	-0.0152085	0.302721	0.598459	-0.149197	1.52443e-18	5.07099e-17	0.019568	0.195449	0.673827	-0.155069	1.12947e-18	4.33064e-17																			-0.172887	1.37971e-11	5.05085e-10	0.0155164	0.372163	0.806667	0.0207952	0.29847	0.779297	-0.00191401	0.949821	0.994773				0.0292721	0.281715	0.880848				AD-specific
seq.17441.4	P09923	ALPI	ALPI_2	0.0441852	0.0507504	0.248588	0.172198	4.27652e-11	3.99416e-10	0.00580113	0.803324	0.960667	0.170447	2.93514e-10	2.63331e-09																			0.196267	3.64326e-07	3.89961e-06	0.00394319	0.872632	0.974767	-0.0119636	0.662923	0.931057	0.0379927	0.381982	0.884454				-0.0210302	0.647763	0.954085				AD-specific
seq.17447.52	Q6FHJ7	SFRP4	SFRP4_1	-0.0258194	0.0462618	0.237503	-0.0821755	4.01246e-08	2.32174e-07	-0.00798226	0.550194	0.893483	-0.0797847	2.60696e-07	1.40264e-06																			-0.0515817	0.0216359	0.0541641	0.00394044	0.816292	0.960672	-0.0134988	0.524349	0.877371	0.0539557	0.0506197	0.537483				-0.0199053	0.353624	0.902617				AD-specific
seq.17449.23	P21926	CD9	CD9	-0.00257755	0.742193	0.895326	-0.034436	0.000142754	0.000446719	0.00551972	0.495476	0.877166	-0.0360928	0.000118414	0.000390868																			-0.0446705	0.000821212	0.00334781	0.00301257	0.766666	0.951228	-0.00864236	0.53871	0.884663	0.0108324	0.467788	0.904534				0.0141064	0.288869	0.884949				AD-specific
seq.17450.51	P12081	HARS1	HARS1	0.0321624	0.0769911	0.307705	0.0949862	6.21035e-06	2.49958e-05	0.0116572	0.534854	0.886585	0.091488	2.62018e-05	9.90556e-05																			0.0990653	0.00182566	0.00673073	0.0258193	0.254216	0.737233	0.0428829	0.133744	0.637897	-0.00758986	0.833507	0.979541				-0.0236326	0.453189	0.924755				AD-specific
seq.17451.13	O43521	BCL2L11	BCL2L11	0.0222577	0.104446	0.355493	-0.0576778	0.000276231	0.000817733	0.0377498	0.00770566	0.137251	-0.0690349	2.60487e-05	9.86815e-05																			-0.105707	1.10372e-06	1.02559e-05	0.0107944	0.522585	0.877617	0.00463632	0.827686	0.969336	0.0266382	0.322737	0.867523				0.0855987	0.00107534	0.0598998				AD-specific
seq.17453.34	P00450	CP	CP	-0.0320736	0.0504681	0.247917	-0.0920759	1.1823e-06	5.38654e-06	-0.0123006	0.467399	0.864913	-0.0883903	6.61146e-06	2.79214e-05																			-0.0977413	0.000493975	0.0021757	-0.0170072	0.386533	0.812941	-0.0071713	0.770838	0.956592	-0.0409359	0.201183	0.777494				0.00132362	0.965954	0.993113				AD-specific
seq.17454.15	Q8IUX8	EGFL6	EGFL6	-0.0181869	0.299263	0.593879	-0.0527622	0.00922184	0.0189938	-0.00680863	0.707242	0.936552	-0.0507172	0.0156542	0.0311842																			-0.0329785	0.275226	0.406039	-0.0109297	0.629705	0.91549	-0.0299164	0.270301	0.758337	0.00425074	0.911706	0.993386				-0.00515649	0.864586	0.981215				AD-specific
seq.17455.42	P15328	FOLR1	FOLR1	0.00823108	0.628403	0.833698	0.107654	4.24601e-08	2.44717e-07	-0.0170464	0.331037	0.792415	0.112773	2.9565e-08	1.86906e-07																			0.123846	3.31767e-05	0.000206046	-0.00961285	0.656671	0.922459	-0.0137824	0.61629	0.915883	-0.0008216	0.981202	0.999771				-0.0238419	0.43238	0.922179				AD-specific
seq.17474.106	O95619	YEATS4	YEATS4	-0.000802813	0.890637	0.957116	0.0207342	0.00216802	0.00517498	-0.00586736	0.331369	0.792415	0.0225074	0.00131346	0.00344566																			0.0179788	0.0941347	0.176472	-0.00919435	0.223628	0.715785	-0.013445	0.178394	0.678918	-0.00267397	0.814656	0.97756				0.00892564	0.400875	0.912656				AD-specific
seq.17475.18	Q96KB5	PBK	PBK	-0.0117463	0.137555	0.405047	-0.0509173	2.43338e-08	1.45783e-07	-0.000280016	0.972626	0.996766	-0.0508328	7.61482e-08	4.51342e-07																			-0.067866	4.36686e-07	4.58394e-06	-0.0113965	0.251763	0.736871	-0.0250957	0.0465391	0.462722	0.00470896	0.765096	0.968402				0.0207447	0.134598	0.779449				AD-specific
seq.17490.4	Q9H299	SH3BGRL3	SH3BGRL3	-0.00263862	0.858549	0.947082	-0.038818	0.0234076	0.0433132	0.00649875	0.671433	0.928999	-0.0407682	0.0215133	0.0412976																			-0.0355329	0.16844	0.278479	0.0218826	0.236748	0.723434	0.0309418	0.193247	0.689713	0.000786813	0.978612	0.999771				-0.0246293	0.34427	0.900865				AD-specific
seq.17510.7	P37108	SRP14	SRP14	-0.0167591	0.0715335	0.29626	0.028918	0.00723826	0.015271	-0.024916	0.00958792	0.16297	0.0364059	0.00108642	0.00289806																			0.0509206	0.00194138	0.00707503	-0.0218561	0.0768578	0.517376	-0.0140419	0.395738	0.829865	-0.0271628	0.148377	0.730704				-0.0342436	0.0259298	0.44701				AD-specific
seq.17693.2	Q14141	SEPTIN6	SEPTIN6	0.0114327	0.297081	0.591542	0.032539	0.0103025	0.0209706	0.00440601	0.697831	0.933931	0.0312106	0.0175176	0.0344908																			0.0483026	0.0129424	0.0354058	0.00770442	0.584502	0.901421	0.00834937	0.664284	0.931447	0.0085997	0.680954	0.953129				0.000634432	0.973586	0.993656				AD-specific
seq.17511.10	P78346	RPP30	RPP30	-0.00211209	0.807318	0.924855	-0.0299021	0.00285691	0.00666004	0.00485339	0.587701	0.907409	-0.031349	0.00251641	0.00618909																			-0.0535998	0.000197381	0.000985687	-0.00280579	0.78749	0.955607	0.00556288	0.680771	0.938936	-0.0219869	0.176567	0.759553				0.0227125	0.17389	0.821181				AD-specific
seq.17512.2	Q13287	NMI	NMI	-0.0106461	0.359866	0.64956	-0.0533161	7.27719e-05	0.000238696	0.00139765	0.907392	0.979074	-0.0537355	0.000112863	0.000374412																			-0.0582238	0.00453996	0.0146408	0.0049178	0.738344	0.94302	0.00906697	0.63614	0.921717	-0.00123169	0.957695	0.996765				-0.00942625	0.647494	0.954085				AD-specific
seq.17513.11	P50995	ANXA11	ANXA11	0.0438907	0.0520726	0.253356	0.075989	0.00364374	0.00830819	0.0287961	0.217961	0.698065	0.0673476	0.0128016	0.0260648																			0.0652316	0.103637	0.190608	0.0333994	0.248391	0.7329	0.0399765	0.258899	0.747711	0.00664178	0.887274	0.990164				0.0136016	0.72335	0.964007				AD-specific
seq.17514.48	Q9UL25	RAB21	RAB21	0.0386597	0.0711743	0.29555	0.0802098	0.00120806	0.00307609	0.0221737	0.316979	0.781453	0.0735557	0.00413952	0.00959783																			0.0598204	0.113831	0.205517	0.0159315	0.535153	0.882634	0.0153667	0.629108	0.919239	-0.00586805	0.885558	0.989468				0.0216769	0.587962	0.953542				AD-specific
seq.17516.7	P20336	RAB3A	RAB3A	-0.00159647	0.895428	0.958858	0.0418484	0.00288799	0.00671957	-0.0117584	0.349213	0.801435	0.0453744	0.00180946	0.00460101																			0.0396939	0.0645323	0.130443	-0.0144052	0.371615	0.806216	-0.00752654	0.714776	0.942931	-0.0142652	0.573245	0.923302				-0.0133828	0.499439	0.933612				AD-specific
seq.17672.184	P27352	CBLIF	CBLIF	-0.0363889	0.148526	0.418893	-0.110636	0.000145015	0.000453211	-0.0124466	0.632556	0.920266	-0.106904	0.000391225	0.00115341																			-0.102407	0.0226608	0.0561893	0.00257413	0.938696	0.988208	0.0481479	0.226914	0.722133	-0.067219	0.236468	0.81015				-0.0459895	0.271003	0.874173				AD-specific
seq.17673.34	Q9Y2D0	CA5B	CA5B	-0.0160184	0.0793078	0.311872	-0.0498563	2.28886e-06	9.85479e-06	-0.00512784	0.58657	0.90632	-0.0483083	9.81475e-06	4.02593e-05																			-0.0562323	0.000638405	0.00270867	-0.0125537	0.280437	0.755472	-0.018253	0.20159	0.698444	-0.00944345	0.622597	0.939599				-0.00144507	0.929762	0.991726				AD-specific
seq.17676.13	Q15642	TRIP10	TRIP10	0.0487656	0.0674964	0.289336	0.166376	6.63597e-08	3.70445e-07	0.0123033	0.654745	0.926179	0.162684	3.38253e-07	1.79213e-06																			0.159255	0.00072551	0.00301331	0.0251814	0.457416	0.84597	0.0441674	0.280469	0.764542	-0.0112399	0.840161	0.981175				-0.0301599	0.491646	0.933133				AD-specific
seq.17683.2	Q9P000	COMMD9	COMMD9	0.0309514	0.0033515	0.0502585	0.0699347	9.60415e-09	6.16443e-08	0.0163932	0.13187	0.584036	0.0650192	2.53143e-07	1.36402e-06																			0.066387	0.00032721	0.00151444	0.0198357	0.142569	0.635637	0.0148547	0.369565	0.820048	0.028369	0.20762	0.779679				0.00394425	0.821731	0.973242				AD-specific
seq.17686.27	Q99426	TBCB	TBCB	0.0227132	0.265291	0.560511	0.0814832	0.000546744	0.00150701	0.00477594	0.820766	0.960828	0.0800507	0.00103917	0.00278015																			0.0778633	0.0333951	0.0770859	0.00811638	0.741863	0.944369	0.011342	0.719238	0.942931	-0.00575111	0.881107	0.98915				-0.00269717	0.943805	0.993084				AD-specific
seq.17692.2	O00478	BTN3A3	BTN3A3_1	-0.0133027	0.145865	0.416226	0.0586381	2.84883e-08	1.69004e-07	-0.0282598	0.00270929	0.0618721	0.0670779	8.34264e-10	6.86736e-09																			0.0823344	3.89795e-07	4.15154e-06	-0.0253095	0.0256674	0.316391	-0.0202994	0.12394	0.624247	-0.0112936	0.554682	0.923302				-0.0281331	0.08813	0.6856				AD-specific
seq.18824.7	Q14240	EIF4A2	EIF4A2_1	0.0124299	0.474484	0.74384	0.122494	1.03555e-09	7.78532e-09	-0.0162074	0.365428	0.811106	0.127378	8.89175e-10	7.26138e-09																			0.15989	1.95976e-07	2.23775e-06	-0.0105558	0.610023	0.910236	0.00716054	0.779543	0.959097	-0.0231543	0.497258	0.910475				-0.0385919	0.238282	0.864672				AD-specific
seq.18830.1	Q8WWA0	ITLN1	ITLN1	0.0228273	0.242282	0.537828	0.157581	2.57071e-12	2.82894e-11	-0.0133919	0.504781	0.877829	0.161599	4.14291e-12	4.84447e-11																			0.146321	1.77739e-05	0.000119743	-0.0315123	0.134064	0.618161	-0.0515324	0.0297014	0.400694	0.0268107	0.463424	0.902919				0.0227331	0.569524	0.952063				AD-specific
seq.20540.65	Q9NTN9	SEMA4G	SEMA4G	-0.00829888	0.415264	0.698661	-0.0719032	9.57604e-10	7.25925e-09	0.00838172	0.424437	0.845109	-0.0744183	9.75484e-10	7.90478e-09																			-0.0674323	0.000206093	0.00102344	0.0161291	0.214621	0.709067	0.0308309	0.0599568	0.505764	-0.0196249	0.345285	0.876317				-0.00892314	0.616807	0.953869				AD-specific
seq.19617.5	Q14914	PTGR1	PTGR1_2	-0.0326765	0.134081	0.399993	-0.0669554	0.00794766	0.0166042	-0.0189247	0.401724	0.83449	-0.0612697	0.0189901	0.0369739																			-0.0208291	0.584288	0.698137	0.00791668	0.781859	0.95427	-0.0119604	0.739502	0.947983	0.017344	0.708423	0.956776				-0.076603	0.0373299	0.507366				AD-specific
seq.19630.2	O76070	SNCG	SNCG	0.0109529	0.407867	0.69326	-0.050728	0.000913396	0.00238669	0.0239067	0.0805175	0.489625	-0.0578877	0.000256794	0.000790604																			-0.0675246	0.00214301	0.0077248	0.0285308	0.0451752	0.412408	0.025288	0.147032	0.6462	0.0318231	0.170676	0.755804				0.0198356	0.474812	0.929336				AD-specific
seq.19635.69	Q14314	FGL2	FGL2	-0.00788915	0.346199	0.638891	-0.0839722	2.96491e-18	9.15228e-17	0.0116966	0.172746	0.65324	-0.0874773	1.83236e-18	6.60828e-17																			-0.097949	3.9405e-12	1.71655e-10	0.00622237	0.544397	0.888177	-0.0073529	0.568206	0.898484	0.0208563	0.202608	0.777832				0.0214736	0.151152	0.797928				AD-specific
seq.19638.9	P01213	PDYN	PDYN	-0.0186394	0.200001	0.482948	-0.125807	6.28846e-14	8.91273e-13	0.0103904	0.487013	0.87451	-0.128941	1.14304e-13	1.73842e-12																			-0.134836	1.78275e-07	2.05822e-06	0.00976207	0.60589	0.90968	-0.021037	0.366246	0.819893	0.0366683	0.238027	0.810368				0.0119023	0.621409	0.953869				AD-specific
seq.19639.53	P10997	IAPP	IAPP	0.0122478	0.337707	0.630982	0.103489	2.15889e-12	2.41219e-11	-0.0116212	0.376249	0.820901	0.106962	2.33034e-12	2.83563e-11																			0.141206	2.66517e-10	6.51535e-09	0.00664458	0.685144	0.93099	-0.00861092	0.682274	0.940324	0.0383998	0.138448	0.720602				-0.0399578	0.0688968	0.63938				AD-specific
seq.19742.3	Q99719	SEPTIN5	SEPTIN5	-0.0285729	0.011292	0.107814	-0.132253	1.9271e-24	1.7332e-22	0.00100727	0.930263	0.984826	-0.132554	4.97361e-23	4.02586e-21																			-0.148597	1.37493e-14	1.64203e-12	0.00207841	0.87621	0.974805	-0.00849542	0.614539	0.914964	0.000986835	0.963416	0.99822				0.00291527	0.887416	0.985991				AD-specific
seq.19748.3	P53602	MVD	MVD_2	-0.0248719	0.0635506	0.280844	-0.130971	2.09776e-17	5.21575e-16	0.00479531	0.727165	0.94248	-0.132409	1.14036e-16	2.93551e-15																			-0.116984	3.67066e-07	3.92094e-06	0.0111305	0.518302	0.875527	0.00519999	0.814616	0.965187	0.010057	0.711939	0.958634				-0.0117954	0.596023	0.953869				AD-specific
seq.19752.197	Q6UB28	METAP1D	METAP1D	-0.00514356	0.544435	0.786072	-0.0688413	1.99781e-12	2.24599e-11	0.0109726	0.208464	0.688969	-0.0721247	1.08345e-12	1.39205e-11																			-0.0783181	1.03536e-07	1.26766e-06	0.0107354	0.33101	0.781655	-0.0102417	0.463252	0.856878	0.0304783	0.0851548	0.621695				0.0123865	0.385022	0.907985				AD-specific
seq.19755.38	Q9UII2	ATP5IF1	ATP5IF1	0.0385339	0.0451751	0.233902	0.0761917	0.000614479	0.00167158	0.0229664	0.248376	0.729016	0.0692847	0.00262733	0.0064207																			0.0970661	0.00419149	0.0136439	0.0488145	0.0545656	0.446852	0.0167654	0.598122	0.912695	0.0768767	0.0526004	0.541772				-0.0157347	0.632519	0.953869				AD-specific
seq.19765.17	Q6UXB4	CLEC4G	CLEC4G_2	-0.00379334	0.547022	0.788027	0.0193337	0.00793946	0.0165918	-0.00872165	0.180756	0.660717	0.0219537	0.00360279	0.00849538																			0.0164234	0.135142	0.235301	-0.0138755	0.0877664	0.541259	-0.0287155	0.00588789	0.190637	0.00928216	0.463122	0.902919				-0.00877482	0.434273	0.922179				AD-specific
seq.19767.20	P24864	CCNE1	CCNE1	-0.026931	0.00923036	0.096337	-0.112615	3.09689e-21	1.50406e-19	-0.00178943	0.865735	0.96865	-0.112077	9.51235e-20	4.38592e-18																			-0.119655	1.85513e-11	6.37482e-10	-0.00253278	0.842296	0.965345	-0.0305706	0.0531196	0.483117	0.0209739	0.307067	0.857816				0.00265574	0.884487	0.985042				AD-specific
seq.19784.16	Q14210	LY6D	LY6D	-0.0274211	0.0128524	0.116785	-0.103701	3.25568e-16	6.66226e-15	-0.00454967	0.687473	0.931498	-0.102339	7.00264e-15	1.25961e-13																			-0.115265	1.32205e-09	2.6978e-08	-0.0123679	0.362823	0.801292	-0.0460503	0.00665089	0.202688	0.0199912	0.369704	0.881526				0.0123123	0.527442	0.943023				AD-specific
seq.19786.26	Q16819	MEP1A	MEP1A_1	0.00579848	0.566213	0.797691	-0.0332539	0.00445364	0.00997686	0.0142173	0.173899	0.65324	-0.0375262	0.00193871	0.0048972																			-0.0111299	0.530699	0.653065	0.0330487	0.0117964	0.201258	0.00839495	0.613235	0.914733	0.0585886	0.00458227	0.172851				-0.0155308	0.360545	0.902981				AD-specific
seq.19794.10	O95848	NUDT14	NUDT14	0.000297335	0.980054	0.994037	0.0812222	3.30906e-09	2.2785e-08	-0.0192547	0.116143	0.559592	0.0870176	9.37419e-10	7.62176e-09																			0.101532	5.38985e-07	5.50973e-06	-0.0123012	0.404874	0.819763	0.00639314	0.74086	0.948201	-0.0302881	0.18942	0.768913				-0.0367631	0.0836084	0.67728				AD-specific
seq.19799.2	Q8N0Y7	PGAM4	PGAM4	-0.0330735	0.00800175	0.0890508	-0.140227	1.41857e-22	8.90886e-21	-0.00181393	0.886835	0.973929	-0.139683	4.97021e-21	2.84773e-19																			-0.163949	1.40585e-14	1.65188e-12	-0.0117719	0.439544	0.83759	-0.0421741	0.0300916	0.402344	0.0122282	0.609654	0.934961				0.0196528	0.370808	0.903457				AD-specific
seq.20056.7	Q9ULW2	FZD10	FZD10_2	0.00376363	0.788103	0.917879	0.0483056	0.00286999	0.00668625	-0.00758039	0.600714	0.910209	0.0505845	0.00257364	0.00630429																			0.0587797	0.0179765	0.0464065	-0.0112821	0.50745	0.871081	-0.0225939	0.324492	0.800864	0.001788	0.9447	0.994773				0.0151148	0.576996	0.952063				AD-specific
seq.20066.19	Q13467	FZD5	FZD5	-0.0158897	0.128022	0.391053	-0.0431665	0.000345227	0.000998801	-0.00669832	0.534736	0.886585	-0.0411673	0.000975446	0.00262801																			-0.00830297	0.646557	0.750309	0.0130905	0.334239	0.783693	0.00970987	0.567251	0.898484	0.0306945	0.152196	0.734687				-0.0335573	0.0584229	0.594541				AD-specific
seq.20067.26	Q14520	HABP2	HABP2	0.00675458	0.585906	0.809536	0.0622179	1.40347e-05	5.28507e-05	-0.00773899	0.545662	0.890873	0.0645438	1.3578e-05	5.4141e-05																			0.0916219	1.77015e-05	0.000119403	0.0105965	0.49955	0.868188	0.0162967	0.424632	0.839014	-2.54964e-05	0.999178	0.999771				-0.0463318	0.0350925	0.49353				AD-specific
seq.20073.22	P01116	KRAS	KRAS_1	0.0421926	0.0569939	0.265473	0.321534	8.34357e-37	5.06524e-34	-0.0317987	0.156434	0.630671	0.331052	1.92219e-36	1.69268e-33																			0.364591	2.11152e-22	3.07648e-19	-0.0357497	0.16401	0.661016	-0.00690537	0.826234	0.968825	-0.0487632	0.248761	0.816391				-0.045406	0.25586	0.87067				AD-specific
seq.20074.3	Q16787	LAMA3	LAMA3	-0.0172628	0.0476186	0.241407	-0.0770868	1.71557e-14	2.6648e-13	-0.000111309	0.990075	0.997745	-0.0770536	1.2714e-13	1.92161e-12																			-0.0725861	1.46608e-06	1.31048e-05	0.00781074	0.468405	0.851797	0.00162682	0.909466	0.978974	0.00859826	0.612042	0.936706				-0.00889082	0.564297	0.952063				AD-specific
seq.20076.7	P41218	MNDA	MNDA	0.0690929	0.148398	0.418893	0.176233	0.00143485	0.0035822	0.031728	0.521067	0.883743	0.166711	0.00358813	0.00846488																			0.200843	0.0161954	0.0425779	0.0252516	0.688656	0.93138	0.00272361	0.974051	0.995744	0.0620603	0.520353	0.916949				0.029934	0.708031	0.964007				AD-specific
seq.20083.1	P20340	RAB6A	RAB6A	0.0485184	0.0310092	0.188331	0.177552	7.81537e-12	8.12196e-11	0.00935295	0.686173	0.931231	0.174745	7.78785e-11	7.58483e-10																			0.144874	0.000256105	0.00122901	0.00344238	0.900809	0.982394	0.0177276	0.601016	0.91357	-0.0176921	0.699082	0.955722				-0.00193289	0.960048	0.993098				AD-specific
seq.20089.172	O75897	SULT1C4	SULT1C4	-0.00363456	0.667594	0.855597	0.027302	0.00529855	0.0116511	-0.0105164	0.229877	0.712374	0.0304833	0.00265637	0.00648079																			0.00937731	0.523313	0.646749	-0.0218987	0.0379143	0.384153	-0.00516427	0.663766	0.931444	-0.0327793	0.0872183	0.627614				0.00905449	0.551363	0.950336				AD-specific
seq.20090.63	Q969T4	UBE2E3	UBE2E3	0.00163521	0.886101	0.956524	0.0529785	5.91841e-05	0.000197325	-0.0109651	0.352493	0.803997	0.056265	3.80159e-05	0.000139872																			0.0458178	0.0246004	0.060159	-0.025591	0.0903425	0.54326	-0.00109016	0.954063	0.99022	-0.0463014	0.0521072	0.539972				0.00413025	0.828862	0.973714				AD-specific
seq.20106.80	Q96C86	DCPS	DCPS	0.00949605	0.288728	0.583132	0.0340594	0.00100114	0.00259457	0.00194297	0.833811	0.961156	0.0334722	0.00180186	0.00458489																			0.0271872	0.0840771	0.161312	-0.0106981	0.318283	0.777046	-0.00920886	0.472043	0.859278	-0.00510561	0.776727	0.969455				0.0168978	0.315178	0.893226				AD-specific
seq.20116.30	O95747	OXSR1	OXSR1	0.0136509	0.443174	0.720974	-0.0476474	0.0206701	0.03891	0.0260845	0.156721	0.631478	-0.0554752	0.00926728	0.0196427																			-0.0761101	0.0150295	0.0399598	0.0130992	0.564434	0.89494	0.0437634	0.134639	0.637897	-0.0375225	0.297666	0.85187				0.042036	0.181905	0.82533				AD-specific
seq.19620.16	Q15700	DLG2	DLG2	0.0357453	0.020074	0.154276	0.165546	8.00013e-21	3.61993e-19	-0.00145645	0.926235	0.984362	0.165983	1.24058e-19	5.64851e-18																			0.179776	1.9966e-11	6.79684e-10	0.0130694	0.479957	0.859041	0.0323924	0.159416	0.659408	0.0011067	0.970545	0.99886				-0.0391656	0.142366	0.788096				AD-specific
seq.19612.3	P60033	CD81	CD81_1	0.0137438	0.0288836	0.180119	0.0231898	0.00144784	0.00361216	0.00911424	0.161593	0.638808	0.0204186	0.00679251	0.0149587																			0.0035415	0.744687	0.823974	-0.0012317	0.870762	0.974424	-0.0120804	0.197446	0.696896	0.0104117	0.424149	0.892626				0.019243	0.115347	0.749602				AD-specific
seq.18833.76	Q15121	PEA15	PEA15	-0.0168893	0.146196	0.416682	0.0637092	2.07473e-06	9.00204e-06	-0.0333588	0.00540083	0.106051	0.0736837	1.12421e-07	6.44364e-07																			0.106431	4.96775e-07	5.16264e-06	-0.0229178	0.113752	0.575875	-0.0249702	0.165181	0.663237	-0.00529595	0.82264	0.978289				-0.047386	0.0190088	0.385735				AD-specific
seq.19606.28	Q14623	IHH	IHH	0.0276276	0.0864379	0.32376	0.0837991	6.7945e-06	2.71967e-05	0.00949161	0.56845	0.89897	0.0809524	2.68163e-05	0.000101169																			0.0731594	0.00765741	0.0225939	0.00114842	0.947781	0.989763	-0.0346909	0.0818915	0.560718	0.0570128	0.0661994	0.589217				0.0174048	0.597168	0.953869				AD-specific
seq.19372.7	Q7Z553	MDGA2	MDGA2	-0.000944864	0.950647	0.980443	-0.0700585	7.17174e-05	0.000235449	0.0158215	0.315814	0.781	-0.0748064	4.23532e-05	0.000154272																			-0.0894919	0.000831272	0.00338692	0.0175586	0.383998	0.811318	0.0509575	0.04272	0.449609	-0.0149418	0.649824	0.94918				0.0180831	0.479203	0.932018				AD-specific
seq.19373.3	P19105	MYL12A	MYL12A	0.03989	0.0724217	0.297906	0.145266	1.46734e-08	9.1208e-08	0.00786036	0.731363	0.94248	0.142907	7.3186e-08	4.35233e-07																			0.140829	0.000334723	0.00154626	0.0129998	0.633291	0.916655	0.0115963	0.749112	0.950415	0.0121039	0.771413	0.969009				-0.0122691	0.752235	0.967995				AD-specific
seq.19374.72	P56278	MTCP1	MTCP1_2	-0.0201008	0.17724	0.45577	-0.0454303	0.00834979	0.0173596	-0.0106835	0.488046	0.875365	-0.0422442	0.017801	0.0349542																			-0.0751965	0.00395733	0.0130861	-0.0245084	0.218538	0.710835	-0.00951123	0.716341	0.942931	-0.0543005	0.0798956	0.608704				0.0122379	0.61824	0.953869				AD-specific
seq.19437.61	P15692	VEGFA	VEGFA_2	-0.0177567	0.16193	0.435894	-0.0804652	4.06504e-08	2.3503e-07	0.00030455	0.981443	0.997086	-0.0805566	1.12001e-07	6.42464e-07																			-0.100807	8.45427e-06	6.22744e-05	-0.0113511	0.501479	0.870525	-0.0445668	0.0307945	0.404213	0.0361006	0.181748	0.760719				0.0138415	0.511881	0.938808				AD-specific
seq.19438.68	O95926	SYF2	SYF2	0.0175299	0.0848107	0.322467	0.0684871	5.4143e-09	3.64035e-08	0.00236832	0.821265	0.960828	0.0677783	2.44247e-08	1.5677e-07																			0.0812854	1.91274e-06	1.65687e-05	0.00671478	0.593509	0.906966	0.0207264	0.19354	0.690133	-0.00256851	0.898258	0.991389				-0.0058998	0.748171	0.967995				AD-specific
seq.19467.3	Q9H477	RBKS	RBKS	0.000394446	0.952532	0.98127	-0.0187352	0.0145619	0.0286248	0.00490195	0.474487	0.867884	-0.0202014	0.0109403	0.0226873																			-0.0192701	0.0740192	0.145502	0.00254142	0.763131	0.950977	-0.0184348	0.0992453	0.584953	0.0292519	0.0285808	0.427538				0.0064562	0.563696	0.952063				AD-specific
seq.19492.5	Q9UBP8	KAAG1	KAAG1	-0.0264799	0.0215179	0.159059	-0.131726	2.52038e-23	1.74866e-21	0.00331528	0.778164	0.952915	-0.132723	3.5403e-22	2.38806e-20																			-0.121963	5.92147e-10	1.33554e-08	0.0255485	0.0598855	0.469513	0.0158873	0.338677	0.808499	0.0275774	0.220723	0.795122				-0.0252469	0.235605	0.864672				AD-specific
seq.19504.22	P23919	DTYMK	DTYMK	0.0013669	0.93326	0.973889	-0.0423944	0.0247392	0.045454	0.0116525	0.490265	0.876247	-0.0458911	0.0189128	0.0368593																			-0.084533	0.00337895	0.0114545	-0.00542384	0.78849	0.955607	0.0119022	0.649921	0.927276	-0.0476365	0.130704	0.71431				0.0360662	0.227563	0.857347				AD-specific
seq.19511.8	Q6PH85	DCUN1D2	DCUN1D2	-0.00317863	0.733668	0.890305	0.0373588	0.00054151	0.00149541	-0.0123757	0.19997	0.679659	0.0410687	0.000239781	0.000742375																			0.0539355	0.000452118	0.00201325	-0.00260559	0.82444	0.961972	-0.0220006	0.181601	0.679738	0.0205806	0.237924	0.810368				-0.0312779	0.0629566	0.613974				AD-specific
seq.19518.12	P52790	HK3	HK3	-0.0203519	0.0354767	0.204528	-0.0728997	6.71027e-11	5.99072e-10	-0.00421987	0.672063	0.928999	-0.0716271	5.91911e-10	5.01988e-09																			-0.0803204	1.87753e-06	1.63025e-05	-0.00502137	0.686011	0.93099	-0.0281857	0.0767599	0.557034	0.0235863	0.233519	0.807397				-0.000555261	0.973266	0.993656				AD-specific
seq.19545.145	Q99497	PARK7	PARK7_2	-0.0264085	0.0330017	0.19658	-0.127307	4.18395e-19	1.524e-17	0.00229349	0.856547	0.965155	-0.127996	4.15527e-18	1.38858e-16																			-0.159949	1.21568e-14	1.50105e-12	-0.0133649	0.380765	0.810885	-0.0375805	0.0514815	0.474138	0.00994036	0.685249	0.953129				0.0273127	0.213469	0.849332				AD-specific
seq.19555.1	P61956	SUMO2	SUMO2	-0.00844495	0.566338	0.797714	0.139942	1.546e-16	3.30282e-15	-0.0426433	0.00472725	0.0956611	0.152724	3.23061e-18	1.09976e-16																			0.188669	1.98562e-13	1.42969e-11	-0.0276686	0.11248	0.57262	-0.0149383	0.465966	0.85808	-0.0103627	0.718124	0.961008				-0.0715316	0.00777618	0.224286				AD-specific
seq.19557.3	Q86Z14	KLB	KLB	-0.0129615	0.337854	0.631094	-0.0759572	1.15456e-06	5.27334e-06	0.00440879	0.752168	0.948759	-0.0772831	1.7733e-06	8.28639e-06																			-0.0787223	0.000961917	0.00385455	0.0133771	0.447276	0.839608	0.000338054	0.987688	0.997824	0.0196661	0.487608	0.908035				-0.023522	0.302671	0.888059				AD-specific
seq.19560.23	Q9HCM2	PLXNA4	PLXNA4	-0.000992935	0.947579	0.978802	0.168358	2.98882e-22	1.70106e-20	-0.0415955	0.00700792	0.128563	0.180855	7.7195e-24	7.30344e-22																			0.193385	2.60108e-13	1.80465e-11	-0.0376626	0.0406297	0.398252	-0.0316194	0.184058	0.682123	-0.0287589	0.318479	0.86568				-0.0555221	0.0396989	0.521799				AD-specific
seq.19561.216	Q9Y4D7	PLXND1	PLXND1	0.00256958	0.779984	0.913955	-0.0266007	0.0124419	0.0248667	0.00913063	0.337292	0.792415	-0.0293367	0.00776145	0.0168456																			-0.000750106	0.962929	0.978453	0.0242133	0.0440999	0.405642	0.0174595	0.256764	0.747711	0.0380547	0.047927	0.525035				-0.0155545	0.326475	0.893911				AD-specific
seq.19568.17	P40933	IL15	IL15	0.00770908	0.490989	0.754611	0.034343	0.00807392	0.0168341	6.60729e-05	0.995446	0.998049	0.0343233	0.0105427	0.0220028																			0.0609646	0.00321675	0.0109864	0.000537982	0.968861	0.993157	0.00980802	0.559079	0.893623	-0.00529426	0.819672	0.978289				-0.0171554	0.388312	0.908148				AD-specific
seq.19570.12	P55075	FGF8	FGF8_3	0.00115442	0.863352	0.950074	0.0413044	9.80083e-08	5.30453e-07	-0.00856639	0.215223	0.696873	0.0438492	4.52301e-08	2.75965e-07																			0.0455495	7.36339e-05	0.00040734	-0.00422801	0.612984	0.910875	0.00132244	0.901082	0.978974	-0.0181236	0.14744	0.730193				-0.014157	0.256321	0.87067				AD-specific
seq.19574.5	P08514	ITGA2B	ITGA2B_1	0.00746098	0.74693	0.897326	0.125815	2.47666e-06	1.06195e-05	-0.0222333	0.351576	0.803997	0.132487	1.66974e-06	7.84274e-06																			0.144183	0.000346076	0.00159165	-0.0261165	0.364734	0.801292	-0.0500001	0.175939	0.676199	-0.00328961	0.942511	0.994773				-0.0274784	0.50286	0.934286				AD-specific
seq.19575.4	P19235	EPOR	EPOR_1	-0.000907068	0.924298	0.970666	0.0367738	0.00086065	0.00226593	-0.00984665	0.318546	0.782952	0.0397385	0.00050737	0.00145119																			0.0475998	0.0050842	0.0161036	-0.0082074	0.511267	0.872095	-0.00464594	0.721154	0.942931	0.0123419	0.572537	0.923302				-0.00959826	0.553942	0.951096				AD-specific
seq.19579.5	P59665	DEFA1	DEFA1_1	-0.000382031	0.952579	0.98127	-0.0183914	0.0133604	0.0265278	0.00399196	0.548022	0.892129	-0.0195862	0.010932	0.0226763																			-0.0227945	0.0279199	0.0667092	0.000521445	0.946839	0.989276	-0.0089502	0.379503	0.820912	0.011874	0.334124	0.869629				0.00407208	0.742034	0.967125				AD-specific
seq.19581.15	P24593	IGFBP5	IGFBP5_1	-0.0136324	0.350083	0.641622	0.0749318	8.85209e-06	3.45037e-05	-0.0326454	0.030217	0.302377	0.0847439	1.20902e-06	5.80602e-06																			0.125498	1.28427e-06	1.16078e-05	-0.0117273	0.535399	0.882764	-0.014862	0.545195	0.888358	0.00467053	0.875376	0.987182				-0.0633405	0.0113212	0.283511				AD-specific
seq.19586.89	Q96E17	RAB3C	RAB3C	-0.0107396	0.68378	0.86186	-0.299821	4.37294e-23	2.89608e-21	0.0605304	0.0245435	0.274849	-0.317986	3.75512e-24	3.69677e-22																			-0.348444	1.31893e-14	1.6014e-12	0.0744712	0.0246989	0.309693	0.0587976	0.142644	0.644047	0.0444392	0.399543	0.888755				0.0336301	0.45424	0.924755				AD-specific
seq.19587.12	P52294	KPNA1	KPNA1	-0.0318341	0.0254053	0.170776	-0.0886373	6.86924e-08	3.81421e-07	-0.0128205	0.382858	0.824605	-0.0847981	6.16529e-07	3.09753e-06																			-0.107028	2.49858e-05	0.000160938	-0.0120623	0.509226	0.871408	0.00775359	0.755189	0.952102	-0.0311953	0.244569	0.813812				-0.00718587	0.77008	0.969794				AD-specific
seq.19596.18	Q92994	BRF1	BRF1_1	-0.0295184	0.00598681	0.0727099	-0.0735161	3.15038e-09	2.18785e-08	-0.014012	0.205611	0.684899	-0.0693138	6.773e-08	4.05434e-07																			-0.0771867	6.38952e-05	0.000359997	-0.0103444	0.433489	0.833017	-0.0210854	0.200578	0.698444	0.000144941	0.994706	0.999771				-0.00637859	0.743548	0.967192				AD-specific
seq.19601.15	Q96DX5	ASB9	ASB9	0.0271349	0.059842	0.271958	0.0540638	0.00118803	0.00302827	0.016118	0.27969	0.756326	0.0492337	0.00434492	0.0100135																			0.0445301	0.0769026	0.150077	0.017672	0.363267	0.801292	0.0123904	0.606355	0.91357	0.0428166	0.166602	0.753407				0.0193295	0.406837	0.914267				AD-specific
seq.20130.144	Q9HCP0	CSNK1G1	CSNK1G1	0.0589003	0.0113909	0.108475	0.212405	2.41985e-15	4.26842e-14	0.0121086	0.612441	0.914561	0.208771	5.543e-14	8.79756e-13																			0.220204	7.50841e-08	9.64705e-07	0.0252811	0.380187	0.810567	0.0557037	0.108566	0.598295	-0.0120963	0.801446	0.974669				-0.0242648	0.541522	0.947054				AD-specific
seq.20139.57	Q99962	SH3GL2	SH3GL2_2	0.0364117	0.143772	0.413821	0.107919	0.000178479	0.000547001	0.0131052	0.610733	0.913546	0.103987	0.000487282	0.00140034																			0.115588	0.00863738	0.0250591	0.0398744	0.208207	0.707081	0.0604774	0.127672	0.629716	0.000165162	0.997382	0.999771				-0.0502327	0.227606	0.857347				AD-specific
seq.20141.42	Q15560	TCEA2	TCEA2_2	0.00471103	0.792107	0.91914	-0.0464353	0.0246008	0.0452454	0.0161957	0.381154	0.822977	-0.0512845	0.0165088	0.0326989																			-0.0404228	0.188758	0.30322	0.00486799	0.829885	0.962999	-0.0179209	0.524632	0.877397	0.0309563	0.412237	0.889839				0.0302713	0.331588	0.894074				AD-specific
seq.20142.42	O00762	UBE2C	UBE2C_2	0.0223353	0.0660039	0.286725	-0.0420331	0.0027812	0.00649601	0.0340303	0.00674525	0.125998	-0.0522355	0.000327877	0.000982955																			-0.0816425	7.42273e-05	0.000410278	0.0144131	0.359935	0.798941	0.00575908	0.775783	0.958544	0.0196022	0.434344	0.892626				0.0713176	0.000581122	0.0371357				AD-specific
seq.20425.12	Q03014	HHEX	HHEX	-0.0174322	0.127811	0.390726	-0.088861	1.80946e-11	1.78777e-10	0.0026415	0.822589	0.960828	-0.0896548	5.80242e-11	5.7355e-10																			-0.102414	2.19851e-07	2.48575e-06	0.00298629	0.834883	0.964498	-0.0169899	0.376887	0.820912	0.0209047	0.335041	0.871083				0.00857637	0.680029	0.958847				AD-specific
seq.20426.34	Q96KN4	LRATD1	LRATD1	-0.0111889	0.498896	0.758759	-0.0840673	1.10131e-05	4.23157e-05	0.00814496	0.633546	0.921018	-0.0865052	1.24583e-05	5.01151e-05																			-0.096535	0.000910277	0.00366577	-0.00597159	0.767511	0.951228	-0.0338699	0.212713	0.713298	0.024314	0.421361	0.891812				0.0375307	0.212891	0.849332				AD-specific
seq.20427.18	Q9H944	MED20	MED20	-0.0273536	0.0635486	0.280844	-0.143497	2.82833e-17	6.86813e-16	0.00516555	0.732583	0.94248	-0.145048	1.5416e-16	3.81992e-15																			-0.169986	3.06679e-11	9.92958e-10	0.00155564	0.929852	0.986711	-0.00800148	0.724933	0.942931	-0.000192183	0.994498	0.999771				0.0219559	0.411987	0.914267				AD-specific
seq.20432.6	Q9NXJ5	PGPEP1	PGPEP1	0.00287327	0.797945	0.922706	0.0294276	0.0232864	0.0431438	-0.00395557	0.733319	0.94248	0.0306072	0.0226375	0.0431373																			0.0362525	0.0699384	0.139437	0.00159535	0.911416	0.984595	0.0153054	0.41667	0.837847	-0.00658917	0.780031	0.970212				-0.0176141	0.371152	0.903694				AD-specific
seq.20433.19	Q9BYD6	MRPL1	MRPL1	0.0471514	0.0333118	0.197241	0.071555	0.00523962	0.0115319	0.0333574	0.145584	0.613443	0.0615448	0.0203439	0.0392804																			0.0408418	0.293668	0.426255	0.0355327	0.20311	0.699947	0.0127602	0.715914	0.942931	0.0519776	0.247038	0.816391				0.0135928	0.720411	0.964007				AD-specific
seq.20436.93	Q68CL5	TPGS2	TPGS2	0.00670896	0.29099	0.585792	-0.0200584	0.00625961	0.0134439	0.0120678	0.0664424	0.458752	-0.0237005	0.00181683	0.00461655																			-0.0260398	0.0180459	0.0465195	0.0150995	0.0412947	0.398534	0.0193709	0.0384555	0.437898	0.00404386	0.734742	0.963014				0.00747138	0.546029	0.949407				AD-specific
seq.20439.14	O94903	PLPBP	PLPBP	0.0110456	0.425111	0.706901	-0.0949372	2.86778e-09	2.00497e-08	0.0346546	0.015124	0.211474	-0.105337	1.93852e-10	1.78309e-09																			-0.113117	2.63101e-06	2.20309e-05	0.032687	0.0528754	0.441432	0.0391094	0.0555792	0.491227	0.0103422	0.71347	0.959149				0.0357803	0.16084	0.817669				AD-specific
seq.20440.36	Q5I0X7	TTC32	TTC32	0.00437518	0.683205	0.861844	-0.0375096	0.00249085	0.00586484	0.0136816	0.217133	0.698065	-0.0416097	0.00119283	0.00315582																			-0.0439139	0.0137203	0.0371708	0.0182333	0.16734	0.663287	0.00613925	0.716724	0.942931	0.0301146	0.153435	0.737485				0.00729982	0.717007	0.964007				AD-specific
seq.20441.35	P19388	POLR2E	POLR2E	0.0211274	0.0967065	0.341662	0.0813914	3.00893e-08	1.77778e-07	0.00311403	0.812333	0.960828	0.0804579	1.2187e-07	6.94696e-07																			0.102843	3.10614e-06	2.55398e-05	0.0111454	0.482369	0.859953	0.00154006	0.941671	0.986192	0.0252289	0.298264	0.852142				-0.0188005	0.406485	0.914267				AD-specific
seq.20443.37	Q86WV5	TEN1	TEN1	-0.00491951	0.553913	0.791027	-0.0629761	5.15685e-11	4.73144e-10	0.00992784	0.245938	0.727431	-0.0659695	3.11946e-11	3.19624e-10																			-0.0800638	4.75947e-08	6.44475e-07	0.00672947	0.524923	0.878691	0.0059899	0.657318	0.928556	0.003805	0.818329	0.978289				0.0151119	0.281227	0.880848				AD-specific
seq.20457.13	Q9NYJ1	COA4	COA4	0.00745893	0.395713	0.684744	0.0330872	0.00112318	0.00287606	7.04373e-05	0.99381	0.997896	0.0330662	0.0016631	0.00426458																			0.04419	0.00263937	0.00923082	0.00395198	0.728088	0.941017	0.0102643	0.465747	0.857924	0.00924041	0.614942	0.936954				-0.00697473	0.644565	0.953948				AD-specific
seq.20458.22	O43678	NDUFA2	NDUFA2	0.0244981	0.0220986	0.160347	0.0870289	1.80021e-12	2.03642e-11	0.00532706	0.628563	0.918914	0.0854285	2.32744e-11	2.42567e-10																			0.103087	1.40323e-08	2.12527e-07	0.013866	0.294722	0.761576	-0.00916714	0.576004	0.900763	0.0453047	0.0338759	0.457023				-0.0138851	0.457935	0.924936				AD-specific
seq.20460.22	Q8IY31	IFT20	IFT20	-0.0194611	0.17644	0.454515	-0.0784494	2.42565e-06	1.04069e-05	-0.00185963	0.900496	0.977409	-0.0778863	6.26029e-06	2.64998e-05																			-0.074564	0.00312994	0.0107352	0.0061212	0.739854	0.943643	-0.0126787	0.593054	0.910004	0.0491744	0.0900651	0.633261				-0.00818529	0.747856	0.967995				AD-specific
seq.20463.315	Q9P2X3	IMPACT	IMPACT	0.033433	0.0329912	0.19658	0.0900956	6.6007e-07	3.12247e-06	0.0141947	0.380489	0.822934	0.0858359	4.72537e-06	2.04177e-05																			0.0683263	0.0130149	0.0355774	0.00241318	0.903107	0.982745	0.00488975	0.847213	0.973664	0.00139863	0.96489	0.998477				0.0228012	0.407705	0.914267				AD-specific
seq.20514.8	Q13145	BAMBI	BAMBI_1	-0.0120748	0.459496	0.733348	0.0551333	0.00350183	0.00801976	-0.0262399	0.120196	0.562754	0.0630318	0.00126632	0.00333158																			0.0805064	0.0058027	0.0179731	-0.0163368	0.402363	0.819433	-0.0192929	0.442387	0.848126	-0.0080892	0.794765	0.972961				-0.0371505	0.25455	0.87067				AD-specific
seq.20519.7	P30203	CD6	CD6	0.0063042	0.336522	0.630232	0.0283481	0.000183512	0.000561059	-5.56621e-05	0.993449	0.997896	0.0283647	0.000300781	0.000911857																			0.0229809	0.0419234	0.0926487	-0.00231829	0.782091	0.95436	0.00686613	0.496918	0.867952	-0.00850862	0.579541	0.925459				0.00196749	0.862295	0.981215				AD-specific
seq.20522.2	Q9NZN1	IL1RAPL1	IL1RAPL1	0.0115491	0.321578	0.615527	0.0415195	0.0020619	0.00494435	0.00249935	0.835578	0.961156	0.0407766	0.00345194	0.00818066																			0.0376541	0.0607792	0.124404	-0.00063598	0.965809	0.993157	-0.00679756	0.752372	0.951851	0.00583433	0.779859	0.970162				0.00935226	0.644301	0.953948				AD-specific
seq.20524.38	P56975	NRG3	NRG3_2	-0.0943665	0.00775127	0.0875289	-0.151552	0.000221966	0.000668745	-0.0649848	0.0759845	0.481346	-0.132158	0.00185053	0.00468907																			-0.103091	0.118698	0.212407	-0.034871	0.468889	0.851797	-0.0879842	0.179998	0.679738	-0.00345781	0.962229	0.997721				-0.0978549	0.0781391	0.66619				AD-specific
seq.20525.200	P13667	PDIA4	PDIA4_1	0.0206735	0.0956355	0.339194	0.0642242	7.47265e-06	2.96021e-05	0.00672626	0.599631	0.910209	0.0622053	2.78081e-05	0.000104478																			0.0492826	0.0243126	0.0595351	0.0131896	0.402028	0.819433	0.0263754	0.193994	0.691075	-0.00632286	0.79951	0.974669				-0.0117584	0.581153	0.952499				AD-specific
seq.20526.3	Q5VY80	RAET1L	RAET1L_2	-0.014964	0.105415	0.356853	-0.0332831	0.00185947	0.00451692	-0.00807548	0.398088	0.832132	-0.0308669	0.00530102	0.011982																			-0.0125301	0.441062	0.573467	-0.00650746	0.572508	0.897499	-0.00150977	0.915238	0.979292	-5.18e-05	0.99777	0.999771				-0.0064135	0.701208	0.963421				AD-specific
seq.20528.23	P34810	CD68	CD68_2	0.0268126	0.0275547	0.176239	0.116494	1.00418e-16	2.19026e-15	0.000876991	0.943972	0.989647	0.116231	1.18729e-15	2.49263e-14																			0.130021	6.96198e-10	1.53691e-08	-0.000406296	0.978632	0.993157	-0.0112026	0.539884	0.88556	0.035261	0.149679	0.731731				0.000875338	0.967358	0.99348				AD-specific
seq.20530.2	Q8NFY4	SEMA6D	SEMA6D	0.0126014	0.144496	0.414144	-0.043761	1.15223e-05	4.40862e-05	0.0240901	0.00690644	0.127699	-0.0510189	7.81187e-07	3.85565e-06																			-0.048463	0.00172844	0.0064145	0.0308327	0.00715239	0.150593	0.0202182	0.171683	0.672786	0.0435008	0.0169377	0.351458				0.0151543	0.294238	0.888059				AD-specific
seq.20533.39	P29459	IL12A	IL12A_2	0.0254118	0.178447	0.456616	0.110025	4.56997e-07	2.21064e-06	0.000804506	0.967074	0.994935	0.109783	1.17252e-06	5.63814e-06																			0.107285	0.00114133	0.00445582	-0.00295511	0.90555	0.983382	-0.00471032	0.879588	0.97856	0.0314739	0.432609	0.892626				0.0130657	0.678303	0.957507				AD-specific
seq.20535.68	Q8NFR9	IL17RE	IL17RE	-0.0592688	0.00714483	0.0822276	-0.263385	2.30823e-25	2.27236e-23	-0.000350222	0.987569	0.997427	-0.26328	9.02745e-24	8.32468e-22																			-0.249864	5.21087e-11	1.58172e-09	0.0251356	0.350401	0.794481	0.0418035	0.210251	0.708974	-0.0246766	0.571421	0.923302				-0.0343178	0.376272	0.905768				AD-specific
seq.20536.11	Q96AP7	ESAM	ESAM_1	0.00974047	0.332292	0.626001	0.0412594	0.000381278	0.00109312	0.000522443	0.959884	0.992378	0.0411026	0.000631397	0.0017739																			0.0555088	0.00151274	0.00570891	0.0135743	0.289482	0.759734	0.0146226	0.345171	0.810661	0.0347134	0.092254	0.637638				-0.0171024	0.326643	0.893911				AD-specific
seq.20423.40	Q99828	CIB1	CIB1	-0.046657	0.0133157	0.119907	-0.144711	2.83756e-11	2.71284e-10	-0.0152328	0.432479	0.848728	-0.14014	4.78133e-10	4.13682e-09																			-0.122791	0.00029199	0.00137501	0.00285656	0.908674	0.983701	0.0196735	0.525024	0.877852	-0.0186579	0.6446	0.948477				-0.0427772	0.169735	0.819973				AD-specific
seq.20411.52	Q6PID6	TTC33	TTC33	-0.00666757	0.456642	0.730898	-0.0537261	2.05542e-07	1.05449e-06	0.00577068	0.532311	0.886585	-0.0554584	2.24631e-07	1.22396e-06																			-0.0630754	4.90342e-05	0.000288076	0.0114278	0.296252	0.762613	0.0149577	0.290292	0.7716	0.00344642	0.84253	0.981963				-7.43464e-05	0.996442	0.998487				AD-specific
seq.20408.11	Q15388	TOMM20	TOMM20	0.0224113	0.0484722	0.243028	0.0544078	3.42456e-05	0.000119712	0.0109707	0.349845	0.801833	0.0511195	0.000169423	0.000540039																			0.0362994	0.0610269	0.124672	0.0076069	0.580421	0.900019	-0.0155629	0.378576	0.820912	0.0300297	0.169875	0.755048				0.0112581	0.590104	0.953542				AD-specific
seq.20225.119	P42229	STAT5A	STAT5A	-0.0405776	0.0293388	0.181283	-0.204899	1.09478e-21	5.65634e-20	0.0057052	0.764481	0.950637	-0.20661	1.16752e-20	6.25394e-19																			-0.248318	1.00477e-14	1.26202e-12	-0.00186877	0.934673	0.988094	-0.020804	0.469247	0.858695	0.00354782	0.92285	0.994526				0.0264566	0.420435	0.917044				AD-specific
seq.20159.1	Q496H8	NRN1L	NRN1L	-0.0146084	0.262661	0.55828	-0.0567319	0.000168849	0.000519671	-0.00195858	0.884522	0.973523	-0.0561406	0.000326452	0.000980764																			-0.0761852	0.000652453	0.00275384	-0.0214466	0.197047	0.695054	-0.0295991	0.183589	0.682123	-0.00717548	0.777379	0.969692				0.0229948	0.320746	0.893226				AD-specific
seq.20167.6	Q92930	RAB8B	RAB8B	0.0104502	0.692775	0.866564	-0.229228	5.49521e-14	7.88043e-13	0.0662853	0.0146712	0.207937	-0.24912	2.90823e-15	5.69528e-14																			-0.286457	2.20443e-10	5.48099e-09	0.0738316	0.0250655	0.312141	0.0706589	0.0785522	0.558504	0.0337578	0.526102	0.919557				0.0460726	0.320943	0.893226				AD-specific
seq.20173.39	O14815	CAPN9	CAPN9	-0.00652023	0.378353	0.66674	-0.0444298	1.991e-07	1.0236e-06	0.00371635	0.626523	0.918812	-0.0455469	2.64202e-07	1.41836e-06																			-0.0502989	8.35943e-05	0.000457638	0.0064234	0.486437	0.862003	0.00610325	0.602033	0.91357	0.0020434	0.890913	0.990444				0.00330867	0.800687	0.972472				AD-specific
seq.20183.48	P50221	MEOX1	MEOX1	-0.00165148	0.799799	0.92335	0.0169569	0.0244422	0.0449877	-0.0058176	0.38777	0.826234	0.0186944	0.0165529	0.0327774																			0.03212	0.00343227	0.0115974	-0.00209191	0.80623	0.960419	-0.0071923	0.535216	0.883029	0.00526687	0.667659	0.952582				-0.0105943	0.338175	0.897161				AD-specific
seq.20185.44	P10515	DLAT	DLAT	0.0161969	0.025974	0.172553	0.0474684	1.62876e-08	1.003e-07	0.00599019	0.424469	0.845109	0.0456743	1.51837e-07	8.50873e-07																			0.0445261	0.0004877	0.00215197	0.00854167	0.358294	0.798919	0.00861839	0.46118	0.856878	0.0124218	0.405203	0.889839				-0.00395739	0.751696	0.967995				AD-specific
seq.20191.13	P06756	ITGAV	ITGAV_4	0.0201186	0.0884128	0.325461	0.0657604	1.45605e-06	6.48765e-06	0.00576569	0.63624	0.922048	0.0640279	5.90099e-06	2.50663e-05																			0.0822328	3.50072e-05	0.000215031	0.0161198	0.240656	0.726334	0.014989	0.399674	0.832391	-0.000124544	0.995239	0.999771				-0.0219239	0.323582	0.893607				AD-specific
seq.20195.13	Q9BYX4	IFIH1	IFIH1	0.00666064	0.499375	0.758925	0.026575	0.0198677	0.0376037	0.000713616	0.944274	0.989647	0.0263593	0.0257804	0.0483424																			0.0394959	0.0148836	0.039671	0.00746342	0.494919	0.867537	0.00651885	0.63813	0.922098	0.0180509	0.300608	0.854073				-0.0100051	0.613528	0.953869				AD-specific
seq.20211.75	Q96PP8	GBP5	GBP5	-0.0301292	0.0949454	0.33889	-0.182094	1.78103e-18	5.87094e-17	0.0114837	0.534457	0.886585	-0.185541	6.07741e-18	1.92495e-16																			-0.234884	1.81073e-14	2.06112e-12	-0.00870407	0.698006	0.933043	-0.0342297	0.222789	0.720202	0.00579853	0.872774	0.987182				0.0469543	0.134429	0.779449				AD-specific
seq.20213.82	P17066	HSPA6	HSPA6_2	0.0455886	0.0521049	0.253356	0.341372	5.20917e-37	3.44989e-34	-0.0334371	0.159447	0.634393	0.351439	1.31297e-36	1.36642e-33																			0.351223	2.0112e-18	9.76775e-16	-0.0434394	0.096473	0.555139	-0.0295438	0.321219	0.799371	-0.00905077	0.835995	0.979541				-0.0246007	0.578789	0.952063				AD-specific
seq.20215.45	P06756	ITGAV	ITGAV_5	0.0143785	0.284732	0.579279	0.0683214	1.11219e-05	4.26887e-05	-0.00105809	0.939263	0.987792	0.0686406	2.0261e-05	7.81372e-05																			0.0628484	0.00692681	0.0207919	-0.0115083	0.495237	0.867881	-0.00504163	0.819405	0.967299	-0.00457057	0.858	0.986043				0.00903934	0.711769	0.964007				AD-specific
seq.20219.25	P08473	MME	MME	-0.0204391	0.0982063	0.34516	-0.0746934	1.70418e-07	8.8805e-07	-0.00409803	0.747824	0.947071	-0.0734718	6.68275e-07	3.33451e-06																			-0.0946753	5.63434e-06	4.29803e-05	-0.0222749	0.167518	0.663287	-0.0408254	0.0443575	0.455133	-0.00438686	0.861446	0.986175				0.0350312	0.0894766	0.688678				AD-specific
seq.20229.67	Q9BX74	TM2D1	TM2D1	-0.0530252	0.0325296	0.194883	-0.0845227	0.00321452	0.00742009	-0.0365957	0.153672	0.627873	-0.0735871	0.0131754	0.026766																			-0.0785056	0.0884778	0.168029	-0.0284462	0.376999	0.80992	-0.0155276	0.698348	0.941306	-0.0693334	0.178001	0.760174				-0.0481013	0.260476	0.871894				AD-specific
seq.20402.11	P0DI81	TRAPPC2	TRAPPC2	0.0380171	0.0356527	0.204996	0.187142	2.56995e-19	9.75108e-18	-0.00421004	0.820291	0.960828	0.188405	2.36401e-18	8.36009e-17																			0.207136	1.29728e-11	4.89674e-10	0.0103547	0.627353	0.914306	0.0155995	0.558718	0.893581	0.0116897	0.736308	0.96388				-0.0474397	0.134127	0.778997				AD-specific
seq.20237.38	P04181	OAT	OAT	-0.00903396	0.376661	0.665691	-0.0738127	3.65634e-10	2.94001e-09	0.00815706	0.438396	0.851459	-0.0762679	4.03432e-10	3.53671e-09																			-0.063135	0.00058251	0.00250803	0.0149866	0.297969	0.764731	-0.0115367	0.520416	0.876518	0.0499275	0.0310345	0.44593				-0.000933717	0.954225	0.993098				AD-specific
seq.20243.26	P07737	PFN1	PFN1	0.0354025	0.0695284	0.292396	0.085276	0.000156101	0.00048619	0.0174642	0.386395	0.826234	0.0800351	0.000608377	0.00171518																			0.076129	0.0264582	0.063845	0.022544	0.377704	0.810106	0.0368437	0.258739	0.747711	-0.0027201	0.945996	0.994773				-0.00322555	0.917753	0.990787				AD-specific
seq.20245.13	P19793	RXRA	RXRA	-0.0125984	0.0235791	0.165805	-0.0422087	5.0186e-11	4.62206e-10	-0.00334171	0.559805	0.896187	-0.0412028	5.84105e-10	4.96523e-09																			-0.0501388	7.76529e-07	7.58313e-06	-0.00479101	0.526811	0.879189	-0.0110948	0.277185	0.761063	0.00184008	0.872205	0.987182				-0.0004395	0.959654	0.993098				AD-specific
seq.20247.17	O14531	DPYSL4	DPYSL4	-0.0121222	0.100117	0.348306	-0.0374231	1.11518e-05	4.27713e-05	-0.00398826	0.600498	0.910209	-0.0362248	4.0049e-05	0.000146464																			-0.0474663	0.000226275	0.00110724	-0.0117161	0.226362	0.716878	-0.0235011	0.0625836	0.505924	-0.00840694	0.558653	0.923302				0.00825328	0.493579	0.933133				AD-specific
seq.20373.141	Q9NWU2	GID8	GID8	-0.00261624	0.73053	0.88817	-0.0334192	0.000138097	0.000434012	0.00533931	0.496754	0.877166	-0.0350377	0.00011536	0.000381477																			-0.0433533	0.00133008	0.0051197	0.00637767	0.518107	0.875527	0.0155191	0.2333	0.725677	-0.00442125	0.767935	0.968402				0.002041	0.878281	0.981215				AD-specific
seq.20376.64	Q6P1N9	TATDN1	TATDN1	-0.00409953	0.804382	0.923454	-0.122208	1.56016e-10	1.33089e-09	0.0249705	0.142787	0.607357	-0.129702	5.39971e-11	5.36656e-10																			-0.148948	2.67304e-07	2.97753e-06	0.00860572	0.673632	0.928765	0.0260737	0.297268	0.77922	-0.0260383	0.442484	0.892626				0.052648	0.0771855	0.665481				AD-specific
seq.20378.110	Q9NQ48	LZTFL1	LZTFL1	0.0290316	0.00860627	0.0920656	0.0533593	2.95928e-05	0.000104545	0.0183016	0.108976	0.546756	0.0478669	0.000294184	0.000894836																			0.0613624	0.00149131	0.00565254	0.0268318	0.0545914	0.446852	0.0382681	0.0345923	0.422118	0.0114059	0.602582	0.933407				-0.00579017	0.764417	0.969428				AD-specific
seq.20386.15	Q6GMV3	PTRHD1	PTRHD1	0.031221	0.038038	0.213208	-0.0555715	0.00141114	0.00352543	0.0468257	0.00261463	0.0602772	-0.0696235	0.000110704	0.000368196																			-0.103879	6.3995e-05	0.000360281	0.0319666	0.0921722	0.543831	0.04822	0.0440317	0.453067	-0.00174521	0.954575	0.996429				0.064204	0.0168465	0.354702				AD-specific
seq.20388.8	Q969E8	TSR2	TSR2	-0.0331178	0.0240222	0.167955	-0.11923	1.91017e-12	2.15412e-11	-0.00703796	0.640902	0.923086	-0.11713	2.31305e-11	2.41412e-10																			-0.126246	1.11462e-06	1.03177e-05	-0.0131594	0.471627	0.854252	-0.0341579	0.118124	0.61824	0.00359026	0.908169	0.993386				0.0175217	0.505325	0.935513				AD-specific
seq.20393.10	Q13956	PDE6H	PDE6H	0.00103354	0.916489	0.968784	0.0375484	0.000986611	0.00256055	-0.00790309	0.43802	0.851459	0.0399179	0.00071883	0.00200026																			0.0197064	0.242357	0.368441	-0.0167129	0.174132	0.669774	-0.010365	0.50674	0.872784	-0.0238143	0.23016	0.80298				0.00504126	0.782638	0.969794				AD-specific
seq.20401.19	P41223	BUD31	BUD31	-0.00327594	0.714928	0.880117	-0.0536686	2.20537e-07	1.12745e-06	0.00937369	0.310976	0.776978	-0.0564794	1.39503e-07	7.87814e-07																			-0.0590021	0.000138689	0.000722709	0.00903006	0.430925	0.832227	0.000405319	0.977728	0.995744	0.015551	0.401457	0.889234				0.011944	0.44051	0.92392				AD-specific
seq.19371.18	Q15691	MAPRE1	MAPRE1_2	0.0667553	0.0168331	0.138251	0.322772	8.66374e-24	6.93575e-22	-0.00599027	0.833646	0.961156	0.324569	1.53833e-22	1.17965e-20																			0.317588	7.84821e-11	2.22468e-09	-0.0109606	0.745711	0.945606	0.0148198	0.72137	0.942931	-0.0337288	0.544681	0.923005				-0.0218029	0.648115	0.954085				AD-specific
seq.19369.17	Q92830	KAT2A	KAT2A_1	0.00404509	0.73944	0.892935	0.0589781	2.71935e-05	9.66835e-05	-0.00976668	0.436765	0.850984	0.0618965	2.10293e-05	8.08436e-05																			0.0468497	0.0220708	0.0549884	-0.0266966	0.0653672	0.485313	-0.0389346	0.0425247	0.448975	-0.0163233	0.437327	0.892626				0.0107273	0.667809	0.956043				AD-specific
seq.19367.34	P42126	ECI1	ECI1	0.0416198	0.00962876	0.0987965	0.0749028	5.56704e-05	0.000186635	0.0266174	0.10915	0.546878	0.0669176	0.000502604	0.00143869																			0.0632837	0.0205279	0.0518181	0.0298408	0.149717	0.639952	0.0200763	0.471953	0.859278	0.0358963	0.251988	0.818593				0.0118648	0.663718	0.955778				AD-specific
seq.19188.21	Q99733	NAP1L4	NAP1L4	0.0434667	0.0221407	0.160492	0.0829146	0.000160546	0.000497512	0.0266774	0.174342	0.653334	0.074909	0.000986748	0.00265649																			0.0498847	0.136	0.23612	0.0222388	0.355386	0.797594	0.046745	0.125997	0.626971	-0.0187683	0.626535	0.940543				0.0165455	0.612013	0.953869				AD-specific
seq.19121.3	Q9UHD9	UBQLN2	UBQLN2	0.0240392	0.0206597	0.156126	0.0806078	1.79848e-11	1.78016e-10	0.00639043	0.550111	0.893483	0.0786867	2.3288e-10	2.11802e-09																			0.102462	4.79302e-09	8.19651e-08	0.0142641	0.249393	0.733817	0.0264	0.0974851	0.581637	0.00964212	0.619674	0.938334				-0.00884453	0.640201	0.953869				AD-specific
seq.19122.47	O14950	MYL12B	MYL12B	0.0115128	0.479807	0.746919	0.0828412	1.08463e-05	4.17187e-05	-0.00754287	0.65394	0.926128	0.0851029	1.27165e-05	5.10411e-05																			0.0788833	0.00637275	0.0194005	-0.00971756	0.628889	0.915215	0.0120788	0.642086	0.923149	-0.0384792	0.206843	0.779612				-0.014363	0.627117	0.953869				AD-specific
seq.19123.6	Q8NI38	NFKBID	NFKBID	0.0125435	0.149413	0.419099	0.047987	1.83867e-06	8.04971e-06	0.00194555	0.828508	0.960828	0.0474039	5.31731e-06	2.27194e-05																			0.0392274	0.00755195	0.0223279	-0.00289044	0.781	0.95427	0.00403132	0.752466	0.951851	-0.0101543	0.551028	0.923302				0.00476978	0.773654	0.969794				AD-specific
seq.19126.4	Q9NQG5	RPRD1B	RPRD1B	-0.00588618	0.357771	0.648027	-0.0428388	6.72614e-09	4.45859e-08	0.0039459	0.549653	0.893483	-0.0440188	8.68496e-09	6.01425e-08																			-0.0487537	8.97377e-06	6.54394e-05	-0.00106858	0.896655	0.980573	-0.00854085	0.371326	0.820048	0.00299193	0.835821	0.979541				0.0135407	0.214311	0.849332				AD-specific
seq.19129.15	Q2M296	MTHFSD	MTHFSD	0.00557491	0.646423	0.843942	0.0798577	1.25399e-08	7.89569e-08	-0.0131639	0.293232	0.765663	0.0837986	7.95326e-09	5.5711e-08																			0.0818813	0.000147169	0.000762593	-0.0113389	0.455673	0.844696	0.00207725	0.907984	0.978974	-0.0235962	0.36191	0.881526				-0.0126743	0.570838	0.952063				AD-specific
seq.19130.81	P50452	SERPINB8	SERPINB8	0.0118836	0.440696	0.719123	0.0787632	9.75872e-06	3.77949e-05	-0.00621328	0.696311	0.933497	0.0806302	1.2336e-05	4.97331e-05																			0.0774751	0.00416357	0.0135834	-0.012482	0.515277	0.873473	-0.0234081	0.341136	0.808625	0.0207216	0.491941	0.909698				0.00614248	0.825448	0.973242				AD-specific
seq.19134.66	P53803	POLR2K	POLR2K	0.0162721	0.196908	0.478958	0.0920585	2.46064e-10	2.03702e-09	-0.00470924	0.716895	0.938221	0.0934724	5.42743e-10	4.63777e-09																			0.10345	3.41705e-06	2.77516e-05	0.00322831	0.838578	0.965345	-0.00023052	0.990527	0.998578	0.0154516	0.557432	0.923302				-0.0236961	0.266233	0.874144				AD-specific
seq.19135.5	Q969T7	NT5C3B	NT5C3B	0.00895806	0.532426	0.778032	0.0570955	0.000576969	0.00158132	-0.00410568	0.781948	0.953139	0.0583263	0.000683922	0.00191042																			0.0449654	0.0754359	0.147848	-0.0151614	0.397759	0.818281	-0.0148729	0.542559	0.886082	-0.0229864	0.401956	0.889234				0.0150944	0.561253	0.952063				AD-specific
seq.19141.22	P51397	DAP	DAP	0.0250202	0.527864	0.775926	0.123911	0.00686856	0.0145754	-0.00295037	0.942638	0.98906	0.124797	0.00856313	0.0183316																			0.09186	0.178695	0.291295	-0.0216019	0.668341	0.926842	-0.00820325	0.901438	0.978974	-0.0428827	0.586046	0.92679				0.0109382	0.876433	0.981215				AD-specific
seq.19144.9	P15884	TCF4	TCF4	0.0225683	0.275741	0.570674	0.110118	4.18881e-06	1.73088e-05	-0.00241604	0.910065	0.979295	0.110847	7.76214e-06	3.24053e-05																			0.114423	0.00172261	0.00639612	-0.0151888	0.56793	0.896166	0.000980765	0.976993	0.995744	-0.0354125	0.404942	0.889839				0.0103548	0.771477	0.969794				AD-specific
seq.19145.4	Q8N565	MREG	MREG	0.0125239	0.23866	0.533326	0.0633864	2.42002e-07	1.22942e-06	-0.00185029	0.866037	0.96869	0.0639432	4.91345e-07	2.52965e-06																			0.0395138	0.0278607	0.0666114	-0.0145531	0.268889	0.748735	-0.00762047	0.644649	0.924722	-0.0257257	0.229129	0.801732				0.016121	0.413263	0.914267				AD-specific
seq.19147.6	Q9UHV8	LGALS13	LGALS13	0.0150535	0.066848	0.287648	0.0387805	4.44931e-05	0.000152389	0.00686815	0.418218	0.843002	0.0367299	0.000186529	0.000590039																			0.0291867	0.0305543	0.0715488	0.0004198	0.964749	0.993157	-0.00324038	0.770297	0.956592	0.0125705	0.462887	0.902919				0.0135659	0.411764	0.914267				AD-specific
seq.19148.58	O60220	TIMM8A	TIMM8A	0.016401	0.305949	0.601284	0.0827822	7.73237e-06	3.05645e-05	-0.00229587	0.889626	0.97516	0.0834705	1.32879e-05	5.30715e-05																			0.129001	6.91515e-06	5.18815e-05	0.0252248	0.21193	0.708822	0.047872	0.0861944	0.567396	-0.0159092	0.610115	0.935133				-0.048757	0.0843406	0.678723				AD-specific
seq.19150.20	O60256	PRPSAP2	PRPSAP2	0.0104869	0.595278	0.813877	-0.130681	9.81396e-09	6.28249e-08	0.0426445	0.0360598	0.33809	-0.143478	1.19308e-09	9.48866e-09																			-0.195565	4.28633e-09	7.48823e-08	0.0187444	0.414364	0.823628	0.0278506	0.338556	0.808499	-0.0218762	0.547934	0.923302				0.0859373	0.0231465	0.430113				AD-specific
seq.19154.41	P07093	SERPINE2	SERPINE2_1	-0.0375384	0.225412	0.515616	-0.280408	3.86206e-15	6.63564e-14	0.0271344	0.393351	0.827177	-0.288551	5.67591e-15	1.05214e-13																			-0.31496	5.94455e-09	9.88722e-08	0.0239403	0.549241	0.890517	0.00742177	0.880385	0.978836	0.00885338	0.892341	0.990683				0.0304104	0.558554	0.952063				AD-specific
seq.19158.1	Q15004	PCLAF	PCLAF	-0.0168878	0.25806	0.554521	0.0976714	1.46031e-08	9.08485e-08	-0.0415629	0.00690546	0.127699	0.110135	6.66975e-10	5.57482e-09																			0.113582	1.79627e-05	0.000120718	-0.0383339	0.0429111	0.402845	-0.00316766	0.899749	0.978974	-0.0688187	0.0167493	0.351458				-0.0488195	0.0589793	0.595103				AD-specific
seq.19159.9	Q9HCU8	POLD4	POLD4	0.014348	0.197025	0.479081	0.0454262	0.000414133	0.00117804	0.00448249	0.696632	0.933584	0.0440817	0.000935055	0.00252853																			0.0193595	0.303281	0.4369	-0.0159669	0.245107	0.73025	-0.00261043	0.880403	0.978836	-0.0322872	0.135964	0.720602				0.0354685	0.0775914	0.66619				AD-specific
seq.19161.1	Q9Y4E8	USP15	USP15	-0.0124745	0.494093	0.75589	-0.181676	5.06094e-18	1.43459e-16	0.0302811	0.105189	0.541958	-0.190763	1.71536e-18	6.21712e-17																			-0.204594	6.78252e-11	1.97294e-09	0.0256532	0.224755	0.715945	0.039012	0.116576	0.615674	-0.00851286	0.813273	0.977138				0.044597	0.198508	0.83767				AD-specific
seq.19169.88	O43427	FIBP	FIBP	0.0265612	0.142264	0.411636	0.196646	3.49433e-21	1.67475e-19	-0.0187759	0.310433	0.776978	0.202281	6.24659e-21	3.50049e-19																			0.2125	1.73596e-11	6.08005e-10	-0.0168061	0.423278	0.827141	-0.00219511	0.929599	0.983302	-0.0292183	0.414532	0.891735				-0.0355406	0.281549	0.880848				AD-specific
seq.19170.25	Q9NRF9	POLE3	POLE3	0.000414856	0.939977	0.976365	0.0252819	7.21031e-05	0.000236609	-0.00560726	0.324487	0.78665	0.0269597	4.34254e-05	0.000157783																			0.021628	0.0284565	0.0675823	-0.00638627	0.3387	0.788065	-0.0120176	0.148313	0.648948	0.00388974	0.722108	0.961029				-0.00217888	0.824037	0.973242				AD-specific
seq.19174.141	Q7Z5G4	GOLGA7	GOLGA7	0.0111544	0.150858	0.42138	0.0342131	0.00013919	0.000437069	0.00371627	0.643407	0.923951	0.0330938	0.000373503	0.00110609																			0.0259709	0.058444	0.120819	0.00294617	0.745364	0.94533	0.0148613	0.203587	0.700539	0.00435133	0.767771	0.968402				0.00205142	0.889077	0.985991				AD-specific
seq.19175.18	P49006	MARCKSL1	MARCKSL1	-0.00818187	0.29645	0.591542	-0.0374373	3.5455e-05	0.000123702	0.000241133	0.976242	0.996814	-0.0375098	6.31205e-05	0.000221286																			-0.0536475	7.0776e-05	0.00039359	-0.00905939	0.357837	0.798919	-0.00799306	0.500606	0.870115	-0.00065112	0.968758	0.99886				0.0161972	0.243324	0.866998				AD-specific
seq.19176.27	Q9NUQ9	CYRIB	CYRIB	0.0108179	0.266002	0.5612	0.0451326	5.95169e-05	0.000198344	0.00076833	0.939051	0.987792	0.0449023	0.000114429	0.000378744																			0.0647195	0.000135021	0.000706627	0.00841859	0.505971	0.870982	0.03079	0.0549948	0.49039	-0.00152796	0.93601	0.994773				-0.0149075	0.363985	0.902981				AD-specific
seq.19180.38	Q9UBP9	GULP1	GULP1	-0.0366112	0.00351432	0.0518256	-0.0909623	3.33531e-10	2.69675e-09	-0.0173753	0.178814	0.656097	-0.0857458	1.04955e-08	7.15243e-08																			-0.104795	1.24662e-06	1.13378e-05	-0.0240028	0.12487	0.598868	-0.0233296	0.238363	0.730615	-0.0412607	0.0980887	0.657384				0.00287209	0.896309	0.985991				AD-specific
seq.19183.164	P30050	RPL12	RPL12	0.0198308	0.235432	0.529201	0.0704403	0.000267094	0.000792578	0.00433454	0.80191	0.960667	0.0691396	0.000549428	0.00156168																			0.0835312	0.00395905	0.0130861	-0.00332826	0.873761	0.974805	-0.0105722	0.699438	0.941444	0.0211642	0.51561	0.916702				0.0126834	0.674433	0.956542				AD-specific
seq.19113.66	Q9UJC5	SH3BGRL2	SH3BGRL2	0.0486982	0.0641812	0.282287	0.118449	9.86304e-05	0.000316251	0.0237476	0.3825	0.824605	0.111322	0.000407787	0.00119691																			0.106667	0.0230744	0.0569628	0.0382868	0.257365	0.737738	0.0386924	0.340597	0.808625	0.0241958	0.665852	0.952551				-0.023273	0.58539	0.952643				AD-specific
seq.19111.10	P61081	UBE2M	UBE2M	-0.00351611	0.754005	0.899905	0.0386186	0.00293379	0.00681743	-0.0129929	0.262694	0.743196	0.042502	0.0015637	0.00403383																			0.0725467	0.000233687	0.00113721	-0.00287827	0.829799	0.962999	0.000798976	0.96037	0.992664	-0.00102747	0.961939	0.997721				-0.0392515	0.081562	0.671493				AD-specific
seq.19110.6	Q9Y316	MEMO1	MEMO1	0.00141445	0.905992	0.963843	0.0657003	2.02574e-06	8.80519e-06	-0.0143496	0.245875	0.727431	0.0700211	1.01646e-06	4.93988e-06																			0.0282888	0.180976	0.293959	-0.0249854	0.0663586	0.486232	0.00215396	0.889407	0.978974	-0.0570173	0.0168908	0.351458				0.0162569	0.498514	0.933514				AD-specific
seq.18899.82	Q9Y3E1	HDGFL3	HDGFL3	0.0322163	0.00577116	0.0712284	0.0428637	0.00152152	0.00377658	0.0242661	0.0443792	0.381703	0.0355862	0.0109504	0.0227016																			0.0642686	0.00152563	0.00574377	0.0330665	0.0316891	0.354073	0.0219212	0.265947	0.756511	0.0437994	0.0612985	0.573437				0.00845136	0.666659	0.956043				AD-specific
seq.18842.24	P62837	UBE2D2	UBE2D2	0.00393272	0.591614	0.812532	-0.0195853	0.0208903	0.0392636	0.00898594	0.236479	0.718496	-0.0223101	0.011107	0.022974																			-0.0145371	0.236324	0.361192	0.019631	0.0313909	0.352906	0.024756	0.0509016	0.471509	0.0145358	0.274881	0.840166				-0.00576957	0.674809	0.956542				AD-specific
seq.18859.7	O60516	EIF4EBP3	EIF4EBP3	-0.0244128	0.105098	0.35611	-0.0626722	0.000319012	0.000931465	-0.0109301	0.483192	0.87248	-0.0593498	0.0010054	0.00270071																			-0.0525971	0.0377005	0.0848728	0.00617025	0.749408	0.945931	0.023943	0.333683	0.807243	-0.0337683	0.274629	0.840166				-0.0270794	0.313471	0.893226				AD-specific
seq.18864.7	P35030	PRSS3	PRSS3_1	0.0397329	0.0203703	0.15539	0.0720372	0.000276357	0.000817733	0.0253497	0.1522	0.623712	0.0644654	0.00165985	0.00426074																			0.0486304	0.105671	0.193712	0.0184113	0.393771	0.817324	0.0197635	0.448879	0.851343	0.022748	0.526596	0.919557				0.0329077	0.290072	0.885654				AD-specific
seq.18866.8	Q96LZ3	PPP3R2	PPP3R2	-0.0303631	0.0219311	0.160038	-0.12371	5.46616e-16	1.06473e-14	-0.00292258	0.829804	0.960828	-0.122836	7.74705e-15	1.37652e-13																			-0.141742	4.49557e-10	1.03969e-08	-0.0133789	0.410325	0.821439	-0.0256771	0.225581	0.72172	-0.00672577	0.791059	0.971718				0.0208657	0.370766	0.903457				AD-specific
seq.18870.1	P07766	CD3E	CD3E_1	-0.0129645	0.194989	0.476836	-0.0855079	1.19907e-13	1.62971e-12	0.00652524	0.525412	0.884541	-0.0874539	2.31343e-13	3.3236e-12																			-0.0925365	4.93141e-08	6.65284e-07	0.00397842	0.747014	0.945647	-0.00447103	0.781843	0.959097	0.016116	0.409755	0.889839				0.00884645	0.619374	0.953869				AD-specific
seq.18871.24	Q9BQI0	AIF1L	AIF1L	0.0231865	0.0248685	0.169563	0.081214	9.72621e-12	9.97964e-11	0.00535406	0.61469	0.915375	0.0796081	1.12479e-10	1.06973e-09																			0.0694739	0.000161631	0.000827381	-0.00267031	0.835322	0.964579	-0.0074482	0.629262	0.919239	0.0203614	0.340017	0.874007				0.019309	0.293388	0.888059				AD-specific
seq.18875.125	P02458	COL2A1	COL2A1_2	-0.0218649	0.365737	0.655398	-0.0983172	0.00043496	0.00123132	0.000232242	0.992587	0.997896	-0.0983871	0.000675889	0.00189015																			-0.0648664	0.132253	0.231267	0.0274892	0.385466	0.812535	0.0114335	0.780835	0.959097	0.0432782	0.38468	0.885761				-0.051806	0.206143	0.848993				AD-specific
seq.18880.81	P02461	COL3A1	COL3A1	-0.00138876	0.892387	0.95829	-0.0540588	5.17965e-06	2.10655e-05	0.0114823	0.2786	0.755987	-0.0575006	2.84343e-06	1.28901e-05																			-0.0527295	0.0027076	0.00944225	0.0179307	0.174263	0.669922	-0.000897756	0.956753	0.991112	0.0488189	0.0229847	0.394402				0.00221765	0.901267	0.985991				AD-specific
seq.18881.7	P48960	ADGRE5	ADGRE5_1	-0.0213846	0.276537	0.571997	-0.260959	4.98026e-31	1.03661e-28	0.0397797	0.0463201	0.389987	-0.272897	1.24777e-31	4.32858e-29																			-0.260656	4.54025e-15	6.2407e-13	0.0576183	0.0104477	0.186092	0.0247215	0.345059	0.810661	0.0771055	0.0436335	0.500582				0.0240761	0.507834	0.936077				AD-specific
seq.18893.26	Q9Y653	ADGRG1	ADGRG1	-0.0427605	0.00842568	0.091477	-0.117167	3.99512e-10	3.19478e-09	-0.0176073	0.292479	0.765594	-0.111868	8.00614e-09	5.59202e-08																			-0.100326	0.000531912	0.00232313	-0.0110954	0.600607	0.90968	-0.0302784	0.219811	0.716977	0.0208896	0.567427	0.923302				-0.0224305	0.408639	0.914267				AD-specific
seq.18895.54	Q03013	GSTM4	GSTM4	0.0490019	0.0835065	0.319006	0.111877	0.000638146	0.00173079	0.0256419	0.381157	0.822977	0.104169	0.00213407	0.00535356																			0.0794652	0.0984149	0.182838	0.00784996	0.829118	0.962999	0.000357893	0.994238	0.9989	-0.00649548	0.906722	0.993386				0.0364282	0.45618	0.924936				AD-specific
seq.18900.37	P01112	HRAS	HRAS	0.00574561	0.353594	0.644072	0.0467358	5.98353e-11	5.40819e-10	-0.00507853	0.425696	0.845366	0.0482592	6.75731e-11	6.64332e-10																			0.0583195	1.85336e-08	2.74984e-07	0.000263347	0.971808	0.993157	0.00571794	0.569692	0.899095	-0.00462971	0.681203	0.953129				-0.0154589	0.163983	0.819973				AD-specific
seq.18950.13	P15153	RAC2	RAC2	-0.0146284	0.525357	0.774374	-0.18401	4.28325e-12	4.56191e-11	0.0285327	0.228409	0.710488	-0.192572	2.52818e-12	3.05259e-11																			-0.233308	4.56001e-09	7.89065e-08	0.0288573	0.303126	0.76685	0.0329321	0.340761	0.808625	-0.0150094	0.732749	0.963014				0.0251381	0.550986	0.950268				AD-specific
seq.18901.26	P0DMV9	HSPA1B	HSPA1B	-0.0174881	0.158983	0.431319	-0.0574596	6.22133e-05	0.000206386	-0.00494088	0.700165	0.93449	-0.0559773	0.000164852	0.000527424																			-0.0176344	0.419165	0.553492	0.019337	0.219858	0.711219	0.00988406	0.609714	0.91357	0.0390208	0.135899	0.720602				-0.0375011	0.0853668	0.678723				AD-specific
seq.18909.11	Q96B26	EXOSC8	EXOSC8	0.00358627	0.745078	0.896486	0.0312495	0.0143996	0.0283211	-0.00360721	0.751843	0.948759	0.0323263	0.0144602	0.02906																			0.0523499	0.00556465	0.017347	-5.8494e-05	0.996663	0.998884	0.00735891	0.688917	0.9404	-0.0103924	0.643404	0.947723				-0.00451947	0.809144	0.972769				AD-specific
seq.18916.25	Q9BY32	ITPA	ITPA	-0.00568473	0.77437	0.911207	-0.0686191	0.00277716	0.00649281	0.0103482	0.613818	0.915066	-0.0717184	0.00253058	0.00621345																			-0.108493	0.00181313	0.00669471	-0.0146973	0.55646	0.892965	-0.000627037	0.983796	0.996517	-0.0262402	0.525784	0.919557				0.0543194	0.12704	0.766031				AD-specific
seq.18922.27	P34810	CD68	CD68_1	0.00154155	0.898417	0.960165	0.0540714	0.000106654	0.000340032	-0.0113595	0.362654	0.810658	0.0574831	6.95426e-05	0.000241247																			0.0841481	7.55184e-05	0.000417098	0.00291025	0.849266	0.967006	-0.00337552	0.864467	0.977331	0.0239515	0.311572	0.859394				-0.0338895	0.108499	0.732543				AD-specific
seq.18927.14	Q6H3X3	RAET1G	RAET1G	-0.00478635	0.623018	0.831346	-0.0398568	0.000399325	0.00113992	0.00440127	0.66181	0.926664	-0.041172	0.000410996	0.00120487																			-0.0563841	0.000697837	0.00291834	-0.00418575	0.729091	0.941017	-0.00381977	0.803922	0.96254	-0.00737736	0.694752	0.954416				0.0220762	0.225807	0.857128				AD-specific
seq.18930.28	O94813	SLIT2	SLIT2	0.0349669	0.0138123	0.121994	0.0927648	1.64034e-08	1.00843e-07	0.0151729	0.300311	0.769528	0.0881904	2.16148e-07	1.18039e-06																			0.0783999	0.00218398	0.00784918	0.017469	0.30915	0.772345	0.0111365	0.509466	0.87407	0.0546505	0.0990913	0.658215				0.0299229	0.258321	0.87067				AD-specific
seq.18934.50	P21980	TGM2	TGM2	0.00863823	0.752117	0.899242	-0.107586	0.000667964	0.00180293	0.035113	0.214262	0.696873	-0.118123	0.000308886	0.000934484																			-0.108485	0.0208203	0.0524106	0.0222656	0.5256	0.879189	0.0974364	0.0351811	0.427158	-0.0743101	0.174129	0.757307				0.0546982	0.23105	0.858338				AD-specific
seq.18935.14	O60602	TLR5	TLR5	-0.00117249	0.917992	0.969592	-0.0436934	0.000906897	0.00237311	0.0091865	0.435092	0.849771	-0.0464382	0.000658073	0.00184316																			-0.049085	0.0172034	0.0447915	0.0040638	0.776954	0.953554	0.0116654	0.527458	0.879096	-0.0160664	0.47603	0.905829				0.0164689	0.407195	0.914267				AD-specific
seq.18938.3	P98155	VLDLR	VLDLR	-0.0345378	0.0177438	0.143116	-0.137982	2.01379e-16	4.2278e-15	-0.00382863	0.797868	0.958836	-0.136831	3.40701e-15	6.58357e-14																			-0.158462	2.07748e-10	5.20547e-09	-0.0115976	0.515228	0.873473	-0.0281849	0.215219	0.713727	-0.00533061	0.850543	0.983366				0.0159613	0.538064	0.946777				AD-specific
seq.18942.11	P28065	PSMB9	PSMB9	0.000767666	0.936049	0.974716	0.0299491	0.00685411	0.0145533	-0.00631511	0.523244	0.883919	0.0318342	0.00549222	0.0123681																			0.0311253	0.0606493	0.124284	-0.0143122	0.229922	0.720919	-0.00943418	0.540688	0.886082	-0.0127851	0.504468	0.912481				0.00842524	0.627568	0.953869				AD-specific
seq.18943.4	Q8N8N7	PTGR2	PTGR2	-0.0107047	0.241269	0.536249	-0.0380426	0.00031112	0.000911346	-0.00230056	0.807568	0.960828	-0.037351	0.000630033	0.00177144																			-0.0496439	0.00181984	0.00671606	-0.00293663	0.794453	0.957559	0.00776389	0.586237	0.907316	-0.0199024	0.274236	0.840166				-0.00034998	0.98343	0.994779				AD-specific
seq.19187.21	O95630	STAMBP	STAMBP	0.0281915	0.00336666	0.0502585	0.0755443	9.96666e-12	1.01976e-10	0.012051	0.223391	0.703417	0.0719217	3.80684e-10	3.36563e-09																			0.0593231	0.000205378	0.00102058	0.00378238	0.73827	0.94302	0.0130243	0.349482	0.811031	-0.00345481	0.853212	0.9838				0.0142695	0.434384	0.922179				AD-specific
seq.19189.2	P54578	USP14	USP14	0.00508441	0.85349	0.945366	-0.251857	2.01017e-15	3.58923e-14	0.0659701	0.0195242	0.241795	-0.271654	1.29675e-16	3.29158e-15																			-0.341153	1.89204e-12	9.42886e-11	0.0356763	0.260516	0.740463	0.0366367	0.321679	0.799371	-0.0126609	0.811086	0.976171				0.124795	0.0165091	0.352695				AD-specific
seq.19366.8	Q7Z412	PEX26	PEX26	0.00634428	0.427391	0.708896	-0.0482129	1.80428e-07	9.34862e-07	0.0184037	0.0255992	0.282061	-0.0537496	1.91625e-08	1.24781e-07																			-0.0667353	5.48199e-07	5.5777e-06	0.00897727	0.371581	0.806216	-0.0263425	0.0340195	0.421303	0.0479427	0.00364814	0.148734				0.0315436	0.035738	0.498758				AD-specific
seq.19190.4	O14933	UBE2L6	UBE2L6	0.00725778	0.305452	0.600924	0.0252574	0.00204708	0.00491527	0.00168055	0.8186	0.960828	0.0247502	0.00353823	0.00836883																			0.0347701	0.00454547	0.0146521	0.00640812	0.494443	0.867537	0.0182434	0.123759	0.624247	-0.00216175	0.88407	0.989165				-0.00803278	0.496562	0.933514				AD-specific
seq.19280.29	P61077	UBE2D3	UBE2D3_1	0.00626232	0.46926	0.740429	0.02836	0.00460985	0.0102857	-8.54897e-05	0.992379	0.997896	0.0283856	0.00616746	0.0137358																			0.0306079	0.0406385	0.0903422	0.000480391	0.965225	0.993157	0.00307859	0.837623	0.971323	-0.00342811	0.839454	0.980937				-0.00601641	0.692771	0.959657				AD-specific
seq.19281.86	O15525	MAFG	MAFG	0.0160666	0.141646	0.410815	0.0615993	1.06066e-06	4.8674e-06	0.00243545	0.829108	0.960828	0.0608699	3.19585e-06	1.43537e-05																			0.0652662	0.000591983	0.0025428	-4.18324e-05	0.997668	0.999177	0.00241442	0.897992	0.978974	-0.00289731	0.895563	0.991389				0.00281964	0.87844	0.981215				AD-specific
seq.19282.3	P51153	RAB13	RAB13	0.0109394	0.397855	0.685897	0.0633159	2.3131e-05	8.39189e-05	-0.00331153	0.804173	0.960828	0.0642994	3.26976e-05	0.00012147																			0.037785	0.0805757	0.155991	-0.0187808	0.237787	0.724096	-0.0302678	0.182656	0.680292	-0.00632182	0.775465	0.969455				0.0297899	0.21421	0.849332				AD-specific
seq.19287.59	O43583	DENR	DENR	0.00271559	0.78729	0.917372	0.04452	0.000130842	0.000413171	-0.00776601	0.455192	0.859754	0.0468489	0.000101404	0.000340116																			0.0424871	0.0138054	0.0373596	-0.0108341	0.361307	0.800456	0.00311955	0.837559	0.971323	-0.0294428	0.11915	0.694194				-0.0134495	0.468743	0.92768				AD-specific
seq.19289.29	P06132	UROD	UROD	-0.024375	0.235833	0.529201	-0.0761084	0.00137145	0.00344043	-0.00784537	0.712166	0.9375	-0.0737537	0.00274135	0.00665929																			-0.0550411	0.127205	0.224737	-0.00652564	0.781873	0.95427	-0.0218599	0.441486	0.847952	0.00747045	0.850676	0.983366				-0.017307	0.674817	0.956542				AD-specific
seq.19293.6	O75436	VPS26A	VPS26A	0.0290643	0.0122917	0.114119	0.0711885	1.10908e-07	5.94094e-07	0.0140541	0.240666	0.722338	0.066971	1.40357e-06	6.6855e-06																			0.0817046	6.1313e-05	0.000346835	0.0266355	0.0676939	0.489504	0.0344805	0.0671822	0.518456	0.0287551	0.206065	0.779612				-0.0123665	0.526235	0.9429				AD-specific
seq.19294.26	Q9P021	CRIPT	CRIPT	-0.0166366	0.172518	0.450987	-0.111842	1.79464e-15	3.21227e-14	0.00911149	0.466784	0.864796	-0.114587	3.55958e-15	6.85524e-14																			-0.113031	9.13669e-08	1.13584e-06	0.0135304	0.367315	0.803294	-0.0152203	0.42102	0.838964	0.0424618	0.077119	0.608704				0.00725288	0.736794	0.966603				AD-specific
seq.19295.32	P36873	PPP1CC	PPP1CC	0.0531606	0.0501861	0.247211	0.199133	2.06873e-10	1.73426e-09	0.00914414	0.743618	0.945434	0.196389	1.40489e-09	1.09937e-08																			0.198283	2.44214e-05	0.000158142	0.0204503	0.514503	0.873473	0.0260217	0.494877	0.867952	0.00940583	0.855313	0.984976				-0.027474	0.59393	0.953869				AD-specific
seq.19296.51	Q01449	MYL7	MYL7	-0.00941077	0.41592	0.699272	-0.052788	7.854e-05	0.000255887	0.00260707	0.82736	0.960828	-0.0535707	0.000108966	0.000362971																			-0.0673906	0.000633599	0.00269298	0.000882349	0.952801	0.991209	-0.00409592	0.832027	0.969924	-0.00395216	0.865847	0.986503				0.00748816	0.708504	0.964007				AD-specific
seq.19302.7	Q6P9H5	GIMAP6	GIMAP6	0.00377426	0.589017	0.811304	0.0216012	0.00752913	0.0157886	-0.001133	0.875413	0.971514	0.0219407	0.00875108	0.0186845																			0.0147402	0.234058	0.358519	-0.00651077	0.474374	0.85646	-0.00672562	0.544328	0.887717	-0.00104304	0.943458	0.994773				0.00420845	0.724655	0.964007				AD-specific
seq.19303.64	Q6UWS5	PET117	PET117	-0.0294651	0.0079296	0.088736	-0.096007	6.31573e-14	8.934e-13	-0.00858157	0.451754	0.858294	-0.0934382	1.72565e-12	2.15633e-11																			-0.103828	1.08895e-07	1.32438e-06	-0.0137505	0.303161	0.76685	-0.0238729	0.165103	0.663237	-0.00579937	0.784064	0.971488				0.00932742	0.64153	0.953869				AD-specific
seq.19310.81	O14579	COPE	COPE	-0.0317223	0.0461508	0.237268	-0.106765	5.95017e-09	3.96951e-08	-0.00821196	0.616677	0.915596	-0.104292	4.0678e-08	2.49234e-07																			-0.117595	1.86946e-05	0.000124717	-0.0203959	0.333198	0.78326	-0.020625	0.468742	0.858617	-0.0213746	0.518526	0.916888				0.0229606	0.377676	0.905768				AD-specific
seq.19316.2	Q8IWL3	HSCB	HSCB	-0.0345693	0.0223805	0.161675	-0.165286	2.24014e-21	1.11777e-19	0.00259452	0.866897	0.969206	-0.166064	3.1238e-20	1.58034e-18																			-0.19388	1.18522e-13	9.38515e-12	-0.00624165	0.737136	0.94302	-0.0258163	0.274554	0.760579	0.00262005	0.929426	0.994773				0.024566	0.352212	0.902617				AD-specific
seq.19317.114	P15309	ACP3	ACP3	-0.00862738	0.248785	0.545497	0.0203308	0.0188016	0.0358558	-0.0141248	0.0679693	0.464592	0.0245634	0.00610188	0.0136148																			0.0353398	0.00721124	0.0214775	-0.0100521	0.293083	0.760549	0.00762563	0.516748	0.876319	-0.0356701	0.0200365	0.378153				-0.018529	0.131407	0.773263				AD-specific
seq.19323.1	O00559	EBAG9	EBAG9_1	0.0444281	0.0147409	0.126802	0.114461	5.34651e-08	3.02402e-07	0.020206	0.282184	0.757713	0.108418	6.39438e-07	3.19939e-06																			0.138856	7.76305e-06	5.76492e-05	0.0373181	0.105135	0.569873	0.0778422	0.0137488	0.279776	0.0234026	0.462579	0.902919				-0.0171139	0.584554	0.952643				AD-specific
seq.19327.31	O14929	HAT1	HAT1_1	-0.0261079	0.00636639	0.0759069	-0.0667445	1.56189e-09	1.14355e-08	-0.0119984	0.223692	0.703931	-0.0631526	3.36583e-08	2.09932e-07																			-0.0746266	9.75786e-06	7.05218e-05	-0.0202302	0.0907938	0.54326	-0.0259424	0.103075	0.59033	-0.0199629	0.274295	0.840166				0.00225898	0.895889	0.985991				AD-specific
seq.19328.51	O96017	CHEK2	CHEK2_1	0.00816565	0.273659	0.568628	-0.0294987	0.000613208	0.00166874	0.0158703	0.0395824	0.355312	-0.0342616	0.000121462	0.000399483																			-0.0394006	0.0023303	0.00828513	0.0136066	0.167372	0.663287	0.00818129	0.523896	0.877371	0.0197848	0.200123	0.776723				0.0170428	0.168767	0.819973				AD-specific
seq.19329.31	Q9H422	HIPK3	HIPK3	0.0073757	0.217241	0.505947	0.025798	0.000189404	0.000577085	0.00173646	0.778606	0.952915	0.0252793	0.000409926	0.00120222																			0.0196229	0.0577828	0.119894	-0.0043984	0.545447	0.88908	-0.0157777	0.0767885	0.557034	0.0197107	0.0942022	0.644302				0.0142164	0.189481	0.832464				AD-specific
seq.19331.18	Q9UQB8	BAIAP2	BAIAP2	-0.0175104	0.304335	0.59976	-0.0481269	0.0147607	0.0289765	-0.00727966	0.679714	0.929757	-0.0459525	0.0245017	0.0462678																			-0.0734663	0.0135789	0.0368564	-0.0280594	0.207463	0.705918	-0.0290798	0.299349	0.779297	-0.0278811	0.442112	0.892626				0.0283071	0.342544	0.899794				AD-specific
seq.19334.62	O95881	TXNDC12	TXNDC12_1	0.0163221	0.167115	0.443187	0.03528	0.00983517	0.0201149	0.00902159	0.460516	0.862392	0.0325727	0.0213356	0.040978																			0.0477609	0.020698	0.0521746	0.0323864	0.0295934	0.340581	0.0522506	0.00693768	0.205451	0.0126722	0.583792	0.926144				-0.0351184	0.0826541	0.674283				AD-specific
seq.19335.2	Q9UK76	JPT1	JPT1	0.017613	0.492204	0.754781	0.137482	3.48824e-06	1.46045e-05	-0.0142245	0.591152	0.90919	0.14176	3.84982e-06	1.69462e-05																			0.186803	3.33938e-05	0.000207041	0.0125374	0.694283	0.932151	0.0482713	0.240063	0.730993	-0.0411419	0.41755	0.891812				-0.0829353	0.0719844	0.648985				AD-specific
seq.19353.25	Q86WC4	OSTM1	OSTM1	0.00990366	0.0804286	0.313764	0.0227338	0.000519261	0.00143943	0.00513455	0.38086	0.822977	0.0211865	0.001789	0.00455695																			0.0203439	0.0236243	0.0581428	0.000491842	0.940857	0.989116	0.00991625	0.24463	0.734698	-0.0148018	0.149744	0.731731				0.0030757	0.781463	0.969794				AD-specific
seq.19356.20	Q6ZVM7	TOM1L2	TOM1L2	-0.0361795	0.017916	0.14406	-0.133697	3.16326e-14	4.71254e-13	-0.00664995	0.671956	0.928999	-0.131702	5.037e-13	6.87164e-12																			-0.153623	5.43022e-09	9.11502e-08	-0.0159092	0.411222	0.821873	-0.025668	0.306221	0.784466	-0.0182873	0.546132	0.923302				0.0172132	0.511314	0.938505				AD-specific
seq.19361.78	O15232	MATN3	MATN3_1	-0.0279992	0.0776404	0.308576	-0.107101	5.02184e-09	3.39056e-08	-0.00428454	0.793358	0.956688	-0.105816	2.41668e-08	1.55251e-07																			-0.0956555	0.000603886	0.00258175	0.00977479	0.620604	0.914116	0.0139942	0.556058	0.893007	0.0189623	0.565548	0.923302				-0.0150861	0.58782	0.953542				AD-specific
seq.19365.11	O15382	BCAT2	BCAT2	0.0216772	0.113147	0.367323	0.0753012	1.91016e-06	8.33766e-06	0.00514612	0.715654	0.938163	0.073757	6.61792e-06	2.79325e-05																			0.0696517	0.00334237	0.0113463	0.0147007	0.397879	0.818281	0.00672189	0.765735	0.955514	0.0245721	0.370559	0.881526				-0.0164849	0.473873	0.929336				AD-specific
seq.19275.68	P51553	IDH3G	IDH3G	0.0254601	0.215482	0.503901	0.0765666	0.00127376	0.00322199	0.00894889	0.673695	0.929456	0.0738902	0.00266929	0.00650796																			0.0371647	0.288695	0.420798	-0.0097666	0.705698	0.93592	0.0205328	0.547206	0.889423	-0.0345217	0.377231	0.882651				0.0377651	0.30613	0.888456				AD-specific
seq.19274.80	Q13424	SNTA1	SNTA1_1	0.0477261	0.0721428	0.297521	0.230893	4.45725e-14	6.49422e-13	-0.00431404	0.874304	0.971514	0.232188	2.29789e-13	3.30832e-12																			0.21527	3.13183e-06	2.5693e-05	-0.00761684	0.812387	0.960672	-0.012513	0.745844	0.949008	-0.00288239	0.956928	0.996753				-0.0201543	0.664261	0.955778				AD-specific
seq.19266.35	Q13283	G3BP1	G3BP1	0.0237714	0.031596	0.190702	0.0764145	2.16895e-09	1.55062e-08	0.00712379	0.531971	0.886585	0.0742767	1.91667e-08	1.24781e-07																			0.0910852	2.31565e-06	1.9593e-05	0.0183418	0.182153	0.677937	0.0345858	0.0554075	0.49105	0.00594044	0.779253	0.969964				-0.0175975	0.362112	0.902981				AD-specific
seq.19229.92	Q86YM7	HOMER1	HOMER1_1	0.0450997	0.037702	0.21257	0.140458	2.09588e-08	1.26395e-07	0.014601	0.514157	0.881844	0.136076	1.56839e-07	8.74862e-07																			0.138727	0.000218351	0.00107593	0.0362391	0.195326	0.693099	0.0546738	0.116744	0.615674	0.0169711	0.711059	0.95803				-0.0241149	0.497131	0.933514				AD-specific
seq.19194.9	Q8TEA8	DTD1	DTD1	0.0399031	0.0637315	0.281007	0.117423	2.34226e-06	1.00788e-05	0.0145648	0.512201	0.881604	0.113052	1.12981e-05	4.59813e-05																			0.118097	0.00200396	0.0072812	0.030892	0.266304	0.745304	0.04965	0.156338	0.658695	-0.00360683	0.935172	0.994773				-0.0278513	0.425257	0.920379				AD-specific
seq.19197.95	P24752	ACAT1	ACAT1	-0.040906	0.11419	0.36904	-0.236725	2.12197e-15	3.7796e-14	0.0130272	0.6241	0.918242	-0.240634	6.72803e-15	1.21925e-13																			-0.26004	6.62519e-09	1.09196e-07	0.00799224	0.806297	0.960419	-0.0507454	0.220898	0.717199	0.0465715	0.365061	0.881526				0.0233154	0.605271	0.953869				AD-specific
seq.19202.10	Q06187	BTK	BTK_1	0.0352729	0.218674	0.507499	0.0988413	0.00287874	0.00670448	0.0140657	0.635349	0.922048	0.0946203	0.00586112	0.0131339																			0.0956214	0.0608101	0.124404	0.0217532	0.549933	0.890875	0.0143829	0.740968	0.948201	0.00243928	0.966939	0.99886				-0.0122174	0.802922	0.972472				AD-specific
seq.19206.20	P36639	NUDT1	NUDT1	0.00873565	0.258204	0.554544	-0.0303387	0.000682244	0.00183739	0.0166347	0.0372262	0.341862	-0.0353183	0.000133215	0.000433632																			-0.0437346	0.000897086	0.00361865	0.0116656	0.242987	0.727861	0.00566733	0.658498	0.928685	0.0237782	0.14197	0.72584				0.0215606	0.101167	0.71903				AD-specific
seq.19207.119	P55263	ADK	ADK	-0.0137122	0.285964	0.580777	-0.106414	6.56085e-13	8.01943e-12	0.010943	0.407565	0.838111	-0.109701	8.32259e-13	1.09243e-11																			-0.113009	2.49994e-07	2.80186e-06	0.00252827	0.872164	0.974767	0.0131943	0.512722	0.875226	-0.0233244	0.349121	0.88066				0.0219683	0.325173	0.893607				AD-specific
seq.19208.8	P27037	ACVR2A	ACVR2A	-0.019822	0.0253771	0.170776	-0.076461	7.88303e-14	1.09805e-12	-0.00286246	0.753458	0.948759	-0.0755996	9.61663e-13	1.24722e-11																			-0.0924279	7.15246e-09	1.17355e-07	-0.00539821	0.629815	0.91549	-0.0068734	0.638595	0.922098	-0.0117559	0.50083	0.911584				0.00339128	0.826497	0.973242				AD-specific
seq.19213.1	O60575	SPINK4	SPINK4	-0.011792	0.297684	0.592036	-0.083368	1.72325e-10	1.45975e-09	0.00747096	0.521753	0.883743	-0.0856162	2.44734e-10	2.21752e-09																			-0.0691126	0.000490479	0.00216292	0.022022	0.126534	0.602482	0.0230581	0.198502	0.697598	0.0164858	0.484628	0.908035				-0.00669579	0.729959	0.964007				AD-specific
seq.19219.71	P61970	NUTF2	NUTF2	-0.0164361	0.141872	0.410948	-0.0540981	2.86517e-05	0.000101472	-0.00456195	0.693227	0.931506	-0.0527232	8.25509e-05	0.00028181																			-0.0653579	0.000931042	0.00374508	-0.011399	0.425509	0.828824	0.000342362	0.98418	0.996623	-0.0194967	0.427452	0.892626				0.00670716	0.732239	0.964131				AD-specific
seq.19223.6	P62820	RAB1A	RAB1A	0.0250788	0.198003	0.480178	0.257089	1.17504e-30	2.31356e-28	-0.0348892	0.0780364	0.482981	0.267559	5.77206e-31	1.82824e-28																			0.261134	2.33468e-15	3.40163e-13	-0.0438998	0.0533878	0.441961	-0.0477759	0.0887895	0.567396	-0.0219804	0.555126	0.923302				-0.0310685	0.37875	0.905795				AD-specific
seq.19225.11	Q8WV28	BLNK	BLNK	-0.00453667	0.521472	0.771811	-0.0226442	0.00570842	0.0124434	0.000558825	0.939141	0.987792	-0.0228117	0.00715794	0.0156782																			-0.0231886	0.0614548	0.1253	-0.000863926	0.92565	0.986259	-0.00914362	0.423538	0.838964	0.00871257	0.576304	0.923961				0.00635168	0.613521	0.953869				AD-specific
seq.19228.11	O95816	BAG2	BAG2	0.00133054	0.887407	0.956608	0.0597275	3.72427e-08	2.16704e-07	-0.0129115	0.182629	0.662957	0.0636003	1.51386e-08	1.00259e-07																			0.0466701	0.00535154	0.016796	-0.0184488	0.111389	0.57262	-0.0115552	0.436762	0.84503	-0.0231595	0.21557	0.790351				-0.00447488	0.787074	0.97089				AD-specific
seq.19230.12	P30711	GSTT1	GSTT1	0.0108838	0.409987	0.694966	0.062495	4.22959e-05	0.000145274	-0.00337636	0.804626	0.960828	0.0635094	5.87272e-05	0.000207784																			0.0699195	0.00225628	0.0080613	0.00489808	0.76173	0.95043	0.0159332	0.426329	0.839885	0.0029839	0.908944	0.993386				-0.0257254	0.279742	0.880848				AD-specific
seq.19259.176	P05198	EIF2S1	EIF2S1	0.0250967	0.118912	0.37833	0.049847	0.00741635	0.0155925	0.0149286	0.369977	0.814291	0.045367	0.0185859	0.0362902																			0.0405397	0.153533	0.25951	0.0183536	0.362099	0.800857	0.0394252	0.130496	0.636951	-0.0171803	0.587278	0.92679				0.00201335	0.944071	0.993084				AD-specific
seq.19231.22	O75365	PTP4A3	PTP4A3	-0.00474109	0.590506	0.812248	0.0338703	0.000881783	0.00231488	-0.0132221	0.14661	0.613471	0.0378362	0.000332959	0.000995734																			0.0375789	0.021447	0.0537466	-0.00652026	0.559113	0.892965	0.00492346	0.720423	0.942931	-0.0226772	0.218396	0.793921				-0.0256151	0.0961596	0.712413				AD-specific
seq.19237.17	P30046	DDT	DDT	0.00561002	0.519213	0.771137	-0.0400728	6.79243e-05	0.000223932	0.0155697	0.0831997	0.497632	-0.0447158	1.74493e-05	6.80502e-05																			-0.0441344	0.00367688	0.0122816	0.0212634	0.0740964	0.513599	0.0155921	0.30092	0.779573	0.0180626	0.348359	0.880066				0.0194115	0.147548	0.793453				AD-specific
seq.19239.5	P84077	ARF1	ARF1	0.0164162	0.284019	0.579279	0.157111	5.11668e-19	1.83621e-17	-0.0201148	0.1998	0.679524	0.163143	4.02562e-19	1.68983e-17																			0.191137	3.7616e-13	2.38289e-11	-0.020367	0.268736	0.748735	0.000622202	0.977677	0.995744	-0.0166463	0.590026	0.927704				-0.0320371	0.25309	0.87067				AD-specific
seq.19241.31	P82980	RBP5	RBP5	-0.0347025	0.00594804	0.072582	-0.058989	5.23556e-05	0.000176661	-0.0230057	0.0777035	0.482172	-0.0520757	0.000559932	0.00158968																			-0.0456237	0.0367065	0.0831747	-0.0246646	0.144103	0.635637	-0.0490455	0.0279325	0.386126	0.0121081	0.642792	0.947723				-0.0256595	0.20638	0.848993				AD-specific
seq.19243.2	Q9UHV9	PFDN2	PFDN2	-0.00344856	0.613918	0.825481	0.0223084	0.00480111	0.0106732	-0.00904622	0.200689	0.680643	0.0250215	0.00224999	0.00559616																			0.0331023	0.00613753	0.0187786	-0.00671392	0.409108	0.82032	0.00177261	0.848126	0.973664	-0.0143496	0.295571	0.851108				-0.0156315	0.253326	0.87067				AD-specific
seq.19247.1	P51668	UBE2D1	UBE2D1_1	-0.0342008	0.00450477	0.0614555	-0.112964	4.0654e-16	8.18133e-15	-0.00931727	0.451197	0.858294	-0.110142	1.84847e-14	3.12297e-13																			-0.12097	2.39567e-08	3.47658e-07	-0.0152789	0.311858	0.773148	-0.017648	0.363695	0.818705	-0.0240389	0.313612	0.861163				0.00962668	0.641008	0.953869				AD-specific
seq.19249.18	Q15046	KARS1	KARS1	0.0461743	0.0139552	0.122602	0.127629	3.99353e-09	2.72405e-08	0.0188357	0.330651	0.792415	0.121977	5.53045e-08	3.34629e-07																			0.131846	5.96025e-05	0.000339222	0.0282361	0.239081	0.724502	0.0489182	0.121105	0.619101	-0.00645009	0.861208	0.986175				-0.00746349	0.812933	0.972769				AD-specific
seq.19250.50	Q99417	MYCBP	MYCBP	0.0493409	0.0224592	0.161675	0.1793	6.39425e-13	7.82892e-12	0.00981451	0.658861	0.926664	0.176355	8.29874e-12	9.18789e-11																			0.170145	7.14474e-06	5.34587e-05	0.0150917	0.57678	0.898529	0.0199479	0.548496	0.889931	0.00961258	0.827254	0.978496				-0.0163028	0.649545	0.954085				AD-specific
seq.19251.56	P10124	SRGN	SRGN	0.00662163	0.716084	0.880117	0.0476304	0.0237425	0.0438772	-0.00438301	0.816085	0.960828	0.0489503	0.0248579	0.0468538																			0.0612128	0.062962	0.127979	0.00753366	0.747838	0.945931	0.0164353	0.599103	0.913259	-0.00041421	0.990787	0.999771				-0.0294098	0.350408	0.901839				AD-specific
seq.19257.11	P09496	CLTA	CLTA	0.0173166	0.32403	0.617301	0.224733	6.05227e-29	9.79795e-27	-0.0356462	0.0460099	0.389049	0.235455	1.35262e-29	3.2846e-27																			0.24792	4.46603e-16	7.93537e-14	-0.044019	0.0438592	0.405642	-0.0553323	0.0660842	0.51544	-0.00772408	0.807563	0.974669				-0.0192342	0.526911	0.9429				AD-specific
seq.19258.24	Q92947	GCDH	GCDH	0.0133496	0.252892	0.549639	0.0329137	0.0147962	0.0290305	0.00640095	0.596257	0.910209	0.0309928	0.0266601	0.0497998																			0.0373141	0.0652122	0.131469	0.0139882	0.325371	0.779458	-0.00976232	0.603587	0.91357	0.041106	0.0614763	0.573437				-0.00956362	0.657193	0.955778				AD-specific
seq.22857.5	Q96MP8	KCTD7	KCTD7_2	-0.00974958	0.440815	0.719123	-0.0540418	0.000219415	0.000662155	0.00271437	0.835683	0.961156	-0.0548676	0.000294948	0.000896786																			-0.0436044	0.0457039	0.0995673	0.0032479	0.84141	0.965345	-0.0179515	0.405223	0.834033	0.0102978	0.680639	0.953129				0.0123825	0.571403	0.952063				AD-specific
seq.10000.28	P43320	CRYBB2	CRYBB2	0.0333403	0.0243866	0.168484	0.0333444	0.051428	0.0870678	0.0277399	0.0703177	0.470234	0.0250677	0.156956	0.229143																			-0.000270012	0.991391	0.994467	0.00896491	0.6566	0.922459	-0.000677197	0.980361	0.995744	0.0124052	0.631971	0.942573				0.0607858	0.012974	0.301006
seq.10010.10	Q14457	BECN1	BECN1_1	0.00277918	0.752969	0.899242	-0.0132417	0.195432	0.273215	0.00613602	0.501942	0.877166	-0.0150751	0.154473	0.226108																			-0.00749706	0.630113	0.736818	0.0106308	0.343037	0.79083	0.0193462	0.14976	0.651291	-0.00454931	0.810691	0.976171				-0.00278793	0.866171	0.981215
seq.10014.31	O43623	SNAI2	SNAI2	-0.0133913	0.123836	0.383566	-0.00724718	0.471432	0.562001	-0.0126138	0.161383	0.638609	-0.00348875	0.737606	0.803088																			0.0116589	0.467241	0.596748	-0.00691004	0.49308	0.866228	0.000699349	0.960866	0.992664	-0.0200486	0.159565	0.747543				-0.0179153	0.302199	0.888059
seq.10022.207	Q9Y253	POLH	POLH	0.0022688	0.870293	0.952525	0.0232613	0.147709	0.215601	-0.0031345	0.827451	0.960828	0.0241976	0.145766	0.215004																			0.0213023	0.377116	0.512746	-0.00939843	0.601305	0.90968	0.00575146	0.819034	0.967201	-0.0279805	0.279793	0.841454				0.00893807	0.696881	0.961298
seq.10024.44	Q86XE5	HOGA1	HOGA1	-0.011768	0.328542	0.621993	-0.0299472	0.0316499	0.0566558	-0.00537905	0.666244	0.927843	-0.0283216	0.049814	0.085933																			-0.0204639	0.333522	0.469599	-0.0060114	0.708101	0.937348	-0.00301538	0.875773	0.977828	-0.0101952	0.718811	0.961009				-0.0105591	0.595519	0.953869
seq.10030.8	Q9UIF7	MUTYH	MUTYH	0.00379919	0.796055	0.921705	0.00375612	0.825452	0.870161	0.00317246	0.834893	0.961156	0.00280431	0.873657	0.909227																			0.0261524	0.310579	0.44495	0.012742	0.505752	0.870811	-0.00991476	0.633007	0.921311	0.0258652	0.416399	0.891735				-0.0112852	0.656025	0.955778
seq.10037.98	Q96PQ1	SIGLEC12	SIGLEC12_1	-0.00333556	0.807578	0.924887	-0.027875	0.078586	0.125686	0.00310974	0.826352	0.960828	-0.028807	0.0791702	0.127881																			-0.0498775	0.0366599	0.0831208	-0.0154574	0.381913	0.810885	-0.00864755	0.695975	0.941074	-0.0230043	0.42569	0.892626				0.0250041	0.288419	0.884667
seq.10039.32	P00491	PNP	PNP_1	0.0197161	0.288596	0.583132	-0.0276316	0.198666	0.277151	0.0277775	0.148689	0.617669	-0.0359674	0.106091	0.164093																			-0.0658263	0.0464057	0.100675	0.0145488	0.535475	0.882764	0.0518333	0.0791183	0.558504	-0.050003	0.187281	0.767723				0.0401257	0.22696	0.857128
seq.10040.63	Q9H3D4	TP63	TP63	-0.0192904	0.11719	0.374444	-0.0162153	0.255157	0.342072	-0.0167883	0.187839	0.666541	-0.0111869	0.448206	0.54302																			-0.0113605	0.612844	0.723827	-0.00592084	0.731925	0.94151	0.0113877	0.619266	0.916209	-0.0337748	0.205635	0.779612				-0.0173321	0.376566	0.905768
seq.10041.3	P41235	HNF4A	HNF4A	-0.0143421	0.357685	0.648027	0.0284819	0.114288	0.172737	-0.0222294	0.168464	0.649262	0.0351556	0.0597618	0.10072																			0.0200712	0.452814	0.58385	-0.037999	0.0600667	0.469513	-0.0581454	0.0257232	0.374281	-0.00438066	0.890785	0.990444				0.0031359	0.906525	0.986218
seq.10048.7	Q13951	CBFB	CBFB	0.0153894	0.0101522	0.102294	0.0156402	0.0239476	0.0441442	0.0127421	0.0397257	0.355312	0.0118211	0.099072	0.15478																			0.00701788	0.466348	0.595963	0.00772694	0.28698	0.758851	0.0176421	0.0529805	0.483117	-0.00333561	0.777837	0.969692				0.0200406	0.0731653	0.654803
seq.10049.112	P54274	TERF1	TERF1	-0.00380968	0.514887	0.768008	0.00694119	0.304826	0.395547	-0.00573812	0.343232	0.796066	0.00865156	0.216566	0.300054																			0.000879352	0.938926	0.962848	-0.0163344	0.0458891	0.416604	-0.0185959	0.0786548	0.558504	-0.0125563	0.332959	0.868479				0.00672626	0.473535	0.929336
seq.10053.5	Q13418	ILK	ILK	0.0356683	0.200181	0.482948	0.014787	0.64629	0.722495	0.0346871	0.228969	0.711554	0.00437776	0.895595	0.924924																			0.0120736	0.80616	0.871735	0.0549021	0.130628	0.608893	0.0455942	0.299417	0.779297	0.0331484	0.569571	0.923302				-0.00672262	0.883933	0.984626
seq.10054.3	Q9H2C0	GAN	GAN	0.0233447	0.059068	0.269461	0.0236689	0.0980355	0.151504	0.0193502	0.130583	0.580414	0.0178866	0.226986	0.311999																			0.0123086	0.515911	0.640074	0.0145683	0.342923	0.79083	0.0154206	0.40184	0.833569	-0.0163596	0.502785	0.912039				0.0337235	0.125627	0.764276
seq.10058.1	P54725	RAD23A	RAD23A	-0.00988879	0.438096	0.716465	-0.0221513	0.133281	0.197268	-0.00527909	0.68927	0.931498	-0.0205671	0.178267	0.254294																			-0.0323452	0.151219	0.256551	-0.013134	0.415762	0.824298	0.00813195	0.69803	0.941171	-0.035724	0.157997	0.747543				0.00619452	0.785973	0.97089
seq.10064.12	O75884	RBBP9	RBBP9	0.00574638	0.191576	0.472135	0.000736379	0.884937	0.91455	0.00598791	0.189016	0.667185	-0.00107028	0.839083	0.882703																			0.00587047	0.453647	0.5842	0.0109833	0.0518212	0.436613	0.00895911	0.220231	0.716977	0.0139755	0.116852	0.691234				-0.00246702	0.750074	0.967995
seq.10074.128	P25440	BRD2	BRD2_1	0.0183205	0.0181236	0.144771	0.00371314	0.679049	0.751006	0.0187626	0.019503	0.241795	-0.00195821	0.833071	0.878281																			-0.00443701	0.735703	0.817011	0.0162512	0.0923022	0.543831	-0.0092417	0.471625	0.859278	0.0508837	0.00123216	0.0660021				0.0222288	0.117686	0.751395
seq.10078.5	O95817	BAG3	BAG3	-0.00179337	0.716397	0.880117	-0.0111248	0.0515221	0.0872069	0.000759162	0.881917	0.972712	-0.0113535	0.0550599	0.0938492																			-0.0184996	0.0388112	0.0870503	-0.00243056	0.677724	0.930091	-0.00413478	0.605206	0.91357	0.00433137	0.631884	0.942573				0.0105085	0.249258	0.868218
seq.10080.9	Q14232	EIF2B1	EIF2B1	-0.0126031	0.531351	0.778025	-0.0173413	0.456663	0.549157	-0.00934027	0.654199	0.926128	-0.0145339	0.546925	0.635767																			-0.0501174	0.16875	0.278889	-0.0320934	0.212169	0.708822	-0.0620332	0.059911	0.505764	0.011363	0.787873	0.971718				0.0297961	0.385119	0.907985
seq.10085.25	P49675	STAR	STAR	0.00774097	0.449644	0.726632	0.0153293	0.195776	0.273596	0.00462589	0.662509	0.926664	0.0139452	0.255637	0.343284																			0.0254195	0.138143	0.239079	0.0078387	0.554161	0.892171	0.00499665	0.78029	0.959097	0.0130584	0.510367	0.916702				-0.00247286	0.888198	0.985991
seq.10351.51	P10914	IRF1	IRF1_1	-0.0115876	0.534076	0.778927	0.0112653	0.601237	0.681502	-0.0151678	0.432118	0.848671	0.0158493	0.477896	0.572423																			0.0733229	0.0253545	0.0616035	0.0180778	0.432139	0.832901	0.045	0.191437	0.68878	-0.0294427	0.365135	0.881526				-0.0647308	0.050012	0.571563
seq.10354.57	P40763	STAT3	STAT3_2	-0.00251951	0.905293	0.963486	0.0512326	0.0364823	0.0642165	-0.0150023	0.493602	0.877166	0.0557315	0.0280061	0.0519675																			0.0582844	0.133698	0.233291	-0.00549	0.846711	0.966362	0.0328072	0.330974	0.805326	-0.0548017	0.255189	0.820103				-0.0216858	0.51276	0.939502
seq.10361.25	P00973	OAS1	OAS1	0.00106609	0.92295	0.970475	0.0128935	0.312377	0.403272	-0.00200291	0.86084	0.966292	0.0135039	0.307429	0.401569																			-0.00295926	0.882178	0.924853	-0.0120244	0.369312	0.805279	0.018996	0.354862	0.813762	-0.0354137	0.064042	0.582455				0.000935522	0.96364	0.993098
seq.10362.35	P01106	MYC	MYC	-0.00800584	0.475628	0.744671	-0.00680812	0.600417	0.680795	-0.00694381	0.550406	0.893627	-0.00470664	0.726709	0.793714																			0.00215267	0.914335	0.946456	-0.00130791	0.922583	0.986259	0.011163	0.503283	0.870798	-0.0106475	0.646556	0.94918				-0.0263679	0.215211	0.849332
seq.10364.6	Q15796	SMAD2	SMAD2_1	0.0239703	0.0680423	0.28996	0.0248261	0.10243	0.157294	0.0197333	0.146778	0.613471	0.0189043	0.22961	0.314596																			-0.00716199	0.758165	0.834577	0.0139098	0.418389	0.825874	0.0193549	0.325444	0.801086	-0.00231357	0.93817	0.994773				0.0216041	0.314154	0.893226
seq.10367.62	P29459	IL12A	IL12A_1	0.00611913	0.580526	0.807703	0.0170315	0.183809	0.259657	0.00245601	0.830408	0.960828	0.0162918	0.219655	0.303756																			0.0256625	0.176712	0.288773	-0.00545391	0.702417	0.934632	0.00680947	0.706623	0.942931	-0.0185892	0.420335	0.891812				0.0116512	0.516561	0.940569
seq.10390.21	Q9ULT6	ZNRF3	ZNRF3_1	-0.0152812	0.137494	0.405047	0.00629072	0.597265	0.677948	-0.0178826	0.0931878	0.517849	0.0116408	0.344848	0.440353																			0.0156336	0.367322	0.503907	-0.0170495	0.188521	0.684173	-0.0139889	0.398094	0.831875	-0.0323703	0.116422	0.691234				-0.0197975	0.286342	0.881939
seq.10391.1	Q9Y5C1	ANGPTL3	ANGPTL3_2	-0.0105974	0.387629	0.676377	0.0152771	0.281822	0.371732	-0.0150455	0.236228	0.718248	0.0198029	0.177938	0.253921																			0.0306926	0.144094	0.247343	-0.010858	0.498483	0.868188	-0.0178502	0.388163	0.823538	0.0106641	0.67439	0.952582				-0.013821	0.50839	0.936204
seq.10424.31	Q9NQX5	NPDC1	NPDC1	-0.0270373	0.00470859	0.0627253	-0.0203037	0.0667196	0.108931	-0.0241036	0.014962	0.210422	-0.0130454	0.254929	0.342649																			-0.0118423	0.497095	0.623831	-0.0201886	0.101232	0.562972	0.00183738	0.893998	0.978974	-0.0339313	0.114128	0.690596				-0.0238399	0.144146	0.792311
seq.10425.3	O43286	B4GALT5	B4GALT5	0.0050395	0.29044	0.584975	0.00493962	0.37118	0.464932	0.00422278	0.391983	0.827177	0.0036821	0.519442	0.611034																			0.00264963	0.733482	0.815197	0.00217349	0.721056	0.940999	0.000645488	0.931303	0.983487	0.00618139	0.538274	0.921148				0.00961525	0.25828	0.87067
seq.10428.1	P43631	KIR2DS2	KIR2DS2	-0.00619045	0.806392	0.924034	0.0576059	0.0486755	0.0830448	-0.0204594	0.433804	0.848848	0.0637389	0.0351479	0.0636983																			0.122761	0.00669527	0.020247	0.0071185	0.828009	0.962772	-0.05525	0.169713	0.668663	0.102253	0.0619067	0.57451				-0.0554252	0.199949	0.83767
seq.10430.31	P08195	SLC3A2	SLC3A2_1	-0.0142264	0.239057	0.533557	0.00335975	0.810322	0.859021	-0.0160519	0.199483	0.678766	0.00817149	0.572818	0.659656																			0.00393517	0.848327	0.902277	-0.0181433	0.205048	0.702624	-0.0305694	0.0878615	0.567396	-0.0139062	0.533491	0.919991				-0.0202006	0.401143	0.912656
seq.10432.3	Q3SXP7	SHISAL1	SHISAL1	0.00279925	0.749716	0.897712	0.0224786	0.0266191	0.0485164	-0.00242567	0.78942	0.955462	0.0232082	0.0271141	0.0505312																			0.0192269	0.207914	0.327422	-0.00491427	0.656003	0.922459	-0.00443621	0.762289	0.953395	0.000134031	0.993347	0.999771				0.0057866	0.710939	0.964007
seq.10435.2	P20933	AGA	AGA	-0.00273287	0.713032	0.879221	0.00154427	0.857528	0.895047	-0.00330054	0.667968	0.928492	0.00253485	0.775976	0.834685																			0.0104312	0.420581	0.554859	-0.00235502	0.814119	0.960672	-0.0003196	0.98054	0.995744	-0.0100096	0.502803	0.912039				-0.0031437	0.795104	0.972472
seq.10439.57	P19961	AMY2B	AMY2B_1	0.0373326	0.0347392	0.202186	0.00369843	0.856595	0.894537	0.0391359	0.0325681	0.314719	-0.00804587	0.704041	0.774908																			-0.0189734	0.53501	0.655414	0.0367373	0.100471	0.561985	0.0311071	0.27076	0.758941	0.031302	0.387414	0.885761				0.046906	0.138344	0.786458
seq.10442.1	Q8WZ59	TMEM190	TMEM190	0.00854111	0.655405	0.847758	-0.00859289	0.698028	0.767799	0.0112253	0.571163	0.899334	-0.011965	0.601904	0.684042																			-0.0121492	0.711709	0.798976	0.0102125	0.683471	0.930496	-0.0117185	0.721337	0.942931	0.0429121	0.269716	0.835052				0.0193472	0.552963	0.950976
seq.10451.11	Q02818	NUCB1	NUCB1	0.0193961	0.0355646	0.204769	-0.00347788	0.744721	0.806093	0.0216232	0.0236256	0.269177	-0.00995495	0.367738	0.464374																			-0.000983581	0.950145	0.969888	0.0238481	0.0491353	0.428939	0.0231603	0.140646	0.644047	0.030605	0.109802	0.678082				0.014141	0.367041	0.902981
seq.10455.196	Q6EBC2	IL31	IL31	-0.0140593	0.399043	0.686916	0.0156638	0.41669	0.510097	-0.0188487	0.274928	0.752103	0.0213283	0.285561	0.377142																			0.0293984	0.32414	0.459856	-0.0219096	0.329003	0.780634	-0.0153037	0.587057	0.907813	-0.0194127	0.585979	0.92679				-0.0252475	0.372068	0.903694
seq.10460.1	Q13231	CHIT1	CHIT1_1	-0.0253179	0.509007	0.76379	0.00944315	0.831435	0.874784	-0.0294127	0.458786	0.861209	0.0182696	0.690849	0.763349																			-0.0256878	0.702355	0.792543	-0.0589871	0.231589	0.721237	-0.0883573	0.158955	0.658695	-0.0134294	0.865983	0.986503				0.041494	0.533978	0.945605
seq.10462.14	Q9Y5Q6	INSL5	INSL5	0.000172382	0.990298	0.997418	0.0103865	0.526453	0.613756	-0.00231921	0.87449	0.971514	0.0110841	0.513997	0.606285																			0.00629439	0.798458	0.865461	-0.00913781	0.612576	0.910844	-0.021558	0.365145	0.819242	0.0121725	0.663364	0.951676				0.0179785	0.47175	0.928397
seq.10473.2	Q03403	TFF2	TFF2_1	0.00655295	0.757749	0.90146	0.0404244	0.0996697	0.153703	-0.00278803	0.899188	0.977409	0.0412676	0.104796	0.1624																			0.0138151	0.705363	0.794337	-0.00252848	0.927443	0.986483	0.0467308	0.203217	0.700539	-0.0677163	0.123465	0.699871				0.0268454	0.454238	0.924755
seq.10479.18	P09238	MMP10	MMP10_1	0.00395789	0.820887	0.930858	0.00299969	0.882054	0.912751	0.00352098	0.84585	0.961786	0.00193784	0.926287	0.946955																			0.009887	0.745987	0.825162	0.0122394	0.584189	0.901421	-0.000351257	0.990356	0.998578	0.0513368	0.139659	0.721964				-0.00669973	0.830037	0.973714
seq.10480.33	P13987	CD59	CD59_1	-0.0161347	0.227985	0.518213	0.0268159	0.0835276	0.132413	-0.0237801	0.0861318	0.503709	0.0339881	0.0341678	0.062135																			0.00375022	0.871215	0.919028	-0.0280169	0.101935	0.563425	-0.0227779	0.292137	0.773334	-0.034868	0.19759	0.775822				-0.0100216	0.664183	0.955778
seq.10496.11	A8K7I4	CLCA1	CLCA1	-0.00291342	0.85333	0.945366	0.0326222	0.0736225	0.118633	-0.0109625	0.501556	0.877166	0.0359134	0.0571949	0.0970116																			0.0552113	0.0603106	0.123785	0.00140732	0.944735	0.989134	-0.0287171	0.30287	0.780773	0.036423	0.191693	0.77063				-0.0194366	0.480123	0.932018
seq.10499.1	Q96A25	TMEM106A	TMEM106A	-0.0040591	0.722509	0.883056	-0.004423	0.738214	0.800935	-0.00328419	0.781577	0.953139	-0.00342785	0.802618	0.854835																			-0.00850965	0.67017	0.768486	-0.00312507	0.826494	0.962591	-0.0027838	0.885406	0.978974	-0.00801765	0.708371	0.956776				0.000196636	0.992526	0.997043
seq.10505.12	Q68DV7	RNF43	RNF43_1	0.000264389	0.984001	0.996581	0.0117095	0.44289	0.5356	-0.00252367	0.85333	0.964248	0.0124657	0.430161	0.52588																			0.0264144	0.270349	0.400385	0.00588576	0.730731	0.94151	0.0195119	0.355922	0.814095	0.000332407	0.990241	0.999771				-0.0242327	0.288721	0.884868
seq.10506.53	O15173	PGRMC2	PGRMC2_1	0.00198342	0.87554	0.953704	0.00642458	0.661002	0.736187	0.000575125	0.965031	0.993956	0.00625116	0.680421	0.754643																			0.0140543	0.518544	0.642339	0.00205578	0.894623	0.979865	-0.011585	0.549083	0.890091	0.0243172	0.338498	0.873419				-0.00592907	0.800592	0.972472
seq.10507.166	P26436	ACRV1	ACRV1_1	0.0064357	0.658347	0.849733	-0.00644015	0.701946	0.771061	0.00847691	0.57409	0.900465	-0.00900824	0.605475	0.686946																			-0.01847	0.450444	0.581628	0.0184895	0.343471	0.79083	0.0253003	0.323918	0.800455	0.0117942	0.697611	0.955081				0.00476401	0.850615	0.978524
seq.10510.62	Q6UWF3	SCIMP	SCIMP	-0.00598081	0.544478	0.786072	0.0184658	0.105615	0.161403	-0.0108013	0.290048	0.762271	0.0216783	0.0663902	0.110142																			0.00925514	0.591335	0.704476	-0.0156887	0.225214	0.716357	0.0124344	0.494476	0.867952	-0.0398321	0.0385365	0.473092				0.00031278	0.985395	0.995366
seq.10513.13	Q9Y2W7	KCNIP3	KCNIP3	0.00488565	0.812141	0.927034	-0.00425674	0.858108	0.89522	0.00625668	0.768803	0.951373	-0.00613304	0.803539	0.855565																			0.00968202	0.786164	0.856418	0.0139549	0.609893	0.910236	0.0153787	0.689356	0.9404	0.0195199	0.616528	0.937345				0.0225616	0.531543	0.944462
seq.10514.5	P41222	PTGDS	PTGDS	-0.00676615	0.597691	0.815912	0.00680697	0.646328	0.722495	-0.008889	0.503163	0.877166	0.00947336	0.537418	0.627619																			0.0489555	0.0304207	0.0713045	0.00922729	0.586008	0.902361	0.0368543	0.0730139	0.540555	0.0150918	0.563507	0.923302				-0.0306606	0.146916	0.793453
seq.10528.2	P16444	DPEP1	DPEP1_1	-0.00520581	0.630599	0.835712	-0.00578657	0.64424	0.720603	-0.00419378	0.708267	0.936747	-0.00453162	0.726865	0.793766																			0.00728822	0.702007	0.792273	0.00481964	0.729812	0.941017	-0.0114963	0.513736	0.875226	0.0269368	0.234826	0.808845				-0.016521	0.382091	0.907389
seq.10534.40	P09874	PARP1	PARP1_1	0.0106504	0.273883	0.568929	-0.00943531	0.402107	0.495669	0.0136793	0.174648	0.653791	-0.0135329	0.245707	0.332338																			-0.0131036	0.403971	0.538505	-0.00138265	0.910159	0.983987	-0.0307762	0.0471081	0.463925	0.0346281	0.0846645	0.621695				0.0264462	0.118294	0.751985
seq.10535.25	Q02221	COX6A2	COX6A2	0.00556846	0.868776	0.951956	-0.0141369	0.717034	0.783382	0.00935642	0.788614	0.95528	-0.0169392	0.674911	0.750187																			0.0381272	0.519943	0.643634	0.0427263	0.321682	0.77734	-0.0273328	0.634829	0.921311	0.129222	0.0470853	0.522056				-0.0357065	0.548354	0.949407
seq.10539.30	Q8TCZ2	CD99L2	CD99L2	-0.00161082	0.838587	0.938904	-0.00993961	0.276722	0.366257	0.000676999	0.934126	0.986304	-0.0101435	0.283941	0.37541																			-0.0251803	0.0587816	0.121379	-0.00115014	0.907928	0.983474	-0.00220086	0.862456	0.977331	-0.0135664	0.378197	0.88328				-0.00111347	0.935622	0.992921
seq.10554.23	P16278	GLB1	GLB1	-0.0261905	0.324017	0.617301	-0.00812115	0.791612	0.84509	-0.0261223	0.342062	0.795385	-0.000305144	0.992348	0.99576																			-0.00346819	0.940998	0.964534	-0.0366635	0.268622	0.748735	-0.0583904	0.143763	0.644047	-0.00428007	0.938383	0.994773				-0.0116815	0.807791	0.972769
seq.10557.6	Q8N6K0	TEX29	TEX29	-0.00448789	0.693353	0.867071	0.00369059	0.779065	0.83414	-0.00570388	0.628495	0.918914	0.00540496	0.691608	0.763735																			0.0127265	0.51015	0.634964	0.00281255	0.832714	0.964144	8.74089e-05	0.995746	0.999115	0.00408101	0.852996	0.9838				-0.00313937	0.888999	0.985991
seq.10560.1	Q9NQX7	ITM2C	ITM2C_1	-0.021053	0.0800809	0.313145	-0.0263198	0.0589293	0.0979243	-0.016258	0.191627	0.668905	-0.0214393	0.137214	0.204359																			-0.0432016	0.0487381	0.104799	-0.0354035	0.0230614	0.301858	-0.0388881	0.0601777	0.505764	-0.0312273	0.17303	0.756616				0.0113891	0.579079	0.952063
seq.10569.28	P55001	MFAP2	MFAP2_1	-0.00155445	0.835664	0.937939	0.0151786	0.0800492	0.127634	-0.00530506	0.493945	0.877166	0.0167683	0.0618176	0.103718																			0.0196831	0.129047	0.227134	-0.00657497	0.487175	0.862159	-0.022461	0.0552339	0.49039	0.0179167	0.25467	0.820103				0.00436506	0.742864	0.967125
seq.10571.14	P26572	MGAT1	MGAT1	-0.00801187	0.674025	0.85814	0.000114402	0.995856	0.996885	-0.00861202	0.662305	0.926664	0.00268658	0.906204	0.93363																			0.00588724	0.858148	0.909897	0.00043465	0.986111	0.995404	0.00600834	0.859219	0.977331	-0.00121637	0.973566	0.999771				-0.021195	0.499611	0.933612
seq.10572.65	O60676	CST8	CST8	-0.00960259	0.472038	0.74208	-0.0328238	0.0335462	0.0596059	-0.00242042	0.860942	0.966292	-0.032099	0.0446969	0.0781606																			-0.053384	0.0219311	0.0547525	-0.0220628	0.198308	0.697609	-0.0325462	0.133649	0.637897	-0.00861319	0.748553	0.965341				0.0330102	0.155535	0.807539
seq.10574.10	P61769	B2M	B2M_1	-0.0103464	0.700254	0.870863	-0.0328449	0.291033	0.380984	-0.00317938	0.909057	0.979078	-0.0318874	0.322347	0.416882																			-0.0439712	0.364956	0.501927	-0.00726538	0.841748	0.965345	-0.0313173	0.493943	0.867839	0.0328166	0.577647	0.924982				-0.00773981	0.858402	0.980781
seq.10576.7	Q6UX71	PLXDC2	PLXDC2_1	0.0173895	0.00996748	0.101132	-0.00567936	0.467234	0.558092	0.0200183	0.00417472	0.0871429	-0.0117015	0.147709	0.217386																			0.00016366	0.989114	0.993298	0.0262902	0.00318622	0.0875911	0.0218065	0.0411352	0.443654	0.0385993	0.00950792	0.266405				0.011805	0.298817	0.888059
seq.10580.14	Q6UW10	SFTA2	SFTA2	-0.0230302	0.0558562	0.263102	-0.0088335	0.526304	0.613755	-0.0225655	0.0703576	0.470234	-0.00207903	0.885413	0.917399																			0.00442913	0.840994	0.896626	-0.0194009	0.202028	0.699158	0.000821223	0.965109	0.992958	-0.0413395	0.0996024	0.658443				-0.0193791	0.379258	0.905795
seq.10582.36	Q9H5K3	POMK	POMK	0.0165494	0.190002	0.470729	-0.0248505	0.0888102	0.139586	0.0237635	0.0691372	0.468315	-0.0320134	0.0342684	0.0622713																			-0.0406678	0.0579995	0.120172	0.0116026	0.474295	0.85646	0.00304554	0.884199	0.978974	0.0151518	0.568613	0.923302				0.0406055	0.0668227	0.631392
seq.10583.1	Q6UXF1	TMEM108	TMEM108	0.00145126	0.924943	0.970841	0.0274295	0.123757	0.185051	-0.00500436	0.753595	0.948759	0.0289247	0.11692	0.178417																			0.0405377	0.117535	0.210627	0.00550229	0.785866	0.95527	0.00600765	0.812606	0.964299	0.00248659	0.939051	0.994773				-0.0362279	0.173725	0.821181
seq.10588.39	Q9UNP4	ST3GAL5	ST3GAL5	-0.0024101	0.851763	0.944378	-0.0112013	0.452523	0.54589	0.000108124	0.99354	0.997896	-0.0112337	0.466893	0.561089																			-0.0283783	0.189539	0.304139	-0.00684224	0.695701	0.932333	-0.00460066	0.837328	0.971323	-0.00714771	0.79835	0.974669				0.00257487	0.896562	0.985991
seq.10589.7	Q5VY80	RAET1L	RAET1L_1	-0.040776	0.0361036	0.206611	0.0118818	0.598081	0.678663	-0.0466424	0.0206738	0.247912	0.0259977	0.265288	0.354444																			0.00890847	0.803526	0.869532	-0.0677806	0.00884458	0.169256	-0.0858094	0.0109181	0.25534	-0.0362588	0.388791	0.885761				0.00182658	0.955046	0.993098
seq.10600.24	O14967	CLGN	CLGN	-0.0379194	0.128641	0.391787	-0.0414711	0.150991	0.21973	-0.030675	0.235222	0.716984	-0.0322415	0.280956	0.372342																			-0.0235035	0.597512	0.710467	-0.0533235	0.108465	0.570313	-0.0901275	0.0411346	0.443654	-0.00404925	0.936934	0.994773				0.0240789	0.5593	0.952063
seq.10605.22	Q9HDC9	APMAP	APMAP	0.00844893	0.362038	0.651856	0.0180605	0.0924705	0.144374	0.00475435	0.62005	0.915596	0.0166449	0.134025	0.200488																			0.0376805	0.0174238	0.0452845	0.0153641	0.207457	0.705918	0.0136861	0.377215	0.820912	0.0231714	0.236762	0.81015				-0.0125491	0.421514	0.917123
seq.10608.9	P15515	HTN1	HTN1	0.0129765	0.477363	0.746103	0.00814747	0.700307	0.769825	0.0119569	0.527341	0.884867	0.00454037	0.835941	0.880415																			0.00197579	0.950311	0.969888	0.00800691	0.73878	0.943055	0.0101511	0.755449	0.952102	0.0157533	0.661439	0.951101				0.0142516	0.641339	0.953869
seq.10616.67	Q9NZ53	PODXL2	PODXL2	0.00508755	0.791371	0.91914	0.0453247	0.0417653	0.0724948	-0.00549649	0.782529	0.953139	0.0469848	0.041641	0.0734693																			0.0529591	0.100705	0.186249	-0.0154604	0.528905	0.879394	-0.0315783	0.329048	0.804157	0.0154919	0.68466	0.953129				-0.0010583	0.975578	0.993656
seq.10618.190	P98164	LRP2	LRP2	0.00204611	0.799156	0.92335	0.00567892	0.541621	0.626303	0.000834425	0.920158	0.98337	0.00542964	0.572954	0.659708																			0.00548691	0.685561	0.78085	-0.00177905	0.864994	0.972579	-0.0108458	0.437968	0.845291	0.0117863	0.46029	0.901992				0.00283251	0.833874	0.973714
seq.10620.21	P08118	MSMB	MSMB	-0.0290451	0.348703	0.64052	-0.046001	0.199592	0.278283	-0.0200859	0.531373	0.886585	-0.0399734	0.281728	0.373093																			0.00499964	0.926607	0.95394	0.00464743	0.906979	0.983382	0.00665595	0.898312	0.978974	0.0199755	0.747137	0.965341				-0.04149	0.445359	0.924446
seq.10621.26	Q569H4	PRR16	PRR16	0.00127614	0.916521	0.968784	-0.0282962	0.0445108	0.0766937	0.0081591	0.51726	0.882937	-0.0307418	0.0350179	0.0635381																			-0.036001	0.0921764	0.173695	-0.00111088	0.943467	0.989134	0.00811962	0.712746	0.942931	-0.00455609	0.845708	0.982341				0.0318484	0.135798	0.782043
seq.10624.45	Q1W4C9	SPINK13	SPINK13	-0.00122293	0.90243	0.961984	-0.00787091	0.495359	0.583931	0.000582716	0.955018	0.990929	-0.00804605	0.500966	0.594969																			-0.00111328	0.950965	0.970278	0.00312372	0.813672	0.960672	-0.0117572	0.475189	0.860235	0.0239096	0.273777	0.840166				-0.00590683	0.71268	0.964007
seq.10630.5	Q9BUP3	HTATIP2	HTATIP2_1	0.00910743	0.544772	0.786339	0.0377247	0.0300422	0.0540122	0.000646213	0.966893	0.994935	0.0375298	0.0372139	0.066873																			0.029755	0.262177	0.391145	-0.00946944	0.623177	0.914135	-0.0121378	0.629005	0.919239	0.00695951	0.813655	0.977138				0.0077697	0.764772	0.969428
seq.10638.1	Q9BSI4	TINF2	TINF2	-0.0206073	0.0341238	0.200056	-8.7445e-05	0.993792	0.995843	-0.0220786	0.0284068	0.296481	0.00653984	0.573985	0.660373																			-0.0086022	0.623158	0.73155	-0.0189845	0.15517	0.648339	-0.00879364	0.599803	0.91357	-0.0384786	0.070873	0.59575				-0.0117259	0.483513	0.932018
seq.10663.42	O15503	INSIG1	INSIG1	0.00979431	0.450958	0.727752	0.0281428	0.0609892	0.10091	0.00374139	0.780844	0.953139	0.0270223	0.0823144	0.132026																			0.0196998	0.374153	0.509965	0.0184187	0.293181	0.760549	0.0512106	0.0426788	0.449609	-0.0259077	0.28899	0.847701				-0.0196709	0.361242	0.902981
seq.10666.7	Q9UJJ9	GNPTG	GNPTG	-0.0185149	0.00995499	0.101132	-0.0156054	0.0604796	0.100181	-0.0160941	0.030494	0.304313	-0.0107579	0.211174	0.2937																			0.00265714	0.830718	0.890244	-0.00624852	0.504874	0.870811	-0.00383828	0.746306	0.949008	-0.000238489	0.987175	0.999771				-0.0341902	0.00503019	0.176177
seq.10667.78	Q5T7R7	C1orf185	C1orf185	-0.00237652	0.704121	0.873839	0.00930321	0.199151	0.277774	-0.00476832	0.461591	0.862648	0.0107286	0.152609	0.223604																			0.0055396	0.606454	0.71831	-0.00414302	0.61355	0.910875	0.00389588	0.714085	0.942931	-0.0143587	0.268451	0.833782				-0.00680334	0.547595	0.949407
seq.10670.26	O15041	SEMA3E	SEMA3E_1	-0.0475574	0.181771	0.461073	-0.0749402	0.0689067	0.1121	-0.0329381	0.371728	0.816054	-0.0650297	0.127455	0.192208																			-0.0708578	0.259797	0.388389	-0.0666978	0.153187	0.645762	-0.130599	0.0266553	0.381337	0.025468	0.736591	0.96388				0.0421335	0.486082	0.932295
seq.10693.43	A4D1S0	KLRG2	KLRG2_1	-0.0117073	0.733787	0.890305	-0.0246831	0.535291	0.621152	-0.00662876	0.852456	0.964248	-0.0226991	0.58189	0.66778																			0.0754236	0.220206	0.34161	0.0553349	0.221086	0.712818	0.0678328	0.265685	0.756511	0.0493477	0.478853	0.907032				-0.104978	0.0721213	0.648985
seq.10695.12	Q8IUB3	WFDC10B	WFDC10B	0.0041577	0.71549	0.880117	-0.00118599	0.928518	0.946182	0.00474095	0.688139	0.931498	-0.0026094	0.848826	0.890047																			0.0135445	0.48303	0.61134	0.0186146	0.205726	0.703829	0.00779257	0.698718	0.941402	0.0285715	0.206676	0.779612				-0.0060052	0.763907	0.969428
seq.10700.10	Q5DX21	IGSF11	IGSF11_1	-0.035748	0.438163	0.716465	0.0312258	0.558451	0.642907	-0.0458166	0.33723	0.792415	0.0449668	0.415745	0.511605																			0.0263923	0.743692	0.823124	-0.0406826	0.499251	0.868188	-0.0271959	0.732892	0.945081	-0.0287677	0.76054	0.968402				-0.0529056	0.503764	0.935012
seq.10702.1	Q2UY09	COL28A1	COL28A1	-0.0277039	0.0144886	0.125643	-0.034041	0.00942087	0.0193709	-0.0215196	0.0664671	0.458752	-0.0275803	0.0420896	0.0742068																			0.000980112	0.962123	0.977993	-0.00971346	0.50396	0.870811	-0.00849394	0.608014	0.91357	0.0227911	0.362683	0.881526				-0.0307109	0.116327	0.7498
seq.10703.203	Q9H7L9	SUDS3	SUDS3	0.00133412	0.881437	0.955657	-0.0219129	0.0343355	0.0608537	0.00668994	0.46986	0.866107	-0.0239215	0.0256908	0.0481868																			-0.0174567	0.269271	0.399237	0.0116526	0.320758	0.77734	0.0205941	0.159657	0.659408	0.00380832	0.830651	0.979506				-0.000704163	0.96299	0.993098
seq.10704.91	Q12912	IRAG2	IRAG2_1	-0.0323012	0.0667528	0.287578	-0.0278104	0.172732	0.246398	-0.0279585	0.12528	0.573335	-0.0194434	0.356999	0.452807																			-0.0018188	0.954808	0.973108	-0.0134748	0.562376	0.894025	-0.022917	0.463616	0.856878	0.0069232	0.847317	0.983173				-0.0428325	0.15304	0.802082
seq.10705.14	Q8NDV1	ST6GALNAC3	ST6GALNAC3_2	-0.019849	0.0370112	0.21002	0.00478808	0.663771	0.738706	-0.0224229	0.0228665	0.264174	0.011504	0.312785	0.407191																			0.0301942	0.0916196	0.172914	-0.0130668	0.269521	0.749125	-0.0126803	0.393226	0.827362	-0.0164437	0.393675	0.885761				-0.0427012	0.0144049	0.319569
seq.10708.3	O43555	GNRH2	GNRH2	-0.00829322	0.609579	0.823136	-0.0010434	0.955743	0.967161	-0.00864703	0.607299	0.912365	0.00156942	0.935783	0.953801																			-0.0211617	0.479778	0.608493	-0.0284876	0.198932	0.697609	-0.0225611	0.422189	0.838964	-0.0490699	0.16044	0.748719				0.029445	0.238348	0.864672
seq.10710.23	Q6X784	ZPBP2	ZPBP2	-0.00780902	0.405998	0.692674	0.00151188	0.889288	0.917369	-0.00873528	0.369387	0.814291	0.00412895	0.7135	0.782219																			0.0104376	0.521633	0.645177	-0.0152492	0.245934	0.730579	-0.00476448	0.759375	0.952829	-0.0229588	0.307249	0.857816				-0.0127226	0.370465	0.903457
seq.10737.96	P30740	SERPINB1	SERPINB1	0.0240192	0.306113	0.601284	0.0161793	0.551352	0.636242	0.0218635	0.368338	0.814291	0.00961828	0.732326	0.798293																			0.018416	0.652289	0.754633	0.0151538	0.621258	0.914116	-0.000122838	0.997607	0.999115	0.0320822	0.492635	0.909721				0.0364317	0.363495	0.902981
seq.10746.24	Q9UBP4	DKK3	DKK3_1	0.010041	0.448672	0.725384	-0.0249374	0.103826	0.159035	0.0167639	0.221737	0.700198	-0.0299709	0.0590356	0.0996696																			-0.0245568	0.286339	0.418253	0.0233278	0.17239	0.667762	0.0286206	0.180093	0.679738	0.0242285	0.38036	0.884454				0.0173083	0.448271	0.924755
seq.10748.216	Q9Y5E7	PCDHB2	PCDHB2	-0.0146945	0.250347	0.547024	0.115338	5.0954e-15	8.59258e-14	-0.0433464	0.000946536	0.0260208	0.128317	3.92485e-17	1.08305e-15																			0.143718	7.1286e-12	2.82238e-10	-0.0402996	0.00394425	0.102299	-0.0369683	0.0373067	0.432833	-0.0436657	0.0477405	0.52457				-0.0514341	0.0488455	0.569275
seq.10753.31	Q9H2U9	ADAM7	ADAM7	-0.0298836	0.329765	0.622852	-0.00344847	0.922601	0.941337	-0.0312116	0.325656	0.787655	0.00592437	0.871938	0.908216																			0.0672218	0.231725	0.35591	0.00799817	0.842385	0.965345	-0.0250683	0.661667	0.930011	0.0302554	0.604703	0.933465				-0.0825853	0.118848	0.752878
seq.10758.2	O60938	KERA	KERA	0.00420053	0.667461	0.855597	0.0203627	0.0716645	0.11594	-0.000397038	0.968708	0.995594	0.0204819	0.0802138	0.129226																			0.00662563	0.69629	0.788446	-0.019657	0.100459	0.561985	-0.0538938	0.000282691	0.020802	0.035478	0.0742135	0.602713				0.0301003	0.0974828	0.712688
seq.10767.52	Q8IZP9	ADGRG2	ADGRG2	0.00597669	0.606972	0.822047	-0.0278968	0.0378665	0.0663917	0.0131598	0.273935	0.751324	-0.031866	0.0220456	0.0421431																			-0.0126858	0.533904	0.655155	0.0221034	0.150578	0.640388	0.0468899	0.0255687	0.374032	-0.0177128	0.439011	0.892626				0.00485398	0.79573	0.972472
seq.10772.21	Q8N6G5	CSGALNACT2	CSGALNACT2	-0.00145741	0.88604	0.956524	0.00367407	0.75482	0.813923	-0.00244609	0.816326	0.960828	0.00440836	0.717486	0.785907																			-0.00185998	0.91541	0.94689	-0.0118224	0.359706	0.798941	-0.0154575	0.346868	0.810661	-0.00895901	0.665987	0.952551				0.0131401	0.469641	0.928375
seq.10780.10	O95716	RAB3D	RAB3D_1	0.00435525	0.709306	0.877488	0.00986915	0.465461	0.55664	0.00229749	0.849383	0.963075	0.0091792	0.51213	0.604969																			0.00844822	0.67825	0.775188	-0.000806636	0.957788	0.991808	0.0147832	0.42304	0.838964	-0.00479996	0.845781	0.982341				0.00340231	0.867781	0.981215
seq.10798.4	Q496F6	CD300E	CD300E_1	-0.000353473	0.969009	0.989658	0.0127532	0.225153	0.307794	-0.00346785	0.712875	0.937756	0.0137987	0.205236	0.28681																			0.0149134	0.360993	0.498736	-0.00582289	0.64043	0.918417	0.000310221	0.983697	0.996517	-0.0230926	0.232923	0.806707				0.0029359	0.835101	0.973714
seq.10816.150	Q9UKJ1	PILRA	PILRA_1	0.0312557	0.610595	0.823281	0.0394768	0.578322	0.662121	0.0240235	0.705457	0.936234	0.0322676	0.660852	0.737414																			0.081954	0.445751	0.577431	0.0461086	0.554858	0.892896	0.0337843	0.731619	0.944338	0.0868815	0.492567	0.909721				-0.00623248	0.954569	0.993098
seq.10819.108	P23142	FBLN1	FBLN1_1	0.00443417	0.734992	0.890918	-0.0141891	0.349174	0.442003	0.00816809	0.547071	0.891634	-0.0166424	0.289004	0.380791																			0.00598011	0.792389	0.860548	0.0119659	0.490308	0.864506	-0.0159626	0.464503	0.856902	0.0585321	0.0349214	0.457023				0.0157802	0.471711	0.928397
seq.10825.12	Q8N0Z9	VSIG10	VSIG10	-0.0141475	0.294129	0.589017	0.0275198	0.0777952	0.12453	-0.0217055	0.119716	0.562754	0.033985	0.0353082	0.0639374																			0.0684597	0.00619034	0.0189164	-0.00688095	0.696556	0.932453	-0.0129558	0.562336	0.896023	0.00292692	0.918327	0.994526				-0.0381452	0.102766	0.719859
seq.10827.67	P0C6S8	LINGO3	LINGO3	0.00375902	0.695477	0.868894	0.000942382	0.932381	0.949189	0.00380396	0.702115	0.935254	-0.000200139	0.986118	0.991152																			0.00198629	0.907159	0.943016	0.00545873	0.674373	0.928765	0.0164091	0.348924	0.811031	-0.0041325	0.843396	0.981963				-0.00236229	0.878553	0.981215
seq.10830.5	O75071	EFCAB14	EFCAB14_1	-8.01044e-05	0.992716	0.997938	-0.00119551	0.906269	0.929621	0.000201971	0.982269	0.997086	-0.00125624	0.904911	0.932633																			0.0118045	0.451463	0.582416	0.00966058	0.360206	0.799019	-0.00457435	0.7146	0.942931	0.0309895	0.0734836	0.600676				-0.0233637	0.170138	0.821094
seq.10832.24	Q9UBX8	B4GALT6	B4GALT6	-0.00133095	0.894149	0.958486	0.00392518	0.734717	0.797884	-0.002375	0.818708	0.960828	0.00464158	0.69889	0.77026																			0.0129878	0.459259	0.589485	0.00370726	0.777376	0.953679	0.00133062	0.938489	0.985626	-0.000112946	0.995576	0.999771				-0.00689826	0.687952	0.959657
seq.10833.64	Q96QV1	HHIP	HHIP	0.0086691	0.304328	0.59976	0.0136435	0.162499	0.233978	0.00600955	0.491694	0.876839	0.0118339	0.242113	0.32827																			0.00844479	0.567642	0.682726	0.00712304	0.515768	0.873473	-0.00475145	0.730138	0.9441	0.0159336	0.370014	0.881526				0.00267689	0.854513	0.978855
seq.10835.25	Q9UNA3	A4GNT	A4GNT	0.0387849	0.163107	0.437494	-0.00478434	0.881864	0.912751	0.042698	0.138026	0.596435	-0.0175448	0.598495	0.681468																			0.0235899	0.60593	0.717873	0.0632784	0.0818548	0.525849	0.0560519	0.266812	0.75745	0.0290895	0.590331	0.927704				0.0188178	0.692435	0.959657
seq.10848.137	Q6UXE8	BTNL3	BTNL3	0.00170183	0.749158	0.897712	-0.0128421	0.0369395	0.064954	0.0049122	0.372497	0.816623	-0.0143162	0.0246961	0.0466092																			-0.0257655	0.00746546	0.0220991	0.000739795	0.914733	0.985248	-0.000112196	0.989692	0.998478	0.00401023	0.722533	0.961029				0.0115215	0.20069	0.83767
seq.10866.60	Q6IN85	PPP4R3A	PPP4R3A	-0.0114736	0.493859	0.755833	-0.0100874	0.603167	0.683476	-0.00987442	0.569694	0.89897	-0.00711653	0.723261	0.790996																			0.0181763	0.534059	0.655155	-0.0104224	0.6371	0.918154	-0.0209291	0.461754	0.856878	0.0127424	0.716115	0.960296				-0.00786228	0.780402	0.969794
seq.10885.36	Q6UWU4	C6orf89	C6orf89	-0.0110457	0.104147	0.355035	-0.012141	0.121826	0.182563	-0.00891008	0.205609	0.684899	-0.00946002	0.244411	0.330831																			-0.0108829	0.36772	0.504057	-0.00159179	0.848007	0.966945	0.00970348	0.327139	0.802157	-0.0142621	0.307878	0.857816				-0.0139126	0.280088	0.880848
seq.10889.2	Q96G30	MRAP2	MRAP2	-0.0168156	0.24802	0.54488	-0.0293738	0.0810464	0.12897	-0.0109658	0.466805	0.864796	-0.026083	0.134619	0.201211																			0.00510248	0.849651	0.902988	0.0164751	0.378521	0.810215	0.0237105	0.320216	0.798075	0.0165473	0.568413	0.923302				-0.0567195	0.0245408	0.442525
seq.10894.25	O76038	SCGN	SCGN_1	-0.00156298	0.922086	0.970475	0.0144599	0.434679	0.527773	-0.00516074	0.755192	0.948759	0.0160154	0.403534	0.499532																			0.0103581	0.698549	0.790206	0.00556711	0.774375	0.952282	0.0184234	0.432803	0.843615	-0.0189834	0.576147	0.923961				-0.00217998	0.942065	0.993084
seq.10895.28	Q86T26	TMPRSS11B	TMPRSS11B	0.0166194	0.299956	0.594606	-0.0156921	0.398012	0.491526	0.0216437	0.192605	0.670711	-0.0222462	0.247455	0.334331																			-0.00378125	0.884304	0.925863	0.0341155	0.0927742	0.543831	0.0242815	0.359054	0.817534	0.0495571	0.120837	0.695888				0.0111044	0.709475	0.964007
seq.10908.2	Q8IUC8	GALNT13	GALNT13	0.0148997	0.15475	0.426	-0.0741904	8.72022e-10	6.64506e-09	0.0337672	0.00173233	0.0429846	-0.0843307	1.63065e-11	1.73421e-10																			-0.0707253	4.02317e-05	0.000242422	0.0406956	0.00197131	0.0600878	0.0493302	0.00201685	0.0947922	0.0391891	0.0875042	0.628048				0.0134442	0.465467	0.927243
seq.10910.6	O75871	CEACAM4	CEACAM4	0.00410853	0.758983	0.901988	-0.0145175	0.34893	0.441772	0.00785962	0.570616	0.899277	-0.0168603	0.293251	0.38548																			-0.00579118	0.795307	0.862864	0.0154754	0.370134	0.805817	0.0096111	0.682524	0.940362	0.0214975	0.381134	0.884454				0.00346716	0.880162	0.981776
seq.10916.44	Q13018	PLA2R1	PLA2R1	0.0263559	0.0795773	0.312264	-0.00165598	0.92419	0.942429	0.0286496	0.0657047	0.457706	-0.0102463	0.569452	0.656921																			0.0166024	0.530189	0.652699	0.0408128	0.0356345	0.373521	0.0563414	0.027891	0.386126	0.018923	0.530161	0.919991				0.0119108	0.648767	0.954085
seq.10917.40	O14610	GNGT2	GNGT2	-0.0117859	0.144248	0.414144	-0.0108548	0.245313	0.331006	-0.0100317	0.229922	0.712374	-0.00785259	0.416799	0.512383																			-0.00899745	0.550177	0.668898	-0.00633489	0.537953	0.884647	-0.0165553	0.207205	0.704978	0.00656579	0.690966	0.95353				-0.0117851	0.404025	0.913944
seq.10939.16	Q9H4M7	PLEKHA4	PLEKHA4	-0.0165876	0.0861187	0.32376	0.000920098	0.934374	0.950554	-0.018005	0.0720287	0.474606	0.00631741	0.584937	0.670221																			-0.0132855	0.427335	0.560824	-0.0238542	0.0654856	0.485313	-0.0248379	0.146897	0.6462	-0.0307333	0.138084	0.720602				0.00329408	0.841424	0.974933
seq.10949.59	P05387	RPLP2	RPLP2	-0.00302319	0.853079	0.945342	0.00485487	0.79717	0.848908	-0.00441325	0.794091	0.957299	0.00618329	0.751983	0.815391																			-0.00223754	0.937986	0.96202	-0.0152221	0.49831	0.868188	-0.0492007	0.0946336	0.579478	0.0119037	0.704114	0.956776				0.0257146	0.195163	0.835301
seq.10953.14	Q6UVW9	CLEC2A	CLEC2A	0.00379863	0.570049	0.800825	0.00229659	0.766762	0.823752	0.00352118	0.611046	0.913546	0.00124431	0.876629	0.911409																			0.00426316	0.703936	0.793344	0.00383649	0.660533	0.924714	0.0024853	0.826847	0.968825	0.0120473	0.405467	0.889839				0.00252584	0.821964	0.973242
seq.10955.4	Q8IUN9	CLEC10A	CLEC10A	-0.00539111	0.508155	0.76379	0.0122291	0.194319	0.271919	-0.00876069	0.299304	0.769328	0.0148825	0.127422	0.192208																			0.00648583	0.65362	0.755094	-0.014987	0.170281	0.665615	-0.00420052	0.741544	0.948411	-0.0117317	0.536728	0.921112				-0.000402979	0.976027	0.993656
seq.10959.125	Q9NYM9	BET1L	BET1L	-0.00976963	0.226268	0.516156	-0.0136531	0.144665	0.211761	-0.00721423	0.38789	0.826234	-0.011498	0.235253	0.321																			-0.00539543	0.723442	0.807981	-0.00248469	0.812682	0.960672	-0.0168493	0.157515	0.658695	0.0131252	0.483393	0.908035				-0.0213184	0.151631	0.799032
seq.10961.15	Q9UL19	PLAAT4	PLAAT4	-0.00968573	0.420594	0.70227	-0.031603	0.0228695	0.0425196	-0.00276267	0.824351	0.960828	-0.0307737	0.0323905	0.0592132																			-0.0114774	0.576872	0.690977	0.00557379	0.702115	0.934632	0.00473708	0.781378	0.959097	-0.0141145	0.56823	0.923302				-0.0110645	0.625899	0.953869
seq.10966.1	P02765	AHSG	AHSG_1	0.0535047	0.591296	0.812294	-0.17116	0.137627	0.20263	0.0984912	0.339671	0.794236	-0.200716	0.0926857	0.146488																			-0.136413	0.43426	0.567052	0.10723	0.413446	0.823628	0.217958	0.209088	0.707604	0.0131239	0.948423	0.994773				0.0600119	0.722164	0.964007
seq.10970.3	Q13508	ART3	ART3_1	0.0358058	0.00440682	0.0603453	0.0114578	0.431268	0.524593	0.0356329	0.00620706	0.118265	0.000771813	0.959124	0.970929																			0.0248158	0.262999	0.392131	0.0534556	0.00093633	0.0331124	0.0677245	0.000939928	0.053488	0.0402896	0.116819	0.691234	-0.00206636	0.104151	0.476118	0.0156167	0.476991	0.931104
seq.10975.59	Q96DR8	MUCL1	MUCL1	-0.00971281	0.496853	0.757148	-0.0277027	0.0941205	0.146573	-0.00368819	0.803345	0.960667	-0.0265822	0.12117	0.184207																			-0.00855063	0.736155	0.81738	-0.000741562	0.968405	0.993157	0.00176128	0.94226	0.986259	-0.00480317	0.870496	0.987182				-0.00577428	0.816552	0.973242
seq.10978.39	P01242	GH2	GH2	0.0241062	0.376173	0.665311	0.0553898	0.0788007	0.125968	0.0125441	0.656397	0.926596	0.0516288	0.113588	0.173916																			-0.017377	0.718564	0.804818	-0.0247601	0.485801	0.861912	-0.0112921	0.795518	0.960719	7.34058e-05	0.998992	0.999771				0.0786659	0.090317	0.690408
seq.11067.13	P02818	BGLAP	BGLAP_1	-0.0125968	0.624487	0.831731	-0.0326373	0.272881	0.362036	-0.0056365	0.832508	0.961015	-0.0309406	0.315611	0.409991																			0.0143036	0.748558	0.827127	0.022179	0.503194	0.870811	-0.0105555	0.797752	0.960719	0.037168	0.499078	0.911224				-0.0534221	0.232412	0.860722
seq.11071.1	P05113	IL5	IL5_1	-0.0251651	0.0044173	0.0603753	0.0255741	0.0123874	0.0247647	-0.0330654	0.000297003	0.0100636	0.0354357	0.000800317	0.00220158																			0.0264893	0.0863624	0.164828	-0.0445817	4.434e-05	0.00237513	-0.0580078	9.20189e-05	0.0080766	-0.0234794	0.149943	0.731731	0.000908613	0.289663	0.675983	-0.0123498	0.434519	0.922179
seq.11094.104	Q05315	CLC	CLC	-0.000400385	0.968345	0.989119	-0.00733869	0.5296	0.616611	0.00131991	0.899415	0.977409	-0.0077319	0.522249	0.613543																			-0.0178482	0.304427	0.438135	-0.00661247	0.601741	0.90968	-0.0297098	0.0769219	0.557034	0.0199767	0.316043	0.864867				0.0140031	0.442393	0.92392
seq.11101.18	O00206	TLR4	TLR4_1	-0.00944636	0.494692	0.756314	-0.00556405	0.727885	0.792504	-0.00878881	0.539711	0.887815	-0.00291364	0.860391	0.899017																			-0.0305183	0.214424	0.33521	-0.0211953	0.242475	0.727399	-0.0195383	0.390518	0.825463	-0.0144737	0.633282	0.943123				0.00754153	0.753584	0.967995
seq.11104.13	P36222	CHI3L1	CHI3L1	-0.00434829	0.917159	0.969317	0.0926693	0.0553395	0.0927679	-0.0269295	0.533695	0.886585	0.100751	0.0442414	0.0774756																			0.175407	0.0165243	0.0432241	-0.0205448	0.709016	0.937398	-0.0463878	0.518369	0.876518	0.0347634	0.687331	0.953129				-0.0375575	0.594609	0.953869
seq.11105.171	P06733	ENO1	ENO1	-0.00759243	0.840603	0.939922	-0.0378996	0.38557	0.479249	0.000967045	0.980263	0.996883	-0.0381898	0.398507	0.494401																			-0.111237	0.0770516	0.150287	-0.00885659	0.801496	0.959556	-0.0232432	0.424181	0.838964	-0.00324503	0.963833	0.998477				0.042791	0.594475	0.953869
seq.11107.25	Q9P273	TENM3	TENM3	-0.00169042	0.799756	0.92335	0.00669445	0.384925	0.478692	-0.00344141	0.618199	0.915596	0.00773583	0.332592	0.427249																			0.0140942	0.216014	0.336901	-0.00243867	0.759914	0.950296	-0.00160536	0.870674	0.977331	-0.00651115	0.613634	0.936954				-0.0123195	0.321923	0.893226
seq.11110.4	Q4V9L6	TMEM119	TMEM119	-0.0148341	0.0326535	0.194984	-0.0208139	0.00959089	0.019676	-0.010884	0.129981	0.579051	-0.0175282	0.0351554	0.0636983																			-0.0331729	0.00587419	0.0181405	-0.0170936	0.0384229	0.387213	-0.00581525	0.619738	0.916209	-0.0303254	0.0142995	0.324774				-0.00595371	0.653275	0.955435
seq.11112.18	Q8TBQ9	TMEM167A	TMEM167A	0.00780841	0.413942	0.697441	0.022162	0.044947	0.0773539	0.00301488	0.760645	0.949828	0.0212522	0.0634425	0.106029																			0.0260967	0.102011	0.188139	0.0126163	0.321089	0.77734	0.0186621	0.282491	0.764927	0.00884754	0.640509	0.947049				-0.00124674	0.939708	0.993084
seq.11116.16	Q6NUJ2	C11orf87	C11orf87	0.011704	0.211276	0.497622	0.0137614	0.203688	0.283289	0.00923856	0.340589	0.794236	0.0109903	0.326868	0.421084																			0.0142868	0.3763	0.511827	0.0156352	0.157798	0.650941	0.0198154	0.152792	0.652675	0.0100937	0.570011	0.923302				0.00116409	0.948904	0.993098
seq.11121.56	Q2TAL6	VWC2	VWC2_1	-0.000631564	0.957168	0.983216	-0.0100756	0.458918	0.550959	0.00174286	0.886181	0.973929	-0.0105982	0.45186	0.54672																			0.0174336	0.37768	0.513036	0.0201224	0.18499	0.681663	0.0375009	0.0537524	0.48663	0.0136322	0.566618	0.923302				-0.0180372	0.373611	0.903694
seq.11126.102	O75962	TRIO	TRIO	0.00650063	0.665032	0.853853	-0.0121402	0.484436	0.574027	0.00985875	0.525788	0.884611	-0.0150771	0.401499	0.497423																			-0.0392895	0.120431	0.215088	-0.0236261	0.245867	0.730579	-0.0262327	0.331971	0.805651	-0.0245772	0.443706	0.892626				0.0555657	0.0180185	0.37406
seq.11128.29	Q8N3T6	TMEM132C	TMEM132C_1	0.0207839	0.279368	0.575077	0.0051539	0.816828	0.863657	0.0210235	0.290262	0.762554	-0.00108265	0.962486	0.973173																			-0.0196046	0.546871	0.665879	-0.00648689	0.79477	0.957559	0.00827676	0.802417	0.961877	-0.028896	0.452106	0.897681				0.060959	0.0562091	0.593268
seq.11129.66	O95972	BMP15	BMP15	-0.0347036	0.0205652	0.155617	-0.0448802	0.00962459	0.0197341	-0.0263789	0.0890427	0.511405	-0.0369191	0.0396912	0.0706107																			-0.0393389	0.146938	0.251337	-0.0225242	0.206469	0.704829	-0.0377579	0.0883584	0.567396	0.000890298	0.975369	0.999771				-0.0304783	0.286487	0.881939
seq.11134.30	Q9UGC7	MTRF1L	MTRF1L	0.00764275	0.426846	0.70817	0.0161686	0.146188	0.213637	0.0043144	0.664778	0.927392	0.0148766	0.196588	0.27621																			0.0162327	0.305118	0.439025	0.0105921	0.411331	0.821873	0.00917067	0.573508	0.900193	0.0126864	0.510716	0.916702				-0.00901084	0.564316	0.952063
seq.11135.5	Q7Z7F7	MRPL55	MRPL55	-0.0175661	0.32895	0.622118	0.002219	0.915122	0.935541	-0.0193676	0.29864	0.769033	0.0080333	0.709423	0.778805																			-0.00545403	0.866667	0.915688	-0.0209084	0.362153	0.800857	-0.0110631	0.703239	0.942786	-0.0352016	0.325878	0.867523				-0.0243485	0.450123	0.924755
seq.11137.43	P32927	CSF2RB	CSF2RB_2	-0.00648973	0.419715	0.702256	-0.0181174	0.0515896	0.0872805	-0.00255642	0.758983	0.949541	-0.0173405	0.0722496	0.118401																			-0.0296317	0.0292389	0.0690231	-0.00511315	0.613081	0.910875	-0.00533146	0.707848	0.942931	-0.00838661	0.561701	0.923302				0.007179	0.619438	0.953869
seq.11138.16	Q13761	RUNX3	RUNX3	0.00784504	0.437588	0.716366	0.0159768	0.171358	0.244965	0.00456726	0.662467	0.926664	0.0146076	0.227152	0.312055																			0.0254478	0.144803	0.248384	0.00467916	0.727836	0.941017	-0.00645208	0.727016	0.942931	0.0314208	0.109418	0.678082				0.00339021	0.838003	0.973714
seq.11140.56	P02452	COL1A1	COL1A1_1	-0.00125802	0.933867	0.973976	-0.0196991	0.261421	0.349249	0.00338478	0.829274	0.960828	-0.0207148	0.254127	0.341697																			-0.0180721	0.496464	0.623575	-0.00313981	0.872136	0.974767	-0.0173025	0.496171	0.867952	0.0307319	0.311982	0.859401				0.0227835	0.389491	0.908148
seq.11144.10	Q30KQ4	DEFB116	DEFB116	-0.0131377	0.211885	0.498574	-0.0133509	0.27321	0.362341	-0.0108658	0.318962	0.783118	-0.010062	0.425396	0.521105																			-0.0130649	0.503582	0.628507	-0.00595238	0.653634	0.9221	0.0163326	0.373711	0.820598	-0.0320525	0.0866557	0.625656				-0.0149593	0.41313	0.914267
seq.11145.72	Q6ZVL6	KIAA1549L	KIAA1549L	-0.00794867	0.364758	0.654498	-0.018825	0.0632087	0.103945	-0.00398181	0.661001	0.926664	-0.0176283	0.0930244	0.146895																			-0.0106076	0.470529	0.599895	0.00339516	0.766271	0.951228	0.00146476	0.919308	0.980998	0.00383714	0.835395	0.979541				-0.0113343	0.419372	0.916354
seq.11146.4	Q9Y458	TBX22	TBX22	-0.000895922	0.900439	0.961128	0.00839024	0.311261	0.402117	-0.00299894	0.686077	0.931231	0.00929844	0.278839	0.370007																			0.00869649	0.512808	0.636754	-0.00514867	0.581789	0.900599	0.00754628	0.547996	0.889715	-0.0195646	0.182675	0.760719				0.00150002	0.902407	0.985991
seq.11152.46	Q9UKR3	KLK13	KLK13_1	-0.00599991	0.740689	0.894104	0.00227139	0.913777	0.934575	-0.00697735	0.710151	0.937219	0.0043638	0.840787	0.883907																			0.0305272	0.341928	0.478843	-0.00753267	0.741271	0.944084	-0.0456664	0.0953468	0.579478	0.0508254	0.188197	0.767895				0.00302251	0.925657	0.991726
seq.11157.35	P0DMV8	HSPA1A	HSPA1A_4	0.00750747	0.222149	0.512028	0.011972	0.0923569	0.144227	0.0051723	0.416498	0.842416	0.010421	0.157075	0.22927																			0.0224908	0.0334242	0.0771268	0.0123367	0.0993319	0.561985	0.0142937	0.139086	0.642105	0.00578083	0.618455	0.937445				-0.0104998	0.36168	0.902981
seq.11162.37	Q9NQ60	EQTN	EQTN	0.0269906	0.164372	0.439593	-0.00465863	0.835698	0.877748	0.0300682	0.134742	0.588417	-0.013701	0.555802	0.644337																			0.0151817	0.633596	0.73939	0.0311384	0.196404	0.694226	0.0461361	0.16829	0.666069	0.00748538	0.832292	0.979541				0.0345567	0.335453	0.894993
seq.11163.7	Q5T6X4	FAM162B	FAM162B	-0.0120169	0.0604185	0.273426	-0.0155653	0.0355078	0.062709	-0.00915672	0.166683	0.646869	-0.0128342	0.0938537	0.147832																			-0.0354117	0.00191409	0.00699304	-0.0201689	0.0136613	0.222646	-0.0151705	0.136676	0.639999	-0.0276548	0.038611	0.473092				0.00500761	0.661294	0.955778
seq.11168.3	Q96KG7	MEGF10	MEGF10	-0.0210825	0.0484017	0.243009	-0.00788429	0.522667	0.610392	-0.020705	0.061234	0.441673	-0.00167839	0.895408	0.924861																			-0.00522383	0.776143	0.849362	-0.0222319	0.114794	0.578737	0.00338036	0.871433	0.977331	-0.030287	0.126595	0.707471				-0.0179777	0.312398	0.893226
seq.11173.29	Q7Z6M3	MILR1	MILR1	-0.00955408	0.253128	0.549639	-0.0224181	0.0203023	0.0383166	-0.00485595	0.574578	0.900948	-0.0209644	0.0360725	0.0650788																			-0.0208911	0.134547	0.234436	-0.00647288	0.526897	0.879189	0.0153759	0.25759	0.747711	-0.0219257	0.160209	0.748719				-0.00345577	0.826471	0.973242
seq.11174.8	Q9UPZ6	THSD7A	THSD7A_1	0.0566093	0.00633473	0.0756533	-0.0453628	0.0588009	0.0977555	0.0716782	0.000839459	0.0238573	-0.0669664	0.00700629	0.015383																			-0.0666803	0.058021	0.120183	0.0675115	0.0125797	0.208754	0.0773712	0.0208418	0.345909	0.0669994	0.145099	0.728692				0.0797627	0.0250983	0.444932
seq.11175.45	Q7L5N7	LPCAT2	LPCAT2	0.00737642	0.384395	0.673476	-0.00322706	0.742136	0.804055	0.00868277	0.322771	0.785539	-0.00582948	0.565937	0.653487																			-0.000853772	0.952806	0.971611	0.0100854	0.383295	0.810885	0.0122629	0.399626	0.832391	0.0114469	0.53551	0.920827				0.0101598	0.464498	0.927066
seq.11177.16	P13647	KRT5	KRT5	-0.0102149	0.401203	0.688519	0.00747741	0.595364	0.676317	-0.0127387	0.311932	0.777162	0.0112898	0.438606	0.533786																			0.0165995	0.445486	0.577364	-0.0108432	0.489456	0.863571	-0.0203779	0.324189	0.800583	0.0130612	0.591289	0.927704				-0.0118115	0.574553	0.952063
seq.11178.21	Q4LDE5	SVEP1	SVEP1_2	-0.000219403	0.988529	0.996849	0.0262671	0.136793	0.201688	-0.00656693	0.677698	0.929757	0.0282431	0.122461	0.185777																			0.067575	0.0134368	0.0365523	0.00926486	0.64138	0.918417	-0.0013699	0.952694	0.989958	0.0709275	0.0380115	0.472519				-0.0250045	0.331691	0.894074
seq.11179.7	Q9BXA7	TSSK1B	TSSK1B	0.0237822	0.230924	0.522124	-0.00938738	0.682514	0.754061	0.0277689	0.176822	0.656097	-0.0177306	0.455615	0.550166																			0.0149775	0.665136	0.764277	0.0441632	0.092791	0.543831	0.0407308	0.231932	0.725677	0.05781	0.163923	0.752951				0.00207458	0.949701	0.993098
seq.11185.145	P30793	GCH1	GCH1	-0.00112754	0.896498	0.959174	-0.0202973	0.0431213	0.0745641	0.00361394	0.686853	0.931498	-0.0213727	0.039597	0.0704774																			-0.0320906	0.0278894	0.0666582	-0.00371187	0.729529	0.941017	-0.00742754	0.629788	0.919239	-0.00587548	0.707153	0.956776				0.0249045	0.152323	0.799475
seq.11186.12	Q8NDY8	TMEM52	TMEM52	-1.73367e-05	0.999027	0.999439	0.0203351	0.216387	0.29788	-0.00488519	0.739888	0.945434	0.0217963	0.200606	0.281149																			0.031234	0.209823	0.329572	0.00665834	0.724281	0.940999	0.0154622	0.548384	0.889931	0.00954114	0.727133	0.962405				-0.029745	0.208141	0.849332
seq.11187.11	Q5QGZ9	CLEC12A	CLEC12A	0.0300988	0.355986	0.646561	-0.00575331	0.878815	0.910887	0.0336517	0.318978	0.783118	-0.0158518	0.684949	0.758336																			-0.058259	0.305278	0.439081	-0.00967005	0.821807	0.961289	-0.0512037	0.356666	0.815541	0.0649002	0.339661	0.874007				0.105832	0.05514	0.593268
seq.11190.129	Q96TA2	YME1L1	YME1L1	-0.00676512	0.456899	0.730898	-0.00836909	0.425841	0.519118	-0.00522917	0.57889	0.902647	-0.00678876	0.533	0.623359																			-0.0107568	0.497823	0.624312	-0.00799769	0.464111	0.849084	-0.00487979	0.715301	0.942931	-0.0208677	0.277728	0.840166				0.00484956	0.782283	0.969794
seq.11194.6	Q9Y3P8	SIT1	SIT1	-0.0328094	0.17385	0.45232	-0.00816649	0.769783	0.82651	-0.0332138	0.183733	0.662957	0.00180219	0.950261	0.964964																			-0.0158029	0.721632	0.807298	-0.0544569	0.0876682	0.54124	-0.0506246	0.195335	0.692551	-0.0816837	0.1225	0.697402				-0.00183038	0.964055	0.993098
seq.11201.19	Q9Y606	PUS1	PUS1	0.00215551	0.80846	0.925407	-0.0139841	0.173964	0.247614	0.00568834	0.53674	0.886911	-0.0156975	0.140654	0.208618																			-0.00778204	0.58239	0.696097	0.00526692	0.62574	0.914306	0.00602704	0.685392	0.9404	0.00586233	0.72226	0.961029				0.00767295	0.629076	0.953869
seq.11205.10	P26010	ITGB7	ITGB7	0.0497238	0.0391827	0.217316	0.0425221	0.127885	0.190286	0.0430991	0.0842664	0.50031	0.0295699	0.306373	0.400417																			0.0620075	0.132429	0.231465	0.0351552	0.263172	0.741666	0.0408522	0.319523	0.797904	0.0422468	0.383907	0.885761				0.0495567	0.246238	0.868182
seq.11207.3	P21757	MSR1	MSR1_1	0.00385968	0.651968	0.846478	-0.0170221	0.0856094	0.135401	0.00821912	0.353405	0.804298	-0.0194852	0.0573629	0.0972514																			-0.0277658	0.0671671	0.13476	0.00520024	0.648174	0.919767	0.00793453	0.581685	0.903342	-0.0115704	0.508651	0.916074				0.0155053	0.275448	0.880105
seq.11208.15	Q9UK23	NAGPA	NAGPA	0.00995073	0.269884	0.565271	0.00162794	0.876047	0.909376	0.0102771	0.271168	0.749416	-0.00145611	0.89281	0.923356																			-0.0141159	0.378465	0.513717	0.00815071	0.494403	0.867537	0.00826747	0.590204	0.90806	0.00161109	0.932149	0.994773				0.0127451	0.400862	0.912656
seq.11217.16	Q13363	CTBP1	CTBP1	0.0142682	0.18126	0.460653	0.0218867	0.0763698	0.122518	0.0100436	0.363268	0.810786	0.0188761	0.139866	0.207647																			0.0220858	0.230301	0.354178	0.00740488	0.576498	0.898529	0.0152651	0.371862	0.820048	0.00264935	0.892499	0.990683				0.0132981	0.494937	0.933133
seq.11218.84	P51580	TPMT	TPMT	0.0115528	0.235637	0.529201	0.0187167	0.0962133	0.149131	0.0078763	0.434824	0.849703	0.0163541	0.160424	0.233505																			0.0255251	0.130394	0.228983	0.0204465	0.0764117	0.517355	0.0136799	0.364797	0.81907	0.0238699	0.190546	0.768913				-0.0075778	0.692741	0.959657
seq.11219.95	Q8TAT2	FGFBP3	FGFBP3	0.0183248	0.0635492	0.280844	0.015072	0.187086	0.263367	0.016024	0.117111	0.561127	0.0102697	0.385151	0.480988																			0.0180656	0.301041	0.43436	0.027512	0.0235478	0.305213	0.0325928	0.0278051	0.385973	0.0204479	0.308275	0.857816				0.00474442	0.79284	0.972055
seq.11223.1	Q6P9G4	TMEM154	TMEM154	0.0041192	0.62284	0.831346	-0.00785024	0.41755	0.510807	0.00630862	0.467002	0.864796	-0.0097451	0.331188	0.425521																			-0.0215369	0.144279	0.247544	0.00570038	0.574021	0.897947	0.0139147	0.325761	0.801086	-0.0127901	0.383925	0.885761				0.0129032	0.413223	0.914267
seq.11231.12	Q6P4F2	FDX2	FDX2	0.00556777	0.698063	0.869594	0.0121953	0.46284	0.554298	0.00302293	0.838897	0.961156	0.0112819	0.512115	0.604969																			0.039351	0.130622	0.229242	0.00590275	0.753452	0.948156	0.0354171	0.113043	0.607136	-0.0330442	0.292921	0.850963				-0.00714947	0.774627	0.969794
seq.11232.46	P20061	TCN1	TCN1_1	0.0179058	0.0685332	0.290608	-0.00449234	0.692942	0.762781	0.0202828	0.0463355	0.389987	-0.0105885	0.368604	0.464946																			0.00122828	0.94322	0.965757	0.0257854	0.0394325	0.391273	0.0252991	0.112924	0.607136	0.0218195	0.278398	0.840166				0.00632426	0.718196	0.964007
seq.11239.49	Q8IU80	TMPRSS6	TMPRSS6	-0.000701429	0.981954	0.995482	-0.0299354	0.40411	0.497472	0.0064412	0.841014	0.961156	-0.0318683	0.391076	0.486923																			-0.0890059	0.106614	0.195048	-0.030629	0.441048	0.839571	-0.00999741	0.846341	0.973664	-0.0738481	0.239499	0.810748				0.0617591	0.258822	0.871092
seq.11242.33	P22735	TGM1	TGM1	0.0279257	0.0390833	0.217179	0.0197333	0.20784	0.287909	0.0252007	0.0720964	0.474606	0.0121826	0.452429	0.547136																			0.0340757	0.133534	0.233117	0.043046	0.0069695	0.148458	0.0229019	0.321812	0.799371	0.0600466	0.0140865	0.324747				0.0119988	0.630415	0.953869
seq.11246.3	Q8TDL5	BPIFB1	BPIFB1_1	0.0372675	0.107653	0.358919	0.0484867	0.070349	0.114141	0.0282987	0.237954	0.71959	0.0399961	0.149338	0.219518																			0.0286626	0.477537	0.606178	0.0178916	0.554793	0.892896	-0.0295493	0.463356	0.856878	0.0767847	0.0986455	0.658215				0.0608105	0.123696	0.762432
seq.11247.20	Q8N159	NAGS	NAGS	-0.00599847	0.584309	0.809536	-0.00478519	0.706151	0.774624	-0.00527961	0.642056	0.923634	-0.00319195	0.80818	0.8585																			-0.00377187	0.83852	0.894904	-0.00865289	0.507231	0.871081	-0.0124883	0.455889	0.855681	-0.00585834	0.77815	0.969692				0.00170669	0.936222	0.992921
seq.11248.43	P10746	UROS	UROS	-0.00439943	0.754389	0.899905	-0.0115056	0.479196	0.569392	-0.00195234	0.893335	0.976351	-0.0109206	0.5166	0.608182																			-0.0106756	0.672264	0.77016	-0.0133894	0.449936	0.841104	0.00579501	0.79686	0.960719	-0.0384026	0.17845	0.760174				0.0146535	0.562107	0.952063
seq.11254.13	O95428	PAPLN	PAPLN	7.07078e-05	0.99143	0.997938	-0.00316579	0.677456	0.749813	0.000849126	0.900966	0.977409	-0.00342387	0.664315	0.740896																			-0.00695248	0.532888	0.654538	-0.000500618	0.951751	0.99113	0.00387794	0.711775	0.942931	-0.00522805	0.695381	0.9549				0.000520649	0.965125	0.993113
seq.11257.1	P09417	QDPR	QDPR	-6.61084e-05	0.994766	0.998569	-0.0124164	0.28686	0.376875	0.00291471	0.78	0.953139	-0.0132913	0.270945	0.360979																			-0.0251444	0.160343	0.268282	-0.00349114	0.794691	0.957559	0.00216466	0.902183	0.978974	-0.0165885	0.425863	0.892626				0.00477159	0.775307	0.969794
seq.11260.47	Q8TC36	SUN5	SUN5	0.00528951	0.509371	0.763813	0.00451037	0.62697	0.704097	0.00458901	0.580322	0.904112	0.00313706	0.744044	0.808527																			-0.010813	0.410238	0.545064	-0.000915618	0.928373	0.986608	0.0201798	0.145037	0.644047	-0.0238262	0.110944	0.68147				0.0137584	0.336068	0.894993
seq.11262.39	Q9H4I3	TRABD	TRABD	-0.0121281	0.091436	0.332456	0.0148758	0.0735345	0.118544	-0.016618	0.0255126	0.282061	0.0198955	0.020817	0.0400983																			0.0354153	0.00559596	0.0174216	-0.00550755	0.5437	0.887717	0.00195541	0.877581	0.978263	-0.0111879	0.373372	0.881526				-0.0375921	0.00515929	0.176431
seq.11264.33	P47989	XDH	XDH	0.0045181	0.610313	0.823281	0.0133014	0.194392	0.271969	0.0016688	0.855651	0.965147	0.0128049	0.227411	0.312347																			0.0215387	0.159342	0.267005	0.00599048	0.599444	0.909573	0.0180436	0.199217	0.698444	-0.0111952	0.563653	0.923302				-0.0065896	0.670644	0.956542
seq.11278.4	P13942	COL11A2	COL11A2	0.00190309	0.911575	0.966106	0.0354619	0.073615	0.118633	-0.0064821	0.714792	0.938142	0.0374069	0.0684078	0.113107																			0.0607762	0.046562	0.100954	-0.00304994	0.889934	0.979182	-0.0222521	0.433104	0.843615	0.0218075	0.533256	0.919991				-0.00138606	0.963111	0.993098
seq.11279.42	Q9UBS5	GABBR1	GABBR1	-0.0059319	0.594928	0.813877	0.00560411	0.664413	0.739082	-0.00769417	0.505269	0.877829	0.00790406	0.554468	0.643303																			0.00450886	0.814752	0.878253	-0.01436	0.29908	0.765296	-0.00640127	0.717622	0.942931	-0.0181346	0.398671	0.887748				0.000315767	0.987321	0.995558
seq.11280.6	Q99259	GAD1	GAD1	-0.0111053	0.250126	0.546818	-0.00824058	0.460621	0.552457	-0.00992212	0.32125	0.784671	-0.00524887	0.650031	0.728311																			-0.0199434	0.281004	0.413225	-0.02016	0.089634	0.542965	-0.0129849	0.373082	0.82026	-0.0310271	0.0984873	0.658215				0.0229886	0.236776	0.864672
seq.11282.16	P21757	MSR1	MSR1_2	-0.0119883	0.383904	0.673102	-0.00254851	0.872791	0.90703	-0.0122378	0.39066	0.827177	0.0011138	0.946113	0.961422																			0.00378971	0.877978	0.922953	-0.00282725	0.879588	0.975745	0.0137846	0.567131	0.898484	-0.0256495	0.367672	0.881526				-0.0293307	0.178244	0.82533
seq.11284.24	Q6GTX8	LAIR1	LAIR1	0.00230861	0.665767	0.854344	-0.00828214	0.180655	0.255896	0.00446232	0.419933	0.843434	-0.00962094	0.133125	0.199304																			-0.0153021	0.097992	0.182157	0.00455901	0.482136	0.859953	0.0197727	0.0143006	0.286997	-0.0156977	0.140085	0.722236				0.00475852	0.665746	0.956029
seq.11288.26	P49902	NT5C2	NT5C2	0.00441014	0.743009	0.89585	0.0329024	0.0345266	0.061139	-0.00315046	0.820918	0.960828	0.0338454	0.0357091	0.064471																			0.0457006	0.0464012	0.100675	0.00269932	0.876586	0.974805	0.0250848	0.249325	0.740807	-0.0267836	0.342671	0.875532				-0.0221636	0.318641	0.893226
seq.11297.54	Q04721	NOTCH2	NOTCH2_1	0.00274539	0.826413	0.934122	0.00449496	0.756139	0.814983	0.00185401	0.886364	0.973929	0.00393328	0.793152	0.846734																			-0.00210658	0.924924	0.953052	0.00316985	0.849112	0.966982	0.0303238	0.157388	0.658695	-0.0410259	0.11314	0.689267				0.00836811	0.693617	0.959917
seq.11300.32	Q99523	SORT1	SORT1	0.00882851	0.528767	0.776627	-0.00790021	0.626153	0.703612	0.0113681	0.433519	0.848848	-0.0113158	0.500452	0.594656																			-0.0204209	0.382962	0.518035	0.0109887	0.522466	0.877617	0.0107917	0.652583	0.928556	0.017669	0.487868	0.908035				-0.00219524	0.933224	0.992409
seq.11303.7	Q9Y3Z3	SAMHD1	SAMHD1	0.00356351	0.664275	0.853222	-0.000808288	0.932143	0.949079	0.00401278	0.636897	0.922048	-0.00200824	0.838091	0.882169																			-0.0186463	0.202952	0.321236	-0.0116731	0.298814	0.765145	-0.0159439	0.230627	0.725127	0.00121757	0.945473	0.994773				0.0236547	0.0787196	0.668129
seq.11310.8	P32926	DSG3	DSG3_1	-0.0186084	0.0193511	0.151583	-0.00779508	0.397416	0.490958	-0.0180802	0.0282513	0.295424	-0.00234797	0.805484	0.857261																			-0.00253968	0.865206	0.915206	-0.019638	0.0588569	0.464853	-0.00823226	0.529722	0.880459	-0.0331352	0.0478514	0.524996				-0.0211232	0.13353	0.778313
seq.11311.79	P15918	RAG1	RAG1	-0.0035033	0.53358	0.778517	0.00651607	0.316662	0.40772	-0.00533096	0.360342	0.808036	0.00812062	0.228265	0.313107																			-0.00511051	0.611236	0.722514	-0.0123699	0.0711803	0.504916	-0.0191198	0.0243496	0.368714	-0.0101188	0.386207	0.885761				0.00350672	0.749534	0.967995
seq.11315.148	O15297	PPM1D	PPM1D	-0.00175741	0.836423	0.937939	0.00170624	0.862411	0.898036	-0.00228973	0.794951	0.957738	0.00238887	0.814664	0.863373																			-0.00709554	0.621283	0.730361	-0.0132163	0.212271	0.708822	-0.0062076	0.649348	0.927003	-0.0265649	0.119193	0.694194				0.00507176	0.723899	0.964007
seq.11320.29	Q96EP1	CHFR	CHFR	0.0104107	0.0357481	0.205221	-0.0008749	0.878893	0.910887	0.0113733	0.0267562	0.288368	-0.00429288	0.47005	0.564231																			-0.00395408	0.64817	0.751658	0.00771593	0.219617	0.711072	0.0134815	0.0957868	0.579478	0.00148082	0.881624	0.98915				0.00907693	0.301419	0.888059
seq.11324.3	A1KZ92	PXDNL	PXDNL	0.00323049	0.726803	0.885263	0.0072087	0.500234	0.588725	0.0017311	0.85652	0.965155	0.00668972	0.54576	0.634919																			0.000354449	0.981785	0.988843	0.000406782	0.971231	0.993157	0.00874074	0.574619	0.900237	-0.0136645	0.406074	0.889839				0.000638298	0.971148	0.993656
seq.11328.9	Q9BQ65	USB1	USB1	-0.000797105	0.88476	0.956524	0.0112226	0.0777099	0.124449	-0.00352544	0.53548	0.886585	0.0122718	0.0623309	0.104338																			0.00958516	0.326468	0.462259	0.00136772	0.839354	0.965345	0.0123944	0.13354	0.637897	-0.0145769	0.182915	0.760719				-0.00627393	0.564231	0.952063
seq.11336.9	Q9NPI8	FANCF	FANCF	-0.000614927	0.939534	0.976365	0.0115632	0.21713	0.298845	-0.00346682	0.679737	0.929757	0.0126106	0.193934	0.273112																			0.0155796	0.299545	0.433059	-0.00444383	0.675642	0.929136	0.0115295	0.420124	0.838964	-0.0208971	0.208261	0.779799				0.00213062	0.875421	0.981215
seq.11338.49	P51451	BLK	BLK	-0.0249573	0.00546192	0.0689454	0.0345072	0.000897361	0.00235154	-0.0349305	0.000166415	0.0059428	0.044896	2.89701e-05	0.000108328																			0.0416226	0.00539182	0.0169017	-0.0254409	0.0216962	0.292698	-0.00997538	0.511142	0.874981	-0.0412481	0.012285	0.31075				-0.0489143	0.00227337	0.102866
seq.11342.59	Q6UX71	PLXDC2	PLXDC2_2	0.0327372	0.0304343	0.185845	0.0469838	0.00723008	0.0152581	0.0238174	0.127993	0.576996	0.0398518	0.0277059	0.0515549																			0.0192407	0.457061	0.587616	0.0225358	0.235448	0.723434	0.0463764	0.0608762	0.505924	-0.00860882	0.771807	0.969009				0.0195824	0.468291	0.92768
seq.11347.9	P37837	TALDO1	TALDO1	-0.00613118	0.626842	0.832855	-0.00282074	0.846616	0.886149	-0.00589508	0.651712	0.925122	-0.00105219	0.94445	0.960402																			0.0300499	0.157783	0.264971	0.0123521	0.400256	0.819433	0.0124341	0.497458	0.868435	0.0166009	0.490323	0.909369				-0.030541	0.224193	0.855622
seq.11348.132	O15460	P4HA2	P4HA2	0.0141643	0.12656	0.388369	-0.0612707	1.0433e-08	6.65537e-08	0.0298399	0.00177776	0.0436326	-0.070194	2.31381e-10	2.10701e-09																			-0.0756372	5.14214e-07	5.29851e-06	0.0231743	0.0399169	0.393498	0.0270184	0.0630905	0.507008	0.0118098	0.451873	0.897681				0.0400138	0.0167739	0.354702
seq.11350.30	Q9UNE7	STUB1	STUB1_2	0.00143015	0.891862	0.958149	0.0242219	0.0464687	0.0796528	-0.0043209	0.691576	0.931506	0.0255245	0.0428247	0.0752358																			0.0371932	0.0438028	0.0960575	0.00784188	0.553637	0.892171	-0.00177029	0.918268	0.98061	0.0149268	0.472238	0.905472				-0.0283049	0.122449	0.76178
seq.11352.42	Q8WZ42	TTN	TTN	-0.0165696	0.096887	0.342134	-0.0129696	0.260949	0.348683	-0.0146483	0.156251	0.630631	-0.00859556	0.471601	0.565905																			-0.00306983	0.867025	0.915933	-0.00999594	0.429629	0.831522	-0.0187519	0.258204	0.747711	0.0220338	0.280562	0.841454				-0.021236	0.217157	0.85046
seq.11353.143	Q15796	SMAD2	SMAD2_2	-0.0133948	0.0852542	0.322915	-0.0169395	0.059989	0.0994131	-0.0102991	0.20103	0.680719	-0.013859	0.137063	0.204194																			-0.0244738	0.0718359	0.142401	-0.0165955	0.0838063	0.531628	-0.00764701	0.544797	0.88818	-0.0401053	0.00589825	0.206058				-0.00583846	0.685692	0.959657
seq.11354.21	Q9NQ66	PLCB1	PLCB1	0.0312937	0.0265179	0.174039	-0.0519257	0.00145981	0.00363828	0.0460276	0.001596	0.0403669	-0.0657381	9.82714e-05	0.000330368																			-0.0589982	0.0147661	0.0393888	0.0602706	0.000728344	0.0272102	0.0714611	0.00101535	0.0564641	0.038652	0.195141	0.7746	0.000438322	0.754962	0.909202	0.0220522	0.377759	0.905768
seq.11363.58	P55087	AQP4	AQP4	-0.0068228	0.413243	0.696962	-0.00961432	0.318884	0.409648	-0.00500367	0.562253	0.896675	-0.00811312	0.416633	0.512351																			-0.0114176	0.438042	0.571007	-0.00831912	0.438256	0.836899	-0.0171127	0.199887	0.698444	0.00506228	0.768449	0.968402				-0.00146359	0.91582	0.989845
seq.11364.18	Q8IWA4	MFN1	MFN1	-0.0151121	0.21651	0.505051	-0.0253907	0.0724386	0.116934	-0.0100997	0.424901	0.845277	-0.0223656	0.126433	0.190895																			-0.0202834	0.342221	0.479162	-0.00691308	0.661969	0.92508	0.00852111	0.700862	0.941444	-0.019037	0.406452	0.889839				-0.00498502	0.8123	0.972769
seq.11370.20	Q9NRR6	INPP5E	INPP5E	-0.00223552	0.7723	0.909592	0.00580239	0.516459	0.605083	-0.00378166	0.636304	0.922048	0.00693264	0.453963	0.548627																			0.0128477	0.352712	0.489897	0.0030632	0.76042	0.950296	-0.0045075	0.696053	0.941074	0.0182106	0.299784	0.854073				-0.0130128	0.300495	0.888059
seq.11371.1	Q96P66	GPR101	GPR101_1	-0.0150778	0.169113	0.446351	-0.0234755	0.0643613	0.105554	-0.0105191	0.354117	0.805273	-0.020312	0.122215	0.185516																			-0.0208623	0.264898	0.394154	-0.0093212	0.527502	0.879189	0.0087182	0.649474	0.927003	-0.0460103	0.0419712	0.491585				-0.0221713	0.217082	0.85046
seq.11387.3	Q99941	ATF6B	ATF6B	-0.00572287	0.561871	0.795667	0.00433274	0.704227	0.772751	-0.00718394	0.48206	0.871632	0.00649531	0.582698	0.668287																			0.0221491	0.188395	0.30277	-0.00306646	0.809193	0.960672	-0.0135512	0.42677	0.839885	0.0071484	0.714283	0.959888				-0.0195024	0.250361	0.868218
seq.11390.24	P35219	CA8	CA8	0.0147472	0.0867547	0.32376	0.00728531	0.464654	0.556195	0.0140623	0.11498	0.557678	0.00302926	0.769123	0.829469																			-0.0143323	0.323014	0.458794	-0.00110532	0.921741	0.986259	0.0123429	0.435094	0.844029	-0.0165044	0.305395	0.857816				0.0396009	0.00710464	0.210396
seq.11391.69	Q03426	MVK	MVK	-0.0199028	0.18644	0.466526	0.0347112	0.0462931	0.0793891	-0.0297888	0.0561729	0.424501	0.0437202	0.0153865	0.030735																			0.0252537	0.337763	0.474287	-0.0526056	0.00663749	0.145702	-0.034525	0.161833	0.659408	-0.080104	0.00988023	0.273679				0.0037635	0.882177	0.983422
seq.11395.5	Q14289	PTK2B	PTK2B_1	0.00572108	0.615348	0.826424	-0.00678071	0.606792	0.68609	0.00776296	0.510283	0.880069	-0.0091103	0.504291	0.598137																			-0.00723445	0.715897	0.802304	0.0130888	0.342216	0.790689	0.00784602	0.63952	0.922098	0.0135833	0.554634	0.923302				-0.00616714	0.769684	0.969794
seq.11406.82	Q9UKU7	ACAD8	ACAD8	0.00435916	0.627222	0.832928	-0.00418667	0.68648	0.757155	0.00568489	0.540867	0.888637	-0.00589408	0.583237	0.668694																			-0.0283726	0.0665169	0.13371	-0.010784	0.335304	0.78543	-0.0123316	0.394583	0.828409	-0.00696502	0.683966	0.953129				0.0268042	0.094954	0.712413
seq.11407.57	Q9NRY6	PLSCR3	PLSCR3	0.00407521	0.678502	0.86053	-0.00145291	0.898359	0.923718	0.00471914	0.643014	0.923915	-0.00287007	0.807501	0.858216																			0.00263526	0.882925	0.925088	0.00383822	0.769395	0.951398	0.00208887	0.903674	0.978974	-4.17238e-06	0.999836	0.999836				0.0108293	0.474971	0.929336
seq.11431.235	P46063	RECQL	RECQL	0.0388383	0.0543585	0.260185	0.0131867	0.572399	0.655855	0.0384628	0.0657187	0.457706	0.00168003	0.944591	0.960411																			0.0262083	0.437984	0.571007	0.0424362	0.0948489	0.551456	0.0302306	0.356875	0.815655	0.0425658	0.285273	0.844801				0.0379553	0.292031	0.887916
seq.11432.11	O60828	PQBP1	PQBP1	-0.00906378	0.306349	0.601389	-0.00984755	0.336474	0.428534	-0.00734025	0.423931	0.845109	-0.00763107	0.472169	0.566493																			-0.00231516	0.884512	0.925948	-0.00714423	0.552849	0.89183	-0.00954339	0.535924	0.883029	-0.0167946	0.384211	0.885761				0.0117861	0.407065	0.914267
seq.11433.11	Q96GX1	TCTN2	TCTN2	-0.0300702	0.0104959	0.104314	-0.00300054	0.825193	0.870161	-0.0315158	0.009597	0.16297	0.00644248	0.646677	0.725222																			0.0107694	0.630879	0.737477	-0.0252373	0.104388	0.567935	-0.0101993	0.628464	0.919239	-0.0315667	0.188305	0.767895				-0.0396313	0.0451042	0.561004
seq.11440.58	O14543	SOCS3	SOCS3	0.00156609	0.863739	0.950074	-0.00156943	0.882033	0.912751	0.00205213	0.828027	0.960828	-0.00218311	0.841949	0.884441																			0.00200318	0.898395	0.936578	0.00651549	0.576557	0.898529	0.0167988	0.265936	0.756511	-0.0132018	0.472384	0.905472				-0.00729746	0.642812	0.953869
seq.11441.11	P06737	PYGL	PYGL	0.0121133	0.436063	0.715156	0.0409457	0.0228475	0.0424928	0.00314791	0.844934	0.961735	0.040001	0.0317786	0.0582261																			0.0646573	0.0178964	0.0462817	0.0200886	0.32535	0.779458	0.0237112	0.35982	0.817534	0.00577495	0.860407	0.986175				-0.0397018	0.122827	0.762432
seq.11442.1	Q8NFT8	DNER	DNER_1	-0.027435	0.0386415	0.215381	-0.0329723	0.0316079	0.0566037	-0.0214343	0.118808	0.562754	-0.0264763	0.0956902	0.150303																			-0.0100061	0.677146	0.77417	0.00157022	0.932179	0.987196	-0.0203617	0.409874	0.836198	0.0168146	0.519911	0.916888				-0.0350382	0.0954579	0.712413
seq.11458.30	Q15365	PCBP1	PCBP1	0.00801795	0.621167	0.831074	-0.00140813	0.94021	0.955161	0.00893448	0.594883	0.910209	-0.00408928	0.833397	0.878371																			-0.0239566	0.397143	0.531055	0.00207162	0.917451	0.985248	-0.000138483	0.995702	0.999115	-0.00757584	0.806935	0.974669				0.0173586	0.559785	0.952063
seq.11465.4	Q8IZ08	GPR135	GPR135	-0.0169711	0.190101	0.470729	-0.0352723	0.018581	0.0354911	-0.00972429	0.468126	0.865167	-0.0323555	0.0370309	0.0665935																			-0.0380989	0.0802412	0.155544	-0.0187483	0.217573	0.710835	-0.0144051	0.469061	0.858617	-0.0245328	0.294787	0.851108				0.00643135	0.795626	0.972472
seq.11476.43	Q9UN37	VPS4A	VPS4A	0.00579483	0.608846	0.822957	-0.0207795	0.112724	0.17069	0.0112058	0.339102	0.794091	-0.0241423	0.075143	0.122218																			-0.0330661	0.106853	0.195437	0.00528909	0.711778	0.938686	0.0130807	0.451013	0.851734	-0.0155951	0.515303	0.916702				0.0151167	0.453608	0.924755
seq.11481.25	Q8TDQ0	HAVCR2	HAVCR2_1	0.0199656	0.652957	0.846974	0.110541	0.0313801	0.0562648	-0.00520115	0.909893	0.979295	0.112104	0.0350773	0.06363																			0.022432	0.775752	0.849062	-0.0852919	0.139216	0.631895	0.00215146	0.978364	0.995744	-0.168374	0.0448708	0.510756				0.149379	0.0487011	0.569275
seq.11486.26	Q15697	ZNF174	ZNF174	-0.00300652	0.816504	0.929121	-0.00210261	0.88847	0.916786	-0.00271762	0.839542	0.961156	-0.00128356	0.934134	0.952971																			0.0291832	0.244269	0.370822	0.00630219	0.710066	0.937786	0.00930205	0.701205	0.941444	0.0166497	0.495119	0.910475				-0.0155735	0.491247	0.933133
seq.11510.51	O14791	APOL1	APOL1_2	-0.0125598	0.327852	0.62101	0.00770304	0.603948	0.683936	-0.0153199	0.249122	0.72976	0.0123024	0.423662	0.51933																			0.0278032	0.211259	0.331258	-0.00473294	0.777736	0.953679	-0.018864	0.391947	0.826344	0.00606088	0.816248	0.97799				-0.0394863	0.071825	0.648985
seq.11534.6	Q3SXY7	LRIT3	LRIT3	0.00663653	0.472321	0.742312	0.00799698	0.453704	0.546772	0.00518365	0.587916	0.907409	0.00643281	0.560732	0.648838																			-0.0099187	0.544267	0.663041	-0.00498321	0.670349	0.927715	0.0212983	0.127604	0.629716	-0.0377145	0.0563573	0.55935				0.0186371	0.268303	0.874144
seq.11536.9	Q5VVJ2	MYSM1	MYSM1	-0.0256145	0.00363855	0.0532208	0.0139719	0.17068	0.244139	-0.0307904	0.000730368	0.0215397	0.0231793	0.0279161	0.0518537																			0.0381137	0.0124093	0.0341731	-0.0247478	0.022797	0.300486	-0.014506	0.33637	0.808499	-0.0294229	0.0635646	0.580286				-0.0441397	0.0067229	0.201271
seq.11537.12	Q9UP52	TFR2	TFR2	-0.0169831	0.0419569	0.226007	-0.0188643	0.0507847	0.0861188	-0.0136714	0.113718	0.554196	-0.0147612	0.139788	0.207573																			-0.0245232	0.0959073	0.179058	-0.0229291	0.0179117	0.260403	-0.0164864	0.183594	0.682123	-0.0386982	0.0143106	0.324774				-0.0080193	0.617276	0.953869
seq.11538.216	O95822	MLYCD	MLYCD	0.00935273	0.287509	0.582408	0.0208934	0.0397239	0.0693977	0.00496146	0.585902	0.90632	0.0193933	0.0654223	0.108714																			0.0155877	0.294302	0.426791	0.00666653	0.559496	0.892965	0.0205482	0.192191	0.689122	-0.0144453	0.388645	0.885761				-0.000654407	0.96527	0.993113
seq.11542.11	Q96A57	TMEM230	TMEM230	0.0198644	0.0102119	0.102357	0.0160368	0.0732098	0.118099	0.0174397	0.0294188	0.29898	0.0107877	0.24425	0.330737																			0.00997042	0.435412	0.568211	0.00737246	0.439237	0.83759	0.00655687	0.598232	0.912695	0.00864808	0.563409	0.923302				0.032722	0.0212681	0.409888
seq.11545.9	Q92956	TNFRSF14	TNFRSF14_2	-0.0140453	0.172537	0.450987	0.0190991	0.108721	0.165525	-0.0196405	0.0653257	0.456278	0.0249826	0.0426688	0.074992																			-0.0109608	0.535392	0.655414	-0.0417135	0.000736584	0.0273776	-0.0296065	0.0498394	0.469585	-0.052276	0.010003	0.273956	-0.000720564	0.461145	0.762721	0.0121595	0.559255	0.952063
seq.11546.7	Q8WWM9	CYGB	CYGB	-0.0266496	0.0281633	0.177944	-0.0275669	0.0497676	0.0846306	-0.0219389	0.0809246	0.490462	-0.0209659	0.149461	0.219654																			-0.0176812	0.430594	0.563766	-0.0180376	0.255898	0.737233	-0.0110423	0.592283	0.909255	-0.0103899	0.660517	0.950961				-0.0309364	0.156003	0.807539
seq.11547.84	O15146	MUSK	MUSK	-0.0422654	0.0300074	0.183701	-0.0312419	0.165376	0.237299	-0.0377918	0.0609966	0.44095	-0.0198707	0.394063	0.489638																			0.0150667	0.648858	0.752217	-0.0121586	0.629068	0.915215	-0.0060475	0.868712	0.977331	-0.0338698	0.353575	0.881526				-0.0880198	0.00939297	0.253436
seq.11560.76	Q14934	NFATC4	NFATC4	0.00215091	0.722291	0.883056	-0.000227028	0.974115	0.981389	0.00236039	0.706449	0.936234	-0.000934328	0.897391	0.92599																			-0.000889279	0.9306	0.95633	0.005202	0.474143	0.85646	0.00451804	0.651273	0.927972	0.00705918	0.499987	0.911414				-0.00262077	0.820272	0.973242
seq.11562.9	P56282	POLE2	POLE2	-0.00102943	0.882608	0.955657	0.0154481	0.0553424	0.0927679	-0.00484225	0.502337	0.877166	0.016909	0.0429113	0.0753456																			0.0101992	0.370396	0.506756	-0.00605688	0.494066	0.867504	0.00723247	0.50856	0.873787	-0.0165958	0.254717	0.820103				0.0016785	0.891015	0.985991
seq.11565.58	P17027	ZNF23	ZNF23	0.00195556	0.886543	0.956524	0.0183769	0.24671	0.332583	-0.0023668	0.867639	0.969439	0.0190948	0.245474	0.332085																			0.0309908	0.198218	0.315425	-0.00239776	0.890579	0.979408	-0.00409242	0.864662	0.977331	-0.000825081	0.971438	0.99886				-0.00394889	0.875612	0.981215
seq.11566.48	Q14CN4	KRT72	KRT72	-0.00516975	0.53453	0.778983	0.00391085	0.684383	0.755299	-0.00649226	0.45147	0.858294	0.00586631	0.55611	0.644588																			0.000632174	0.966716	0.980307	-0.00786176	0.445802	0.839608	0.0094797	0.484825	0.865535	-0.0286043	0.0721204	0.596364				0.00243064	0.87321	0.981215
seq.11571.75	Q07444	KLRC3	KLRC3_1	-0.0148955	0.12134	0.381259	0.0625884	1.75076e-08	1.06999e-07	-0.0310718	0.00171531	0.0427947	0.0719495	3.8719e-10	3.41074e-09																			0.073268	3.62732e-06	2.90704e-05	-0.0281482	0.013879	0.225689	-0.0216427	0.151483	0.651996	-0.0391515	0.0271454	0.417833				-0.026343	0.147414	0.793453
seq.11587.5	Q8IWI9	MGA	MGA	0.00626976	0.460406	0.734252	0.0124095	0.206077	0.28601	0.00372495	0.671972	0.928999	0.0112881	0.266849	0.356108																			-0.0156941	0.274953	0.405814	-0.0129673	0.234629	0.722737	-0.0214181	0.166311	0.664448	-0.0131782	0.42136	0.891812				0.0275831	0.0705638	0.645554
seq.11590.5	Q86U06	RBM23	RBM23	0.0220242	0.182352	0.461312	0.0422906	0.0268835	0.0489127	0.0134426	0.431636	0.848671	0.0382517	0.0532053	0.091093																			0.0678288	0.0179717	0.0464065	0.0169635	0.439476	0.83759	-0.00983274	0.746117	0.949008	0.05611	0.0794095	0.608704				0.00718161	0.793351	0.972055
seq.11591.43	O43663	PRC1	PRC1_1	0.00337025	0.667518	0.855597	0.00790135	0.384246	0.478011	0.00171525	0.832787	0.961015	0.00738647	0.432177	0.527902																			-0.00668299	0.614497	0.72527	-0.00398666	0.697672	0.932918	0.0189774	0.135484	0.638837	-0.0337913	0.0454677	0.512743				0.00941398	0.482896	0.932018
seq.11592.1	Q15717	ELAVL1	ELAVL1	0.000843495	0.933516	0.973889	0.00255029	0.827394	0.871451	0.000291141	0.977818	0.996814	0.00246292	0.838871	0.882608																			-0.0104705	0.548421	0.66732	-0.00328206	0.806153	0.960419	-0.0161148	0.370624	0.820048	0.0166517	0.389182	0.885761				-0.00174966	0.919544	0.991341
seq.11596.47	P51815	ZNF75D	ZNF75D	0.011751	0.16469	0.440281	0.0216421	0.0268252	0.0488188	0.0073962	0.398075	0.832132	0.0194262	0.0549143	0.0936228																			0.0193777	0.153617	0.259592	0.000402161	0.968549	0.993157	-0.000498342	0.971443	0.994133	-0.00316412	0.844573	0.982195				0.0157348	0.319493	0.893226
seq.11607.15	O95696	BRD1	BRD1	-0.0178887	0.0422002	0.226051	0.00973133	0.339638	0.431884	-0.0215377	0.0181855	0.232016	0.016219	0.124183	0.188043																			0.0435604	0.00809829	0.0236602	-0.00815927	0.470523	0.8531	-0.00757824	0.601423	0.91357	-0.00555587	0.757969	0.968402				-0.0496898	0.00229218	0.103077
seq.11614.29	P84090	ERH	ERH	0.0226992	0.20344	0.486902	-0.0269677	0.191865	0.269158	0.0307871	0.0956081	0.520531	-0.0361902	0.0906369	0.14376																			-0.019417	0.524783	0.647742	0.0340974	0.13626	0.623919	0.0168893	0.56428	0.897293	0.0570735	0.117924	0.692534				0.0267174	0.402748	0.913214
seq.11617.1	P20701	ITGAL	ITGAL_1	-0.000751024	0.904178	0.962721	-0.00951094	0.187464	0.263797	0.00148033	0.818715	0.960828	-0.00995492	0.182767	0.259644																			-0.0209783	0.0472962	0.102241	-0.000979337	0.903017	0.982745	-0.0198555	0.0866435	0.567396	0.00823168	0.45931	0.901914				0.0113454	0.28989	0.885472
seq.11618.83	P10242	MYB	MYB	0.00156288	0.836144	0.937939	-0.000446102	0.959316	0.969968	0.00177923	0.820012	0.960828	-0.000974932	0.914211	0.938754																			0.00114043	0.928883	0.954969	0.000759482	0.933886	0.988094	0.00809776	0.479344	0.864051	-0.0029774	0.833379	0.979541				-0.00285554	0.838795	0.973804
seq.11626.7	Q13404	UBE2V1	UBE2V1	0.0372167	0.00613496	0.0741181	-0.0159271	0.311016	0.401871	0.0437275	0.00186944	0.045701	-0.0290492	0.0740234	0.120685																			-0.0450551	0.060304	0.123785	0.033738	0.0519872	0.437329	0.0575562	0.0104194	0.251796	-0.000605921	0.982341	0.999771				0.054117	0.0238548	0.437738
seq.11629.36	Q9BUZ4	TRAF4	TRAF4_1	0.0140455	0.147274	0.417875	0.0230164	0.0401902	0.0700947	0.00953255	0.341951	0.795385	0.0201561	0.0826464	0.1325																			0.0131457	0.478772	0.607323	0.0189605	0.116951	0.582466	0.0383376	0.0146102	0.290695	0.00184195	0.926817	0.994773				-0.0115978	0.506501	0.9358
seq.11636.33	P37802	TAGLN2	TAGLN2_1	0.0138097	0.343544	0.637636	-0.0281067	0.0956625	0.148561	0.0215593	0.15312	0.626673	-0.0345765	0.047726	0.0827779																			-0.0398248	0.122564	0.217936	0.0264295	0.139514	0.632346	0.0287948	0.203671	0.700539	0.0132549	0.643003	0.947723				0.00799748	0.762898	0.969428
seq.11643.73	Q8TDB6	DTX3L	DTX3L	0.0020832	0.840478	0.939922	0.0245259	0.0402865	0.070229	-0.00366176	0.732446	0.94248	0.0256228	0.0385415	0.0689188																			0.0219234	0.24015	0.365621	-0.00180027	0.893051	0.979736	0.0227906	0.226086	0.721872	-0.0268951	0.167109	0.753407				-0.0079259	0.654835	0.955778
seq.11645.9	P13674	P4HA1	P4HA1	0.00854374	0.135252	0.402003	0.0088684	0.180182	0.255374	0.00702653	0.235485	0.717487	0.00675682	0.324057	0.418346																			0.00243536	0.805373	0.871013	0.00734164	0.312044	0.77321	0.0107287	0.210406	0.708974	0.00851584	0.467772	0.904534				0.00209405	0.840998	0.974933
seq.11646.4	Q7L1S5	CHST9	CHST9	-0.00595362	0.609864	0.823136	0.0239651	0.0760734	0.12215	-0.0121447	0.31463	0.779171	0.0276166	0.0483781	0.0836937																			0.0389609	0.0613636	0.125149	0.00180957	0.904022	0.983103	-0.0143515	0.454974	0.854469	0.0222544	0.352795	0.881526				-0.0361843	0.080248	0.669317
seq.11647.6	Q9ULW2	FZD10	FZD10_1	-0.00767383	0.62308	0.831346	-0.0360266	0.0458528	0.0787638	0.000410888	0.97971	0.996814	-0.0361494	0.0529652	0.0907673																			-0.0375713	0.165507	0.274838	-0.0131481	0.455689	0.844696	-0.0256866	0.245758	0.736464	-0.00558875	0.847601	0.983244				0.0167796	0.587051	0.953174
seq.11654.77	Q8IZ57	NRSN1	NRSN1	-0.0130437	0.223678	0.514782	-0.00893664	0.470829	0.561557	-0.011831	0.286818	0.760637	-0.00535846	0.676422	0.751379																			-0.0171214	0.365527	0.502522	-0.0216294	0.138406	0.629393	-0.0228219	0.272988	0.760579	-0.0269738	0.211121	0.78387				0.00487931	0.76787	0.969794
seq.11657.86	O14512	SOCS7	SOCS7	0.0112246	0.0626273	0.280073	0.00706927	0.311007	0.401871	0.0103359	0.0977405	0.52433	0.00397341	0.582184	0.668012																			0.00494706	0.634904	0.740636	0.00668041	0.383077	0.810885	0.0032331	0.75218	0.951851	0.0210031	0.0843834	0.621695				0.0118033	0.302098	0.888059
seq.11661.11	Q9C000	NLRP1	NLRP1	0.0103272	0.361555	0.651318	0.0150022	0.252303	0.339033	0.00748653	0.522743	0.883919	0.0127694	0.346464	0.441953																			0.0040088	0.84016	0.89613	0.0027612	0.844353	0.965538	0.0270802	0.149177	0.650752	-0.0280073	0.180969	0.760174				0.00901803	0.673817	0.956542
seq.11669.39	Q9H2Y9	SLCO5A1	SLCO5A1	-0.0194604	0.0748865	0.302914	-0.0241989	0.0556033	0.0931624	-0.0150453	0.18345	0.662957	-0.0196791	0.132695	0.198865																			-0.0207351	0.30538	0.439142	-0.029209	0.0470868	0.419862	-0.0208295	0.274218	0.760579	-0.0348909	0.132533	0.717313				0.00748428	0.672244	0.956542
seq.11670.18	Q96P66	GPR101	GPR101_2	-0.00193948	0.847976	0.942555	-0.00541447	0.643626	0.720358	-0.000770686	0.941385	0.988468	-0.00518185	0.669116	0.745224																			-0.0136614	0.426312	0.560088	-0.004879	0.6964	0.932453	-0.00159796	0.927206	0.982502	-0.0127018	0.465144	0.903292				0.00520236	0.778102	0.969794
seq.11671.19	P55201	BRPF1	BRPF1	-0.012333	0.142406	0.411678	-0.0116814	0.229587	0.312917	-0.0104137	0.231597	0.714735	-0.00855859	0.395199	0.490882																			-0.0175575	0.24056	0.366091	-0.0149372	0.165831	0.662707	-0.0203285	0.144503	0.644047	-0.0147219	0.392339	0.885761				-0.00483111	0.737237	0.966768
seq.11678.105	Q9UKL4	GJD2	GJD2	0.00166661	0.889008	0.956777	0.0184575	0.18114	0.256433	-0.00265921	0.829717	0.960828	0.0192558	0.177967	0.253921																			0.00365235	0.862463	0.9131	-0.00618409	0.682433	0.93043	-0.0107129	0.574311	0.900193	0.00340306	0.889703	0.990444				0.00628139	0.765727	0.969428
seq.11690.47	Q9UJX3	ANAPC7	ANAPC7	-0.0131634	0.0965986	0.341662	-0.0196334	0.0320902	0.0573685	-0.00940815	0.251053	0.732349	-0.0168253	0.0759379	0.123429																			-0.0205267	0.174616	0.286118	-0.000729377	0.94044	0.989043	-0.00381874	0.760796	0.953395	0.00364815	0.819612	0.978289				-0.00805753	0.559985	0.952063
seq.11696.7	P29373	CRABP2	CRABP2	-0.0240717	0.0922215	0.333657	-0.0407057	0.0138445	0.0273772	-0.0160263	0.278668	0.755987	-0.0358964	0.0360369	0.0650307																			-0.0112351	0.659749	0.760409	-0.0137557	0.463199	0.849076	-0.0282752	0.23043	0.724821	0.0203823	0.500547	0.911414				-0.0107514	0.655698	0.955778
seq.11716.28	A6NDA9	LRIT2	LRIT2	-0.0180743	0.17745	0.455887	-0.0106115	0.493258	0.582018	-0.0168238	0.225557	0.707355	-0.00554735	0.729469	0.795893																			0.00770514	0.747561	0.826292	-0.0115913	0.502001	0.870525	0.0021005	0.925229	0.981716	-0.0172611	0.517271	0.916888				-0.0319955	0.181603	0.82533
seq.11825.27	Q9UBK2	PPARGC1A	PPARGC1A	-0.0228978	0.0043703	0.0601043	0.0130246	0.161593	0.232972	-0.027693	0.000869505	0.0245213	0.0213578	0.0264784	0.0495365																			0.0198344	0.189683	0.304236	-0.0267238	0.0107695	0.187672	-0.0281957	0.0620642	0.505924	-0.0229851	0.127531	0.709217				-0.0306516	0.0261687	0.448562
seq.11827.7	P51449	RORC	RORC	-0.00534341	0.643688	0.842636	-0.0281578	0.0352528	0.062319	0.00102605	0.931604	0.985585	-0.0284657	0.0398302	0.0708234																			-0.0145846	0.5003	0.626449	0.00635636	0.675992	0.92917	0.00234785	0.904697	0.978974	0.0119623	0.620536	0.938664				-0.00768918	0.711609	0.964007
seq.11833.83	Q16595	FXN	FXN_1	-0.00468458	0.531226	0.778025	-0.00767587	0.375357	0.469035	-0.00318613	0.680756	0.930246	-0.00672494	0.453065	0.547813																			-0.0185524	0.145309	0.24896	-0.00844553	0.384595	0.811983	-0.00385564	0.741862	0.948484	-0.0140453	0.379032	0.88397				0.00361764	0.779288	0.969794
seq.11837.7	Q9Y5U5	TNFRSF18	TNFRSF18_1	-0.0240861	0.0489464	0.244853	0.0149063	0.292107	0.382047	-0.0294235	0.0201777	0.244836	0.02375	0.104866	0.162439																			-0.0019657	0.928192	0.954912	-0.0410013	0.0090374	0.169814	-0.0327049	0.100202	0.587267	-0.0549885	0.0335599	0.457023				-0.0126516	0.561193	0.952063
seq.11838.130	Q92508	PIEZO1	PIEZO1	-0.012233	0.273599	0.568628	-0.0230758	0.074891	0.120384	-0.00756951	0.512922	0.881844	-0.0207927	0.12123	0.184223																			-0.0191821	0.364239	0.501421	-0.0188053	0.173595	0.668767	-0.0177953	0.380003	0.821208	-0.0262401	0.199718	0.776544				-0.00513925	0.794222	0.972055
seq.11851.21	Q9NZC2	TREM2	TREM2_1	0.00680086	0.633561	0.838266	0.020665	0.210595	0.291117	0.00232765	0.874777	0.971514	0.0199667	0.242755	0.329017																			0.024803	0.319423	0.45458	0.000881035	0.961322	0.992802	-0.0184389	0.420495	0.838964	0.0466759	0.11002	0.678082				0.0104848	0.676273	0.956542
seq.11872.9	Q9Y5G3	PCDHGB1	PCDHGB1	-0.000592129	0.946342	0.978802	-0.00561541	0.581244	0.664735	0.000728905	0.93628	0.986948	-0.00583633	0.580143	0.666195																			0.000798917	0.955893	0.973669	-0.000314482	0.979066	0.993157	-0.00295817	0.823171	0.968006	0.0284714	0.203564	0.779612				0.00158802	0.911472	0.988254
seq.11911.13	Q9NT99	LRRC4B	LRRC4B_1	0.0071679	0.360358	0.649966	0.00759637	0.401836	0.495493	0.00585291	0.470908	0.866962	0.00583199	0.534376	0.624668																			0.0212789	0.0975891	0.181593	0.0143191	0.180496	0.676701	0.00194517	0.885018	0.978974	0.0366456	0.0347348	0.457023				-0.00790555	0.52332	0.942208
seq.11934.9	Q68E01	INTS3	INTS3	0.00312742	0.844314	0.941132	0.00728477	0.69248	0.762387	0.00159366	0.923046	0.984362	0.0068042	0.721409	0.789346																			0.0251974	0.374371	0.51006	0.0169309	0.403921	0.819433	-0.00793355	0.778506	0.959097	0.043897	0.136983	0.720602				-0.0274581	0.331205	0.894074
seq.11949.25	P01133	EGF	EGF_1	0.0135366	0.22174	0.51158	-0.0137348	0.283897	0.373791	0.0178284	0.120158	0.562754	-0.0190976	0.15016	0.220547																			-0.0375001	0.0598333	0.123201	0.00168641	0.914043	0.985248	-0.0141816	0.471225	0.859278	0.0210977	0.39142	0.885761				0.04378	0.00782825	0.224523
seq.11952.1	Q8IVU1	IGDCC3	IGDCC3_1	-0.00150265	0.822692	0.932231	0.00225968	0.771023	0.827719	-0.00215718	0.756142	0.948759	0.00291012	0.717479	0.785907																			0.00237215	0.837279	0.894104	-0.00691591	0.41441	0.823628	-0.00846725	0.382379	0.822192	-0.00574207	0.698694	0.955686				-0.00397058	0.732254	0.964131
seq.11969.5	P29034	S100A2	S100A2	0.000221024	0.974172	0.992011	-0.0057717	0.465183	0.556571	0.00162488	0.818215	0.960828	-0.00626005	0.44435	0.539156																			0.00786277	0.49898	0.625226	0.00775286	0.398567	0.818826	0.00612081	0.588931	0.90806	0.0125179	0.431454	0.892626				-0.00965167	0.386128	0.907985
seq.11988.24	Q9HD43	PTPRH	PTPRH	0.00338246	0.712942	0.879221	0.00145869	0.890954	0.918398	0.00327684	0.730855	0.94248	0.000467786	0.966154	0.976204																			-0.0086115	0.572488	0.68708	-0.00345618	0.760444	0.950296	0.00205118	0.872618	0.977331	-0.00806071	0.692627	0.953765				0.0128384	0.44493	0.924256
seq.12014.19	Q03393	PTS	PTS	-0.00186916	0.877107	0.95379	-0.0244254	0.0805308	0.128345	0.0039375	0.753175	0.948759	-0.0256191	0.0769457	0.124844																			-0.0178896	0.394568	0.528445	0.00742496	0.657594	0.922886	-0.0189232	0.407133	0.835164	0.0366192	0.141139	0.725104				0.00910026	0.625737	0.953869
seq.12033.3	O43683	BUB1	BUB1	0.014372	0.267697	0.563146	0.00362904	0.808958	0.857913	0.0145484	0.278942	0.755987	-0.000779924	0.960004	0.971473																			-0.00634084	0.771497	0.845919	0.0108362	0.529854	0.879394	0.00158949	0.940083	0.985857	0.0310271	0.279467	0.841454				0.0218351	0.312732	0.893226
seq.12034.28	Q01518	CAP1	CAP1	0.0168648	0.635413	0.839034	0.0225816	0.58325	0.666402	0.0126547	0.731181	0.94248	0.018784	0.659422	0.736343																			-0.0125321	0.842406	0.897868	-0.00228983	0.960897	0.992795	-0.0189836	0.746337	0.949008	-0.016233	0.825089	0.978289				0.0341949	0.565292	0.952063
seq.12329.21	Q15418	RPS6KA1	RPS6KA1	0.0200445	0.112808	0.367043	0.0145799	0.318874	0.409648	0.0179843	0.169511	0.649262	0.00917266	0.544741	0.634139																			0.0029607	0.892109	0.931625	0.0275522	0.0918395	0.543831	0.0531386	0.0136024	0.279776	0.00384582	0.878447	0.988448				-0.00368676	0.866706	0.981215
seq.12345.4	Q9UM13	ANAPC10	ANAPC10	-0.000795221	0.889881	0.956918	-0.00640659	0.335848	0.427961	0.000692971	0.907273	0.979074	-0.00661601	0.337382	0.432183																			-0.00984925	0.335667	0.472254	-0.000101913	0.988828	0.996075	-0.0142961	0.109598	0.599417	0.0209001	0.0882939	0.631617				0.00499087	0.638828	0.953869
seq.12347.29	Q9BSQ5	CCM2	CCM2	-0.0143505	0.162457	0.436234	-0.0177729	0.134866	0.199128	-0.0111139	0.296066	0.767462	-0.0144372	0.240761	0.326985																			-0.0284507	0.118726	0.212407	-0.0189248	0.143566	0.635637	-0.0172372	0.301709	0.780245	-0.0263077	0.200551	0.776723				0.00706264	0.699976	0.962665
seq.12355.223	Q96E11	MRRF	MRRF	-0.00153541	0.830525	0.935799	0.00763054	0.357995	0.451452	-0.00347638	0.639749	0.922919	0.00867249	0.313006	0.40735																			0.00311844	0.795351	0.862864	-0.003731	0.682558	0.93043	-0.00479533	0.690515	0.940463	-0.00893727	0.523852	0.918712				-0.00345799	0.785161	0.97089
seq.12356.65	P30626	SRI	SRI	-0.00195229	0.879016	0.954768	-0.0135204	0.362056	0.455436	0.0011586	0.930482	0.984826	-0.0138681	0.366658	0.46317																			-0.0142624	0.531596	0.653701	-0.00689358	0.658227	0.922886	0.0171386	0.371007	0.820048	-0.040014	0.121597	0.697402				0.0156785	0.51618	0.940569
seq.12358.6	P78318	IGBP1	IGBP1	0.0131608	0.324559	0.617411	-0.0063229	0.682537	0.754061	0.0156292	0.258577	0.73836	-0.011013	0.491434	0.585941																			-0.0198596	0.3956	0.52938	0.00766316	0.642005	0.918417	0.0375076	0.0767568	0.557034	-0.0357467	0.172715	0.756444				0.0256241	0.29959	0.888059
seq.12363.70	Q92519	TRIB2	TRIB2	-0.00997025	0.0693377	0.292396	0.00561719	0.376216	0.469948	-0.0120266	0.0342913	0.326551	0.0092075	0.160954	0.234136																			0.000680191	0.942106	0.965059	-0.0152659	0.0274537	0.328407	-0.0108382	0.279786	0.763958	-0.0155343	0.0987898	0.658215				-0.00738571	0.454033	0.924755
seq.12365.108	Q9Y265	RUVBL1	RUVBL1	0.00286791	0.723723	0.883437	0.0151777	0.105965	0.161836	-0.000545989	0.948142	0.990889	0.0153405	0.11443	0.17513																			0.016092	0.25186	0.378622	-0.000932204	0.927314	0.986483	-0.000191441	0.988562	0.998038	-0.0105136	0.541089	0.921713				0.000186053	0.989819	0.996086
seq.12366.16	P07320	CRYGD	CRYGD	0.0027621	0.630723	0.835726	0.0114196	0.0859798	0.135853	0.000222778	0.970119	0.996128	0.0113528	0.0992455	0.154952																			0.00145119	0.887474	0.928115	-0.00390816	0.584673	0.901421	0.00312783	0.736291	0.947013	-0.00773658	0.475895	0.905829				0.0123964	0.23065	0.857725
seq.12368.18	Q92831	KAT2B	KAT2B	0.00416975	0.578345	0.806176	0.0170976	0.0489258	0.0834132	0.000335524	0.965552	0.994352	0.0169962	0.0588384	0.0993597																			0.018738	0.172566	0.283715	0.00224372	0.816851	0.960672	0.0140244	0.25146	0.743167	6.92062e-05	0.996517	0.999771				-0.00268992	0.837653	0.973714
seq.12370.30	Q13790	APOF	APOF	0.0495548	0.0157309	0.133098	0.0650075	0.00611574	0.0131619	0.0374898	0.0774158	0.482172	0.0537706	0.0284427	0.0527507																			0.0428343	0.234907	0.359517	0.022747	0.388602	0.813788	0.053588	0.120748	0.61824	0.0227485	0.568543	0.923302				0.0916359	0.0113789	0.283511
seq.12372.50	P06753	TPM3	TPM3_1	-0.0114436	0.197943	0.480178	0.00902832	0.380072	0.473546	-0.0144558	0.116358	0.559885	0.0133842	0.208918	0.290951																			0.00754626	0.652868	0.754815	-0.0157528	0.155587	0.648339	0.0019666	0.884655	0.978974	-0.042376	0.0189727	0.366621				-0.0120511	0.457679	0.924936
seq.12373.73	P62995	TRA2B	TRA2B	-0.00671345	0.723215	0.883407	-0.013697	0.532313	0.618879	-0.00391639	0.841814	0.961156	-0.0125261	0.581201	0.667199																			0.043805	0.183715	0.297469	0.0151023	0.537094	0.884349	0.0131246	0.688598	0.9404	0.0223832	0.548376	0.923302				-0.0329072	0.313929	0.893226
seq.12385.4	P20807	CAPN3	CAPN3	0.00422898	0.733876	0.890305	-0.0270862	0.0598407	0.0992125	0.0110413	0.391109	0.827177	-0.0304001	0.0413716	0.0731357																			-0.0655191	0.00277116	0.00962705	-0.00261541	0.871677	0.974767	-0.00848356	0.678535	0.937963	0.00826146	0.761078	0.968402				0.0317002	0.136291	0.782975
seq.12386.11	Q9H4A4	RNPEP	RNPEP	-0.0123245	0.414546	0.698183	-0.0191191	0.273945	0.363183	-0.00861482	0.58179	0.90425	-0.0165312	0.361015	0.457231																			-0.00164161	0.948787	0.969141	0.00573906	0.755327	0.94888	0.0102619	0.657989	0.928685	-0.0028125	0.925214	0.994526				-0.0286177	0.310778	0.892625
seq.12394.53	Q6UWD8	C16orf54	C16orf54	-0.0102666	0.530118	0.777116	0.0212154	0.261933	0.349545	-0.01617	0.33984	0.794236	0.0261063	0.182748	0.259644																			0.00277565	0.92301	0.951887	-0.0315106	0.123038	0.596532	-0.0182829	0.462878	0.856878	-0.0394962	0.236535	0.81015				0.00567308	0.849643	0.978291
seq.12395.86	Q6PI48	DARS2	DARS2	0.0382345	0.202368	0.485706	0.0520225	0.133846	0.197766	0.028491	0.358844	0.807594	0.0434726	0.226315	0.311193																			-0.00902587	0.862627	0.913106	0.0146758	0.695826	0.932333	0.011802	0.794265	0.960719	-0.00704126	0.908217	0.993386				0.0395782	0.452474	0.924755
seq.12396.19	Q6NVY1	HIBCH	HIBCH	0.0115773	0.537008	0.781327	0.0271294	0.211184	0.29182	0.00589319	0.7615	0.950637	0.0253609	0.259025	0.347257																			0.0382282	0.239269	0.364699	0.0175883	0.452981	0.842719	-0.0133549	0.645004	0.924722	0.050536	0.18646	0.766138				-0.0249395	0.449746	0.924755
seq.12398.15	O43316	PAX4	PAX4	-0.0081108	0.443136	0.720974	-0.0138637	0.257417	0.344721	-0.00538731	0.622528	0.917584	-0.0122602	0.333159	0.427827																			-0.021042	0.283017	0.415095	-0.00909332	0.507731	0.871081	-0.0279874	0.124784	0.624247	0.00798385	0.706341	0.956776				-0.00350042	0.848034	0.97752
seq.12399.194	Q8IVM0	CCDC50	CCDC50	-0.0117706	0.291007	0.585792	-0.00123649	0.923611	0.942104	-0.0123203	0.285807	0.75947	0.00245509	0.854101	0.894131																			0.0163394	0.409371	0.54411	-0.0054207	0.702372	0.934632	0.00803542	0.691022	0.940601	-0.00937614	0.648813	0.94918				-0.0262772	0.173181	0.821181
seq.12400.25	Q9NPD8	UBE2T	UBE2T	-0.00674764	0.369723	0.660013	-0.0180601	0.0380916	0.0667703	-0.00291557	0.707958	0.936747	-0.0171886	0.0565541	0.0960141																			-0.0334874	0.0137847	0.0373217	-0.00862478	0.358378	0.798919	-0.0085152	0.486731	0.865535	-0.0160515	0.28743	0.846393				0.00254857	0.852101	0.978524
seq.12401.3	Q96FJ0	STAMBPL1	STAMBPL1	0.00595425	0.294352	0.58927	0.00488189	0.457378	0.549654	0.00520954	0.375676	0.820901	0.00331625	0.625907	0.705841																			-0.00859239	0.388109	0.523183	0.00290909	0.697369	0.932855	0.000912529	0.924572	0.981716	0.00840183	0.475489	0.905829				0.00723487	0.451329	0.924755
seq.12406.119	O95661	DIRAS3	DIRAS3	0.00429398	0.677244	0.859983	0.021385	0.0732564	0.118148	-0.000472741	0.96466	0.993855	0.0215253	0.0814184	0.13092																			0.0317082	0.0702198	0.139845	0.00736144	0.575204	0.898529	0.00327154	0.85169	0.974043	0.0216667	0.2703	0.835078				-0.0153241	0.401345	0.912831
seq.12408.333	Q9UL26	RAB22A	RAB22A	-0.000917607	0.947662	0.978802	-0.0274515	0.0894756	0.14042	0.00561299	0.698079	0.933931	-0.0291348	0.0817816	0.131374																			-0.0722815	0.00291955	0.0100992	-0.0258257	0.164653	0.661245	-0.0354079	0.153541	0.653858	-0.022658	0.424328	0.892626				0.0489016	0.0311959	0.471498
seq.12409.90	Q96AH8	RAB7B	RAB7B	-0.00224893	0.824238	0.932822	-0.0228632	0.0507751	0.0861188	0.00314494	0.764279	0.950637	-0.0238154	0.0495921	0.0855908																			-0.0394533	0.0239269	0.0587508	-0.0057195	0.64432	0.919355	0.0179597	0.289012	0.7716	-0.0250357	0.189625	0.768913				0.0149259	0.419553	0.916369
seq.12417.46	Q9Y3C4	TPRKB	TPRKB	-0.00782058	0.225427	0.515616	-0.018098	0.0151699	0.0296918	-0.00401466	0.547713	0.892129	-0.01689	0.02867	0.0531318																			-0.0213472	0.0498921	0.106776	-0.00382331	0.630134	0.91549	0.00289977	0.77619	0.958559	-0.0172941	0.16772	0.753756				-0.00692159	0.56132	0.952063
seq.12427.8	P30305	CDC25B	CDC25B	0.0141446	0.0232592	0.164356	0.00230547	0.749453	0.809573	0.0146221	0.0235729	0.269167	-0.00211631	0.777065	0.835313																			-0.0158206	0.124575	0.220757	0.00611636	0.433773	0.833059	0.0142691	0.167876	0.665601	-0.011727	0.331143	0.868075				0.0286718	0.0109777	0.279798
seq.12431.13	Q9BRX2	PELO	PELO	-0.0119011	0.335879	0.629943	-0.00311873	0.827334	0.871451	-0.0120026	0.348415	0.800706	0.000455874	0.975423	0.983932																			0.0112949	0.60787	0.719469	-0.0193207	0.217609	0.710835	-0.0249313	0.238661	0.730615	-0.0164446	0.487671	0.908035				0.000476792	0.983445	0.994779
seq.12436.84	P78417	GSTO1	GSTO1	0.0256672	0.0110811	0.106554	0.00352393	0.763088	0.82041	0.0266798	0.0107993	0.177592	-0.00450156	0.709829	0.779015																			0.018903	0.279297	0.41113	0.035067	0.00657481	0.145702	0.0424878	0.013656	0.279776	0.0239058	0.232546	0.806377				0.00576682	0.74742	0.967995
seq.12438.127	P29372	MPG	MPG	0.0137368	0.356717	0.647198	0.0377665	0.0286194	0.0517351	0.00567622	0.712847	0.937756	0.0360652	0.0435151	0.0762955																			0.0593349	0.0237198	0.0583581	0.00466234	0.812647	0.960672	0.0100501	0.701041	0.941444	-0.00514456	0.864124	0.986175				0.00674889	0.787899	0.97089
seq.12442.4	O00212	RHOD	RHOD	-0.00714426	0.63352	0.838266	0.0361849	0.0367416	0.0646528	-0.0164441	0.289215	0.762271	0.0411551	0.0218571	0.0418253																			0.0268143	0.297516	0.430639	-0.0309252	0.0898855	0.542965	-0.0316894	0.182512	0.680292	-0.0244615	0.39079	0.885761				0.00242129	0.928436	0.991726
seq.12444.39	O00482	NR5A2	NR5A2	-0.00188494	0.799728	0.92335	0.00287247	0.738268	0.800935	-0.00272064	0.723802	0.94183	0.00369597	0.678202	0.752697																			0.00583876	0.645542	0.749685	-0.00040992	0.965876	0.993157	-0.00719334	0.554844	0.893007	0.00680241	0.667751	0.952582				-0.0115787	0.364453	0.902981
seq.12450.42	Q15126	PMVK	PMVK	-0.0161088	0.192051	0.472694	0.0183202	0.199837	0.27857	-0.0216726	0.0900104	0.513652	0.0248251	0.0933312	0.147136																			0.0297628	0.178453	0.290965	-0.00428013	0.779566	0.95427	-0.00285158	0.88101	0.978974	-0.0056751	0.821133	0.978289				-0.0505163	0.0152055	0.32968
seq.12453.161	Q9UBU9	NXF1	NXF1	0.00737928	0.485612	0.751032	-0.00576398	0.638034	0.715309	0.00928425	0.396731	0.831708	-0.00853987	0.500736	0.594877																			0.0109164	0.551546	0.669223	0.0170754	0.239022	0.724502	0.0203133	0.291349	0.772476	0.0122146	0.581501	0.926144				-0.000408522	0.980859	0.994721
seq.12454.105	Q9BV86	NTMT1	NTMT1	-0.000901184	0.91307	0.967241	0.00442573	0.643039	0.719923	-0.0020259	0.812626	0.960828	0.00503172	0.610806	0.691595																			-0.0104865	0.468029	0.597544	-0.011992	0.237371	0.723434	-0.0019132	0.883119	0.978974	-0.0228833	0.145385	0.728692				0.0126454	0.408376	0.914267
seq.12457.10	Q9BV57	ADI1	ADI1	-0.005947	0.645787	0.843715	-0.00951109	0.524994	0.612578	-0.00408859	0.760254	0.949828	-0.0082846	0.592874	0.676464																			0.0233062	0.320049	0.455116	0.00530656	0.749108	0.945931	0.0141342	0.537204	0.883312	-0.0106682	0.662074	0.951101				-0.0213698	0.343278	0.900485
seq.12459.13	Q9HB21	PLEKHA1	PLEKHA1	0.00332127	0.690166	0.865083	0.0104549	0.278437	0.368201	0.00107872	0.900403	0.977409	0.0101349	0.309884	0.404209																			-0.00163483	0.910265	0.944627	-0.00446313	0.669583	0.927008	-0.0166181	0.227011	0.722133	0.0108281	0.516135	0.916888				0.00823372	0.57418	0.952063
seq.12461.8	Q9NXA8	SIRT5	SIRT5	0.00266643	0.795345	0.921158	-0.0124444	0.295096	0.385371	0.00585252	0.582438	0.90425	-0.0142	0.248633	0.335611																			0.00553709	0.747145	0.826156	0.021873	0.0690988	0.497416	0.0199489	0.202245	0.699165	0.0189599	0.325472	0.867523				-0.000341681	0.986532	0.995382
seq.12463.7	Q9P2N7	KLHL13	KLHL13	-0.000589579	0.941609	0.977433	-0.0153239	0.0998147	0.153862	0.00307804	0.711951	0.9375	-0.0162537	0.0920184	0.145539																			-0.0264777	0.0589882	0.121702	-0.00145949	0.888902	0.978786	-0.00311915	0.813695	0.964853	0.00288473	0.864029	0.986175				0.00997189	0.490576	0.933133
seq.12466.7	P09651	HNRNPA1	HNRNPA1_1	0.0324752	0.0725077	0.298092	0.0522436	0.0125117	0.0249993	0.0222633	0.234129	0.715253	0.0455626	0.035389	0.0640359																			0.0552384	0.0760271	0.148687	0.0262159	0.267811	0.747509	0.0375806	0.23113	0.725588	0.0149067	0.679713	0.953129				0.00967826	0.753927	0.967995
seq.12478.15	P62888	RPL30	RPL30	0.0218842	0.423725	0.705492	-0.00434378	0.890856	0.918398	0.024506	0.38701	0.826234	-0.0116978	0.721185	0.789219																			-0.0179008	0.707674	0.796162	0.00250334	0.944478	0.989134	-0.0225942	0.608045	0.91357	0.0243087	0.68349	0.953129				0.061212	0.187542	0.831049
seq.12483.62	Q92753	RORB	RORB	0.00234528	0.864382	0.950314	0.0045658	0.773873	0.8298	0.00141959	0.920463	0.983432	0.00414073	0.801306	0.853687																			0.0230628	0.352826	0.489904	0.00775823	0.664205	0.92619	0.00472667	0.844347	0.973116	0.0242714	0.36795	0.881526				-0.00104357	0.963857	0.993098
seq.12488.9	Q9ULC4	MCTS1	MCTS1	-0.0243481	0.170287	0.447527	-0.00457494	0.823786	0.869373	-0.0250047	0.173869	0.65324	0.00292867	0.890488	0.92174																			0.00306249	0.92203	0.951145	-0.019771	0.396643	0.817757	-0.0317743	0.297132	0.77922	-0.0156468	0.66771	0.952582				-0.0375633	0.20885	0.849332
seq.12491.23	Q9Y696	CLIC4	CLIC4_1	0.032608	0.0196637	0.153114	0.0149295	0.356162	0.4496	0.0313719	0.0302097	0.302377	0.00551506	0.741868	0.806763																			-0.00321276	0.893396	0.932568	0.0365303	0.0391591	0.389187	0.0524121	0.0186823	0.331953	0.0145641	0.613669	0.936954				0.0114956	0.633428	0.953869
seq.12493.42	Q96DC9	OTUB2	OTUB2	-0.00686813	0.345008	0.638305	0.00603026	0.47385	0.564144	-0.00881012	0.242045	0.722787	0.0086735	0.319741	0.414027																			0.0117554	0.374098	0.509965	-0.00729397	0.433109	0.832901	0.00630535	0.591212	0.908191	-0.0236281	0.115392	0.690596				-0.0168171	0.206321	0.848993
seq.12503.5	Q15743	GPR68	GPR68	-0.0282756	0.0120433	0.112626	0.0107093	0.411779	0.505018	-0.0328867	0.00479353	0.0967337	0.0205893	0.127187	0.191913																			0.0228689	0.254113	0.381398	-0.0306421	0.0377985	0.383949	-0.0109641	0.595954	0.912085	-0.0587362	0.00527949	0.191349				-0.0309905	0.128933	0.769561
seq.12507.16	Q96DU7	ITPKC	ITPKC	0.000732577	0.925839	0.971086	0.0182865	0.0447616	0.0770712	-0.00365414	0.65395	0.926128	0.019395	0.0399797	0.0710372																			0.0164713	0.250744	0.377723	-0.00648029	0.506621	0.871081	-0.000621914	0.958951	0.992465	0.00265369	0.872187	0.987182				0.000685562	0.962265	0.993098
seq.12509.115	Q8N668	COMMD1	COMMD1	-0.0214132	0.526604	0.775326	0.0212902	0.586352	0.669306	-0.0280694	0.422792	0.845109	0.0297088	0.463384	0.55751																			0.0895105	0.139316	0.24059	-0.0201461	0.644009	0.919355	0.0210735	0.700807	0.941444	-0.0272232	0.696789	0.9549				-0.0531698	0.367102	0.902981
seq.12513.8	Q9NZD2	GLTP	GLTP	-0.00556038	0.502066	0.76088	0.00671258	0.484207	0.573923	-0.00755815	0.378054	0.820901	0.00897103	0.366406	0.462932																			0.0134494	0.381827	0.517089	-0.00649101	0.527529	0.879189	-0.00158599	0.903154	0.978974	-0.00970912	0.495744	0.910475				-0.00422885	0.788041	0.97089
seq.12515.45	Q9BZX2	UCK2	UCK2	0.011563	0.199679	0.482948	0.00432483	0.678234	0.750218	0.0113551	0.223838	0.704042	0.000929064	0.931389	0.950616																			0.0122481	0.391587	0.526029	0.0150197	0.23715	0.723434	0.0135975	0.427108	0.839885	0.0233646	0.237726	0.810368				0.00605361	0.676312	0.956542
seq.12517.52	O14737	PDCD5	PDCD5	0.0101473	0.344236	0.637725	-0.0031993	0.796639	0.848591	0.0116478	0.294447	0.766909	-0.00669468	0.602508	0.684433																			-0.00694519	0.707857	0.796162	0.00958069	0.482423	0.859953	0.0372971	0.0383048	0.437898	-0.0124453	0.548811	0.923302				0.0153559	0.421331	0.917123
seq.12522.6	P54727	RAD23B	RAD23B	-0.00864126	0.413965	0.697441	0.0137284	0.26197	0.349545	-0.0125707	0.251076	0.732349	0.017506	0.167178	0.241263																			0.0204683	0.281846	0.413878	-0.00699267	0.599784	0.909573	0.00436076	0.800188	0.961365	-0.0152772	0.46769	0.904534				-0.0258245	0.172582	0.821181
seq.12528.40	Q96S55	WRNIP1	WRNIP1	-0.0137776	0.0190435	0.149657	-0.0184759	0.00660451	0.0140972	-0.0103525	0.0884727	0.509908	-0.015387	0.0287689	0.0532879																			-0.0253101	0.0150649	0.0400248	-0.0178578	0.0205511	0.282319	-0.016356	0.089785	0.569781	-0.0284771	0.0189411	0.366621				0.00426428	0.660581	0.955778
seq.12532.28	P49427	CDC34	CDC34	-0.0199843	0.176536	0.454602	0.0149506	0.382165	0.475828	-0.0250356	0.102061	0.531635	0.0224797	0.204418	0.285832																			0.0176941	0.499212	0.625406	-0.0341971	0.07036	0.501539	-0.0107144	0.661971	0.930079	-0.0734806	0.0132664	0.320803				-0.0126451	0.628053	0.953869
seq.12535.2	P18887	XRCC1	XRCC1	-0.00385567	0.724894	0.884269	-0.0207058	0.102788	0.157811	0.000828429	0.941765	0.988725	-0.0209544	0.110819	0.170213																			-0.00807422	0.666941	0.765747	0.000478981	0.973099	0.993157	-0.00477927	0.783262	0.959097	0.00918469	0.703524	0.956776				0.000593997	0.975713	0.993656
seq.12543.76	Q96MR9	ZNF560	ZNF560	0.0104909	0.588927	0.811304	-0.0140069	0.532993	0.619282	0.0145606	0.468572	0.865167	-0.0183353	0.430315	0.525981																			0.0186063	0.575302	0.689889	0.0365958	0.147497	0.637694	0.0531192	0.106521	0.594175	0.0135736	0.739007	0.964709				0.00742041	0.825188	0.973242
seq.12551.3	Q96J02	ITCH	ITCH	0.0158382	0.720153	0.882761	0.00385644	0.93989	0.955098	0.0160543	0.725851	0.94248	-0.000962917	0.985494	0.990798																			0.0124586	0.87152	0.919068	0.0108293	0.848073	0.966945	0.00679152	0.926512	0.982194	0.0275322	0.756725	0.968402				0.0194088	0.803131	0.972472
seq.12553.5	Q99986	VRK1	VRK1	0.00528164	0.497159	0.757148	0.016325	0.0696964	0.113132	0.00177783	0.825129	0.960828	0.015797	0.0898435	0.142657																			0.00932808	0.493068	0.620059	-0.00407348	0.691717	0.931958	0.000560714	0.965586	0.992958	-0.0120837	0.463465	0.902919				0.00869639	0.514512	0.940089
seq.12554.10	O75771	RAD51D	RAD51D	0.0170927	0.181002	0.460382	0.018438	0.212102	0.292867	0.0138784	0.294376	0.766909	0.0142526	0.35173	0.447182																			0.018149	0.409782	0.544557	0.0168823	0.313055	0.774269	0.0130086	0.537175	0.883312	0.0127572	0.63874	0.945808				0.00150835	0.943831	0.993084
seq.12556.7	O00762	UBE2C	UBE2C_1	0.0039989	0.780469	0.913955	0.00578684	0.727351	0.792041	0.00288744	0.846016	0.961786	0.00491263	0.775165	0.834132																			-0.0210064	0.401711	0.536277	-0.0145783	0.427682	0.831065	0.00119459	0.957824	0.991862	-0.0477081	0.134944	0.720602				0.0279263	0.270778	0.874173
seq.12558.3	Q8TF42	UBASH3B	UBASH3B	0.0664595	0.0607718	0.274642	0.107406	0.00880353	0.0182405	0.0454432	0.215286	0.696873	0.0937687	0.0271596	0.050603																			0.0667575	0.284971	0.416722	0.0471146	0.280491	0.755472	0.0553781	0.281891	0.764927	0.0289862	0.688316	0.953129				0.0339724	0.593205	0.953869
seq.12564.9	Q9Y221	NIP7	NIP7	-0.00712472	0.676653	0.859532	0.0244956	0.215337	0.296715	-0.0134996	0.44523	0.855788	0.0285351	0.163274	0.236493																			0.0533241	0.0701757	0.139795	0.00736056	0.731418	0.94151	-0.0161571	0.542553	0.886082	0.0358093	0.310715	0.859394				-0.0489202	0.102073	0.719859
seq.12571.14	P36405	ARL3	ARL3	-0.00145659	0.893251	0.958431	0.0144825	0.248836	0.335172	-0.00504164	0.653714	0.926128	0.0159955	0.218727	0.302761																			0.00933671	0.623342	0.731601	-0.00197188	0.890704	0.979408	0.00821906	0.642735	0.92336	-0.00778761	0.742079	0.965091				-0.0157249	0.370235	0.903457
seq.12574.36	P20800	EDN2	EDN2	-0.0423589	0.0243114	0.168484	-0.0310735	0.153594	0.222984	-0.0379495	0.0513193	0.409486	-0.0196805	0.382518	0.478312																			-0.0175018	0.607046	0.718728	-0.0309029	0.179235	0.675923	-0.0240492	0.41582	0.837847	-0.0236269	0.512406	0.916702				-0.0426713	0.223296	0.853791
seq.12576.21	P43357	MAGEA3	MAGEA3_1	0.00256638	0.726018	0.88475	0.000991058	0.90684	0.929815	0.00251208	0.740315	0.945434	0.000244211	0.977771	0.985482																			0.014192	0.242472	0.368539	0.00784151	0.396792	0.817757	0.00757976	0.496943	0.867952	0.0145213	0.364523	0.881526				-0.00720908	0.569331	0.952063
seq.12577.100	P39748	FEN1	FEN1	0.000340738	0.971999	0.991461	0.0159829	0.154754	0.224578	-0.00346068	0.730517	0.94248	0.0170182	0.143354	0.212086																			0.0159643	0.347159	0.484456	0.000483949	0.968143	0.993157	-0.00203938	0.884761	0.978974	-0.00261558	0.905789	0.993386				-0.00846478	0.627144	0.953869
seq.12585.39	P07992	ERCC1	ERCC1	0.00324218	0.766523	0.906451	-0.0195236	0.122119	0.18294	0.0082512	0.465859	0.864796	-0.0220337	0.092352	0.146004																			-0.0198668	0.280008	0.412009	0.0034563	0.810322	0.960672	0.0149783	0.45107	0.851734	-0.0137566	0.506553	0.914364				0.0194803	0.292027	0.887916
seq.12603.87	Q13310	PABPC4	PABPC4	0.00595751	0.447	0.724287	-0.00678389	0.45426	0.546989	0.00801721	0.323014	0.785539	-0.00918978	0.327575	0.421846																			-0.0121271	0.387594	0.522796	0.0096196	0.315436	0.776074	0.0110851	0.341013	0.808625	0.00566891	0.724211	0.961699				0.000135836	0.992344	0.99704
seq.12605.1	Q9NQT5	EXOSC3	EXOSC3	0.0143964	0.576735	0.805196	0.0376771	0.206767	0.286804	0.00639382	0.810752	0.960828	0.0357613	0.247148	0.334052																			0.0400417	0.379161	0.514278	0.0163394	0.614576	0.911664	0.0133647	0.766495	0.955727	0.0193093	0.678669	0.953129				-0.0053991	0.906866	0.986218
seq.12612.37	P20618	PSMB1	PSMB1	-0.00360546	0.764526	0.905102	0.00170978	0.902307	0.926471	-0.00427693	0.731518	0.94248	0.00299423	0.835566	0.880186																			0.026473	0.195367	0.311637	0.0104952	0.496275	0.868188	0.018376	0.344096	0.810661	0.010822	0.664252	0.951952				-0.025607	0.220613	0.853791
seq.12618.50	Q04828	AKR1C1	AKR1C1	-0.00604635	0.400035	0.687649	0.00651741	0.433689	0.526835	-0.00804633	0.279438	0.75625	0.00893529	0.29992	0.392971																			0.00105929	0.928805	0.954969	-0.0136873	0.130896	0.608893	-0.0234224	0.0412559	0.443654	-0.00832206	0.555795	0.923302				-0.00587278	0.665874	0.956029
seq.12619.14	P35813	PPM1A	PPM1A	0.00896813	0.447428	0.724452	0.0308191	0.0239413	0.0441439	0.00224232	0.854311	0.964484	0.03015	0.032839	0.0599579																			0.0545974	0.00697181	0.0208925	0.0150404	0.290858	0.759734	0.0166393	0.340825	0.808625	0.0172074	0.466351	0.904517				-0.0207317	0.342502	0.899794
seq.12622.96	Q9NR48	ASH1L	ASH1L	-0.00205942	0.855899	0.945966	0.02505	0.0563229	0.0942596	-0.00821047	0.484175	0.87248	0.0275103	0.042936	0.0753708																			0.028714	0.151053	0.256465	-0.0109606	0.464777	0.849636	0.000790055	0.970023	0.994038	-0.0245514	0.243464	0.81223				0.00027838	0.98885	0.995896
seq.12625.138	Q8IXQ5	KLHL7	KLHL7	-0.00801316	0.495185	0.75659	0.0160221	0.238251	0.322733	-0.0124622	0.305674	0.775605	0.0197724	0.159951	0.232909																			0.0255396	0.219149	0.340477	-0.0193901	0.184134	0.681266	-0.02012	0.232688	0.725677	-0.0184578	0.45566	0.90081				-0.0107552	0.62263	0.953869
seq.12627.97	O95352	ATG7	ATG7	-0.0303971	0.11855	0.377793	0.014254	0.527054	0.614252	-0.0359724	0.0743344	0.47838	0.0249957	0.283783	0.375337																			0.0646598	0.0568189	0.118298	-0.0222807	0.364561	0.801292	-0.0300419	0.348574	0.811031	-0.0117967	0.760056	0.968402				-0.046953	0.178267	0.82533
seq.12630.8	P53365	ARFIP2	ARFIP2	0.0184433	0.189398	0.470729	0.0210117	0.196375	0.274312	0.014732	0.311234	0.776978	0.016601	0.324111	0.418346																			-0.00744146	0.762966	0.838721	0.000528797	0.976207	0.993157	0.00131089	0.950565	0.989267	-0.0176764	0.563662	0.923302				0.0352718	0.161676	0.819973
seq.12632.14	P18440	NAT1	NAT1	0.00531852	0.479511	0.746919	0.00515487	0.553565	0.638089	0.00446336	0.566606	0.89897	0.00381654	0.671863	0.747598																			0.00882116	0.488254	0.615829	0.00224336	0.817418	0.960672	0.0039712	0.770561	0.956592	0.00123713	0.932352	0.994773				0.00419123	0.746168	0.967995
seq.12634.79	O75815	BCAR3	BCAR3_1	-0.00566053	0.62549	0.831736	-0.0180786	0.178047	0.252546	-0.00171912	0.886166	0.973929	-0.0175616	0.206519	0.288326																			-0.0147569	0.473432	0.602647	-0.00927438	0.546512	0.88997	-0.00700856	0.72173	0.942931	-0.0228293	0.344413	0.876045				0.0118888	0.547679	0.949407
seq.12636.113	Q9NRG4	SMYD2	SMYD2	-0.00376207	0.650131	0.845298	0.00491463	0.608594	0.687594	-0.00519941	0.544711	0.890334	0.00646289	0.515268	0.607104																			0.0171895	0.252926	0.379989	-0.000749781	0.943997	0.989134	0.00705208	0.61268	0.914733	-0.0107481	0.520302	0.916949				-0.011119	0.444735	0.924256
seq.12637.7	P43155	CRAT	CRAT	0.0336371	0.0529217	0.255829	0.00692802	0.730497	0.79494	0.0344018	0.0559516	0.424003	-0.00340753	0.869987	0.906703																			0.00472064	0.873802	0.920423	0.0658623	0.00608752	0.139898	0.0659755	0.0419965	0.448429	0.0495104	0.170056	0.755048				-0.0113098	0.680252	0.958907
seq.12643.4	P49407	ARRB1	ARRB1	0.0336346	0.129167	0.392075	0.0287739	0.26196	0.349545	0.0291458	0.204126	0.684866	0.0200276	0.450744	0.545641																			-0.00222355	0.954511	0.972942	0.0365419	0.199276	0.697609	0.0534685	0.130291	0.636597	-0.00488598	0.914576	0.994431				-0.000826698	0.982317	0.994721
seq.12647.52	Q9BYW2	SETD2	SETD2	-0.00230783	0.75794	0.90146	0.00706253	0.415475	0.508781	-0.00417358	0.590448	0.909006	0.00831838	0.354416	0.449812																			-0.000379941	0.97783	0.986983	-0.00201654	0.837795	0.965107	0.0185718	0.1206	0.61824	-0.0293696	0.0792431	0.608704				-0.00469067	0.711834	0.964007
seq.12649.80	P40926	MDH2	MDH2_1	0.028216	0.174407	0.452479	0.0222471	0.354758	0.448449	0.0249048	0.246981	0.728227	0.0147735	0.552816	0.641861																			-0.0122462	0.733825	0.815299	0.0207987	0.426708	0.829849	0.00270684	0.933888	0.984208	0.0237268	0.560388	0.923302				0.0216572	0.549752	0.949407
seq.12650.43	P08754	GNAI3	GNAI3	-0.0191507	0.0253077	0.170552	-0.00179577	0.855965	0.894008	-0.0201142	0.0233566	0.267535	0.00426557	0.67707	0.751784																			0.00616144	0.672971	0.770606	-0.0167907	0.140413	0.6335	-0.012723	0.360243	0.817908	-0.0213559	0.243181	0.81223				-0.0299702	0.0450564	0.561004
seq.12651.21	Q15119	PDK2	PDK2	0.00385309	0.706976	0.876214	0.0102373	0.387689	0.481039	0.001664	0.875436	0.971514	0.00973717	0.427626	0.523396																			0.00350828	0.832537	0.891392	0.00761947	0.570769	0.896441	0.00608159	0.737141	0.947314	-0.00624528	0.757812	0.968402				0.00451036	0.796478	0.972472
seq.12652.37	O43865	AHCYL1	AHCYL1	0.023987	0.104598	0.355493	0.00445033	0.794727	0.847462	0.0246473	0.107319	0.54472	-0.00294607	0.867858	0.905132																			-0.00944149	0.712505	0.799456	0.0333461	0.080979	0.524137	0.0271148	0.244262	0.73461	0.028071	0.372547	0.881526				0.000148148	0.995157	0.998177
seq.12655.30	Q9H115	NAPB	NAPB	0.00449281	0.495494	0.756682	0.00662043	0.385485	0.479225	0.00323206	0.635711	0.922048	0.0056553	0.473897	0.568099																			0.00196199	0.854791	0.907223	-0.00110453	0.889854	0.979182	0.00599454	0.60624	0.91357	-0.00761661	0.504751	0.91266				0.0145953	0.248938	0.868218
seq.12656.1	Q07866	KLC1	KLC1	0.0468568	0.0264495	0.174039	0.0592477	0.0152836	0.0298743	0.0359989	0.0994025	0.525887	0.0484448	0.0553365	0.0942324																			0.0135463	0.715961	0.802304	0.0321379	0.236068	0.723434	0.0346123	0.309993	0.789339	0.0163257	0.708417	0.956776				0.0320124	0.355367	0.902617
seq.12657.2	Q13630	TSTA3	TSTA3	0.0311914	0.023302	0.164356	0.0278182	0.0805577	0.12836	0.0267464	0.0603314	0.437328	0.0197534	0.230688	0.315776																			0.00746483	0.756046	0.832981	0.0241878	0.184812	0.681663	0.0439071	0.062175	0.505924	-0.000876173	0.976749	0.999771				0.0298928	0.192641	0.83306
seq.12659.13	Q9NTK5	OLA1	OLA1	0.0247031	0.069923	0.292921	-0.018033	0.25294	0.339678	0.0308176	0.0289638	0.296959	-0.0272811	0.0947069	0.148943																			-0.0419697	0.0820951	0.158511	0.0265022	0.123478	0.596532	0.0576289	0.00755895	0.212721	-0.0164799	0.556293	0.923302				0.028859	0.235678	0.864672
seq.12661.44	Q9H0R8	GABARAPL1	GABARAPL1	0.00488116	0.559675	0.794373	-0.000738429	0.939184	0.954647	0.00541172	0.532322	0.886585	-0.00236353	0.813583	0.862729																			0.014586	0.31932	0.454523	0.0109782	0.32033	0.77734	0.0214355	0.126761	0.629485	0.0117749	0.494444	0.910475				-0.00341347	0.807875	0.972769
seq.12662.82	Q13011	ECH1	ECH1	0.0322203	0.0558402	0.263102	0.025048	0.1984	0.276886	0.0285076	0.102373	0.532323	0.0164587	0.414433	0.510249																			0.0102267	0.712742	0.799456	0.0336719	0.0990966	0.561985	0.0418864	0.103502	0.59092	0.0182107	0.583345	0.926144				0.0210934	0.51172	0.938776
seq.12664.19	Q12923	PTPN13	PTPN13	-0.00346507	0.757043	0.901216	-0.000538692	0.966844	0.975908	-0.00358296	0.757286	0.948886	0.000529409	0.968519	0.978322																			0.00736402	0.689097	0.783499	-0.00645005	0.642603	0.918417	0.013406	0.494764	0.867952	-0.023166	0.217998	0.793677				0.00834168	0.677001	0.956956
seq.12667.2	Q9Y2T3	GDA	GDA	0.0144086	0.0492439	0.245243	0.00779972	0.358	0.451452	0.0135749	0.073672	0.476221	0.00370652	0.673108	0.74864																			0.00492039	0.693228	0.78663	0.0147117	0.132128	0.611018	0.0218475	0.0946191	0.579478	0.00288462	0.845469	0.982341				0.00946224	0.44343	0.92392
seq.12671.35	O43704	SULT1B1	SULT1B1	0.00484319	0.725889	0.88475	0.00236165	0.882525	0.912984	0.00462498	0.746489	0.946427	0.00097222	0.953161	0.966965																			-0.0179364	0.453639	0.5842	-0.00573236	0.715507	0.939523	-0.0125778	0.514219	0.875226	0.00259788	0.9211	0.994526				0.0177987	0.511186	0.938505
seq.12678.66	P09012	SNRPA	SNRPA	0.0298227	0.162792	0.436972	0.0574355	0.0201246	0.0380206	0.0181103	0.412952	0.839643	0.0519728	0.0423223	0.0744949																			0.0745195	0.0445096	0.0974019	0.0112424	0.693331	0.932006	-0.00430828	0.908855	0.978974	0.0321184	0.465858	0.904042				0.0261582	0.459828	0.925883
seq.12681.63	Q9UK80	USP21	USP21	-0.0179325	0.0369417	0.21002	0.00669979	0.501069	0.589612	-0.0208199	0.0192847	0.241795	0.0129347	0.209309	0.291329																			0.00930458	0.540577	0.659869	-0.01762	0.0984879	0.560535	-0.00468052	0.708831	0.942931	-0.0439065	0.0169819	0.351458				-0.0239725	0.137169	0.783771
seq.12682.5	Q6YP21	KYAT3	KYAT3	0.000346695	0.980119	0.994037	0.00132483	0.934364	0.950554	5.18145e-05	0.997131	0.998381	0.00130922	0.937378	0.955077																			0.0193138	0.387275	0.522463	0.0146655	0.405877	0.819784	0.0252582	0.277699	0.761112	0.00700039	0.783061	0.971488				-0.0221325	0.358022	0.902981
seq.12683.156	Q9BPU6	DPYSL5	DPYSL5	-0.019139	0.0316777	0.190725	-0.00461417	0.654396	0.730049	-0.0194026	0.0353859	0.334787	0.00118082	0.911828	0.937303																			0.012127	0.415073	0.549983	-0.0226109	0.0386222	0.387213	-0.025796	0.0844025	0.567396	-0.0150071	0.348402	0.880066				-0.00409597	0.801882	0.972472
seq.12687.2	Q16698	DECR1	DECR1	0.0220781	0.312858	0.606945	-0.051611	0.0414126	0.0719682	0.0360718	0.111071	0.549207	-0.0624358	0.017174	0.03386																			-0.0779284	0.0401655	0.089484	0.029915	0.276759	0.752717	-0.012812	0.711079	0.942931	0.049483	0.251337	0.818593				0.041275	0.285511	0.881204
seq.12690.33	Q9P0V9	SEPTIN10	SEPTIN10	-0.000220706	0.980116	0.994037	0.00469039	0.646978	0.723033	-0.00136821	0.881417	0.972619	0.00510205	0.630559	0.710208																			-0.0116247	0.460409	0.590507	-0.00827533	0.47752	0.857221	-0.0142138	0.344644	0.810661	-0.00103661	0.955455	0.9965				0.0112978	0.452363	0.924755
seq.12691.44	P34897	SHMT2	SHMT2	0.0152923	0.579744	0.807386	-0.00655404	0.837492	0.879378	0.0179699	0.52976	0.885511	-0.0119466	0.718073	0.786287																			-0.0432528	0.363226	0.500587	0.00763124	0.820764	0.961289	-0.0382555	0.35008	0.811031	0.0416264	0.445463	0.892807				0.0240366	0.638421	0.953869
seq.12694.28	Q9UNQ2	DIMT1	DIMT1	0.0352573	0.0537279	0.258882	-0.0069741	0.741787	0.803796	0.0395892	0.036671	0.340316	-0.0190449	0.385187	0.480988																			-0.0586299	0.0628787	0.127846	-0.00946169	0.70282	0.934728	-0.0378266	0.250046	0.742292	0.0317684	0.401655	0.889234				0.121559	3.49604e-05	0.00322388
seq.12695.62	Q53G59	KLHL12	KLHL12	-0.00690721	0.468082	0.740012	0.0212385	0.0535053	0.0900824	-0.0125824	0.201867	0.681779	0.0250469	0.0279773	0.0519404																			0.0177555	0.283154	0.415129	-0.0103192	0.39167	0.816165	0.0163762	0.285627	0.768123	-0.0408078	0.0424935	0.494267				-0.0221836	0.186637	0.830169
seq.12696.166	O60678	PRMT3	PRMT3	-0.0025143	0.875107	0.953704	0.030812	0.0958799	0.148786	-0.0101197	0.541176	0.888722	0.033855	0.0773059	0.125317																			0.0175765	0.523596	0.646946	-0.0178091	0.392002	0.81639	-0.00942393	0.713523	0.942931	-0.0316092	0.358992	0.881526				-0.00239972	0.930636	0.991726
seq.12699.28	P50990	CCT8	CCT8	0.0344814	0.182372	0.461312	0.0580413	0.0523665	0.0884512	0.023021	0.389736	0.827177	0.0511329	0.098786	0.1544																			0.00686567	0.877476	0.922766	0.00933615	0.756856	0.949116	0.042113	0.25801	0.747711	-0.0430501	0.375782	0.882651				0.0458766	0.361984	0.902981
seq.12700.9	P53396	ACLY	ACLY	0.0013305	0.801005	0.923454	0.00551832	0.366714	0.46005	9.15915e-05	0.986638	0.997258	0.0054906	0.386063	0.481814																			0.00754641	0.453319	0.584152	-0.00141831	0.836706	0.964579	-0.00364205	0.68957	0.9404	0.00621813	0.563794	0.923302				-0.00213628	0.822943	0.973242
seq.12702.13	Q9HAT8	PELI2	PELI2	0.00110077	0.93641	0.974814	-0.00873793	0.583993	0.667121	0.0032774	0.818546	0.960828	-0.0097198	0.556382	0.644703																			0.00348377	0.88541	0.926755	0.0110582	0.530068	0.879394	0.00531287	0.813734	0.964853	0.0267374	0.34133	0.874858				-0.0106061	0.66573	0.956029
seq.12703.6	Q8TDX7	NEK7	NEK7	-0.0180491	0.525062	0.774374	-0.0498104	0.129514	0.192419	-0.00738157	0.801757	0.960667	-0.0475953	0.161847	0.235059																			-0.0739051	0.132251	0.231267	-0.00698744	0.839229	0.965345	-0.0172243	0.684615	0.9404	-0.0164139	0.768362	0.968402				-0.017345	0.742117	0.967125
seq.12705.9	Q15751	HERC1	HERC1	-0.00531435	0.529587	0.776867	-0.0160185	0.101493	0.156086	-0.00183267	0.834178	0.961156	-0.015466	0.126909	0.191534																			-0.0384971	0.00556339	0.017347	-0.0135403	0.232274	0.721237	-0.00581399	0.677771	0.937809	-0.0129518	0.494096	0.910475				0.0217071	0.106017	0.72588
seq.12709.63	Q92522	H1-10	H1-10	0.0938836	0.0582947	0.267935	0.14209	0.0132474	0.026325	0.0665105	0.19488	0.673827	0.12213	0.0397124	0.070631																			0.183659	0.0341393	0.0784311	0.0648876	0.321348	0.77734	0.0245089	0.774639	0.958191	0.116775	0.253199	0.820103				0.0608678	0.465081	0.927066
seq.12711.19	P48165	GJA8	GJA8	-0.0226236	0.0491087	0.245004	-0.0111478	0.402114	0.495669	-0.0215774	0.0700124	0.469528	-0.00465082	0.735643	0.80119																			-0.00491597	0.819166	0.881351	-0.0163141	0.256539	0.737233	-0.00140638	0.944945	0.98725	-0.0346309	0.0886082	0.632138				-0.0266189	0.196299	0.835301
seq.12714.38	O75843	AP1G2	AP1G2	0.0269563	0.0704939	0.29396	-0.0130768	0.448363	0.54132	0.0320423	0.0378519	0.344259	-0.0226924	0.203688	0.284976																			-0.00790666	0.761706	0.837716	0.0514107	0.00753845	0.157357	0.0527005	0.028716	0.393225	0.0361017	0.246354	0.816336				-0.00236217	0.925743	0.991726
seq.12715.30	Q8IZD4	DCP1B	DCP1B	0.0155839	0.555749	0.792606	-0.00414325	0.892317	0.919353	0.0177025	0.518093	0.882937	-0.0094543	0.765467	0.826382																			0.0565611	0.233124	0.357463	0.0783303	0.0218056	0.293088	0.0589602	0.152613	0.652675	0.100252	0.0779289	0.608704				-0.076005	0.0985042	0.714792
seq.12718.43	Q9Y237	PIN4	PIN4	0.0128958	0.391222	0.679717	0.0041252	0.812642	0.86058	0.0128345	0.409931	0.838111	0.000273704	0.987883	0.992241																			0.00277924	0.916834	0.947664	0.0253664	0.180432	0.676701	0.0586028	0.0147392	0.290695	-0.0304511	0.31684	0.864867				-0.0192327	0.473244	0.929024
seq.12724.81	Q14011	CIRBP	CIRBP	0.0114431	0.375346	0.665141	0.034897	0.0194299	0.0368325	0.00388283	0.771295	0.951869	0.0337318	0.0291339	0.0538545																			0.0362146	0.108949	0.198374	0.0127569	0.429418	0.831522	0.0235865	0.271444	0.760272	-0.0075846	0.759097	0.968402				-0.0182467	0.423055	0.918068
seq.12726.3	O00287	RFXAP	RFXAP	-0.00466483	0.504602	0.761813	0.0124267	0.124319	0.185738	-0.00800604	0.268749	0.748123	0.0148388	0.0764227	0.124134																			0.0141394	0.270245	0.400311	-0.00643667	0.468473	0.851797	0.00128171	0.910536	0.978974	-0.0138339	0.324048	0.867523				-0.0164917	0.195119	0.835301
seq.12727.7	Q9P2B2	PTGFRN	PTGFRN	0.0248616	0.0264784	0.174039	-0.045284	0.000475003	0.00133041	0.0375019	0.00119639	0.0314625	-0.0565175	2.4789e-05	9.42035e-05																			-0.0516199	0.00799392	0.0234066	0.0461958	0.00167729	0.0526682	0.0177483	0.342349	0.809386	0.0752625	0.00136583	0.070326				0.0231933	0.219874	0.852465
seq.12730.3	O14777	NDC80	NDC80	-0.0109961	0.070077	0.293228	-0.0100821	0.150906	0.219651	-0.00936325	0.136317	0.593231	-0.0072713	0.317009	0.411147																			-0.0111117	0.294331	0.426791	-0.00772366	0.291572	0.760549	-0.00380561	0.682123	0.940324	-0.0152014	0.195988	0.7746				-0.0109395	0.356313	0.902981
seq.12732.13	Q5T2T1	MPP7	MPP7	-0.0201645	0.00335743	0.0502585	-0.0152207	0.0556683	0.0932499	-0.017962	0.0115947	0.18483	-0.0098474	0.231292	0.316247																			-0.0111546	0.362704	0.500162	-0.0136258	0.119064	0.587789	-0.0173741	0.0973675	0.581412	-0.0162394	0.25999	0.827086				-0.0231771	0.056677	0.594541
seq.12735.39	O75534	CSDE1	CSDE1	-0.00300447	0.818553	0.929977	0.00844065	0.577563	0.661355	-0.00524598	0.698868	0.933931	0.0100132	0.523423	0.614725																			0.0147052	0.498237	0.62451	-0.00863443	0.602645	0.90968	-0.014819	0.479415	0.864051	-0.0206503	0.436831	0.892626				0.00111191	0.962267	0.993098
seq.12737.12	Q14651	PLS1	PLS1	0.0231115	0.284931	0.579279	0.0377512	0.131475	0.194951	0.0157425	0.48159	0.871214	0.0330424	0.202185	0.283144																			0.0259077	0.492285	0.619502	0.00642011	0.814203	0.960672	-0.00593967	0.864469	0.977331	0.034169	0.429547	0.892626				0.0420961	0.284976	0.881204
seq.12738.43	Q9Y2I1	NISCH	NISCH	-0.0116858	0.130011	0.393537	-0.0125439	0.159832	0.230843	-0.00951234	0.233885	0.715253	-0.00969243	0.294132	0.38643																			-0.0205276	0.135173	0.235301	-0.01439	0.143643	0.635637	-0.0105769	0.42004	0.838964	-0.0131912	0.376497	0.882651				0.00769417	0.569944	0.952063
seq.12742.160	A6NDV4	TMEM8B	TMEM8B	-0.0274411	0.236566	0.529783	0.0191005	0.476439	0.566428	-0.0340534	0.156173	0.630631	0.0293647	0.290519	0.382304																			-0.033551	0.432918	0.566099	-0.0623649	0.0410765	0.398534	-0.0644888	0.113053	0.607136	-0.0638869	0.172458	0.756444				0.01632	0.677244	0.956956
seq.12743.18	Q9UL15	BAG5	BAG5	-0.000430062	0.949469	0.97959	0.00587291	0.454235	0.546989	-0.00187202	0.789918	0.955588	0.00643401	0.428507	0.524211																			0.00955254	0.426795	0.560317	-0.00238431	0.770205	0.951398	-0.0114225	0.258981	0.747711	0.00551161	0.681862	0.953129				-0.00208709	0.873433	0.981215
seq.12747.89	P98179	RBM3	RBM3	0.0014708	0.882334	0.955657	0.00267884	0.815779	0.862918	0.000933156	0.927746	0.984362	0.00239881	0.840341	0.883767																			0.00419011	0.810948	0.875613	0.00478769	0.704957	0.935602	0.0165204	0.322336	0.799371	-0.0116511	0.552299	0.923302				-0.00884535	0.613729	0.953869
seq.12748.6	Q58F21	BRDT	BRDT	-0.000341018	0.966342	0.988066	-0.0142371	0.128455	0.191056	0.00305101	0.715357	0.938142	-0.0151545	0.118154	0.180073																			-0.021836	0.115234	0.2074	0.00282276	0.787958	0.955607	-9.32984e-05	0.99391	0.998861	0.00964234	0.590732	0.927704				-0.00880556	0.529689	0.944462
seq.12751.26	Q9UKY1	ZHX1	ZHX1	-0.00903775	0.311891	0.606386	-0.00622118	0.547659	0.632382	-0.00819392	0.376104	0.820901	-0.00375031	0.726379	0.793473																			0.00177617	0.914177	0.946456	-0.010766	0.307543	0.770305	-0.0100159	0.439406	0.846174	-0.0057501	0.761109	0.968402				-0.0106046	0.541691	0.947054
seq.12753.6	Q92870	APBB2	APBB2_1	0.000507294	0.944898	0.978476	0.00417112	0.623549	0.701228	-0.000448243	0.952942	0.990891	0.00430451	0.624532	0.704399																			-0.0068449	0.597665	0.710507	-0.00747997	0.410258	0.821439	-0.00243054	0.808594	0.963362	-0.0132683	0.440961	0.892626				0.00499756	0.714819	0.964007
seq.12754.14	Q9Y534	CSDC2	CSDC2	-0.0224868	0.0348217	0.202293	-0.0098313	0.425556	0.518945	-0.0217395	0.0486438	0.398615	-0.00336924	0.79175	0.845733																			-0.00849272	0.661868	0.761964	-0.0213212	0.109546	0.570509	-0.0166275	0.340214	0.808625	-0.0294293	0.156912	0.746095				-0.0184347	0.360598	0.902981
seq.12756.3	Q9BYV9	BACH2	BACH2	-0.0295411	0.0350282	0.203009	-0.0300434	0.0642473	0.105391	-0.0244383	0.0922048	0.517497	-0.0226564	0.177773	0.253845																			-0.0212274	0.39148	0.525993	-0.0193398	0.263045	0.741597	0.00804643	0.730693	0.944338	-0.0590276	0.0233159	0.394457				-0.0501296	0.0595516	0.59839
seq.12758.47	O43424	GRID2	GRID2	0.0110617	0.585353	0.809536	-0.0268575	0.252332	0.339033	0.0183047	0.383184	0.824605	-0.032347	0.183028	0.259965																			-0.00164326	0.963781	0.97883	0.0506295	0.0513771	0.436613	0.0975723	0.00219504	0.0999427	-0.00431498	0.920067	0.994526				-0.0170656	0.630554	0.953869
seq.12760.34	Q6NX45	ZNF774	ZNF774	0.002665	0.669851	0.85645	-0.0136969	0.058369	0.097126	0.00614504	0.342174	0.795385	-0.0155417	0.0380529	0.0681621																			-0.0337722	0.000986988	0.00393253	-0.00154804	0.836892	0.964579	-0.0054108	0.590379	0.90806	-0.000709116	0.950656	0.994773				0.0227666	0.0502469	0.571951
seq.12761.12	Q92870	APBB2	APBB2_2	0.0194691	0.0779808	0.309159	0.0128315	0.315268	0.406284	0.0177838	0.120225	0.562754	0.00745135	0.573433	0.659961																			0.0143466	0.418958	0.55332	0.0133909	0.320603	0.77734	0.0223133	0.183024	0.681312	0.00125271	0.952466	0.995511				0.0109249	0.611454	0.953869
seq.12764.3	Q92556	ELMO1	ELMO1	0.0330393	0.0942858	0.337364	0.0336802	0.140228	0.206001	0.027325	0.181343	0.661202	0.0254883	0.28093	0.372342																			0.0435193	0.209347	0.329039	0.0519159	0.0415866	0.398983	0.0988893	0.00303772	0.12363	-0.0139024	0.721603	0.961029				-0.0126213	0.717273	0.964007
seq.12766.33	Q7Z601	GPR142	GPR142	0.0266824	0.0743748	0.302033	0.0190613	0.271008	0.359813	0.0240531	0.119773	0.562754	0.0119904	0.502923	0.596806																			0.00774734	0.75849	0.834808	0.0228853	0.246251	0.730579	0.0110574	0.651791	0.928157	0.0205744	0.512498	0.916702				0.0217746	0.385289	0.907985
seq.12768.3	Q86XI6	PPP1R3B	PPP1R3B	0.0367712	0.14486	0.414984	0.0654405	0.0248512	0.0456483	0.0237552	0.362605	0.810658	0.0583515	0.0532298	0.0911135																			0.0365365	0.390643	0.525356	0.0223597	0.497446	0.868188	-0.019569	0.63993	0.922098	0.0816335	0.126421	0.707471				0.0197482	0.647075	0.954085
seq.12772.8	P52948	NUP98	NUP98	-0.000258771	0.98432	0.996581	-0.00233649	0.878168	0.910717	0.000286182	0.98326	0.997086	-0.00242275	0.878046	0.912361																			0.0305357	0.208478	0.328098	0.0153156	0.378926	0.810215	0.0217061	0.314481	0.79328	0.0142173	0.615033	0.936954				-0.0226998	0.310523	0.892625
seq.12774.12	O60741	HCN1	HCN1	-0.0206094	0.19859	0.481121	0.00429132	0.8171	0.863818	-0.0231211	0.163659	0.641194	0.011222	0.559068	0.647609																			0.0167703	0.558406	0.675297	-0.0359834	0.0797659	0.524137	-0.0424369	0.10856	0.598295	-0.0361504	0.277883	0.840166				0.0053127	0.852666	0.978524
seq.12777.11	Q15637	SF1	SF1	0.0185187	0.0261538	0.173052	0.018504	0.0550782	0.0923889	0.0154292	0.073302	0.476202	0.0139042	0.163479	0.236675																			0.0130845	0.34418	0.480927	0.0152004	0.134154	0.618161	0.0256714	0.0398374	0.443407	0.00787704	0.637737	0.945445				0.0175559	0.263894	0.87345
seq.12779.30	Q9UKN5	PRDM4	PRDM4	0.0147453	0.177051	0.455605	-0.00329652	0.794175	0.847081	0.0165886	0.142394	0.606277	-0.00825297	0.527992	0.618495																			-0.0174803	0.322269	0.458004	0.0159148	0.226654	0.716878	-0.00970636	0.55838	0.893236	0.046171	0.0299915	0.437703				0.0178381	0.389107	0.908148
seq.12783.29	P52272	HNRNPM	HNRNPM	0.0441545	0.0141309	0.123581	-0.0257945	0.215562	0.296856	0.0535381	0.00404973	0.0850209	-0.0418642	0.052036	0.0893852																			-0.0261283	0.392494	0.526384	0.0483112	0.0407819	0.398252	0.0225763	0.459457	0.856878	0.0790585	0.0337731	0.457023				0.0690881	0.0219689	0.415698
seq.12784.10	O95704	APBB3	APBB3_1	0.00154637	0.894042	0.958486	0.00626219	0.641228	0.718226	0.000155163	0.989702	0.997704	0.00621566	0.655117	0.732995																			-0.0142256	0.490343	0.617911	-0.0109613	0.466738	0.849835	0.0104176	0.634509	0.921311	-0.0345619	0.118418	0.693298				0.0194265	0.34674	0.901049
seq.12785.49	Q86T24	ZBTB33	ZBTB33	0.0136376	0.122421	0.382267	-0.00216597	0.832188	0.875197	0.015119	0.0979869	0.525265	-0.00666749	0.528383	0.618854																			-0.00706394	0.651746	0.754245	0.0199314	0.0940644	0.54932	0.0166369	0.280968	0.764892	0.0341375	0.053265	0.544993				0.00215435	0.886145	0.985432
seq.12788.6	Q96ES7	SGF29	SGF29	-0.0142831	0.152674	0.423423	-0.00413966	0.720516	0.786597	-0.0143243	0.166185	0.645685	0.000183558	0.987778	0.992241																			0.0109898	0.561417	0.677494	-0.00744738	0.539547	0.885827	-0.006663	0.678784	0.937964	0.00284215	0.881348	0.98915				-0.0207234	0.252766	0.87067
seq.12793.4	Q96J94	PIWIL1	PIWIL1	0.00906749	0.364183	0.65395	0.0148121	0.200282	0.279138	0.00618229	0.549931	0.893483	0.0129697	0.278558	0.36977																			-0.00414818	0.807657	0.87283	-0.00356867	0.774363	0.952282	-0.00193879	0.894954	0.978974	-0.0126348	0.560059	0.923302				0.0215523	0.233918	0.862693
seq.12794.6	Q96MN2	NLRP4	NLRP4	0.00484745	0.46626	0.738254	-0.0104545	0.174373	0.247961	0.00770367	0.263321	0.743606	-0.0127622	0.109256	0.168308																			-0.00079122	0.945329	0.966965	0.0165617	0.0440111	0.405642	0.0155086	0.130854	0.637639	0.0187565	0.163354	0.751286				-0.00480403	0.691312	0.959657
seq.12795.2	Q969W8	ZNF566	ZNF566	-0.00500078	0.479832	0.746919	-0.00884221	0.280456	0.370534	-0.00323544	0.658878	0.926664	-0.00786963	0.353645	0.44904																			-0.0330116	0.0101827	0.028853	-0.012124	0.159592	0.652685	0.00383739	0.683613	0.9404	-0.0237496	0.132812	0.718289				0.0115074	0.342626	0.899794
seq.12796.44	O95989	NUDT3	NUDT3	-0.00643427	0.544281	0.786072	-0.0127365	0.299714	0.389966	-0.00383855	0.726821	0.94248	-0.0115842	0.362373	0.458473																			-0.0123402	0.501335	0.6271	0.00319233	0.802636	0.959559	0.0120421	0.424173	0.838964	-0.00622842	0.776019	0.969455				-0.0187461	0.340552	0.899444
seq.12798.46	Q2Y0W8	SLC4A8	SLC4A8	0.000375586	0.966783	0.988066	0.00424565	0.684169	0.755178	-0.000615838	0.947423	0.990889	0.00443022	0.681861	0.755492																			0.0054473	0.730398	0.812938	-0.00288162	0.798061	0.958436	0.0134812	0.370941	0.820048	-0.0305249	0.0743163	0.602713				0.00381014	0.821921	0.973242
seq.12799.65	Q9NZQ0	DNAJC27	DNAJC27	-0.0207947	0.0935664	0.335975	0.00231335	0.871962	0.906298	-0.0228594	0.0751106	0.479392	0.00919078	0.536269	0.626478																			-0.00416145	0.8484	0.902277	-0.02891	0.0690694	0.497416	-0.0300816	0.149684	0.651291	-0.0177533	0.462711	0.902919				-0.00914928	0.675284	0.956542
seq.12801.33	P14316	IRF2	IRF2	-0.00863159	0.671678	0.856681	-0.0209101	0.374574	0.468217	-0.00424484	0.840417	0.961156	-0.0196424	0.420413	0.515868																			-0.012602	0.726585	0.810097	-0.00294922	0.909023	0.983706	0.0041178	0.904069	0.978974	-0.0124265	0.751412	0.967144				0.00199221	0.957029	0.993098
seq.12803.9	Q86UD4	ZNF329	ZNF329	0.0196701	0.0157967	0.133194	0.0087885	0.351476	0.444609	0.0189729	0.0245036	0.274849	0.00312827	0.748485	0.812196																			0.00447662	0.740424	0.820503	0.0215551	0.0315576	0.353147	0.0118098	0.384069	0.822646	0.0320176	0.0393022	0.476089				0.0180501	0.228057	0.857458
seq.12812.25	P14621	ACYP2	ACYP2	-0.00942126	0.4113	0.696202	-0.00673807	0.611586	0.690109	-0.00848151	0.475064	0.867884	-0.00419285	0.760242	0.821838																			-0.0100379	0.627062	0.735167	-0.00917387	0.528523	0.879394	-0.000137098	0.993651	0.998861	-0.00336538	0.890213	0.990444				-0.00695679	0.733934	0.964587
seq.12814.17	Q96LT9	RNPC3	RNPC3	0.00269857	0.792341	0.91914	0.00541619	0.648293	0.724247	0.00159319	0.880689	0.972202	0.00493754	0.688021	0.760813																			-0.00904968	0.628895	0.736458	0.00334888	0.786068	0.95527	0.00474593	0.756555	0.952102	-0.00352649	0.871354	0.987182				0.0031171	0.869297	0.981215
seq.12815.9	P41252	IARS1	IARS1	0.0063102	0.475387	0.744541	-0.00738275	0.470563	0.561332	0.00851504	0.352024	0.803997	-0.00991802	0.348923	0.444234																			-0.000996245	0.947733	0.968336	0.0176	0.120985	0.591529	0.0124122	0.368632	0.819893	0.0249994	0.18868	0.767895				-0.00623879	0.687512	0.959657
seq.12817.1	P55040	GEM	GEM	-0.012262	0.43125	0.71207	-0.00985021	0.584917	0.667887	-0.0107832	0.503765	0.877166	-0.00662615	0.722633	0.790566																			-0.0258457	0.343647	0.480519	-0.0184638	0.357048	0.798601	0.00212316	0.935056	0.984385	-0.0483297	0.119209	0.694194				-0.00197328	0.9427	0.993084
seq.12820.1	Q13588	GRAP	GRAP	-0.00765634	0.406173	0.692674	-0.0229849	0.0311166	0.0558199	-0.00265177	0.781128	0.953139	-0.0221838	0.0446286	0.0780598																			-0.0373957	0.019446	0.0495585	-0.00358799	0.751469	0.946973	-0.0179137	0.227913	0.722903	0.00245076	0.88562	0.989468				-0.00222753	0.899328	0.985991
seq.12822.34	O00213	APBB1	APBB1_1	0.00776153	0.425995	0.707759	-0.00614162	0.585952	0.668964	0.00982047	0.330974	0.792415	-0.00910975	0.435477	0.530777																			0.00171139	0.920814	0.950703	0.0139616	0.235165	0.723434	0.0025199	0.860398	0.977331	0.0427704	0.0205289	0.380542				-0.00114405	0.949975	0.993098
seq.12825.18	Q9UKG1	APPL1	APPL1	-0.00833875	0.504402	0.761813	-0.00121492	0.933104	0.94966	-0.00863977	0.503904	0.877166	0.00135742	0.927787	0.947956																			-0.0141539	0.541607	0.660574	-0.0164372	0.296544	0.762638	-0.00400136	0.833455	0.969924	-0.0321942	0.18227	0.760719				0.00739328	0.746641	0.967995
seq.12834.3	Q9H3M0	KCNF1	KCNF1	-0.00977591	0.127764	0.390726	-0.00612957	0.409766	0.502889	-0.00900894	0.175401	0.655012	-0.00341462	0.657438	0.734955																			-0.00211121	0.858563	0.909897	-0.00416146	0.60446	0.90968	0.00245884	0.80898	0.963362	-0.0132531	0.295061	0.851108				-0.0188087	0.117129	0.750618
seq.12835.101	Q8WXC3	PYDC1	PYDC1	0.00942238	0.39964	0.687456	0.0259282	0.0451861	0.0777103	0.00389823	0.736285	0.944671	0.0247632	0.0646163	0.107675																			0.0405134	0.0329258	0.0761233	0.013354	0.322439	0.778063	0.00985379	0.57933	0.901277	0.0220912	0.280296	0.841454				0.00658962	0.76458	0.969428
seq.12838.28	Q9H1R2	DUSP15	DUSP15	0.00128628	0.940212	0.9764	-0.0315356	0.111663	0.169261	0.00902138	0.61151	0.913725	-0.0342584	0.0953196	0.149785																			-0.0175568	0.564931	0.680477	0.0178847	0.435331	0.833626	0.0207882	0.457758	0.856703	0.00729721	0.838848	0.980937				0.0123348	0.666404	0.956043
seq.12842.43	O60499	STX10	STX10	0.00749538	0.551045	0.789608	0.0229006	0.11526	0.174061	0.00250924	0.847165	0.961942	0.0221446	0.141491	0.209717																			0.0336022	0.12301	0.218462	0.00227875	0.882996	0.977175	-0.00504641	0.805876	0.962585	0.0112205	0.638286	0.945808				0.00640454	0.787117	0.97089
seq.12843.6	Q86VK4	ZNF410	ZNF410	0.00423951	0.679542	0.860801	0.0180525	0.128506	0.191093	0.000172535	0.987051	0.997258	0.0180002	0.143551	0.212296																			0.0144392	0.463195	0.593358	-0.00457501	0.722859	0.940999	0.00805145	0.598632	0.912923	-0.00766469	0.730886	0.963014				-0.0067341	0.718294	0.964007
seq.12846.3	Q9UKA1	FBXL5	FBXL5	-0.0150593	0.230011	0.521284	-0.0102921	0.478759	0.568965	-0.0136755	0.292423	0.765594	-0.00619464	0.680474	0.754643																			-0.0206898	0.350428	0.487933	-0.0222081	0.140402	0.6335	-0.0260773	0.128516	0.632193	-0.0201255	0.438402	0.892626				0.00949289	0.704397	0.964007
seq.12847.27	O60942	RNGTT	RNGTT_1	0.0140707	0.063398	0.280844	-0.00645127	0.462012	0.55367	0.0166032	0.0342731	0.326551	-0.0113918	0.209238	0.291286																			-0.0168834	0.204227	0.322661	0.013393	0.165625	0.662707	0.0162373	0.18573	0.684739	0.00959839	0.543475	0.922535				0.0167393	0.20838	0.849332
seq.12848.9	Q92974	ARHGEF2	ARHGEF2	0.00203712	0.800611	0.923454	0.0100245	0.282806	0.37276	-0.00021283	0.979662	0.996814	0.0100881	0.296447	0.38912																			0.0106731	0.424238	0.557865	-0.00314852	0.755682	0.949116	0.000549257	0.965781	0.992958	0.00251291	0.861147	0.986175				0.00391232	0.792214	0.972055
seq.12849.25	Q9P0R6	GSKIP	GSKIP	0.010568	0.29563	0.590661	0.000330757	0.977427	0.983517	0.0112573	0.282168	0.757713	-0.0030612	0.800392	0.852838																			0.00760037	0.666875	0.765747	0.0183998	0.170881	0.665704	0.0142913	0.409399	0.835895	0.0258442	0.224065	0.798589				0.00735235	0.662457	0.955778
seq.12853.112	Q9NZR1	TMOD2	TMOD2	0.00174497	0.924169	0.970666	0.026278	0.215397	0.29674	-0.00444641	0.81479	0.960828	0.0276129	0.208737	0.290756																			0.0347774	0.284984	0.416722	-0.00230219	0.923333	0.986259	-0.00761788	0.79771	0.960719	0.00246617	0.949939	0.994773				-0.0169534	0.583465	0.952643
seq.12854.3	Q99594	TEAD3	TEAD3	0.0233481	0.0892863	0.327188	0.0188588	0.235157	0.319254	0.0204761	0.150469	0.621056	0.012644	0.442375	0.537534																			-0.0139419	0.547468	0.666384	-0.0039861	0.825167	0.961972	-0.0223685	0.322252	0.799371	0.0293677	0.318745	0.86568				0.0563436	0.0196915	0.394101
seq.12855.16	Q9NQ75	CASS4	CASS4	0.0142537	0.136744	0.403613	0.0245084	0.0270053	0.0490974	0.00939834	0.34308	0.795967	0.0216914	0.0586775	0.0992029																			0.0267534	0.0992794	0.18408	0.0175906	0.129599	0.607683	0.0260875	0.0853629	0.567396	0.00587457	0.746524	0.965341				-0.00655385	0.719556	0.964007
seq.12856.14	Q96Q45	TMEM237	TMEM237	0.00154425	0.872894	0.952692	0.00382658	0.732261	0.796316	0.000739594	0.941007	0.988355	0.00360492	0.75558	0.818134																			-0.0111819	0.531473	0.653685	0.00104765	0.931241	0.986827	0.0296037	0.0323708	0.410294	-0.0296583	0.15477	0.741288				0.0109713	0.523264	0.942208
seq.12860.7	Q9UBL0	ARPP21	ARPP21	-0.00342654	0.635105	0.838937	0.00228416	0.784788	0.839157	-0.00422998	0.571785	0.899431	0.00356379	0.680894	0.754994																			0.00334378	0.788235	0.857827	-0.0108131	0.224759	0.715945	-0.00111779	0.919952	0.981045	-0.0121777	0.412304	0.889839				-0.0102156	0.460094	0.926048
seq.12869.68	P26196	DDX6	DDX6	0.0370441	0.0760424	0.30606	0.0512882	0.0337543	0.0599609	0.0273912	0.205001	0.684866	0.0430684	0.0850536	0.13591																			0.0265892	0.468399	0.597851	0.0225623	0.382326	0.810885	0.0261514	0.423761	0.838964	0.00192281	0.962138	0.997721				0.0294204	0.433753	0.922179
seq.12872.35	Q16280	CNGA2	CNGA2	-0.00627389	0.501166	0.760468	0.017694	0.101105	0.155554	-0.01097	0.25581	0.737464	0.0209821	0.0604053	0.101591																			0.000758014	0.964446	0.978959	-0.025989	0.020531	0.282319	-0.0207105	0.112927	0.607136	-0.0318398	0.100738	0.66196				0.00641866	0.715153	0.964007
seq.12873.11	P16150	SPN	SPN	-0.0101916	0.263506	0.559174	0.0105599	0.316893	0.407756	-0.0134521	0.153957	0.627981	0.0145883	0.181639	0.258395																			0.0181316	0.260098	0.388565	-0.0146314	0.207827	0.706495	-0.00573826	0.655675	0.928556	-0.0361053	0.0889844	0.632578				-0.00710111	0.644804	0.953948
seq.12875.28	Q8WUN7	UBTD2	UBTD2	0.0115916	0.23067	0.521874	-0.00494361	0.658884	0.734502	0.0136247	0.173757	0.65324	-0.00904803	0.435263	0.530604																			-0.00258409	0.884017	0.925696	0.0104231	0.407651	0.82032	-0.00526356	0.741299	0.948323	0.0411126	0.0433555	0.498965				0.0117395	0.48531	0.932018
seq.12876.39	Q9Y4P9	SPEF1	SPEF1	0.000880682	0.908711	0.964563	0.0180891	0.0418429	0.0725774	-0.00339157	0.669581	0.928749	0.0191055	0.0379041	0.06796																			0.019632	0.149177	0.253984	-0.0108174	0.279364	0.75456	0.00388761	0.747303	0.949277	-0.0303632	0.052727	0.541772				0.0054881	0.664263	0.955778
seq.12878.60	Q9BXB4	OSBPL11	OSBPL11	-0.0176377	0.509789	0.763813	0.0272464	0.379273	0.472875	-0.0255547	0.35669	0.805744	0.035	0.275739	0.366428																			0.0323877	0.502716	0.627857	-0.0425592	0.225633	0.71676	-0.0365226	0.422491	0.838964	-0.0163881	0.768535	0.968402				-0.0174304	0.700228	0.962665
seq.12879.5	P28749	RBL1	RBL1	0.0132685	0.223902	0.514876	-0.00249892	0.843092	0.883978	0.014848	0.189012	0.667185	-0.00699068	0.592982	0.676464																			0.015806	0.377409	0.512953	0.0273635	0.0404714	0.397886	0.0462563	0.0093303	0.239111	-0.000314302	0.987195	0.999771				-0.00996732	0.62039	0.953869
seq.12885.42	Q14995	NR1D2	NR1D2	0.0063178	0.487175	0.75222	0.0127754	0.224687	0.30735	0.00370774	0.693675	0.931506	0.0116643	0.28433	0.375857																			0.0374119	0.0154302	0.040876	0.0147568	0.146928	0.637493	0.0038162	0.754694	0.952102	0.0358093	0.0519367	0.538973				-0.0203569	0.256001	0.87067
seq.12892.10	Q8IYJ3	SYTL1	SYTL1	0.00157528	0.840067	0.939813	-0.0097195	0.282298	0.372266	0.0040104	0.619646	0.915596	-0.0109192	0.243309	0.329708																			-0.0188381	0.158342	0.265753	-0.00277528	0.783974	0.955164	-0.0105856	0.42212	0.838964	0.0019666	0.901519	0.991683				0.0122807	0.35179	0.902617
seq.12893.159	Q16666	IFI16	IFI16_1	-0.0232617	0.311682	0.606141	0.0324915	0.221882	0.304122	-0.0327607	0.168773	0.649262	0.0423305	0.124299	0.18814																			0.067811	0.086578	0.16511	-0.0399077	0.18643	0.683514	-0.0664401	0.0981305	0.582834	-0.00679981	0.883324	0.98915				-0.0238597	0.538477	0.946777
seq.12894.3	Q6ZW49	PAXIP1	PAXIP1	-0.0136548	0.132132	0.396828	0.00654575	0.532708	0.619142	-0.0162012	0.0843969	0.500591	0.0113921	0.294132	0.38643																			-0.0135594	0.390497	0.52535	-0.039296	0.00161546	0.0511855	-0.0469701	0.00280675	0.118879	-0.0309979	0.142079	0.72584				0.0154448	0.271024	0.874173
seq.12904.180	O60494	CUBN	CUBN	-0.0187344	0.0183392	0.146158	-0.0223011	0.0152489	0.0298144	-0.0147271	0.0731819	0.476202	-0.0178817	0.060119	0.101147																			-0.0305887	0.0352076	0.0804792	-0.0172412	0.112076	0.57262	-0.00393046	0.788215	0.959312	-0.0411225	0.0116734	0.300497				-0.00942781	0.447781	0.924755
seq.12916.3	P56278	MTCP1	MTCP1_1	0.0147139	0.0652117	0.284739	0.001772	0.847775	0.886852	0.0153426	0.0633071	0.450618	-0.00281347	0.768355	0.828885																			-0.0167347	0.239722	0.365176	0.00214354	0.845144	0.965538	-0.0109418	0.375223	0.820912	0.0250464	0.211182	0.78387				0.0348557	0.00632322	0.195928
seq.12923.51	Q04695	KRT17	KRT17	0.00454947	0.625811	0.831788	-0.0128029	0.235893	0.320014	0.00796292	0.409816	0.838111	-0.0152001	0.174227	0.249753																			0.000392562	0.979934	0.988206	0.0143614	0.238614	0.724502	0.00217918	0.888012	0.978974	0.0295742	0.133333	0.718711				0.002878	0.85186	0.978524
seq.12931.16	P08235	NR3C2	NR3C2	0.00938309	0.734325	0.890405	-0.0606586	0.0576813	0.0961795	0.0244709	0.392129	0.827177	-0.0679244	0.039974	0.0710372																			-0.074208	0.114887	0.206859	0.0177855	0.654535	0.922459	-0.0062831	0.904202	0.978974	0.0209195	0.730654	0.963014				0.0392679	0.329506	0.894074
seq.12940.35	P43353	ALDH3B1	ALDH3B1	0.0319704	0.0191142	0.150051	-0.00871873	0.580922	0.664471	0.0363295	0.0100912	0.168944	-0.0195603	0.231128	0.316081																			0.0256435	0.263864	0.393099	0.0477592	0.00984466	0.179945	0.024896	0.314033	0.792943	0.0788113	0.00437111	0.167598				0.0173914	0.425754	0.920908
seq.12963.1	Q5VW38	GPR107	GPR107	-0.00340984	0.644442	0.842866	-0.00216237	0.800265	0.851084	-0.00313562	0.682056	0.930246	-0.00121703	0.890668	0.921795																			-0.00441163	0.728434	0.811662	-0.00914056	0.37661	0.80992	-0.0196101	0.140667	0.644047	0.00527773	0.747835	0.965341				-0.000350097	0.975019	0.993656
seq.12975.11	P35900	KRT20	KRT20	-0.0251054	0.120792	0.380281	-0.0378902	0.0429875	0.074368	-0.0178151	0.287471	0.761048	-0.0325473	0.0931067	0.146936																			-0.000760342	0.978934	0.987337	0.00848032	0.684135	0.93099	-0.00651974	0.787882	0.959312	0.0407794	0.261768	0.82979				-0.0569463	0.0421599	0.542641
seq.12976.49	O60504	SORBS3	SORBS3	-0.00333637	0.680625	0.86115	-0.00443107	0.636696	0.714139	-0.00251187	0.764761	0.950637	-0.00367645	0.705128	0.775613																			0.00582248	0.649707	0.752961	-0.00363563	0.753281	0.948156	0.0120327	0.334164	0.807424	-0.0196064	0.306078	0.857816				0.00236952	0.838398	0.973714
seq.12980.31	Q9NW64	RBM22	RBM22	0.0385001	0.10168	0.351026	-0.0304038	0.263627	0.351165	0.0486142	0.0459314	0.389049	-0.0450071	0.109936	0.169284																			-0.0042142	0.911406	0.945072	0.0715169	0.0237132	0.305213	0.0664505	0.108269	0.598295	0.0818671	0.0978481	0.65698				-0.00705469	0.852809	0.978535
seq.12987.12	Q16629	SRSF7	SRSF7	0.00269414	0.825519	0.933401	-0.0266507	0.0593903	0.0985954	0.00933392	0.460732	0.862392	-0.0294662	0.0442014	0.0774241																			0.00688361	0.740026	0.820187	0.0230924	0.154604	0.648339	0.00822832	0.700159	0.941444	0.0416175	0.0933554	0.640993				-0.0101014	0.61682	0.953869
seq.12988.49	Q01844	EWSR1	EWSR1	0.00929125	0.525036	0.774374	-0.00167277	0.921212	0.940446	0.0103759	0.493286	0.877166	-0.00480662	0.783832	0.839861																			0.0228684	0.367377	0.503907	0.00947334	0.622065	0.914116	-0.0202564	0.42799	0.839885	0.0667492	0.0219239	0.390864				0.0128232	0.599064	0.953869
seq.12990.39	Q99759	MAP3K3	MAP3K3_1	0.010346	0.412851	0.696962	0.0243293	0.0958308	0.148784	0.00521589	0.690152	0.931506	0.0227568	0.132639	0.198822																			0.0508633	0.021079	0.0529701	0.0122872	0.452198	0.842522	0.0387572	0.0748622	0.549351	-0.015309	0.538035	0.921112				-0.00291666	0.894878	0.985991
seq.12993.21	Q8TAT6	NPLOC4	NPLOC4	0.0195157	0.224328	0.514881	0.00201483	0.913676	0.934575	0.0204389	0.219122	0.698065	-0.00411867	0.830524	0.876465																			-0.0100438	0.724867	0.809296	0.0284877	0.168615	0.663287	0.0337375	0.181553	0.679738	0.00317292	0.925075	0.994526				-0.00112732	0.966819	0.99348
seq.13013.41	O60260	PRKN	PRKN	-0.0105917	0.240132	0.53481	-0.0196431	0.0597303	0.0990745	-0.00662659	0.477797	0.869101	-0.0176494	0.102365	0.159139																			-0.0342254	0.0269392	0.0648125	-0.0211539	0.0629393	0.482745	-0.0158125	0.241367	0.731611	-0.0235256	0.215106	0.79027				0.0102211	0.52243	0.942208
seq.13025.4	Q8WU20	FRS2	FRS2	0.00083532	0.865994	0.950787	-0.0122722	0.0321921	0.0575366	0.00386367	0.450902	0.858294	-0.0134392	0.0235585	0.0447169																			-0.0264266	0.00235424	0.00835393	-0.00011336	0.985882	0.995404	-0.00174719	0.825022	0.968307	-0.000218823	0.984005	0.999771				0.00976733	0.253755	0.87067
seq.13027.20	O95931	CBX7	CBX7	0.00374904	0.737294	0.892116	-0.000790945	0.951224	0.963638	0.00421463	0.715878	0.938163	-0.00206365	0.877574	0.912261																			0.00960602	0.61937	0.729171	0.00387355	0.801283	0.959458	-0.00611882	0.781914	0.959097	0.0082361	0.703607	0.956776				0.000635149	0.971815	0.993656
seq.13039.1	Q12972	PPP1R8	PPP1R8	0.00216679	0.887075	0.956524	0.00737516	0.67615	0.748709	0.000555667	0.971941	0.996705	0.00720888	0.693316	0.765273																			0.0172605	0.52384	0.647139	-0.00967084	0.625485	0.914306	-0.00569438	0.822205	0.967651	-0.0190943	0.547359	0.923302				0.0227702	0.387527	0.908148
seq.13043.157	Q6PL18	ATAD2	ATAD2	0.00511733	0.547516	0.788428	0.021726	0.0272576	0.0495046	0.000296022	0.973168	0.996814	0.0216377	0.0336484	0.0612821																			0.019711	0.146609	0.250951	0.00375616	0.725612	0.940999	-0.0104702	0.403105	0.833711	0.00943199	0.622997	0.939599				-0.00917812	0.549426	0.949407
seq.13044.5	Q99816	TSG101	TSG101	0.0127872	0.413049	0.696962	-0.0100854	0.576901	0.660702	0.0161327	0.318626	0.782952	-0.0149266	0.425183	0.520932																			-0.0186078	0.511689	0.636227	0.0249233	0.200463	0.699044	0.0512195	0.0250958	0.372349	-0.0197092	0.549479	0.923302				-0.0063334	0.819325	0.973242
seq.13056.18	Q9GZN6	SLC6A16	SLC6A16	-0.00713739	0.611402	0.823883	-0.0259084	0.11128	0.168785	-0.00151784	0.916791	0.982561	-0.0254589	0.130371	0.195866																			-0.065864	0.00791081	0.0232099	-0.0248511	0.186323	0.683514	-0.0208919	0.414665	0.837608	-0.0308443	0.271096	0.836129				0.0406017	0.0902844	0.690408
seq.13062.4	O60234	GMFG	GMFG	0.0256473	0.204825	0.48875	-0.0053214	0.820186	0.866698	0.0287767	0.169512	0.649262	-0.0139602	0.564642	0.652198																			-0.00332376	0.922738	0.951741	0.0378333	0.119014	0.587789	0.0561633	0.0687228	0.523241	-0.00100657	0.979332	0.999771				-0.00130683	0.972112	0.993656
seq.13066.42	Q6P2E9	EDC4	EDC4	-0.0239631	0.00503734	0.0658833	0.0875831	5.46058e-19	1.9405e-17	-0.0466977	9.00543e-08	5.55971e-06	0.10158	1.5669e-23	1.37529e-21																			0.106136	3.42592e-14	3.41888e-12	-0.0471107	3.64148e-06	0.000247927	-0.0364032	0.00604472	0.193139	-0.0494261	0.00175128	0.0867896	-0.00145564	0.0689179	0.415733	-0.0466013	0.0032108	0.126436
seq.13067.5	Q13976	PRKG1	PRKG1	0.0115474	0.0289479	0.180119	-0.013436	0.0279024	0.0506023	0.0156336	0.00427176	0.0887782	-0.0181411	0.00412515	0.00956948																			-0.0174723	0.0512566	0.109019	0.0173603	0.00839134	0.165219	0.0165583	0.0556237	0.491227	0.015857	0.119934	0.694864				0.0134214	0.165337	0.819973
seq.13076.4	P51114	FXR1	FXR1	0.0127365	0.564411	0.797187	-0.0236062	0.355743	0.449226	0.0193264	0.398338	0.832132	-0.0294014	0.266644	0.355965																			-0.0395408	0.308629	0.443012	0.0200441	0.457205	0.84597	-0.00778239	0.826926	0.968825	0.0327104	0.430014	0.892626				0.0158549	0.701698	0.963424
seq.13082.9	Q9H3U1	UNC45A	UNC45A_2	0.0525818	0.0249268	0.169566	0.0653783	0.0159603	0.0309974	0.0406636	0.0937811	0.518751	0.0531756	0.0582579	0.098631																			0.0379111	0.355314	0.492197	0.0507131	0.0851339	0.533414	0.0256378	0.468433	0.858617	0.0711816	0.146894	0.729516				0.00620848	0.878105	0.981215
seq.13088.397	P35070	BTC	BTC_1	0.0100994	0.14089	0.409852	0.0163639	0.0391635	0.0684845	0.00691558	0.329737	0.791999	0.0143033	0.0814921	0.130995																			0.0170338	0.155395	0.262049	0.00244623	0.784832	0.955171	0.00218402	0.851393	0.974043	0.00307962	0.825469	0.978289				0.01244	0.3094	0.892625
seq.13089.6	Q16665	HIF1A	HIF1A	-0.0168347	0.0873789	0.324607	-0.00472768	0.678055	0.750133	-0.0169027	0.0972804	0.52393	0.000305212	0.979335	0.986411																			0.00850964	0.620273	0.729479	-0.0155431	0.216825	0.710835	-0.00411885	0.810221	0.963362	-0.0325591	0.0754308	0.603861				-0.0125991	0.479404	0.932018
seq.13097.11	Q92843	BCL2L2	BCL2L2_1	-0.0207512	0.00525587	0.0680089	-0.022874	0.00779351	0.0163102	-0.0167591	0.0293357	0.298896	-0.0178699	0.0444576	0.0778168																			-0.0445914	0.0013818	0.00527588	-0.0225492	0.0208151	0.2839	-0.0223264	0.0961319	0.579478	-0.0246936	0.0861814	0.623994				-0.00796584	0.552153	0.950336
seq.13098.93	O43915	VEGFD	VEGFD_1	0.0226071	0.148938	0.419087	0.01527	0.39945	0.493136	0.020568	0.204729	0.684866	0.00910603	0.627408	0.70709																			0.0219872	0.417185	0.552081	0.0235274	0.222366	0.714538	0.019858	0.386362	0.823538	0.045791	0.15716	0.746355				0.0263954	0.365599	0.902981
seq.13102.1	Q96BQ1	FAM3D	FAM3D_1	-0.0265048	0.353245	0.644072	0.0427371	0.19578	0.273596	-0.0386854	0.19061	0.66779	0.0543462	0.112092	0.17195																			0.077295	0.120822	0.215672	-0.00883576	0.817025	0.960672	-0.0261517	0.599979	0.91357	0.034528	0.563105	0.923302				-0.0808662	0.0849693	0.678723
seq.13103.125	P0DML2	CSH1	CSH1_1	0.0163548	0.0198575	0.153896	0.0114627	0.158181	0.228868	0.0147765	0.0421517	0.371312	0.00702015	0.403715	0.499671																			0.0148106	0.209191	0.328864	0.0181147	0.0420766	0.400691	0.0147707	0.169539	0.668654	0.0244122	0.0997675	0.658936				0.00634785	0.608133	0.953869
seq.13105.7	P60880	SNAP25	SNAP25	-0.0153281	0.455979	0.730898	-0.00872194	0.713792	0.780777	-0.0143366	0.500716	0.877166	-0.00442599	0.857349	0.896868																			0.0290348	0.421511	0.555683	0.00787622	0.729653	0.941017	0.00548641	0.84055	0.97197	0.0125966	0.744971	0.965341				-0.0327268	0.449613	0.924755
seq.13109.82	Q7Z3B1	NEGR1	NEGR1_1	0.0185269	0.00964272	0.0988005	-0.0145875	0.0782456	0.125196	0.0233773	0.00160138	0.0403669	-0.0216115	0.0116694	0.0239605																			-0.0247161	0.0512694	0.109019	0.0214527	0.0227448	0.300486	0.015298	0.191294	0.68878	0.0378698	0.0136722	0.323383				0.0313773	0.00899616	0.245238
seq.13116.25	Q8N6Q3	CD177	CD177	0.0151449	0.65404	0.847055	-0.0135997	0.728	0.792511	0.0195049	0.577281	0.902134	-0.0194529	0.630942	0.710529																			-0.00918928	0.876727	0.922171	0.0119047	0.79075	0.957071	-0.12644	0.0285329	0.391454	0.209635	0.0032622	0.138169				0.0490995	0.383483	0.907389
seq.13124.20	Q6UXK2	ISLR2	ISLR2_1	0.0127204	0.165126	0.440962	-0.015189	0.152099	0.221034	0.0172809	0.0684953	0.465909	-0.0203706	0.0635161	0.106127																			-0.0221877	0.169725	0.28012	0.0200806	0.0922055	0.543831	0.0173043	0.27156	0.760307	0.025502	0.164262	0.753012				0.0170828	0.276736	0.880607
seq.13125.45	P04004	VTN	VTN_1	0.010696	0.758223	0.90146	-0.0607558	0.130713	0.193979	0.0260663	0.468672	0.865167	-0.0685781	0.0994868	0.155295																			-0.120587	0.0486622	0.104666	-0.00230976	0.959449	0.992557	-0.0338852	0.566564	0.898484	0.0325406	0.649559	0.94918				0.0748557	0.208292	0.849332
seq.13126.52	Q02487	DSC2	DSC2	0.00318182	0.761088	0.902747	0.00470257	0.697754	0.76773	0.00228332	0.833091	0.961156	0.0040191	0.748536	0.812196																			0.0219546	0.238359	0.363502	0.00863783	0.523474	0.878003	-0.00673927	0.664665	0.931447	0.0448758	0.0523803	0.540497				0.00550743	0.762146	0.969428
seq.13129.40	P01130	LDLR	LDLR	-0.0057266	0.518612	0.771137	0.0165642	0.106185	0.162104	-0.0101183	0.270512	0.749309	0.019594	0.0649218	0.108006																			0.0145774	0.367503	0.503907	-0.00817923	0.463043	0.849076	-0.00315771	0.833075	0.969924	-0.0134954	0.424254	0.892626				-0.0155632	0.335581	0.894993
seq.13130.150	P52789	HK2	HK2	0.0328631	0.16971	0.446816	0.0654698	0.0179766	0.034445	0.019475	0.431715	0.848671	0.0596212	0.0374445	0.0672709																			0.0853305	0.0408393	0.0907332	0.0168667	0.594548	0.907178	0.0211445	0.613643	0.914733	0.00499325	0.918751	0.994526				0.0215984	0.589037	0.953542
seq.13133.73	Q8N2S1	LTBP4	LTBP4	0.0193045	0.0682135	0.28996	0.00992866	0.417745	0.510914	0.0183113	0.0948672	0.520531	0.00442484	0.727205	0.793899																			-0.000569996	0.975264	0.985984	0.0184315	0.187048	0.683624	0.0155453	0.372408	0.820048	0.0351644	0.118484	0.693298				0.0269234	0.128473	0.767844
seq.13230.174	P01859	IGHG2	IGHG2	-0.0186992	0.133371	0.399019	0.00221159	0.878191	0.910717	-0.0205592	0.110886	0.549207	0.00835209	0.575935	0.662303																			0.010473	0.651294	0.753962	-0.0225153	0.192013	0.688018	-0.0293518	0.204084	0.700966	-0.0160617	0.540273	0.921713				-0.00938025	0.60483	0.953869
seq.13236.25	P56704	WNT3A	WNT3A	-0.0133365	0.305248	0.600876	-0.0104163	0.488584	0.577345	-0.011795	0.381152	0.822977	-0.00688753	0.658243	0.735589																			-0.047123	0.0339438	0.0781051	-0.0292156	0.0805358	0.524137	-0.0153685	0.471399	0.859278	-0.0659033	0.0124739	0.312605				0.00951521	0.676243	0.956542
seq.13240.170	Q9Y566	SHANK1	SHANK1_1	-0.0125952	0.287502	0.582408	0.0155504	0.256548	0.343684	-0.0172204	0.160055	0.635088	0.0207038	0.144472	0.213397																			0.021578	0.341652	0.478734	-0.0169108	0.301404	0.765798	0.00138837	0.947872	0.988348	-0.0408923	0.124635	0.701792				-0.0141085	0.451817	0.924755
seq.13268.45	P41221	WNT5A	WNT5A	0.0186743	0.323238	0.616759	0.0429372	0.0496159	0.0844166	0.00970604	0.619862	0.915596	0.0400253	0.0771549	0.125128																			0.0585081	0.0698274	0.139253	0.0322882	0.178125	0.674875	0.0445055	0.157593	0.658695	0.019087	0.609486	0.934961				-0.0315	0.350359	0.901839
seq.13374.4	Q30KQ7	DEFB113	DEFB113	-0.00319865	0.896496	0.959174	0.0395161	0.164793	0.236695	-0.0129979	0.609788	0.913491	0.0434416	0.140479	0.208472																			0.113822	0.00776783	0.0228733	0.0328802	0.269177	0.748735	0.022547	0.578953	0.901277	0.0509759	0.256195	0.820815				-0.116813	0.0120796	0.287286
seq.13375.48	O43761	SYNGR3	SYNGR3	-0.00343652	0.711785	0.879022	-0.00429026	0.69033	0.760505	-0.00265009	0.783309	0.95337	-0.00348982	0.754423	0.817245																			-0.00849486	0.593279	0.706446	-0.0106843	0.363814	0.801292	-0.0097147	0.514781	0.875226	-0.00649047	0.720083	0.961029				0.000430668	0.979456	0.994414
seq.13377.3	Q8N8Q1	CYB561D1	CYB561D1	-0.00428289	0.669489	0.85645	0.0125076	0.281385	0.371357	-0.00763246	0.462811	0.862648	0.0148183	0.218075	0.302029																			0.0111684	0.511981	0.636462	-0.00793942	0.540059	0.885827	-0.0110889	0.490939	0.867554	-0.00648215	0.760777	0.968402				-0.0100962	0.568067	0.952063
seq.13381.49	P15291	B4GALT1	B4GALT1	0.00272964	0.720457	0.882761	0.00597444	0.498469	0.587122	0.00149086	0.850293	0.96373	0.00552705	0.545374	0.634631																			0.0226819	0.0924595	0.174049	0.0102139	0.307016	0.769918	0.0064159	0.589552	0.90806	0.0350718	0.0324296	0.453088				-0.00723063	0.575713	0.952063
seq.13384.110	P07954	FH	FH	-0.00596522	0.806453	0.924034	0.0616907	0.0284762	0.0515145	-0.021241	0.399235	0.832132	0.0680717	0.0195877	0.0380119																			0.0773285	0.0783346	0.152585	-0.0482308	0.145883	0.637493	-0.0535125	0.244008	0.734242	-0.0478305	0.322964	0.867523				0.0247003	0.523312	0.942208
seq.13387.55	Q9NZC4	EHF	EHF	-0.00838845	0.473909	0.743682	-0.00633584	0.640322	0.717543	-0.00747748	0.537215	0.886911	-0.00412061	0.768957	0.829413																			-0.0154071	0.463452	0.593358	-0.01076	0.484595	0.861525	0.0121194	0.552019	0.891436	-0.0417068	0.0870704	0.627614				0.00717867	0.723604	0.964007
seq.13403.5	P41161	ETV5	ETV5	0.00128333	0.865001	0.950314	0.00940787	0.281213	0.371197	-0.00089951	0.908412	0.979074	0.00967927	0.284551	0.37608																			0.0101662	0.442845	0.574965	-0.000264681	0.978621	0.993157	0.00361794	0.763362	0.954366	-0.000364303	0.982516	0.999771				-0.00516486	0.685106	0.959657
seq.13405.61	P20155	SPINK2	SPINK2	-0.00195135	0.895182	0.958858	0.002283	0.894101	0.920769	-0.00263683	0.863467	0.967401	0.00307194	0.862642	0.900723																			0.0235794	0.367381	0.503907	-0.0021676	0.913014	0.985046	0.00688577	0.795844	0.960719	-0.0199119	0.508286	0.916074				0.00243889	0.919475	0.991341
seq.13406.161	Q08708	CD300C	CD300C_1	0.0143547	0.609	0.822957	0.0256427	0.429336	0.522884	0.00921327	0.751245	0.948759	0.0228745	0.496053	0.590675																			0.0586079	0.245126	0.371874	0.0458475	0.233408	0.722516	0.0662308	0.204056	0.700966	0.0259128	0.653133	0.949336				-0.0333842	0.467482	0.92768
seq.13412.5	Q9BQY6	WFDC6	WFDC6	0.00279191	0.848438	0.942555	-0.0116003	0.492034	0.580851	0.00578723	0.702058	0.935254	-0.0133365	0.445621	0.540608																			0.0114789	0.650831	0.753664	0.00659082	0.72804	0.941017	0.00571315	0.799803	0.961365	0.0511873	0.117377	0.692534				-0.000793864	0.974325	0.993656
seq.13423.94	Q9BRX8	PRXL2A	PRXL2A	-0.0153571	0.267185	0.562556	-0.0310103	0.0531532	0.089593	-0.00912588	0.523631	0.883919	-0.0283129	0.0878152	0.139802																			-0.0392474	0.107137	0.195809	-0.0151202	0.40839	0.82032	-0.0338842	0.176825	0.676199	0.00400336	0.882454	0.98915				-0.00227687	0.924787	0.991726
seq.13427.66	Q9NR34	MAN1C1	MAN1C1	0.00713937	0.39493	0.683876	-0.0149832	0.1227	0.183697	0.01125	0.195288	0.673827	-0.0183548	0.0677955	0.112299																			-0.0144808	0.321012	0.456307	0.019186	0.0537558	0.443501	0.0204605	0.109044	0.599082	0.0246872	0.114364	0.690596				0.00985813	0.536598	0.946777
seq.13430.50	Q13336	SLC14A1	SLC14A1	-0.0061333	0.33184	0.625542	-0.00266806	0.715322	0.782098	-0.00593525	0.364601	0.811106	-0.000881213	0.907406	0.934319																			-0.0136959	0.22951	0.353111	-0.00982037	0.213571	0.708822	-0.0160766	0.101017	0.588655	-0.0104038	0.409693	0.889839				-0.000859508	0.939942	0.993084
seq.13431.74	Q6UWV7	SHISAL2A	SHISAL2A	-0.0107902	0.509572	0.763813	0.00720961	0.703749	0.772459	-0.0133219	0.431909	0.848671	0.0112391	0.567181	0.65482																			0.0224432	0.44316	0.575271	-0.0205808	0.326316	0.779579	-0.00706302	0.802161	0.961877	-0.0251643	0.418706	0.891812				-0.0229824	0.417473	0.915182
seq.13435.31	Q6UXL0	IL20RB	IL20RB	0.0238644	0.603037	0.819001	0.0695932	0.189959	0.26689	0.00883985	0.852416	0.964248	0.0669364	0.22351	0.308012																			0.00620118	0.936732	0.961356	-0.0155026	0.793167	0.957559	0.00380032	0.960528	0.992664	-0.0379439	0.684064	0.953129				0.0265668	0.738911	0.966768
seq.13439.6	P0C7M6	IQCF3	IQCF3	-0.00364273	0.66234	0.852161	-0.0180438	0.0615108	0.101588	0.000451946	0.95827	0.991992	-0.0181801	0.0689736	0.11386																			-0.0306847	0.0326496	0.0755939	-0.0102925	0.331992	0.782522	-0.01224	0.344951	0.810661	-0.014702	0.401181	0.889234				0.0125188	0.39621	0.909958
seq.13441.30	Q155Q3	DIXDC1	DIXDC1	0.000595906	0.922026	0.970475	0.00511819	0.467749	0.558523	-0.000590525	0.92537	0.984362	0.00529554	0.468152	0.56223																			0.0197431	0.0554293	0.115835	0.0100318	0.192475	0.688018	0.0129205	0.203303	0.700539	0.00728747	0.539944	0.921408				-0.014189	0.195723	0.835301
seq.13447.42	Q5BIV9	SPRN	SPRN	0.0150341	0.34791	0.640317	-0.0398743	0.0312451	0.0560365	0.0257447	0.120415	0.562754	-0.0476148	0.0129991	0.0264448																			-0.016874	0.532516	0.654306	0.0483108	0.0120283	0.204256	0.0544767	0.0248149	0.370032	0.0336064	0.281811	0.843144				0.00161165	0.958127	0.993098
seq.13451.2	Q9H6D8	FNDC4	FNDC4	-0.008564	0.560744	0.79475	-0.0232914	0.170919	0.244434	-0.00356624	0.815026	0.960828	-0.0222202	0.207221	0.289141																			-0.0354086	0.164645	0.273782	-0.00599492	0.747081	0.945647	-0.00917102	0.730621	0.944338	0.00658753	0.798039	0.974669				-7.92247e-05	0.99765	0.999256
seq.13452.113	P0DJ93	SMIM13	SMIM13	0.00148258	0.79148	0.91914	-0.00220128	0.734578	0.797883	0.00212269	0.714815	0.938142	-0.00284217	0.672621	0.748213																			-0.0245006	0.0140819	0.0379109	-0.0114243	0.120959	0.591529	-0.0148528	0.0859665	0.567396	0.000517424	0.96998	0.99886				0.019241	0.03812	0.512369
seq.13453.2	O75394	MRPL33	MRPL33	-0.010754	0.58562	0.809536	0.0237847	0.297252	0.387385	-0.0172196	0.399038	0.832132	0.0289346	0.220634	0.304994																			0.064678	0.0602253	0.123703	0.0189317	0.428469	0.831115	0.0289298	0.320216	0.798075	0.0252643	0.513457	0.916702				-0.0821363	0.0311815	0.471498
seq.13457.33	Q9UKW6	ELF5	ELF5	0.000529514	0.935839	0.974716	-0.00659706	0.386297	0.479907	0.0021314	0.754143	0.948759	-0.00723	0.358838	0.454632																			-0.00532802	0.619766	0.729479	0.00481076	0.563844	0.894708	0.00549992	0.617766	0.916069	-0.00190506	0.883357	0.98915				-0.00305324	0.78859	0.97089
seq.13459.30	Q9NXH8	TOR4A	TOR4A	0.00728746	0.305446	0.600924	0.009433	0.251274	0.338014	0.00554321	0.451561	0.858294	0.00776905	0.361522	0.457635																			-0.000740907	0.952523	0.97159	0.00103048	0.914598	0.985248	-0.00841039	0.46163	0.856878	0.0234156	0.162776	0.750828				0.00891143	0.434252	0.922179
seq.13465.5	P53805	RCAN1	RCAN1	0.00586472	0.687228	0.863182	-0.00512334	0.761489	0.819295	0.00750278	0.618759	0.915596	-0.00736427	0.673392	0.748727																			-0.00932684	0.71213	0.799241	0.00696328	0.714678	0.939449	0.00266898	0.913243	0.979292	0.0124629	0.686692	0.953129				0.0169674	0.509271	0.936435
seq.13470.43	Q03431	PTH1R	PTH1R	0.00189938	0.843998	0.941132	-0.0071881	0.520489	0.608532	0.00375421	0.707146	0.936552	-0.00831318	0.47288	0.566973																			-0.0134302	0.41623	0.551115	-0.00230845	0.84997	0.967317	-0.00136291	0.92792	0.982613	-0.00190497	0.922275	0.994526				0.0164436	0.32162	0.893226
seq.13472.35	Q9H0R4	HDHD2	HDHD2	0.0306189	0.0283124	0.178577	0.0168249	0.297824	0.388003	0.0287839	0.0464942	0.389987	0.00818714	0.624477	0.704399																			0.00184412	0.939234	0.963029	0.0305275	0.0927871	0.543831	0.0517699	0.0224144	0.357307	-1.59897e-05	0.999571	0.999771				0.0159497	0.498494	0.933514
seq.13473.55	P23677	ITPKA	ITPKA	-0.00744944	0.200206	0.482948	0.0147196	0.0285818	0.05168	-0.0115106	0.0557114	0.423982	0.0181618	0.00905715	0.0192717																			0.0144124	0.163578	0.272568	-0.0090883	0.224576	0.715945	-0.0036527	0.711341	0.942931	-0.0115135	0.327447	0.867786				-0.016574	0.109245	0.734814
seq.13474.40	Q9Y2Q3	GSTK1	GSTK1	0.0249628	0.065782	0.286103	0.0326516	0.0375275	0.0659084	0.018917	0.177958	0.656097	0.0269748	0.0969273	0.152049																			0.0200579	0.400421	0.534653	0.0271618	0.123741	0.596633	0.0287743	0.210912	0.709697	0.0131314	0.633406	0.943123				-0.00486643	0.824333	0.973242
seq.13476.16	O60870	KIN	KIN	0.00927947	0.391217	0.679717	-0.00465377	0.70986	0.777526	0.0110768	0.323087	0.785539	-0.00798432	0.537689	0.627777																			0.00926423	0.600027	0.712725	0.0116665	0.388002	0.8133	0.0152453	0.380202	0.821208	0.0148643	0.501249	0.911813				0.0101402	0.607761	0.953869
seq.13479.8	A8MVW0	FAM171A2	FAM171A2	0.0136688	0.022922	0.163713	-0.00867681	0.212394	0.293103	0.0167319	0.00714301	0.129768	-0.0136929	0.0571469	0.0969528																			-0.0179257	0.0586283	0.121131	0.0169122	0.0348972	0.3707	0.0185609	0.0679912	0.521568	0.0163365	0.180618	0.760174				0.0130302	0.191927	0.832464
seq.13481.24	Q15560	TCEA2	TCEA2_1	-0.00533847	0.392082	0.681048	-0.00786508	0.275672	0.36514	-0.00383454	0.552671	0.894912	-0.00671617	0.368638	0.464946																			-0.0187974	0.086817	0.165438	-0.0157551	0.0483862	0.425717	-0.00999282	0.329742	0.804208	-0.0239212	0.0372433	0.467892				0.0114545	0.276541	0.880607
seq.13484.69	P02452	COL1A1	COL1A1_2	-0.00576796	0.560987	0.794941	0.00936222	0.414613	0.50781	-0.00847781	0.409652	0.838111	0.0119373	0.315562	0.409991																			-0.0127477	0.463267	0.593358	-0.0228192	0.0728482	0.50885	-0.012052	0.506205	0.872784	-0.0285505	0.114672	0.690596				0.0115659	0.497256	0.933514
seq.13487.24	Q9H1C4	UNC93B1	UNC93B1	0.00371259	0.867713	0.951956	-0.00674099	0.793586	0.846747	0.0056117	0.807966	0.960828	-0.00842994	0.752091	0.815391																			-0.00509027	0.89588	0.934758	0.00679423	0.824266	0.961972	0.000895855	0.983041	0.996475	0.0141006	0.728531	0.962405				-0.00839119	0.814747	0.973242
seq.13491.40	O43924	PDE6D	PDE6D	0.00391974	0.814097	0.928121	-0.0141854	0.462608	0.55411	0.00761665	0.659073	0.926664	-0.0164788	0.410001	0.505561																			-0.0294502	0.291605	0.423766	0.00802514	0.681951	0.93043	0.00449214	0.849223	0.973664	0.00461837	0.88901	0.990444				0.00599829	0.85438	0.978855
seq.13493.5	Q9ULK0	GRID1	GRID1	-0.00614941	0.584693	0.809536	-0.00183453	0.887865	0.916556	-0.00615259	0.597523	0.910209	1.41611e-05	0.999161	0.999398																			-0.00522419	0.795838	0.863264	-0.00905781	0.506179	0.871081	0.0141465	0.471915	0.859278	-0.0181401	0.347069	0.878013				0.00271544	0.897707	0.985991
seq.13494.6	Q8N5B7	CERS5	CERS5	-0.000759524	0.906025	0.963843	-0.00273782	0.713064	0.780097	-0.000161175	0.98069	0.996975	-0.00268981	0.727036	0.793833																			-0.0096153	0.387796	0.522972	7.87024e-05	0.992555	0.997576	-0.00520356	0.577746	0.901277	0.00425847	0.774601	0.969455				-0.000340137	0.976788	0.993656
seq.13497.34	O75822	EIF3J	EIF3J	0.0219679	0.0621453	0.278774	0.00726282	0.594153	0.675469	0.0218053	0.0737724	0.476447	0.000725956	0.958961	0.970929																			-0.0411093	0.0413849	0.0916937	0.00285751	0.847496	0.966804	0.0262829	0.160477	0.659408	-0.0348349	0.147484	0.730193				0.0442846	0.0328332	0.481268
seq.13498.1	Q9UGB7	MIOX	MIOX	-0.000938571	0.955401	0.982811	-0.0312298	0.108065	0.164628	0.00648138	0.70907	0.936747	-0.0331744	0.0992443	0.154952																			-0.0114443	0.686988	0.781986	0.00924069	0.663103	0.925547	0.0292413	0.28702	0.769804	-0.0141372	0.668975	0.952582				0.000550043	0.985417	0.995366
seq.13503.19	O75915	ARL6IP5	ARL6IP5	0.0156181	0.560399	0.794572	-0.0512726	0.0984939	0.152148	0.0290647	0.295201	0.767462	-0.0599947	0.0618966	0.103778																			-0.102686	0.0273337	0.0655649	0.0261214	0.445638	0.839608	0.00593494	0.884531	0.978974	0.0274559	0.623217	0.939599				0.0243432	0.596359	0.953869
seq.13509.5	Q8TAC9	SCAMP5	SCAMP5	-0.00103789	0.87439	0.953297	-0.016095	0.0341274	0.06055	0.00271399	0.689375	0.931498	-0.0169021	0.0315679	0.0578984																			-0.0263606	0.0218808	0.0546458	-0.00109937	0.895174	0.979916	0.00746382	0.490333	0.867554	-0.0153597	0.239738	0.810748				0.0117008	0.352587	0.902617
seq.13511.29	Q01826	SATB1	SATB1	0.000444843	0.947765	0.978802	0.00100807	0.898014	0.923494	0.000234298	0.973425	0.996814	0.000937467	0.908386	0.934821																			-0.00123307	0.916502	0.947455	-0.00513557	0.560281	0.89329	-0.0134964	0.223922	0.720655	0.0049574	0.728434	0.962405				0.00404072	0.728944	0.964007
seq.13513.174	Q9Y6X2	PIAS3	PIAS3	-0.00844695	0.267935	0.56345	0.000294493	0.973387	0.981063	-0.00911991	0.247918	0.728816	0.00301891	0.741083	0.80603																			0.00283721	0.835846	0.893622	-0.00960769	0.307583	0.770305	-0.00676035	0.604787	0.91357	-0.0167164	0.222981	0.796084				-0.0136777	0.324362	0.893607
seq.13515.8	Q96P16	RPRD1A	RPRD1A	-0.000904375	0.898482	0.960165	0.0152575	0.062911	0.103525	-0.00466066	0.525468	0.884541	0.0166652	0.0498998	0.0860607																			0.00210783	0.864287	0.914366	-0.0180583	0.0462696	0.417171	-0.0126191	0.279309	0.76342	-0.0240321	0.0953563	0.647409				0.0142441	0.253974	0.87067
seq.13516.46	Q5J8M3	EMC4	EMC4	0.0110277	0.265654	0.560755	-0.0169861	0.138276	0.203503	0.0159477	0.120109	0.562754	-0.021802	0.0662481	0.109936																			-0.0317401	0.0608102	0.124404	0.0126116	0.309926	0.772602	0.0225653	0.157157	0.658695	0.0093732	0.632804	0.943122				0.0302112	0.0908902	0.693335
seq.13517.3	Q3KNS1	PTCHD3	PTCHD3	-0.00794124	0.520942	0.771469	-0.0229132	0.109653	0.166699	-0.00302867	0.813017	0.960828	-0.0220067	0.137785	0.204975																			-0.0399097	0.054575	0.114444	-0.0206728	0.195678	0.693167	-0.0304024	0.156649	0.658695	0.0028058	0.910656	0.993386				0.0396139	0.071681	0.648985
seq.13519.112	Q86VW2	ARHGEF25	ARHGEF25	0.000348896	0.956795	0.983006	-0.00133468	0.857816	0.895172	0.000696199	0.916877	0.982561	-0.00154422	0.841391	0.884238																			-0.00774247	0.522328	0.645927	-0.00243559	0.764461	0.95102	-0.00526361	0.62366	0.917622	0.00163031	0.892636	0.990684				0.00319571	0.789539	0.97089
seq.13522.20	P62760	VSNL1	VSNL1_1	-0.0309814	0.0824462	0.316616	-0.0344592	0.0949873	0.147733	-0.0249198	0.177326	0.656097	-0.0269608	0.207082	0.289058																			-0.050247	0.114604	0.206493	-0.0362349	0.115364	0.580007	-0.0334239	0.2575	0.747711	-0.0376515	0.306868	0.857816				-0.0125678	0.685776	0.959657
seq.13526.5	P05455	SSB	SSB_1	0.0109459	0.256623	0.553271	0.00444984	0.690177	0.760505	0.0106644	0.28575	0.75947	0.00125915	0.913234	0.938219																			0.0153654	0.337264	0.473678	0.0121912	0.320173	0.77734	0.0253936	0.1013	0.588655	-0.00147156	0.941044	0.994773				0.0101115	0.565045	0.952063
seq.13529.39	Q9ULW6	NAP1L2	NAP1L2	-0.00778623	0.200018	0.482948	0.00931361	0.185133	0.261027	-0.0105735	0.0926796	0.517849	0.0124749	0.086365	0.137704																			0.00199397	0.852994	0.905839	-0.0164554	0.0410846	0.398534	-0.0104759	0.334725	0.807718	-0.028539	0.0173852	0.354765				4.44208e-05	0.996569	0.998487
seq.13530.5	Q9UKP6	UTS2R	UTS2R	0.00697255	0.489467	0.754173	0.00411516	0.724463	0.789604	0.00648651	0.534688	0.886585	0.00216712	0.857735	0.896885																			0.011886	0.509277	0.634093	0.0148994	0.232129	0.721237	0.00850164	0.606288	0.91357	0.0260762	0.174692	0.757307				-0.0136353	0.471126	0.928397
seq.13532.25	Q8N9A8	CNEP1R1	CNEP1R1	-0.0120122	0.108812	0.36048	-0.0193577	0.0256628	0.0470087	-0.00824041	0.28774	0.761048	-0.0168883	0.0600256	0.101037																			-0.0155912	0.250629	0.377685	-0.0100163	0.32461	0.779326	-0.0112286	0.385092	0.823538	-0.0134824	0.441043	0.892626				-0.0104794	0.38318	0.907389
seq.13534.20	P54296	MYOM2	MYOM2	-0.00588928	0.837576	0.938297	-0.0472364	0.155276	0.225259	0.00504851	0.865223	0.96831	-0.0487529	0.156692	0.228812																			-0.0937289	0.0652119	0.131469	-0.0214587	0.57315	0.897548	-0.0632356	0.20115	0.698444	0.0333079	0.577277	0.924822				0.0415056	0.387812	0.908148
seq.13536.56	Q9UNA4	POLI	POLI	-0.00962765	0.184923	0.464274	-0.00977771	0.245129	0.330819	-0.00798113	0.288321	0.761847	-0.00739222	0.39588	0.49156																			0.000756033	0.952652	0.97159	0.000500822	0.955477	0.991808	0.00841951	0.450656	0.851734	-0.00491997	0.732363	0.963014				-0.0271926	0.0553139	0.593268
seq.13541.1	Q8N699	MYCT1	MYCT1	-0.00678592	0.337175	0.630796	-0.0040526	0.620318	0.698565	-0.00630096	0.389658	0.827177	-0.00215176	0.799549	0.852065																			-0.00910138	0.442399	0.574692	-0.00961854	0.301203	0.765798	-0.0308373	0.0109369	0.25534	0.0193368	0.181149	0.760174				-0.00144095	0.904101	0.985991
seq.13549.15	Q9UKF5	ADAM29	ADAM29	-0.000683577	0.929427	0.972227	-0.00283265	0.751195	0.810854	-5.61836e-05	0.994389	0.997896	-0.00281588	0.760761	0.822277																			-0.0176345	0.215486	0.336437	-0.00360475	0.716282	0.940007	-0.00160577	0.897031	0.978974	-0.00847496	0.61039	0.935357				0.0128234	0.374035	0.904063
seq.13554.78	Q9BWE0	REPIN1	REPIN1	-0.00223116	0.781657	0.914506	0.00501993	0.590356	0.672096	-0.00358834	0.666748	0.927843	0.00609257	0.527948	0.618495																			0.00355686	0.801565	0.868184	-0.00884257	0.369294	0.805279	-0.0110433	0.396169	0.830051	-0.0116135	0.432514	0.892626				0.00378059	0.800963	0.972472
seq.13556.28	P28223	HTR2A	HTR2A	-0.0020157	0.717289	0.880595	-0.00793536	0.217931	0.299609	-0.000245149	0.966086	0.994613	-0.00786144	0.238701	0.324792																			-0.0168409	0.0461499	0.100299	-0.00239311	0.725558	0.940999	-0.00252128	0.767016	0.956145	-0.00174333	0.874868	0.987182				-0.00525017	0.633819	0.953869
seq.13566.2	Q9NP77	SSU72	SSU72	0.0321492	0.0866389	0.32376	0.0475331	0.0284028	0.0514073	0.0229778	0.236961	0.71852	0.0405958	0.0707403	0.116199																			0.0502854	0.125454	0.222104	0.0296547	0.247091	0.731124	0.0159121	0.61571	0.915771	0.0614119	0.144103	0.728692				0.00532101	0.857277	0.980264
seq.13567.1	Q16555	DPYSL2	DPYSL2	0.0180157	0.646548	0.843953	0.0154063	0.734798	0.797884	0.0156015	0.70155	0.935087	0.0106806	0.820708	0.868263																			0.071548	0.294209	0.426785	0.074644	0.15538	0.648339	0.0430076	0.542596	0.886082	0.100113	0.202653	0.777832				-0.0671612	0.299533	0.888059
seq.13568.30	P55036	PSMD4	PSMD4	-0.00894215	0.389708	0.678665	-0.00788424	0.511991	0.600621	-0.00769263	0.474828	0.867884	-0.00558041	0.653956	0.73192																			-0.00588654	0.751897	0.829558	-0.00741393	0.5936	0.906966	0.00650325	0.708429	0.942931	-0.0181159	0.414782	0.891735				-0.0124041	0.457702	0.924936
seq.13575.40	O14641	DVL2	DVL2	0.0025342	0.748446	0.897712	0.014043	0.12458	0.186052	-0.000650987	0.936567	0.986948	0.0142381	0.132614	0.198822																			0.00762045	0.595043	0.708315	-0.00214264	0.837136	0.964579	0.0016251	0.902977	0.978974	-0.00887119	0.595179	0.929796				0.0015111	0.909504	0.987589
seq.13580.2	Q16222	UAP1	UAP1	-0.00221465	0.802337	0.923454	-0.0141701	0.166206	0.238443	0.00104943	0.908817	0.979074	-0.0144866	0.171847	0.247021																			-0.00775824	0.614697	0.72527	0.00125898	0.902327	0.982745	0.00467308	0.707899	0.942931	-0.00580052	0.734052	0.963014				-0.00175996	0.907529	0.986247
seq.13583.19	O14727	APAF1	APAF1	-0.00784257	0.446791	0.724168	-0.0133632	0.262424	0.35001	-0.00518902	0.626933	0.918812	-0.011802	0.339268	0.434141																			-0.00407429	0.816139	0.879002	0.00138593	0.919201	0.985248	0.0169672	0.348981	0.811031	-0.0216321	0.304254	0.857816				-0.0106184	0.508064	0.936077
seq.13588.11	O76027	ANXA9	ANXA9	-0.00175757	0.938007	0.97564	-0.00639636	0.806968	0.856263	-0.000340979	0.988379	0.997525	-0.00629336	0.816495	0.864685																			-0.0492995	0.168464	0.278479	-0.0204157	0.461594	0.848956	0.0345589	0.374422	0.820598	-0.114358	0.00344962	0.14512				0.0293659	0.47801	0.931455
seq.13590.1	Q9Y3B8	REXO2	REXO2	0.0114216	0.326001	0.619114	-0.0205605	0.126357	0.188513	0.0171929	0.153231	0.626675	-0.0257223	0.0647481	0.107815																			-0.0489134	0.0189795	0.0485484	0.00281444	0.85055	0.96756	0.0243124	0.207213	0.704978	-0.0257583	0.275602	0.840166				0.0401986	0.0492144	0.570903
seq.13591.31	P49642	PRIM1	PRIM1	0.00335576	0.767152	0.906521	-0.0153755	0.241002	0.32613	0.00730413	0.533696	0.886585	-0.0175732	0.19572	0.275178																			-0.0244584	0.195942	0.31235	0.00288135	0.836957	0.964579	0.00170179	0.920047	0.981045	0.00141276	0.953609	0.995992				0.0185666	0.367313	0.902981
seq.13595.20	Q9BU02	THTPA	THTPA	0.00210966	0.865923	0.950787	0.0154936	0.284189	0.37404	-0.00144071	0.911302	0.979902	0.0159243	0.287662	0.379365																			0.040373	0.0556953	0.116325	0.0164769	0.289522	0.759734	0.0347434	0.0915761	0.574235	-0.00655913	0.783239	0.971488				-0.025603	0.255939	0.87067
seq.13602.6	P55769	SNU13	SNU13	0.00694055	0.720871	0.882761	0.0351626	0.117957	0.177544	-0.000990821	0.960699	0.992391	0.0354598	0.127855	0.192682																			0.0702234	0.0374562	0.0844049	-0.0083281	0.742662	0.944369	-0.0562059	0.0976106	0.581864	0.0517149	0.169979	0.755048				0.00859591	0.796601	0.972472
seq.13603.7	Q8TAC1	RFESD	RFESD	0.00185569	0.876329	0.953729	-0.0125625	0.362729	0.45615	0.0049934	0.685817	0.931231	-0.0140562	0.325273	0.419549																			-0.029123	0.156128	0.263114	-0.012191	0.402743	0.819433	0.00342025	0.848673	0.973664	-0.0471157	0.0601028	0.571604				0.029829	0.17482	0.821181
seq.13604.27	O76050	NEURL1	NEURL1	-0.00253626	0.71421	0.879805	-0.000917363	0.908921	0.93103	-0.00249842	0.727518	0.94248	-0.000169467	0.983714	0.989829																			-0.00819815	0.475858	0.604934	-0.0076536	0.366299	0.802916	-0.00847266	0.438898	0.845905	-0.00458695	0.733673	0.963014				0.0111925	0.373759	0.903694
seq.13610.9	P43363	MAGEA10	MAGEA10	-0.0228843	0.021818	0.160038	-0.00586264	0.611672	0.690109	-0.0231214	0.0252167	0.280464	0.00105997	0.929308	0.949111																			-0.00966364	0.590205	0.70336	-0.0278931	0.0293483	0.338831	-0.0240025	0.144631	0.644047	-0.0307072	0.123947	0.70105				-0.0197591	0.257922	0.87067
seq.13612.7	O60759	CYTIP	CYTIP	-0.0121407	0.351342	0.642903	-0.00312954	0.835696	0.877748	-0.0122703	0.363225	0.810786	0.000575881	0.970609	0.979755																			-0.00597448	0.792945	0.861023	-0.00895852	0.590157	0.904734	-0.0112522	0.613365	0.914733	-0.00770388	0.76654	0.968402				-0.00868286	0.706973	0.964007
seq.13614.6	Q92793	CREBBP	CREBBP	-0.0156422	0.12806	0.391053	0.0230398	0.0524847	0.0886097	-0.022343	0.0357355	0.33688	0.0297625	0.0155448	0.0309917																			0.0483653	0.00561131	0.0174545	-0.015678	0.219105	0.710835	-0.00490728	0.776049	0.958559	-0.0289187	0.129265	0.710219				-0.0396077	0.0350887	0.49353
seq.13620.10	O43681	GET3	GET3	0.00619735	0.552336	0.789748	-0.00901532	0.455291	0.547709	0.00879835	0.415096	0.841426	-0.011649	0.351399	0.44684																			-0.011392	0.524338	0.64733	0.0112049	0.41109	0.821842	0.00324886	0.855846	0.976177	0.0211261	0.317833	0.86568				0.00568123	0.745768	0.967995
seq.13625.19	P05455	SSB	SSB_2	0.00582535	0.550331	0.789482	0.00389003	0.730138	0.79472	0.00530954	0.599174	0.910209	0.00229394	0.8443	0.886272																			-0.0065432	0.694804	0.787927	0.00773492	0.539432	0.885827	0.0228158	0.148496	0.648948	-0.0202072	0.324947	0.867523				-0.00311107	0.854578	0.978855
seq.13628.58	Q14449	GRB14	GRB14	-0.0146258	0.00961695	0.0987965	0.00374697	0.566097	0.649759	-0.0165881	0.00457051	0.094057	0.00872702	0.196451	0.27607																			0.0123812	0.205515	0.324275	-0.00952718	0.171801	0.667296	-0.00803769	0.369082	0.820048	-0.00881596	0.434434	0.892626				-0.0334751	0.00107713	0.0598998
seq.13629.25	Q9Y4P1	ATG4B	ATG4B	0.0439905	0.27982	0.575519	0.0280531	0.551467	0.636274	0.0404228	0.337524	0.792415	0.0159357	0.743845	0.808431																			0.0827733	0.232267	0.356375	0.0547572	0.29739	0.763924	0.0427049	0.535674	0.883029	0.0668006	0.415552	0.891735				0.01332	0.85112	0.978524
seq.13631.1	Q15291	RBBP5	RBBP5	0.00416342	0.616348	0.826601	-0.0115493	0.230203	0.313581	0.007211	0.401716	0.83449	-0.0137018	0.169042	0.243615																			-0.0247723	0.0933917	0.175441	-0.00308292	0.758226	0.949116	-0.0135751	0.224415	0.720655	0.0154162	0.439762	0.892626				0.0333591	0.0241005	0.440963
seq.13634.209	O00625	PIR	PIR	0.00177994	0.868038	0.951956	-0.00241326	0.845635	0.885632	0.0024865	0.82263	0.960828	-0.00315805	0.805637	0.857299																			-0.0189512	0.302152	0.435827	0.0064406	0.646253	0.919767	0.0135781	0.472934	0.859747	-0.00150321	0.943415	0.994773				-0.0054844	0.763571	0.969428
seq.13640.5	P41182	BCL6	BCL6_2	-0.0168996	0.179381	0.458202	-0.0253265	0.0821543	0.130562	-0.0120616	0.354392	0.805273	-0.0217272	0.149599	0.219812																			-0.0355526	0.129689	0.227934	-0.0286946	0.106978	0.570012	0.00886702	0.657853	0.928685	-0.0802495	0.00672072	0.220543				0.0163535	0.381327	0.907389
seq.13642.90	O14879	IFIT3	IFIT3	-0.0101382	0.498662	0.75872	0.0338283	0.0508941	0.0862641	-0.0189762	0.221001	0.699692	0.0395072	0.0276321	0.0514306																			0.063399	0.0141157	0.0379878	-0.0158924	0.393502	0.817324	-0.00733228	0.764566	0.954577	-0.0205382	0.488606	0.908035				-0.0262996	0.335963	0.894993
seq.13644.30	O14964	HGS	HGS	0.0311485	0.0447824	0.232982	0.0445509	0.0131091	0.0260786	0.0226893	0.157791	0.633685	0.0377421	0.0423246	0.0744949																			0.0349982	0.197192	0.314006	0.0288901	0.153613	0.64672	0.0379158	0.1552	0.657765	0.0116261	0.709771	0.95718				0.00149352	0.952916	0.993098
seq.13651.54	Q96JP5	ZFP91	ZFP91	0.0054069	0.811785	0.927034	0.0358259	0.172944	0.246555	-0.0028275	0.904279	0.977834	0.036677	0.177971	0.253921																			0.0431144	0.303708	0.437428	-0.00876944	0.760124	0.950296	-0.0238471	0.539132	0.884789	-0.00137807	0.975764	0.999771				0.00724382	0.860583	0.981215
seq.13654.1	O75116	ROCK2	ROCK2	0.00410734	0.828264	0.934565	-0.0074872	0.732543	0.796504	0.00620263	0.751742	0.948759	-0.00934855	0.680303	0.754643																			-0.0184601	0.5885	0.702017	0.00396355	0.876605	0.974805	-0.0130506	0.651428	0.927972	0.0213431	0.626696	0.94056				0.00404454	0.888944	0.985991
seq.13655.34	P19338	NCL	NCL	-0.00875329	0.51334	0.766171	-0.0295067	0.0567257	0.0948684	-0.00219372	0.874379	0.971514	-0.0288392	0.0724134	0.118573																			-0.0269622	0.251489	0.378258	-0.0141112	0.447688	0.839608	-0.0280712	0.24842	0.739688	-0.0028603	0.919975	0.994526				0.0215383	0.301671	0.888059
seq.13661.193	P28325	CST5	CST5_1	-0.0404749	0.0208611	0.157159	-0.00524316	0.795896	0.848048	-0.0421371	0.0201986	0.244836	0.00740741	0.723994	0.79146																			-0.00899439	0.781083	0.852974	-0.0487131	0.0348283	0.3707	-0.0203498	0.513192	0.875226	-0.066239	0.0581881	0.562371				-0.027337	0.356224	0.902981
seq.13668.44	Q06418	TYRO3	TYRO3_1	0.00924734	0.520095	0.771469	-0.0064349	0.698747	0.768474	0.0114383	0.442082	0.85468	-0.0098408	0.567418	0.654823																			0.0155737	0.504388	0.629405	0.0176614	0.376238	0.80992	0.0544408	0.0319267	0.409483	-0.0162137	0.603164	0.933465				-0.00422444	0.850957	0.978524
seq.13670.81	Q9NZK7	PLA2G2E	PLA2G2E_1	0.0112783	0.492149	0.754781	-0.00338179	0.858921	0.895644	0.0129047	0.447898	0.857315	-0.007262	0.712431	0.781165																			-0.0533434	0.046166	0.100304	-0.00597381	0.774522	0.952303	0.031372	0.254648	0.745323	-0.0655083	0.051546	0.537545				0.0578959	0.0398208	0.521799
seq.13671.40	P08246	ELANE	ELANE	0.0409002	0.0214042	0.158897	0.0447965	0.0294277	0.0529858	0.0330853	0.07215	0.474606	0.034868	0.101462	0.158005																			0.0369102	0.237309	0.362355	0.0197738	0.408132	0.82032	0.00543043	0.864003	0.977331	0.0453218	0.217653	0.793595				0.0560266	0.0524761	0.580011
seq.13673.21	Q99832	CCT7	CCT7	0.0297626	0.24259	0.537828	-0.00982713	0.738822	0.801257	0.0342701	0.193827	0.673231	-0.0201112	0.509873	0.603375																			-0.0819349	0.0600208	0.123413	0.00609289	0.850203	0.967317	0.0151258	0.72644	0.942931	-0.0147258	0.763447	0.968402				0.0866105	0.0562729	0.593268
seq.13676.46	P09529	INHBB	INHBB_1	3.20343e-05	0.998502	0.999325	0.0328527	0.0960119	0.148945	-0.00784114	0.656975	0.926596	0.0352012	0.0849791	0.135821																			0.00950512	0.750203	0.82819	-0.0280198	0.204902	0.702624	-0.0270103	0.332122	0.805651	-0.00357629	0.919521	0.994526				0.0383934	0.189603	0.832464
seq.13680.3	Q15742	NAB2	NAB2	0.00345797	0.647468	0.844234	0.0128546	0.141508	0.207799	0.000591664	0.939792	0.987792	0.0126757	0.161779	0.235053																			0.0178247	0.194626	0.310592	0.00101574	0.92196	0.986259	0.00230986	0.868894	0.977331	-0.00600345	0.697009	0.9549				-0.00513493	0.669627	0.956542
seq.13683.18	P51801	CLCNKB	CLCNKB	-0.00175382	0.933842	0.973976	0.031714	0.194595	0.27215	-0.00944376	0.665787	0.927392	0.0345312	0.172431	0.247568																			0.0553517	0.140603	0.242609	-0.0191212	0.49228	0.865965	-0.0620408	0.0993786	0.584965	0.0416651	0.321675	0.867285				0.0107691	0.762459	0.969428
seq.13687.5	P22362	CCL1	CCL1_1	-0.0250294	0.0043434	0.0600434	-0.00664781	0.5127	0.601356	-0.0252334	0.0054881	0.107187	0.00091076	0.930901	0.950402																			0.00222039	0.887293	0.928059	-0.0273775	0.0108456	0.187672	-0.0215242	0.109595	0.599417	-0.0352432	0.0502612	0.536094				-0.0197189	0.22675	0.857128
seq.13688.2	Q8WWF8	CAPSL	CAPSL	-0.00844987	0.521001	0.771469	0.00780031	0.60847	0.687561	-0.0109384	0.422405	0.845109	0.0110851	0.48208	0.576506																			0.0123957	0.621594	0.73049	-0.00240855	0.892696	0.979736	-0.000725258	0.974721	0.995744	0.00307659	0.91241	0.993386				-0.0282044	0.196873	0.837255
seq.13690.26	P21810	BGN	BGN_1	0.0222255	0.200429	0.483174	0.0381719	0.0574339	0.0958548	0.0146505	0.414924	0.841426	0.0337687	0.104544	0.162112																			0.019625	0.51234	0.636462	0.00451965	0.839778	0.965345	-0.0266583	0.3857	0.823538	0.0623886	0.0573012	0.561875				0.0432804	0.153591	0.803817
seq.13693.5	Q49AH0	CDNF	CDNF_1	0.00848615	0.234765	0.528418	0.0190641	0.0211262	0.0396048	0.00455925	0.537047	0.886911	0.0177084	0.0384609	0.0688083																			0.00918975	0.477292	0.606079	-0.00173262	0.853773	0.968504	0.00935024	0.39504	0.828879	-0.0084761	0.625088	0.940347				0.012001	0.321383	0.893226
seq.13694.24	Q9HC73	CRLF2	CRLF2_1	0.0127671	0.270902	0.565672	-0.00330121	0.805612	0.855523	0.0144909	0.227641	0.708964	-0.00766303	0.581229	0.667199																			-0.0165774	0.401907	0.536343	0.00182442	0.899067	0.982014	-0.0114652	0.575157	0.900693	0.0270253	0.197829	0.775877				0.0440187	0.0311608	0.471498
seq.13699.6	P07288	KLK3	KLK3_1	-0.0540135	0.0480235	0.242279	-0.00953615	0.763003	0.82041	-0.0556021	0.0493229	0.399609	0.00710784	0.828056	0.874386																			0.0233455	0.641234	0.746229	-0.0337651	0.33056	0.78135	0.0182814	0.651812	0.928157	-0.115673	0.0523415	0.540497				-0.0714942	0.141276	0.787495
seq.13700.10	P07355	ANXA2	ANXA2_1	0.0119498	0.439933	0.718297	-0.02203	0.218494	0.300229	0.0181051	0.258383	0.73836	-0.0274631	0.138466	0.205863																			-0.00954106	0.72165	0.807298	0.0215927	0.291256	0.76023	-0.00314524	0.905807	0.978974	0.054355	0.0909697	0.634737				0.0138802	0.593416	0.953869
seq.13701.2	O43927	CXCL13	CXCL13_1	-0.0220496	0.255859	0.552441	-0.0381477	0.0894325	0.140383	-0.0144861	0.470809	0.866962	-0.0338048	0.146038	0.215361																			-0.0232936	0.500781	0.626621	-0.00361444	0.880835	0.97621	0.0336991	0.179259	0.679738	-0.0130044	0.760275	0.968402				-0.0187688	0.595127	0.953869
seq.13704.5	P54868	HMGCS2	HMGCS2	-0.0132595	0.33747	0.630914	-0.00147622	0.926504	0.944394	-0.0138531	0.33303	0.792415	0.00266236	0.872311	0.908345																			0.0186628	0.439961	0.572445	-0.0166127	0.342413	0.79083	-0.0561871	0.0156333	0.299252	0.0446601	0.0962395	0.649772				-0.0149448	0.53695	0.946777
seq.13708.56	O60259	KLK8	KLK8_1	-0.0209782	0.104623	0.355493	-0.0148203	0.321836	0.412705	-0.0189297	0.157301	0.632418	-0.00913968	0.55508	0.643705																			0.0172974	0.447067	0.578384	-0.0118365	0.486882	0.862159	-0.0264361	0.216967	0.714312	0.0264491	0.329645	0.867832				-0.0173434	0.423867	0.919113
seq.13710.6	P05155	SERPING1	SERPING1_1	0.00792176	0.406334	0.692674	-0.0205793	0.0622401	0.102653	0.0134624	0.172853	0.65324	-0.0246336	0.031155	0.0572706																			-0.019192	0.248631	0.375761	0.0189171	0.112786	0.573126	0.0153892	0.310925	0.789514	0.0239718	0.204972	0.779612				0.0139345	0.437085	0.923482
seq.13712.104	P12544	GZMA	GZMA_1	-0.00669698	0.595343	0.813877	-0.0129596	0.373968	0.46754	-0.00406478	0.755547	0.948759	-0.0117418	0.436622	0.531816																			-0.0182557	0.384983	0.520141	-0.0172991	0.280722	0.755472	-0.0429525	0.0384454	0.437898	0.0215082	0.373084	0.881526				0.0235767	0.283128	0.881204
seq.13717.15	Q15485	FCN2	FCN2_1	-0.00242347	0.861139	0.948072	0.0163823	0.30683	0.397521	-0.00652537	0.649143	0.925004	0.018337	0.269289	0.359035																			0.0139122	0.567408	0.682557	-0.00778246	0.669578	0.927008	-0.00163945	0.944856	0.98725	-0.0259147	0.365749	0.881526				-0.00654083	0.780324	0.969794
seq.13720.95	P24158	PRTN3	PRTN3_1	0.00502993	0.765497	0.905694	0.0105864	0.587409	0.669998	0.00284952	0.870376	0.970273	0.00973174	0.630035	0.709727																			-0.0116966	0.699373	0.79028	-0.0185049	0.398172	0.818477	-0.0216325	0.427909	0.839885	0.00583396	0.870227	0.987182				0.0415162	0.149403	0.795419
seq.13722.105	P02748	C9	C9_1	-0.00118701	0.903797	0.962455	0.021862	0.0542661	0.0912367	-0.00653555	0.520283	0.883743	0.0238256	0.0428281	0.0752358																			0.0155525	0.356968	0.493925	-0.0132701	0.311912	0.773148	-0.0221947	0.216779	0.714312	0.0112146	0.557384	0.923302				0.0123694	0.442383	0.92392
seq.13724.27	O95750	FGF19	FGF19_1	0.0170744	0.486534	0.752003	0.0273038	0.336085	0.428188	0.0117394	0.644075	0.923966	0.0237794	0.418525	0.514018																			-0.0256735	0.555433	0.672372	-0.0239819	0.443994	0.839608	-0.00416995	0.916703	0.980067	-0.0471202	0.350712	0.881526				0.0905407	0.0356048	0.497852
seq.13726.4	P33681	CD80	CD80_1	-0.0339257	0.0282117	0.178096	-0.007332	0.681832	0.753626	-0.0346203	0.0306318	0.304549	0.00308659	0.867585	0.904976																			0.0182299	0.519155	0.642986	-0.017781	0.371341	0.806216	-0.0199575	0.439355	0.846174	-0.0168123	0.593442	0.928468				-0.061293	0.0250839	0.444932
seq.13727.44	O43791	SPOP	SPOP	-0.00994166	0.406001	0.692674	-0.0142698	0.302842	0.39325	-0.00722157	0.560049	0.896187	-0.0120931	0.399221	0.495119																			-0.0234632	0.291256	0.423429	-0.014581	0.344434	0.791814	0.00192083	0.923769	0.981716	-0.0287221	0.251282	0.818593				-0.00355355	0.862618	0.981215
seq.13731.14	P10643	C7	C7_1	0.00901435	0.396288	0.685088	0.00525802	0.668905	0.742718	0.00840077	0.445213	0.855788	0.00273896	0.829654	0.8759																			-0.0111883	0.535151	0.655414	-6.011e-05	0.996503	0.998884	0.0047471	0.78756	0.959312	0.0017958	0.934338	0.994773				0.0278247	0.132405	0.775044
seq.13733.5	P29460	IL12B	IL12B_2	-0.0316968	0.0426985	0.227382	0.0142022	0.432523	0.525769	-0.0373824	0.0209583	0.248349	0.025398	0.174953	0.250498																			0.0522457	0.0610027	0.124658	-0.0269053	0.181725	0.677937	0.00649436	0.793303	0.960719	-0.0440525	0.174378	0.757307				-0.0524951	0.05618	0.593268
seq.13734.22	Q8IU54	IFNL1	IFNL1_1	-0.0132726	0.0808047	0.31399	-0.00673557	0.443866	0.536513	-0.0126111	0.109137	0.546878	-0.00295071	0.745914	0.810438																			0.0103509	0.460045	0.590144	-0.00446405	0.651368	0.920647	0.0131332	0.280734	0.764542	-0.0140784	0.389205	0.885761				-0.0284859	0.0267129	0.451516
seq.13735.1	P47736	RAP1GAP	RAP1GAP	-0.0121061	0.17595	0.453816	0.00994109	0.337826	0.429955	-0.0154604	0.0955709	0.520531	0.0146872	0.172007	0.247106																			-0.00996866	0.539143	0.658671	-0.0272676	0.0232458	0.302403	-0.0117576	0.378388	0.820912	-0.047242	0.0250591	0.403332				0.00114018	0.94034	0.993084
seq.13740.51	Q92765	FRZB	FRZB_1	0.00186825	0.872763	0.952692	0.00273621	0.839416	0.880764	0.00134793	0.911127	0.979858	0.00233354	0.867417	0.904931																			-0.00115451	0.953912	0.972467	-0.00376811	0.796791	0.958017	-0.0195553	0.299327	0.779297	0.0233525	0.315611	0.864047				0.0126599	0.553669	0.951096
seq.13741.36	P08833	IGFBP1	IGFBP1_1	0.0708144	0.0571177	0.26588	0.110056	0.0105974	0.0215168	0.0494752	0.198971	0.67801	0.0952092	0.0326978	0.0597451																			0.0666325	0.307779	0.441981	0.0300182	0.554154	0.892171	-0.0247327	0.717917	0.942931	0.176666	0.017605	0.35619				0.111913	0.0560259	0.593268
seq.13743.56	Q13620	CUL4B	CUL4B	0.00667421	0.455187	0.730898	0.00741607	0.473476	0.56379	0.00537699	0.561154	0.896362	0.0058063	0.587751	0.672599																			0.0169485	0.286476	0.418316	0.0104982	0.357871	0.798919	0.0212761	0.143861	0.644047	-0.000564989	0.975465	0.999771				-0.00691149	0.657253	0.955778
seq.13747.9	P23280	CA6	CA6_1	0.0361022	0.0879981	0.325461	0.0190099	0.437484	0.530668	0.0341366	0.119293	0.562754	0.0087614	0.729587	0.795903																			0.0262484	0.485545	0.613719	0.0334656	0.238893	0.724502	0.00792095	0.834703	0.97091	0.055114	0.194791	0.7746				0.0185254	0.59365	0.953869
seq.13748.4	P80075	CCL8	CCL8_1	-0.0229807	0.064378	0.282527	-0.0051212	0.721712	0.787195	-0.0234058	0.0688887	0.467711	0.00189726	0.898556	0.927062																			0.00935149	0.668724	0.767394	-0.0131096	0.419235	0.825874	0.00768967	0.700901	0.941444	-0.0276588	0.308861	0.857816				-0.0398528	0.0613305	0.608307
seq.13929.27	Q9UKG9	CROT	CROT	-0.00564401	0.685756	0.862902	-0.0107392	0.505889	0.594707	-0.00347426	0.809899	0.960828	-0.00969806	0.56178	0.64982																			-0.0147933	0.559155	0.675866	-0.00212506	0.903798	0.983103	-0.0260955	0.226294	0.721872	0.0238366	0.412647	0.889839				-0.00611688	0.80278	0.972472
seq.13930.3	Q9HC16	APOBEC3G	APOBEC3G	0.0243199	0.0662194	0.28686	0.0081572	0.594479	0.675628	0.0241134	0.0786092	0.484729	0.000921003	0.953694	0.967237																			-0.00499037	0.825651	0.886625	0.0233457	0.152676	0.644779	0.00741841	0.696485	0.941074	0.0323917	0.24941	0.816391				0.0169033	0.481782	0.932018
seq.13933.276	Q13506	NAB1	NAB1	-0.01786	0.271883	0.566876	0.0321759	0.0870104	0.137142	-0.026831	0.110659	0.549207	0.0401901	0.0388844	0.0694297																			0.0394978	0.152167	0.257725	-0.0329777	0.0859485	0.534338	-0.0199116	0.413825	0.837608	-0.0643058	0.0318163	0.451051				-0.0284239	0.355127	0.902617
seq.13936.24	P07205	PGK2	PGK2	-0.00715764	0.366371	0.655992	0.0120744	0.187411	0.263772	-0.0105772	0.197259	0.675291	0.0152449	0.107934	0.166589																			0.0106906	0.428046	0.56115	-0.010583	0.279402	0.75456	-0.0121461	0.372542	0.820048	0.000677117	0.962199	0.997721				-0.00738905	0.608942	0.953869
seq.13941.82	O95363	FARS2	FARS2	-0.00489944	0.447895	0.724745	0.00525948	0.481445	0.571412	-0.00651996	0.329443	0.791843	0.00721951	0.350755	0.446098																			-0.00172445	0.8786	0.923127	-0.00916602	0.258733	0.73891	-0.00780554	0.46626	0.858186	-0.01061	0.39884	0.887748				0.00106366	0.925544	0.991726
seq.13944.3	P0DMM9	SULT1A3	SULT1A3	0.0259375	0.23579	0.529201	-0.0222401	0.379671	0.473128	0.0331519	0.143324	0.608815	-0.0321887	0.219406	0.303469																			-0.0547954	0.158838	0.266391	0.0543583	0.0607547	0.472356	0.0806646	0.0244966	0.368714	-0.00230384	0.960924	0.997693				-0.0172597	0.614011	0.953869
seq.13947.371	Q9BQG2	NUDT12	NUDT12	-0.0120323	0.150269	0.4205	0.0163233	0.0917598	0.143479	-0.0167953	0.0523003	0.410568	0.0213446	0.0331188	0.0604536																			0.0185735	0.216989	0.337706	-0.011641	0.273857	0.751024	-0.032677	0.0226839	0.359058	0.0117174	0.459038	0.901914				-0.0327664	0.0288688	0.464391
seq.13948.50	O75899	GABBR2	GABBR2_1	-0.00845388	0.622835	0.831346	0.0236768	0.233288	0.317072	-0.0147499	0.407151	0.837874	0.0280926	0.171984	0.247106																			0.0350757	0.250661	0.377685	-0.00620308	0.779986	0.95427	0.00742064	0.801945	0.961877	-0.0125325	0.712165	0.958634				-0.0199802	0.492268	0.933133
seq.13954.9	Q96EK6	GNPNAT1	GNPNAT1	0.0120052	0.424402	0.705931	0.0202328	0.244617	0.33019	0.00800912	0.606768	0.912365	0.0178294	0.3221	0.416711																			0.0259527	0.33223	0.468378	0.0200669	0.304589	0.768116	0.00864387	0.722725	0.942931	0.0221547	0.48501	0.908035				-0.0258441	0.302506	0.888059
seq.13955.33	P53355	DAPK1	DAPK1	0.0122986	0.352401	0.643584	0.0056334	0.712715	0.779833	0.0118304	0.387586	0.826234	0.00209508	0.894764	0.924327																			0.0161285	0.493615	0.620533	0.0159214	0.35317	0.797207	0.0139529	0.53375	0.883029	0.0143489	0.592821	0.928347				0.000880273	0.96925	0.993656
seq.13958.5	Q8TBY0	RBM46	RBM46	0.00112612	0.902698	0.961988	0.0214234	0.0442651	0.0763789	-0.003965	0.677562	0.929757	0.0226172	0.0403477	0.0716036																			0.0440409	0.00674266	0.0203481	-0.000414033	0.971257	0.993157	-0.00647122	0.664571	0.931447	0.00736036	0.685905	0.953129				-0.0148318	0.372514	0.903694
seq.13960.15	Q96P47	AGAP3	AGAP3	-0.00172224	0.893583	0.958444	-0.0234442	0.115416	0.17426	0.00376904	0.777283	0.952915	-0.0245716	0.111004	0.170461																			-0.0312651	0.143625	0.246927	0.00223849	0.894182	0.979865	0.00605265	0.78275	0.959097	-0.0262689	0.331644	0.868194				0.0075555	0.731368	0.964007
seq.13967.14	Q16881	TXNRD1	TXNRD1	0.0193256	0.0637243	0.281007	0.0266734	0.0269508	0.0490229	0.0143067	0.184788	0.664124	0.0223791	0.0729869	0.119324																			0.0316568	0.0864351	0.164924	0.0232707	0.0841017	0.531628	0.0422714	0.0103718	0.251796	-0.000910517	0.966932	0.99886				-0.00785645	0.656867	0.955778
seq.13969.24	O60684	KPNA6	KPNA6	0.0153197	0.273983	0.568976	-0.0181769	0.261979	0.349545	0.0207922	0.151559	0.623339	-0.0244164	0.145572	0.214762																			-0.0540943	0.0306	0.0716096	0.00354961	0.842151	0.965345	0.0308494	0.16604	0.664251	-0.043395	0.135426	0.720602				0.0436852	0.0778244	0.66619
seq.13972.4	Q9BPX1	HSD17B14	HSD17B14	-0.0182399	0.104765	0.355811	-0.0247993	0.0568624	0.0950533	-0.0135964	0.242787	0.722805	-0.0207097	0.124546	0.188454																			-0.0133744	0.51976	0.643516	-0.00812634	0.576384	0.898529	0.00209177	0.910902	0.978974	-0.0183276	0.430762	0.892626				-0.0235923	0.227195	0.857128
seq.13976.9	Q92888	ARHGEF1	ARHGEF1	0.00649022	0.557366	0.793281	0.00134238	0.916444	0.936629	0.00663541	0.562395	0.896705	-0.000647722	0.961009	0.97222																			0.000616145	0.975833	0.985984	0.0105783	0.450083	0.841164	0.0251857	0.154881	0.657524	-0.0113624	0.595784	0.929796				-0.00308244	0.874923	0.981215
seq.13978.122	O15119	TBX3	TBX3	-0.015743	0.201533	0.484384	0.0110606	0.43786	0.530917	-0.0195745	0.125288	0.573335	0.0169718	0.250435	0.337667																			-0.00270446	0.902052	0.93945	-0.033172	0.0405658	0.398252	-0.00718728	0.746051	0.949008	-0.0603552	0.00898482	0.256684				0.00234718	0.910898	0.988254
seq.13984.23	Q9UHL0	DDX25	DDX25	-0.0039088	0.551591	0.78971	-0.0162283	0.0326011	0.0581535	-0.000310357	0.963554	0.993418	-0.0161356	0.0401149	0.0712182																			-0.0180407	0.093819	0.175964	-0.000736708	0.929133	0.986711	0.00160465	0.883449	0.978974	-0.00639394	0.616773	0.937345				0.000379333	0.974298	0.993656
seq.13988.67	Q9HBL8	NMRAL1	NMRAL1	0.00995204	0.519083	0.771137	0.00556794	0.755213	0.814226	0.00933161	0.559371	0.896187	0.00276627	0.881099	0.91449																			0.00463453	0.862837	0.913106	0.00781834	0.692062	0.931958	0.0248474	0.346517	0.810661	-0.0135671	0.643198	0.947723				0.0149168	0.572643	0.952063
seq.13990.1	P11498	PC	PC	-0.00758858	0.457192	0.730898	-0.0121982	0.300913	0.391246	-0.00518661	0.623753	0.918174	-0.0106346	0.383998	0.479832																			-0.00376858	0.840817	0.896568	-0.00362204	0.796224	0.957813	-0.00403468	0.79708	0.960719	0.0053459	0.821197	0.978289				-0.00987705	0.537953	0.946777
seq.13991.47	O43432	EIF4G3	EIF4G3	-0.00791386	0.505028	0.761813	-0.0306042	0.0257313	0.0470986	-0.0011708	0.924046	0.984362	-0.0302553	0.0331614	0.0605163																			-0.0220183	0.290193	0.422558	-0.00390866	0.803346	0.959635	0.00382268	0.855504	0.97594	-0.021787	0.363338	0.881526				0.00471431	0.8128	0.972769
seq.13993.20	Q9H4G0	EPB41L1	EPB41L1	0.0178778	0.397093	0.685503	-0.0165548	0.497981	0.586736	0.0231449	0.289712	0.762271	-0.0235004	0.352857	0.448302																			-0.0553497	0.135733	0.235937	-0.00386452	0.884479	0.977611	0.0232954	0.485193	0.865535	-0.058745	0.173713	0.757307				0.0644391	0.0902858	0.690408
seq.13996.16	Q96CD2	PPCDC	PPCDC	-0.00755152	0.31647	0.610973	0.00217356	0.803133	0.853387	-0.00861874	0.269569	0.748581	0.00475878	0.598098	0.68123																			-0.0056819	0.678049	0.775081	-0.0100312	0.298916	0.765145	0.00193195	0.868752	0.977331	-0.0280547	0.0752306	0.60314				-0.0102936	0.438485	0.92392
seq.14005.2	Q9P2D1	CHD7	CHD7	-0.00316406	0.571355	0.80168	0.0116891	0.0707465	0.114733	-0.0061876	0.284723	0.758949	0.0135402	0.0431693	0.0757438																			0.0063869	0.56604	0.681474	-0.00896866	0.215007	0.709067	-0.00155006	0.876318	0.978087	-0.0173062	0.089326	0.633015				-0.00107352	0.911678	0.98833
seq.14007.22	O43252	PAPSS1	PAPSS1	0.0127479	0.196393	0.478182	0.0232807	0.0413974	0.0719591	0.00805532	0.430411	0.848671	0.0208543	0.0777327	0.125897																			0.0043471	0.799787	0.866515	0.00843037	0.506728	0.871081	0.0134046	0.332453	0.805651	-0.0124806	0.566647	0.923302				0.00429949	0.804047	0.972472
seq.14008.22	Q9NPI6	DCP1A	DCP1A	0.00475535	0.614419	0.825587	-0.00591439	0.587983	0.670337	0.006509	0.505327	0.877829	-0.00785747	0.486871	0.581356																			0.0144621	0.354085	0.491055	0.0183035	0.120263	0.590002	0.00722693	0.642314	0.923261	0.0361302	0.0474394	0.522394				0.00378182	0.827656	0.973499
seq.14009.65	P21580	TNFAIP3	TNFAIP3	0.00650293	0.634704	0.838728	0.0258271	0.102889	0.157932	0.00074004	0.958358	0.991992	0.0256041	0.118542	0.180626																			0.0183771	0.457106	0.587616	-0.00360329	0.842681	0.965345	0.00342313	0.883633	0.978974	-0.0155347	0.589119	0.927704				0.00584384	0.796772	0.972472
seq.14011.17	P31949	S100A11	S100A11	0.00808872	0.405569	0.692635	0.0029195	0.795462	0.847833	0.00797067	0.42867	0.848143	0.000527505	0.96392	0.974487																			0.0114936	0.485736	0.613806	0.0108358	0.388047	0.8133	0.0266231	0.0909548	0.573188	-0.00540399	0.791356	0.971718				0.00799639	0.63452	0.953869
seq.14019.73	Q92817	EVPL	EVPL	-0.00261625	0.731356	0.888659	-0.000777216	0.929722	0.946879	-0.00261875	0.740073	0.945434	1.1122e-05	0.999028	0.999398																			-0.000975521	0.941239	0.964534	0.00254182	0.794421	0.957559	0.00589746	0.612405	0.914733	0.0056596	0.722687	0.961029				-0.00955488	0.478194	0.931455
seq.14022.17	Q9UHF5	IL17B	IL17B_1	-0.0183737	0.0729727	0.298655	0.0239864	0.043052	0.0744619	-0.0255624	0.0160036	0.218326	0.0317374	0.00974603	0.0205261																			0.0329049	0.0766395	0.149646	-0.0255032	0.0754776	0.517355	-0.023954	0.204393	0.701468	-0.0262973	0.238538	0.810748				-0.0175179	0.262931	0.873441
seq.14023.84	P21815	IBSP	IBSP_1	-0.00201021	0.890257	0.956918	-0.0240064	0.154551	0.224328	0.00357819	0.812405	0.960828	-0.025075	0.150866	0.221407																			0.0175186	0.486722	0.614838	0.0285221	0.0756541	0.517355	0.030567	0.117393	0.617001	0.0209792	0.433829	0.892626				-0.0236447	0.42364	0.919065
seq.14035.13	Q13009	TIAM1	TIAM1	-0.00563741	0.547513	0.788428	-0.0129463	0.23279	0.316572	-0.00292204	0.763404	0.950637	-0.0120648	0.28308	0.374543																			-3.35831e-05	0.998365	0.998777	0.00491636	0.695278	0.93232	0.00704924	0.637387	0.922098	0.00157362	0.941277	0.994773				-0.0181849	0.239165	0.864672
seq.14036.116	O75970	MPDZ	MPDZ	-0.0201159	0.0539508	0.259393	0.0226818	0.0602702	0.0998563	-0.0269512	0.012546	0.196265	0.0307071	0.0139237	0.0281292																			0.0396422	0.0376227	0.0847238	-0.0209786	0.134835	0.620123	-0.00875203	0.640849	0.922222	-0.0342832	0.108384	0.676202				-0.0338878	0.0518557	0.577628
seq.14038.130	O76096	CST7	CST7_1	0.00930305	0.745123	0.896486	-0.0410828	0.214694	0.295941	0.0198457	0.502979	0.877166	-0.0470383	0.170101	0.244996																			-0.0139283	0.779369	0.851912	0.0201792	0.601127	0.90968	-0.00611588	0.900319	0.978974	0.0535265	0.386537	0.885761				0.0303689	0.509287	0.936435
seq.14041.13	P10144	GZMB	GZMB_1	-0.00654553	0.455043	0.730898	0.00170279	0.866621	0.901519	-0.00744378	0.412391	0.839431	0.0039621	0.706108	0.776218																			-0.0041731	0.779993	0.852054	-0.0110725	0.314814	0.776074	-0.019028	0.151545	0.651996	0.0164684	0.373596	0.881526				-0.00740909	0.64408	0.953948
seq.14045.12	Q15596	NCOA2	NCOA2	-0.000705491	0.955374	0.982811	-0.0162257	0.265808	0.353748	0.00318089	0.807592	0.960828	-0.017188	0.255298	0.343045																			-0.00831573	0.703627	0.793241	0.0179419	0.236335	0.723434	0.0296714	0.145617	0.644083	0.00529954	0.817134	0.978278				-0.0171133	0.476718	0.930821
seq.14048.7	Q9NPH3	IL1RAP	IL1RAP_1	0.0446522	0.00671354	0.0787571	0.0277613	0.14545	0.212729	0.0412003	0.0157214	0.215689	0.0153678	0.4361	0.531358																			-0.0067003	0.812912	0.876823	0.034819	0.101361	0.562972	0.0345699	0.216081	0.713898	0.0322728	0.329725	0.867832				0.0510108	0.0751877	0.661272
seq.14051.54	Q99958	FOXC2	FOXC2	0.00335268	0.589749	0.811772	0.00468697	0.51483	0.603369	0.00247099	0.701081	0.934903	0.00394783	0.596169	0.679457																			0.0124492	0.250666	0.377685	0.00365176	0.654256	0.922459	0.0030472	0.743373	0.948505	0.00105873	0.938859	0.994773				0.00380559	0.729664	0.964007
seq.14052.26	Q9UPW8	UNC13A	UNC13A	0.00414318	0.607941	0.822684	-0.0157952	0.0909771	0.1425	0.00815361	0.328804	0.790802	-0.0182014	0.0596649	0.100592																			-0.0196282	0.17159	0.282557	0.0104553	0.315232	0.776074	0.00769709	0.516724	0.876319	0.00107026	0.949489	0.994773				0.00385479	0.780576	0.969794
seq.14054.17	Q13261	IL15RA	IL15RA_1	-0.0136275	0.309013	0.604419	0.00446784	0.773163	0.829162	-0.0156857	0.258178	0.73836	0.00917743	0.567454	0.654823																			0.0250399	0.279626	0.41153	-0.00976696	0.578881	0.899563	-9.95248e-05	0.996324	0.999115	-0.0012611	0.964954	0.998477				-0.0187334	0.409297	0.914267
seq.14056.4	P01215	CGA	CGA_1	0.00470582	0.56354	0.797052	-0.0141211	0.133487	0.197493	0.00844411	0.316736	0.781453	-0.0166512	0.0875046	0.139368																			-0.0117169	0.390646	0.525356	0.0074543	0.471747	0.854257	-0.0109461	0.457777	0.856703	0.0175306	0.244064	0.81299				0.00957626	0.510326	0.937636
seq.14063.17	P13725	OSM	OSM_1	-0.0164441	0.0691559	0.292228	-0.00304346	0.771209	0.827796	-0.0168865	0.0713746	0.473987	0.00198657	0.854432	0.89433																			0.0101621	0.542411	0.661444	-0.0153502	0.187235	0.683624	0.00667414	0.633095	0.921311	-0.0440999	0.0203397	0.378265				-0.0189921	0.247006	0.868182
seq.14064.21	O75594	PGLYRP1	PGLYRP1_1	-0.00193955	0.730962	0.888546	0.011573	0.0761676	0.122274	-0.00488611	0.402921	0.835635	0.0130503	0.0535928	0.0916702																			0.0135549	0.174319	0.285888	-0.00522353	0.475522	0.856622	-0.00367324	0.71753	0.942931	-0.0086059	0.43454	0.892626				-0.0031836	0.739679	0.967023
seq.14065.11	P06127	CD5	CD5_1	0.00213967	0.815872	0.928982	0.0139168	0.189992	0.26689	-0.00104249	0.91272	0.980558	0.0142283	0.19559	0.275073																			0.0177972	0.265076	0.394259	0.00198463	0.868777	0.97391	0.0145095	0.360779	0.81826	-0.0175285	0.332094	0.868194				-0.01027	0.524397	0.942568
seq.14066.49	Q86UL8	MAGI2	MAGI2	-0.0022612	0.834677	0.937933	0.0108191	0.38803	0.48124	-0.00502254	0.654353	0.926128	0.0123252	0.342299	0.437712																			-0.0215592	0.243787	0.370306	-0.0238181	0.0905994	0.54326	-0.0328216	0.0950363	0.579478	-0.014477	0.491253	0.909639				0.0240321	0.184969	0.829702
seq.14069.61	P22748	CA4	CA4_1	0.00214024	0.75391	0.899905	0.0110321	0.162552	0.233983	-0.000356061	0.959823	0.992378	0.011139	0.173312	0.248636																			-0.000167135	0.989207	0.993298	0.00067397	0.938575	0.988208	-0.00591512	0.585396	0.906731	0.00979531	0.496499	0.910475				-0.00392101	0.762825	0.969428
seq.14076.74	P01036	CST4	CST4	0.00429774	0.841283	0.939991	-0.00875958	0.724271	0.789513	0.00670831	0.762749	0.950637	-0.0107697	0.675322	0.750425																			0.019975	0.597403	0.710467	0.0286626	0.278191	0.75395	0.0507591	0.102962	0.59033	0.00357334	0.938912	0.994773				0.00275763	0.943392	0.993084
seq.14079.14	Q13478	IL18R1	IL18R1_1	-0.0213165	0.0646403	0.282996	-0.0308805	0.0205965	0.0387916	-0.0154288	0.19626	0.674411	-0.0262546	0.0572292	0.0970471																			-0.00330062	0.869749	0.918248	-0.00586036	0.70473	0.935602	0.00661986	0.750005	0.950856	-0.0149475	0.523045	0.918712				-0.0281462	0.136033	0.78222
seq.14081.5	Q9BZM6	ULBP1	ULBP1_1	-0.00626804	0.664537	0.853367	-0.026655	0.11125	0.168775	-0.000374029	0.980045	0.996883	-0.0265436	0.125422	0.189604																			-0.0348604	0.160506	0.268431	-0.00762137	0.705354	0.935635	0.0087081	0.737175	0.947314	-0.030045	0.313095	0.860391				0.0110658	0.613192	0.953869
seq.14085.28	P35225	IL13	IL13_1	-0.00990417	0.465314	0.737655	0.0156593	0.317991	0.408854	-0.0144288	0.304535	0.774646	0.0200178	0.217891	0.301833																			0.02235	0.326234	0.462017	-0.0096228	0.599694	0.909573	-0.00771181	0.759648	0.952829	-0.0254604	0.339046	0.873419				-0.0261247	0.233999	0.862693
seq.14088.38	P24592	IGFBP6	IGFBP6_1	0.00713139	0.390224	0.678792	0.0174392	0.0693683	0.1127	0.00345998	0.687128	0.931498	0.0164021	0.0990267	0.154743																			0.0113474	0.433959	0.56676	-0.00297404	0.777014	0.953554	-0.010108	0.448634	0.851343	0.0199743	0.228003	0.801215				0.020598	0.16399	0.819973
seq.14090.23	Q9H4E7	DEF6	DEF6	0.0240041	0.138511	0.406748	-0.0286439	0.12659	0.188799	0.0326179	0.0518169	0.410568	-0.0384322	0.0476854	0.0827508																			-0.0382352	0.175815	0.287784	0.0267783	0.189995	0.685567	0.0070568	0.785419	0.959097	0.0435218	0.186436	0.766138				0.0389227	0.180633	0.82533
seq.14091.42	O75828	CBR3	CBR3	0.000191301	0.987572	0.996813	-0.00507548	0.720951	0.786835	0.00142479	0.910797	0.979648	-0.00550303	0.708424	0.777942																			0.00315735	0.883759	0.925559	0.00305816	0.833952	0.964498	-0.00541222	0.771577	0.956592	0.0195824	0.393581	0.885761				0.00788251	0.733847	0.964587
seq.14095.1	P26718	KLRK1	KLRK1_1	-0.00743137	0.377007	0.666075	0.00620758	0.523141	0.61075	-0.00944972	0.277848	0.755147	0.00902897	0.369618	0.465859																			-0.00884757	0.557887	0.674782	-0.0183084	0.0947212	0.551241	-0.00235266	0.880118	0.978836	-0.0380044	0.0158823	0.345442				0.00389209	0.793869	0.972055
seq.14098.28	P49589	CARS1	CARS1	0.0065764	0.501307	0.760521	0.0203338	0.0723086	0.1168	0.00216459	0.83069	0.960828	0.0196842	0.0929466	0.146816																			0.0125819	0.46144	0.591621	-0.00108457	0.929214	0.986711	0.0110616	0.458093	0.856703	-0.0186395	0.360781	0.881526				0.00157802	0.927997	0.991726
seq.14099.20	P25789	PSMA4	PSMA4	-0.00740195	0.600555	0.817459	-0.0205984	0.207309	0.287447	-0.00296402	0.839558	0.961156	-0.019707	0.244132	0.330638																			0.0100329	0.689037	0.783499	0.00720834	0.704779	0.935602	0.00353431	0.893148	0.978974	0.0104209	0.68858	0.953129				-0.0101475	0.655806	0.955778
seq.14100.63	P02747	C1QC	C1QC	-0.0359109	0.0542376	0.260119	-0.0373315	0.0839884	0.133012	-0.0295033	0.126798	0.575117	-0.0284083	0.204198	0.285579																			-0.0367549	0.265516	0.394751	-0.04165	0.0896229	0.542965	-0.0141147	0.664034	0.931447	-0.0771904	0.0413901	0.487907				0.000829961	0.979067	0.994414
seq.14108.15	P01137	TGFB1	TGFB1_1	-0.00971971	0.260692	0.556945	-0.0238995	0.0168124	0.0324618	-0.00467917	0.60079	0.910209	-0.0224956	0.0297563	0.0549353																			-0.0180193	0.233497	0.35796	-0.00385094	0.726369	0.941017	-0.00398135	0.776873	0.958822	0.00441962	0.800736	0.974669				-0.00327514	0.826554	0.973242
seq.14109.15	Q16663	CCL15	CCL15_1	0.0266675	0.0341301	0.200056	0.0307624	0.0347285	0.0614518	0.0211985	0.103743	0.536634	0.0243968	0.105701	0.163558																			0.0592301	0.00574578	0.0178271	0.040444	0.011556	0.197619	0.0491103	0.0159311	0.302235	0.0366817	0.15937	0.747543				-0.00614231	0.781501	0.969794
seq.14111.15	P35442	THBS2	THBS2_1	-0.0234343	0.0177594	0.143116	0.0158836	0.164903	0.236765	-0.0289039	0.00471799	0.0956611	0.0245124	0.0382361	0.0684567																			0.0355499	0.0529972	0.111766	-0.0203945	0.103839	0.567457	-0.040832	0.0136768	0.279776	0.0187826	0.34462	0.876045				-0.0415234	0.0187954	0.382505
seq.14115.34	P35318	ADM	ADM_1	-0.000165302	0.977773	0.993457	-0.011128	0.104833	0.160409	0.00251308	0.682521	0.930246	-0.0118856	0.0944868	0.148637																			-0.00224573	0.815888	0.878862	0.00755011	0.272896	0.749891	0.0113872	0.202121	0.699165	-0.00135651	0.899865	0.991389				-0.00748678	0.507878	0.936077
seq.14116.129	P26447	S100A4	S100A4_1	0.0300365	0.00537495	0.0686957	0.00445062	0.721418	0.787109	0.0311356	0.00533231	0.104989	-0.00489474	0.704641	0.775333																			0.026221	0.163239	0.272189	0.0406264	0.00227776	0.0663738	0.0486574	0.00442366	0.157972	0.0341669	0.103093	0.668924				0.0117828	0.565298	0.952063
seq.14122.132	Q9ULT6	ZNRF3	ZNRF3_2	0.0231676	0.0209934	0.157552	0.0182082	0.117016	0.176347	0.0204568	0.0490776	0.399475	0.0120436	0.316589	0.410854																			0.0322927	0.0769441	0.150117	0.0238956	0.0716412	0.505233	0.0435463	0.0076135	0.212721	0.0167056	0.426662	0.892626				0.0148718	0.377792	0.905768
seq.14124.6	O43921	EFNA2	EFNA2_2	-0.0152923	0.120508	0.380185	0.00130131	0.909113	0.931096	-0.0167059	0.101419	0.529251	0.0063116	0.592731	0.676464																			0.0178278	0.300314	0.433826	-0.0146841	0.252921	0.737233	-0.010992	0.477251	0.861867	0.00152554	0.942444	0.994773				-0.0135986	0.41568	0.914597
seq.14128.121	P01566	IFNA10	IFNA10_1	-0.00313361	0.789456	0.91828	0.00530974	0.696048	0.765968	-0.00462415	0.703467	0.935928	0.00669139	0.634367	0.713393																			-0.0069258	0.750446	0.828333	-0.0139862	0.366105	0.802916	0.00317458	0.879031	0.978494	-0.035513	0.116798	0.691234				0.00891171	0.638762	0.953869
seq.14129.1	P01567	IFNA7	IFNA7	-0.0197568	0.0580351	0.267586	0.0112552	0.351701	0.444817	-0.0238814	0.0269043	0.288368	0.0184355	0.140511	0.208476																			0.0173578	0.383069	0.518035	-0.0216263	0.103653	0.567171	0.0138915	0.401597	0.833569	-0.067603	0.00200195	0.097228				-0.0301368	0.121392	0.759515
seq.14132.21	Q9UM44	HHLA2	HHLA2	0.0123153	0.210664	0.496823	-0.00613466	0.590033	0.671938	0.0146892	0.14944	0.618915	-0.0105576	0.370569	0.466816																			0.00666249	0.67532	0.772324	0.0195667	0.128884	0.607683	0.0145201	0.402875	0.833711	0.0381175	0.0499212	0.535492				0.00579075	0.730625	0.964007
seq.14133.93	P27930	IL1R2	IL1R2_1	0.0101255	0.293019	0.588541	-0.020021	0.072336	0.116818	0.0156764	0.115775	0.559139	-0.0247324	0.0320379	0.0586423																			-0.0397215	0.018288	0.0470604	0.0116356	0.355105	0.797207	0.00659006	0.671633	0.934096	0.0129018	0.53381	0.919991				0.0157987	0.337141	0.89605
seq.14139.16	Q8WWG1	NRG4	NRG4	-0.00707278	0.378303	0.66674	0.0110448	0.23485	0.318896	-0.0102485	0.217663	0.698065	0.0141336	0.142146	0.210603																			0.0178998	0.216702	0.337612	-0.00577704	0.561774	0.893564	-0.00100566	0.936249	0.985089	-0.0106553	0.521887	0.917938				-0.0188763	0.184791	0.829702
seq.14146.92	P68431	H3C1	H3C1	0.0304564	0.0825858	0.316985	0.0335436	0.0986861	0.15238	0.0246041	0.175509	0.655013	0.0261675	0.213326	0.296128																			0.0925779	0.00239259	0.0084735	0.0392098	0.0771471	0.517988	0.0209057	0.443268	0.848127	0.085668	0.017807	0.35619				-0.00965125	0.760697	0.969354
seq.14149.9	Q9NZH7	IL36B	IL36B	0.00212456	0.781818	0.914506	-0.00985437	0.267144	0.355136	0.00464444	0.558716	0.896187	-0.0112489	0.221249	0.305496																			-0.0416927	0.00194044	0.00707503	-0.0162451	0.0666108	0.486232	-0.019251	0.0627804	0.505924	-0.0105053	0.498872	0.911224				0.0230166	0.134503	0.779449
seq.14151.4	P05161	ISG15	ISG15_2	-0.033181	0.0561851	0.263378	-0.0456891	0.0230215	0.0427291	-0.0246311	0.170628	0.651434	-0.0383368	0.065303	0.108565																			-0.00275252	0.928077	0.954912	0.000400162	0.985722	0.995404	0.0433949	0.129438	0.635413	-0.0461103	0.195821	0.7746				-0.0528489	0.0769385	0.665481
seq.14153.8	P52797	EFNA3	EFNA3_1	-0.0162086	0.0583878	0.268025	-0.0169463	0.0874591	0.137641	-0.0132961	0.133821	0.586537	-0.0129311	0.207937	0.289909																			0.0105179	0.485498	0.613719	-0.00856456	0.420382	0.826037	-0.00943018	0.474213	0.859747	-0.00526921	0.762449	0.968402				-0.021704	0.183695	0.827092
seq.14158.17	P08758	ANXA5	ANXA5	0.000477376	0.976581	0.992798	0.0220015	0.241791	0.32692	-0.00479965	0.775641	0.952518	0.0234451	0.228512	0.313269																			-4.56405e-05	0.998709	0.998983	-0.0235154	0.258619	0.73891	-0.0293762	0.282353	0.764927	-0.0132807	0.682852	0.953129				0.0441069	0.126548	0.764686
seq.14175.78	Q9UJQ7	SCP2D1	SCP2D1	-0.0312183	0.133793	0.39946	0.0242396	0.314499	0.405652	-0.039332	0.0681448	0.464628	0.0360846	0.148144	0.217894																			0.10489	0.00462403	0.0148603	-0.000220732	0.993383	0.997698	-0.029617	0.334591	0.807718	0.0365389	0.416227	0.891735				-0.101796	0.0052315	0.176431
seq.14186.13	Q8WZ73	RFFL	RFFL	0.0126897	0.552096	0.789715	0.00696493	0.778026	0.833273	0.0119317	0.589071	0.908012	0.00340827	0.893972	0.924033																			0.0368742	0.299526	0.433059	0.0247045	0.356098	0.798207	0.0426159	0.220638	0.717199	0.0130108	0.762033	0.968402				-0.0176239	0.638974	0.953869
seq.14192.31	Q8N4E4	PDCL2	PDCL2	-0.00970948	0.167515	0.444014	-0.000580878	0.943112	0.956904	-0.0102681	0.15864	0.634393	0.00249585	0.767087	0.827763																			-0.00685935	0.577652	0.691568	-0.0219964	0.0165168	0.249637	-0.0247117	0.0314356	0.407483	-0.0147749	0.340316	0.874007				0.00535615	0.652324	0.955435
seq.14204.55	Q9P0K8	FOXJ2	FOXJ2	0.0189148	0.375528	0.665141	0.0529054	0.032204	0.0575438	0.00758924	0.731153	0.94248	0.0506307	0.047735	0.0827779																			0.0566458	0.128788	0.226788	0.00463408	0.864435	0.972574	-0.003059	0.926338	0.982153	0.0408122	0.368041	0.881526				0.00997611	0.791402	0.971745
seq.14206.28	O00213	APBB1	APBB1_2	0.00181136	0.815844	0.928982	-0.00159204	0.859588	0.895866	0.00232389	0.772928	0.952271	-0.0022888	0.805991	0.857425																			-0.00450098	0.725674	0.809824	0.00275583	0.779652	0.95427	0.00476009	0.697072	0.941074	0.00341528	0.833249	0.979541				-0.00133861	0.920109	0.991341
seq.14208.3	Q96R05	RBP7	RBP7	-0.00534631	0.659114	0.850451	-2.47637e-05	0.998591	0.998865	-0.00572629	0.648215	0.924662	0.00169436	0.907114	0.934171																			-0.0115289	0.58164	0.695543	-0.0209745	0.175085	0.67202	-0.032905	0.0991797	0.584953	0.00422941	0.862891	0.986175				0.0218384	0.303378	0.888059
seq.14237.1	P0DMV8	HSPA1A	HSPA1A_5	0.0118969	0.18084	0.460316	0.00947829	0.356824	0.450358	0.0104767	0.255115	0.736627	0.00633383	0.552038	0.641096																			-0.0144719	0.343504	0.480496	0.00456942	0.697231	0.932842	-0.00749162	0.64055	0.922215	0.018266	0.293271	0.850963				0.0175967	0.239333	0.864852
seq.14249.68	Q9UJV3	MID2	MID2	0.00843095	0.26261	0.55828	-0.0163526	0.0605833	0.10033	0.01296	0.0961149	0.521195	-0.0202416	0.0248457	0.0468429																			-0.0283024	0.0205281	0.0518181	0.00464691	0.619258	0.914029	-0.00286754	0.808025	0.963362	0.0124204	0.423028	0.892626				0.0216151	0.083169	0.676212
seq.14250.115	Q13867	BLMH	BLMH	0.020918	0.0663866	0.286877	-0.00055753	0.966283	0.975522	0.0225307	0.0560487	0.424003	-0.00726009	0.594627	0.678018																			0.00791225	0.692969	0.786582	0.0273786	0.075752	0.517355	-0.00439643	0.824594	0.968307	0.062055	0.00998497	0.273956				0.0231134	0.217128	0.85046
seq.14260.112	Q7Z628	NET1	NET1	0.00619472	0.598063	0.816049	0.000545869	0.967999	0.976714	0.0065131	0.592573	0.909452	-0.00141672	0.91993	0.942738																			-0.0211812	0.289024	0.421108	-0.00539266	0.720146	0.940999	-0.0158089	0.382995	0.822315	0.00133213	0.958977	0.997451				0.0269783	0.203844	0.845221
seq.14271.23	Q9NRW1	RAB6B	RAB6B	0.0328631	0.101336	0.350635	0.0114854	0.620757	0.698843	0.032473	0.117965	0.562416	0.00174063	0.942256	0.958706																			0.00450481	0.897646	0.936199	0.047903	0.0627874	0.482737	0.041932	0.190665	0.688285	0.0335526	0.413863	0.890956				-0.00185609	0.956502	0.993098
seq.14273.19	P48147	PREP	PREP	-0.00246065	0.873895	0.952963	-0.0298531	0.0960608	0.148989	0.004549	0.776864	0.952904	-0.0312209	0.0928584	0.146709																			-0.0312755	0.258597	0.386993	-0.0196661	0.338391	0.787897	-0.0500608	0.0637328	0.508799	0.0155575	0.614274	0.936954				0.0398244	0.126046	0.764276
seq.14284.23	Q9P2K8	EIF2AK4	EIF2AK4	-0.0348359	0.248129	0.544956	0.0147175	0.673315	0.746618	-0.0408698	0.190666	0.66779	0.0269645	0.45558	0.550166																			0.0327542	0.537426	0.65758	-0.0596824	0.127598	0.603983	-0.107433	0.0330596	0.413746	0.00416443	0.946807	0.994773				0.00521209	0.920321	0.991341
seq.14294.61	Q9UIS9	MBD1	MBD1	-0.0324778	0.0314317	0.189867	0.0329805	0.0589982	0.0980165	-0.0427386	0.00621763	0.118265	0.0457988	0.0112682	0.0232547																			0.0579503	0.0290922	0.0687437	-0.0354188	0.0660462	0.486232	-0.0290983	0.249543	0.741101	-0.0509746	0.090143	0.633261				-0.0636325	0.0166448	0.354554
seq.14309.8	P31943	HNRNPH1	HNRNPH1	-0.00776971	0.523106	0.773145	0.0306601	0.0293253	0.0528275	-0.015703	0.21234	0.696488	0.0353725	0.0151855	0.0303752																			0.0362858	0.0891912	0.169156	-0.0196902	0.190983	0.687867	-0.0214138	0.281733	0.764927	-0.0117986	0.612369	0.936941				-0.00425017	0.847731	0.977326
seq.14324.52	Q9UQE7	SMC3	SMC3	0.028758	0.236161	0.529201	0.00593908	0.832565	0.875223	0.0294038	0.242138	0.722787	-0.00288218	0.921064	0.943336																			0.0190103	0.652893	0.754815	0.021687	0.497611	0.868188	0.00288679	0.945098	0.98725	0.0427901	0.387779	0.885761				0.0385413	0.348152	0.901839
seq.14329.4	Q9BTC0	DIDO1	DIDO1	-0.00470997	0.656153	0.847758	0.00217597	0.859025	0.895644	-0.00557894	0.610703	0.913546	0.00386023	0.761002	0.822415																			0.0039698	0.833771	0.892189	-0.00812016	0.559107	0.892965	-0.0134288	0.435269	0.844029	0.00517832	0.816736	0.978123				0.00542139	0.753791	0.967995
seq.14587.16	O95390	GDF11	GDF11_1	0.00441244	0.810106	0.926035	0.0196189	0.355637	0.44917	2.34018e-05	0.999018	0.999429	0.0196119	0.372509	0.468035																			0.00932692	0.762659	0.838511	-0.0152044	0.530133	0.879394	-0.0596442	0.0790889	0.558504	0.0346158	0.305961	0.857816				0.0291608	0.347116	0.901049
seq.14597.5	Q9H3T2	SEMA6C	SEMA6C_1	0.0123057	0.165354	0.441247	0.000399105	0.968987	0.97744	0.0131024	0.153848	0.627981	-0.00354431	0.738812	0.80428																			-0.0260394	0.0659333	0.132723	0.00932839	0.396098	0.817757	0.0132501	0.304636	0.781984	0.00881318	0.641081	0.947132				0.0172932	0.278709	0.880607
seq.14619.8	Q8TF50	ZNF526	ZNF526	0.00659192	0.51001	0.763862	-0.00124433	0.914387	0.935052	0.00738243	0.476539	0.868548	-0.00348506	0.771414	0.830832																			0.000430271	0.980432	0.988325	0.00305373	0.809032	0.960672	-0.0119308	0.453254	0.853146	0.0213763	0.30627	0.857816				0.0146245	0.401995	0.91317
seq.14624.51	P49711	CTCF	CTCF	0.00427066	0.495557	0.756682	0.00142101	0.844688	0.884767	0.00423935	0.51382	0.881844	0.000138676	0.985278	0.990718																			-0.00393539	0.72242	0.807624	0.00235454	0.769458	0.951398	-0.00570074	0.586426	0.907409	0.01415	0.276837	0.840166				0.00681576	0.53732	0.946777
seq.14628.72	Q9UK99	FBXO3	FBXO3	0.0159322	0.43221	0.712526	0.0349114	0.136529	0.201338	0.00871246	0.678156	0.929757	0.0323094	0.183193	0.260098																			0.0172362	0.602601	0.715325	-0.00138072	0.957583	0.991808	0.000283521	0.994062	0.998861	-0.0232304	0.504119	0.912198				0.0424074	0.235919	0.864672
seq.14631.22	Q9BY84	DUSP16	DUSP16	-0.0151219	0.196042	0.478147	-0.0264908	0.0501917	0.085272	-0.00986284	0.41513	0.841426	-0.0235428	0.0926989	0.146488																			-0.0186354	0.362712	0.500162	-0.00706364	0.639383	0.918365	-0.00325606	0.872993	0.977331	-0.0239267	0.270735	0.835368				-0.0167493	0.416967	0.915182
seq.14634.13	P22888	LHCGR	LHCGR	-0.00112246	0.914195	0.96783	0.0112342	0.351376	0.44456	-0.0039219	0.716281	0.938171	0.0124182	0.320058	0.414363																			0.00975456	0.566538	0.681934	0.00645854	0.647748	0.919767	0.0180941	0.322816	0.79963	-0.00360757	0.871698	0.987182				-0.00386125	0.820017	0.973242
seq.14636.25	P52758	RIDA	RIDA	-0.0310549	0.109157	0.361129	-0.0458308	0.0410235	0.0713601	-0.0222875	0.26664	0.74731	-0.0391465	0.0918214	0.145291																			-0.0241814	0.46958	0.598791	-0.0234452	0.361496	0.800456	-0.0625511	0.0611626	0.505924	0.0230403	0.568373	0.923302				-0.0313463	0.330704	0.894074
seq.14655.1	Q9NVM6	DNAJC17	DNAJC17	-0.00492418	0.692346	0.8663	0.00190915	0.894544	0.920887	-0.00573581	0.656238	0.926596	0.00362778	0.807797	0.858344																			0.00822754	0.709216	0.796907	-0.0035577	0.81588	0.960672	0.00975827	0.618344	0.916209	-0.0146999	0.54981	0.923302				-0.00395116	0.857617	0.980465
seq.14670.1	P12757	SKIL	SKIL	0.0122901	0.183503	0.462729	0.0160611	0.132913	0.196843	0.00931578	0.330163	0.792415	0.0132666	0.230585	0.315695																			0.0136136	0.38049	0.515793	0.0112462	0.305292	0.768531	0.00891517	0.545923	0.888416	0.011158	0.509604	0.916658				0.00208624	0.903817	0.985991
seq.14674.63	Q9UKS6	PACSIN3	PACSIN3	0.0158116	0.0885996	0.325655	0.00768661	0.474188	0.564455	0.015106	0.116357	0.559885	0.00312503	0.778759	0.83627																			-0.00611992	0.692859	0.786579	0.0148495	0.209261	0.707081	0.0196665	0.192311	0.689122	0.00911183	0.631467	0.942573				0.00766712	0.641774	0.953869
seq.14688.6	P35236	PTPN7	PTPN7	0.0025812	0.820307	0.930831	0.0254032	0.0531999	0.0896302	-0.00331676	0.777887	0.952915	0.0263947	0.05235	0.0898185																			0.026844	0.184977	0.298727	-0.00452959	0.758504	0.949116	0.0103875	0.580748	0.902271	-0.0240782	0.282178	0.843144				0.00244228	0.900441	0.985991
seq.14689.3	P55735	SEC13	SEC13	0.011075	0.131892	0.396547	0.00748644	0.378899	0.472489	0.0100754	0.185569	0.665061	0.0044654	0.612156	0.692908																			0.0235491	0.0640157	0.129615	0.0217158	0.0144262	0.229225	0.0290954	0.012205	0.264364	0.00777063	0.573486	0.923485				-0.00866018	0.533489	0.945383
seq.14696.45	P20231	TPSB2	TPSB2_1	-0.0221443	0.0931761	0.33537	0.00872603	0.567418	0.650968	-0.025816	0.0586601	0.430351	0.0164399	0.297811	0.39084																			0.023245	0.303172	0.436829	-0.0264561	0.106645	0.570012	-0.0294643	0.145194	0.644047	-0.00753418	0.778085	0.969692				-0.0228884	0.352982	0.902617
seq.14703.6	P58294	PROK1	PROK1_1	-0.0127248	0.139758	0.408441	-0.0193824	0.0519212	0.0877805	-0.00899189	0.31334	0.778271	-0.0166886	0.105939	0.163892																			-0.0289997	0.0494937	0.106172	-0.0104598	0.353592	0.797207	-0.00902497	0.535377	0.883029	-0.0135126	0.470777	0.905149				-0.000959883	0.947168	0.993098
seq.14705.1	O43915	VEGFD	VEGFD_2	0.00712755	0.572375	0.802157	-0.017424	0.233258	0.317072	0.0118401	0.365114	0.811106	-0.0209882	0.165628	0.239357																			0.00284124	0.89516	0.934275	0.0279614	0.084141	0.531628	0.0258942	0.234047	0.725677	0.0350987	0.145024	0.728692				-0.0099978	0.650193	0.954201
seq.14708.59	P07360	C8G	C8G	0.00454608	0.578374	0.806176	0.0188905	0.0458985	0.0788239	0.000334673	0.968468	0.995525	0.0187901	0.0551691	0.0940134																			0.0100595	0.472297	0.601772	-0.00609585	0.555616	0.892965	-0.0111707	0.408724	0.835454	-0.00405704	0.801775	0.974669				0.00976741	0.504725	0.9352
seq.14711.27	Q15828	CST6	CST6_1	-0.0105802	0.408195	0.693656	-0.0163081	0.270559	0.359337	-0.00742445	0.57512	0.90097	-0.0140801	0.358284	0.454009																			-0.00118294	0.95751	0.974536	0.00563473	0.72685	0.941017	0.00928206	0.638395	0.922098	0.00221586	0.932969	0.994773				-0.0107806	0.631765	0.953869
seq.14747.9	O75462	CRLF1	CRLF1_1	0.00102128	0.935749	0.974716	-0.00242622	0.868644	0.903365	0.00167563	0.898353	0.977409	-0.00292832	0.84713	0.888858																			-0.00533759	0.818473	0.8809	-0.00404202	0.806973	0.960419	-0.0267337	0.226475	0.721872	0.0366862	0.137857	0.720602				0.020424	0.338169	0.897161
seq.14755.4	P02788	LTF	LTF_1	-0.0172501	0.108737	0.360394	-0.0194402	0.117917	0.177521	-0.013828	0.214158	0.696873	-0.0153096	0.234159	0.319687																			0.00501514	0.797959	0.865049	0.000892439	0.950985	0.990775	0.0170238	0.36054	0.818161	-0.0118346	0.620974	0.938868				-0.0424657	0.0145453	0.321099
seq.14759.149	P12830	CDH1	CDH1_1	-0.00786584	0.261621	0.557128	-0.0165636	0.04097	0.0713183	-0.00445969	0.538537	0.88721	-0.0152287	0.0695112	0.114645																			-0.0169356	0.159546	0.267256	-0.00276061	0.763764	0.95102	-0.0146095	0.215968	0.713898	0.00642822	0.658383	0.950331				-0.00978416	0.404547	0.913944
seq.15295.81	P01344	IGF2	IGF2_1	-0.00494654	0.824554	0.933034	0.0179876	0.486045	0.575184	-0.00963042	0.676833	0.929757	0.0208809	0.434896	0.530274																			0.0233383	0.555132	0.672119	-0.0273235	0.36343	0.801292	-0.0583365	0.134163	0.637897	0.0183774	0.698918	0.955722				0.0354166	0.333697	0.894074
seq.15297.3	P33764	S100A3	S100A3	-0.0077596	0.460773	0.734416	-0.0070318	0.563476	0.647158	-0.00663052	0.542726	0.889684	-0.00504555	0.688904	0.761673																			-0.0101725	0.577498	0.691568	-0.015936	0.248785	0.733467	-0.0112338	0.51999	0.876518	-0.0376208	0.0852758	0.621695				0.00956806	0.592984	0.953869
seq.15298.199	Q8TDF5	NETO1	NETO1_1	-0.0061243	0.452555	0.728969	-0.0102881	0.275227	0.364617	-0.00410256	0.626853	0.918812	-0.00906404	0.353058	0.448471																			0.0014671	0.912478	0.945424	-0.00365009	0.715031	0.939483	0.0067282	0.589273	0.90806	-0.0130819	0.404568	0.889839				0.00319239	0.827272	0.973499
seq.15300.66	Q9H6E4	CCDC134	CCDC134_1	0.00714963	0.448631	0.725384	-0.00132563	0.90337	0.927352	0.00798263	0.413947	0.841067	-0.00371939	0.742172	0.806853																			-0.000390601	0.980721	0.988455	0.0168117	0.157209	0.649614	0.0208408	0.185333	0.683619	0.0168108	0.354846	0.881526				-0.00849447	0.613354	0.953869
seq.15303.63	P33763	S100A5	S100A5	0.00794267	0.580542	0.807703	0.0232279	0.162621	0.234037	0.00293649	0.843566	0.961206	0.0223466	0.194554	0.273879																			0.0156312	0.523347	0.646749	0.00820634	0.633752	0.916659	0.0366129	0.104933	0.592164	-0.038535	0.150649	0.73214				-0.0094055	0.725271	0.964007
seq.15304.1	Q06141	REG3A	REG3A_1	0.0327329	0.136241	0.403133	0.0469418	0.0647863	0.10618	0.0238135	0.295039	0.767462	0.0397956	0.130491	0.196006																			0.0710918	0.0608921	0.124501	0.0149417	0.599463	0.909573	-0.0163839	0.634197	0.921311	0.095983	0.0404595	0.480828				0.0402094	0.283395	0.881204
seq.15305.7	O76038	SCGN	SCGN_2	-0.00206335	0.926533	0.971086	-0.0431711	0.0951746	0.147898	0.00825788	0.721618	0.939922	-0.0456667	0.0884558	0.140699																			-0.0598161	0.123251	0.218835	0.0100754	0.722972	0.940999	-0.0254951	0.503046	0.870679	0.0316958	0.466147	0.904363				0.0249296	0.523143	0.942208
seq.15306.20	P01591	JCHAIN	JCHAIN	-0.00151427	0.850507	0.943496	-0.0169927	0.0675162	0.110109	0.00247865	0.765737	0.950647	-0.0177397	0.065406	0.108711																			-0.0373516	0.00658937	0.0199765	-0.00921382	0.38817	0.8133	0.00303355	0.824811	0.968307	-0.0265714	0.118852	0.694194				0.0241188	0.0863809	0.681044
seq.15310.61	O43663	PRC1	PRC1_2	-0.0018467	0.797948	0.922706	-0.0102833	0.217891	0.299609	0.00048692	0.948012	0.990889	-0.0104292	0.227487	0.312393																			-0.0183035	0.138914	0.240149	-0.00348145	0.686206	0.93099	-0.00427114	0.699304	0.941444	-0.00154811	0.911345	0.993386				-0.00596484	0.660306	0.955778
seq.15314.49	Q9Y696	CLIC4	CLIC4_2	0.0357699	0.0131651	0.11914	0.0355062	0.0334535	0.0594993	0.0298174	0.0458608	0.389049	0.0265583	0.12426	0.18812																			0.0142169	0.57119	0.685974	0.0278362	0.120249	0.590002	0.0370126	0.109575	0.599417	0.0125863	0.656068	0.950331				0.0234108	0.361766	0.902981
seq.15315.64	Q9NTM9	CUTC	CUTC	0.00170253	0.885353	0.956524	-0.018238	0.181768	0.257072	0.00622402	0.610726	0.913546	-0.0201107	0.155143	0.226951																			-0.0166984	0.3704	0.506756	0.0115386	0.448006	0.839608	-0.0146343	0.498127	0.868979	0.0362342	0.0890104	0.632578				-0.00112101	0.955881	0.993098
seq.15316.262	Q9NX01	TXNL4B	TXNL4B	0.00102231	0.960463	0.984784	-0.0117551	0.622278	0.700014	0.00392068	0.854333	0.964484	-0.0129317	0.600754	0.683293																			-0.0106584	0.769494	0.844346	0.0176391	0.503996	0.870811	0.00929673	0.778408	0.959097	0.0131836	0.756618	0.968402				-0.0274778	0.432767	0.922179
seq.15322.35	P78560	CRADD	CRADD	-0.0160331	0.0703468	0.293811	0.0205206	0.045265	0.0778275	-0.0221333	0.0157815	0.216106	0.0271711	0.0104257	0.0218062																			0.0203791	0.173818	0.285387	-0.029758	0.00770923	0.158202	-0.0215316	0.13795	0.639999	-0.042588	0.0154955	0.344088				-0.0109372	0.487918	0.933133
seq.15324.58	P02792	FTL	FTL	-0.0105082	0.775603	0.91207	0.0708317	0.0967426	0.149855	-0.0282862	0.458531	0.861209	0.0793201	0.0724817	0.11864																			0.052653	0.414175	0.549093	-0.047322	0.336345	0.786352	-0.0568614	0.372515	0.820048	-0.0579116	0.452037	0.897681				-0.0212496	0.726583	0.964007
seq.15325.14	P17677	GAP43	GAP43	0.0328028	0.174014	0.452423	0.0170535	0.541393	0.626238	0.0310704	0.213709	0.696873	0.00772956	0.789191	0.843494																			-4.67812e-05	0.999121	0.999121	0.0514877	0.101848	0.563425	0.0639063	0.113037	0.607136	0.00945065	0.848359	0.983366				-0.0173126	0.663527	0.955778
seq.15326.64	P32455	GBP1	GBP1	-0.0371392	0.00889923	0.094231	-0.0152341	0.353965	0.447524	-0.0361569	0.0139184	0.203605	-0.00438211	0.796636	0.849706																			0.0372097	0.137496	0.23815	-0.0224957	0.22691	0.716878	-0.0372812	0.122715	0.621109	0.00528848	0.857241	0.985959				-0.0599399	0.0130555	0.301935
seq.15331.47	Q09028	RBBP4	RBBP4	0.00604312	0.693419	0.867071	0.00904559	0.610173	0.68895	0.00429841	0.786632	0.954717	0.0077491	0.673309	0.748727																			0.0177878	0.502617	0.627841	-0.00472189	0.816565	0.960672	-0.0179187	0.49673	0.867952	0.013193	0.679542	0.953129				0.0193866	0.448012	0.924755
seq.15339.32	Q9Y281	CFL2	CFL2	0.00102465	0.975657	0.992677	-0.0533181	0.169938	0.243222	0.0139104	0.689058	0.931498	-0.0574925	0.152995	0.224079																			-0.0251058	0.670116	0.768486	0.0523835	0.232848	0.722443	0.0452915	0.419801	0.838964	0.0711284	0.312027	0.859401				-0.0354157	0.537116	0.946777
seq.15365.41	O60242	ADGRB3	ADGRB3	-0.00737328	0.298961	0.593787	0.00821886	0.316913	0.407756	-0.00987789	0.178943	0.656097	0.0111802	0.18851	0.266608																			0.0113641	0.365274	0.502269	-0.00989102	0.282714	0.756452	-0.0203935	0.0882064	0.567396	0.00576684	0.690712	0.95353				-0.00745418	0.553888	0.951096
seq.15367.38	Q8TDL5	BPIFB1	BPIFB1_2	0.0179075	0.457842	0.731635	0.045639	0.101939	0.156739	0.00823684	0.741492	0.945434	0.0431687	0.135179	0.201924																			0.0853333	0.04043	0.0899336	0.0291413	0.355894	0.798207	-0.0178908	0.665532	0.931729	0.0923874	0.0604059	0.572245				-0.00958643	0.815589	0.973242
seq.15368.3	Q8N8U9	BMPER	BMPER_1	-0.0162068	0.0523841	0.254073	-0.00701467	0.468166	0.558839	-0.0156891	0.0697183	0.469528	-0.00231257	0.817245	0.865353																			0.0189759	0.180303	0.293063	-0.000350735	0.97402	0.993157	-0.00226545	0.866618	0.977331	-0.000283037	0.986872	0.999771				-0.0380366	0.00825179	0.230323
seq.15372.43	P25440	BRD2	BRD2_2	0.00806178	0.366743	0.656121	-0.00862165	0.404124	0.497472	0.0107088	0.246837	0.728227	-0.0118295	0.268869	0.358657																			-0.000336079	0.982891	0.989547	0.0152949	0.200894	0.699158	-0.00466587	0.762186	0.953395	0.0414411	0.0276124	0.418204				0.0041933	0.77918	0.969794
seq.15374.15	Q9NS71	GKN1	GKN1	0.00748827	0.546653	0.787807	0.0210941	0.142292	0.208823	0.0029322	0.819733	0.960828	0.0202086	0.174825	0.250364																			0.0151553	0.480213	0.608832	-0.00225703	0.887116	0.978387	0.018704	0.367646	0.819893	-0.030038	0.228655	0.801609				0.0137056	0.531456	0.944462
seq.15381.45	Q16832	DDR2	DDR2_1	0.00115638	0.92346	0.970475	-0.0235944	0.0895451	0.140499	0.00692751	0.578218	0.902463	-0.0256715	0.0744715	0.121262																			0.000129048	0.995025	0.996804	0.0244442	0.0764528	0.517355	0.0425775	0.0222657	0.357019	0.0185483	0.385027	0.885761				-0.0197959	0.405901	0.914267
seq.15388.24	P08637	FCGR3A	FCGR3A	-0.0635708	0.457184	0.730898	-0.0449669	0.649476	0.725346	-0.0573497	0.517176	0.882937	-0.0277569	0.786448	0.842231																			-0.0991801	0.505216	0.630222	-0.115341	0.303722	0.767432	-0.111711	0.451509	0.851734	-0.106489	0.539496	0.921291				0.0110193	0.939532	0.993084
seq.15389.1	Q16595	FXN	FXN_2	-0.00564878	0.426829	0.70817	0.0155198	0.059274	0.0984297	-0.00971478	0.186268	0.665061	0.0183976	0.0306545	0.0564505																			0.00946969	0.450013	0.581472	-0.0197714	0.0347584	0.3707	-0.0167626	0.126929	0.629716	-0.026503	0.0918354	0.635412				0.00446992	0.70921	0.964007
seq.15391.114	Q14393	GAS6	GAS6	0.00380807	0.667683	0.855597	-0.0105984	0.301717	0.392221	0.0066385	0.469851	0.866107	-0.0125956	0.235998	0.321895																			-0.0115247	0.453857	0.584349	0.00719174	0.522931	0.877617	0.00532976	0.703741	0.942931	0.0203925	0.266275	0.833518				0.0126896	0.418444	0.915644
seq.15394.79	Q8IZJ1	UNC5B	UNC5B_1	0.00310318	0.788309	0.917947	0.0166399	0.213343	0.294357	-0.000671479	0.955249	0.99098	0.0168414	0.223895	0.308319																			0.0482939	0.0183535	0.0472124	0.0121459	0.420914	0.826286	0.00277217	0.879142	0.978494	0.0496464	0.0428848	0.496687				-0.010803	0.580603	0.952499
seq.15398.2	P55789	GFER	GFER	0.0186526	0.221837	0.51158	0.0102257	0.562964	0.646774	0.0175421	0.267362	0.74731	0.00493691	0.787431	0.842231																			-0.0160855	0.534442	0.655155	-0.00377624	0.849044	0.966982	-0.0279001	0.274331	0.760579	0.0367961	0.20767	0.779679				0.0526803	0.0447745	0.56045
seq.15402.2	P41134	ID1	ID1_1	0.0115885	0.393501	0.682793	0.0365154	0.0199491	0.0377383	0.00363866	0.795707	0.957819	0.0354248	0.0292313	0.0540071																			0.0579784	0.0139195	0.0375848	0.00802809	0.654937	0.922459	0.0234479	0.345903	0.810661	-0.00364559	0.889547	0.990444				-0.0123737	0.583165	0.952643
seq.15404.3	P01568	IFNA21	IFNA21	-0.00884919	0.636825	0.839531	0.00884302	0.683323	0.754587	-0.0116319	0.549106	0.893109	0.0123493	0.582364	0.668061																			0.0147332	0.653826	0.755212	-0.00546372	0.822209	0.961289	-0.00129671	0.967179	0.992958	-0.0209252	0.577363	0.924822				-0.00768065	0.815778	0.973242
seq.15405.23	P05014	IFNA4	IFNA4_1	-0.0106122	0.133058	0.398899	0.0103067	0.207692	0.287787	-0.0138386	0.0584133	0.429465	0.0144493	0.0878662	0.139853																			0.00448106	0.730716	0.812961	-0.015281	0.0709512	0.503995	-0.0169662	0.114107	0.61078	-0.0142682	0.302627	0.857617				-0.0130633	0.280675	0.880848
seq.15412.40	Q96CA5	BIRC7	BIRC7_1	0.0123908	0.224295	0.514881	0.0206661	0.0797539	0.127274	0.00830845	0.431287	0.848671	0.0181674	0.136929	0.204036																			0.0106751	0.553137	0.670484	-0.00198116	0.879468	0.975745	0.00566017	0.717433	0.942931	-0.010741	0.649325	0.94918				0.0180507	0.285776	0.881204
seq.15414.316	P00338	LDHA	LDHA_1	0.0023494	0.837496	0.938297	0.0031988	0.809041	0.857913	0.00174893	0.882792	0.973032	0.0026745	0.845308	0.887202																			-0.00831409	0.669146	0.767674	-0.00925599	0.50233	0.870811	-0.0021893	0.898543	0.978974	-0.0227753	0.312862	0.860114				0.0150572	0.493549	0.933133
seq.15417.3	P36952	SERPINB5	SERPINB5	0.0146149	0.131102	0.395241	-0.00867349	0.438602	0.53165	0.0177429	0.0766446	0.482172	-0.0139834	0.227622	0.31246																			-0.0127827	0.431923	0.565013	0.0126401	0.326873	0.779579	0.00177463	0.916906	0.980101	0.0361679	0.0693804	0.593368				0.0266108	0.0991804	0.715785
seq.15422.12	P02689	PMP2	PMP2	-0.000828399	0.950906	0.980443	0.00977846	0.529963	0.616837	-0.00324703	0.815766	0.960828	0.0107561	0.504793	0.598489																			0.00972907	0.678609	0.775302	-0.00208729	0.906452	0.983382	-0.0138327	0.562979	0.896409	-0.000912284	0.974244	0.999771				-0.00768181	0.734965	0.964827
seq.15433.4	P12931	SRC	SRC_1	0.0368154	0.185286	0.464581	0.0501029	0.119222	0.179338	0.0274308	0.340411	0.794236	0.0418712	0.208546	0.290548																			0.00481935	0.921146	0.950703	0.032483	0.363791	0.801292	0.0366087	0.407322	0.835164	-0.000801784	0.988869	0.999771				-0.000517178	0.991232	0.996704
seq.15434.5	Q13519	PNOC	PNOC	-0.0272013	0.00465071	0.0623949	-0.0200711	0.0713382	0.115489	-0.0243369	0.0144732	0.206953	-0.012734	0.268909	0.358657																			-0.0380825	0.0333215	0.0769649	-0.041172	0.000819939	0.0297177	-0.0343123	0.028777	0.393322	-0.0570177	0.00376371	0.151484	-0.000194007	0.841361	0.928399	0.0060789	0.718509	0.964007
seq.15435.4	P00491	PNP	PNP_2	0.0176817	0.336295	0.630232	-0.0366591	0.0848785	0.134334	0.0277655	0.144639	0.611643	-0.0449913	0.0411036	0.0727502																			-0.0724425	0.026952	0.0648211	0.0152245	0.510683	0.871888	0.0486885	0.0924797	0.576317	-0.0434445	0.247595	0.816391				0.0398647	0.227961	0.857458
seq.15436.40	O60894	RAMP1	RAMP1	-0.00124594	0.910869	0.965752	-0.0151081	0.240686	0.32579	0.00227194	0.843645	0.961206	-0.0157859	0.236297	0.322183																			-0.00515934	0.78213	0.853364	0.00803572	0.59661	0.908508	0.00304404	0.888573	0.978974	-0.0149959	0.487361	0.908035				-0.00268544	0.879151	0.9814
seq.15437.11	O60896	RAMP3	RAMP3	-0.00687264	0.545365	0.78673	-0.0148302	0.259441	0.346953	-0.0038246	0.745053	0.946073	-0.0136899	0.314537	0.408887																			-0.0236822	0.220747	0.342376	-0.00143809	0.921051	0.986259	0.019763	0.280208	0.764537	-0.0290797	0.217812	0.793677				-0.00910288	0.649629	0.954085
seq.15441.6	P17900	GM2A	GM2A	-0.00529594	0.638336	0.840394	-0.0199195	0.1266	0.188799	-0.00089937	0.938535	0.987792	-0.0196499	0.145565	0.214762																			0.0129235	0.528075	0.650605	0.0128027	0.371429	0.806216	0.0108786	0.501466	0.870115	0.0395305	0.115718	0.690744				-0.0175176	0.37279	0.903694
seq.15444.45	P48594	SERPINB4	SERPINB4	-0.0244932	0.212234	0.499071	0.0340936	0.133279	0.197268	-0.0344733	0.0898945	0.513632	0.0444489	0.0586967	0.0992092																			0.123711	0.000570971	0.00246417	-0.00966292	0.698786	0.933583	0.00951093	0.799264	0.961365	0.0193966	0.560044	0.923302				-0.069777	0.0541851	0.590352
seq.15448.47	Q13501	SQSTM1	SQSTM1_1	-0.00333285	0.834305	0.937933	0.0229189	0.213968	0.295108	-0.00902084	0.584246	0.904982	0.0256045	0.17976	0.256222																			0.0292537	0.286845	0.418687	0.000171391	0.992569	0.997576	-0.00265101	0.906447	0.978974	-0.0418791	0.200432	0.776723				-0.0219558	0.477642	0.931265
seq.15449.33	Q96H15	TIMD4	TIMD4	-0.000331708	0.982605	0.996004	-0.0317876	0.0708443	0.114842	0.00731948	0.64217	0.923634	-0.0339925	0.0621949	0.104207																			-0.0145382	0.574303	0.688804	0.0230392	0.251087	0.736326	0.0291115	0.242049	0.731672	0.033554	0.297373	0.85187				-0.0135174	0.595447	0.953869
seq.15457.14	P15144	ANPEP	ANPEP	-0.0151254	0.213166	0.500513	-0.00738518	0.599241	0.679874	-0.0144388	0.250916	0.732349	-0.00308221	0.832168	0.877487																			0.0158344	0.467063	0.596626	-0.00347791	0.807457	0.960419	-0.00209746	0.909763	0.978974	0.0113449	0.595448	0.929796				-0.00952728	0.700913	0.963392
seq.15462.28	P01732	CD8A	CD8A_1	-0.0365599	0.02568	0.171961	0.0297586	0.116619	0.175785	-0.0463469	0.00628489	0.118923	0.0436669	0.0260578	0.0488249																			0.0508174	0.0766408	0.149646	-0.0413805	0.0480845	0.424224	-0.0167821	0.52425	0.877371	-0.0523396	0.118984	0.694194				-0.0441322	0.125439	0.764276
seq.15466.30	P20849	COL9A1	COL9A1_1	-0.0229375	0.0565443	0.264394	0.000885887	0.949243	0.961919	-0.0248118	0.0464215	0.389987	0.00834245	0.562515	0.650361																			0.0486956	0.0254802	0.0618333	-0.00602158	0.690651	0.931461	-0.0241912	0.211841	0.711507	0.0270984	0.26847	0.833782				-0.0612954	0.00340341	0.132587
seq.15470.11	P07686	HEXB	HEXB_1	-0.00122406	0.931796	0.973349	0.0322329	0.0513703	0.0870106	-0.00903255	0.541651	0.888722	0.0349355	0.0413833	0.0731386																			0.0773552	0.00275144	0.00957224	0.0237568	0.203238	0.699947	0.00325229	0.891036	0.978974	0.0456784	0.126733	0.707471				-0.0663057	0.00674128	0.201271
seq.15471.29	P54317	PNLIPRP2	PNLIPRP2_1	0.0281566	0.282986	0.57779	0.0458798	0.130489	0.193697	0.0191798	0.479859	0.870651	0.0401377	0.20131	0.282027																			0.0639548	0.157374	0.264528	0.0348146	0.311793	0.773148	0.0150948	0.739518	0.947983	0.0494498	0.355193	0.881526				-0.0075359	0.865943	0.981215
seq.15472.16	Q86VZ4	LRP11	LRP11_1	0.00742377	0.451035	0.727752	0.00895044	0.432284	0.525566	0.0058094	0.568947	0.89897	0.00720836	0.541339	0.630985																			0.0280762	0.10581	0.193919	0.0162098	0.208826	0.707081	0.00928325	0.568567	0.898484	0.0394316	0.061247	0.573437				-0.00338521	0.83734	0.973714
seq.15482.12	A8K2U0	A2ML1	A2ML1	-0.0278729	0.13635	0.403294	0.0072576	0.737613	0.800464	-0.0316117	0.102756	0.533175	0.0167256	0.455713	0.550194																			0.0146439	0.673269	0.770705	-0.036671	0.14008	0.633446	-0.0289605	0.371098	0.820048	-0.0394754	0.303418	0.857816				-0.0183853	0.563195	0.952063
seq.15483.377	O00468	AGRN	AGRN	-0.0281107	0.0108938	0.105954	-0.0200992	0.115789	0.174751	-0.0253099	0.0268023	0.288368	-0.0125126	0.344004	0.439585																			-0.0130663	0.500637	0.626621	-0.0221669	0.131234	0.608893	-0.0148381	0.430523	0.841523	-0.0356923	0.128117	0.709217				-0.0363214	0.0474947	0.564026
seq.15486.126	P19801	AOC1	AOC1_1	0.0302355	0.287646	0.582408	-0.0604271	0.0662392	0.108268	0.0469359	0.110752	0.549207	-0.0745121	0.0286909	0.053157																			-0.0415166	0.407515	0.542335	0.0507003	0.168842	0.663287	-0.0020075	0.966878	0.992958	0.103827	0.0702476	0.595554				0.036816	0.454336	0.924755
seq.15491.20	Q9HCU0	CD248	CD248	0.0125086	0.271309	0.566004	-0.0109305	0.406062	0.499183	0.0160346	0.173214	0.65324	-0.0157387	0.247875	0.334739																			-0.0242163	0.227262	0.35054	0.0140617	0.355512	0.79763	-0.00255911	0.898401	0.978974	0.0326552	0.166966	0.753407				0.0203091	0.281794	0.880848
seq.15495.9	P41439	FOLR3	FOLR3_1	0.0159971	0.58891	0.811304	-0.0220238	0.520397	0.608522	0.0224323	0.464237	0.863132	-0.0287518	0.417734	0.513217																			-0.0722326	0.159857	0.267714	-0.0132996	0.730598	0.94151	0.023887	0.634094	0.921311	-0.0745887	0.226268	0.799789				0.0824456	0.104477	0.722259
seq.15499.11	O75882	ATRN	ATRN	0.0108082	0.129018	0.391787	-0.0152026	0.0649969	0.106405	0.0152917	0.0380902	0.345563	-0.0198319	0.02012	0.0388791																			-0.0228807	0.0661148	0.132978	0.018728	0.042713	0.402227	0.0107073	0.374563	0.82066	0.0199667	0.157925	0.747543				0.00245375	0.840838	0.974933
seq.15504.39	Q96CA5	BIRC7	BIRC7_2	0.0015392	0.803693	0.923454	-0.0026727	0.709141	0.777206	0.00229409	0.720556	0.939913	-0.00336234	0.650485	0.728708																			0.00689202	0.516747	0.640798	0.00464411	0.564682	0.895032	0.0104925	0.315282	0.793651	-0.000500873	0.967881	0.99886				-0.00224603	0.837102	0.973714
seq.15506.34	Q9Y561	LRP12	LRP12_1	-0.00159677	0.888941	0.956777	0.00682521	0.60614	0.685566	-0.00336961	0.776107	0.952518	0.00784571	0.567345	0.654823																			-0.00912109	0.673928	0.771323	-0.0169543	0.256123	0.737233	-0.0129647	0.530477	0.880963	-0.0212735	0.329306	0.867832				0.0263062	0.189432	0.832464
seq.15515.2	P0DJI8	SAA1	SAA1_1	-0.0826004	0.0266566	0.1746	0.0228956	0.595565	0.676441	-0.0940582	0.0147874	0.209177	0.0511215	0.252078	0.339498																			0.171861	0.00892981	0.025774	-0.023572	0.627239	0.914306	-0.0408634	0.504434	0.871903	0.0383597	0.625134	0.940347				-0.205638	0.00133252	0.070829
seq.15516.12	P35542	SAA4	SAA4	0.00728877	0.559913	0.794373	0.00627964	0.66423	0.738992	0.0063045	0.62634	0.918812	0.0043852	0.769754	0.829903																			0.00450672	0.82977	0.889737	-0.002879	0.85542	0.969014	-0.0104615	0.602731	0.91357	-0.0076162	0.762691	0.968402				0.0207175	0.356379	0.902981
seq.15522.2	Q9H4G4	GLIPR2	GLIPR2	0.0238668	0.0462237	0.237475	-0.0917442	3.11457e-11	2.95054e-10	0.047678	0.000107979	0.00403398	-0.106073	1.13936e-13	1.73646e-12																			-0.143478	4.19303e-12	1.80747e-10	0.0320602	0.0284292	0.333614	0.0344142	0.0640237	0.50974	0.0210991	0.369214	0.881526				0.0773862	0.00042424	0.029014
seq.15524.30	P15259	PGAM2	PGAM2	-0.00816075	0.722159	0.883056	-0.0193811	0.465504	0.55664	-0.00409513	0.863185	0.9673	-0.0181531	0.509169	0.602776																			0.0264868	0.508987	0.633841	0.0439316	0.096193	0.554775	0.0568701	0.0677207	0.520407	0.0290833	0.518277	0.916888				-0.0883348	0.0477549	0.564026
seq.15526.33	P48637	GSS	GSS	0.0135703	0.0581564	0.267806	-0.0126411	0.127153	0.189468	0.0176077	0.0175864	0.227157	-0.017943	0.0364703	0.0657042																			-0.0333367	0.00815925	0.0238046	0.0118939	0.219295	0.710835	0.0234711	0.0509696	0.471509	0.00248823	0.874146	0.987182				0.0202105	0.0809828	0.669317
seq.15527.90	P09622	DLD	DLD_2	0.022	0.0660467	0.28674	0.0129805	0.348865	0.441766	0.0204693	0.0984939	0.525887	0.00686745	0.631955	0.711449																			-0.00493324	0.817053	0.879597	0.01688	0.270324	0.74919	0.0016785	0.934106	0.984208	0.0356493	0.12184	0.697402				0.0256402	0.224487	0.855775
seq.15534.26	P40926	MDH2	MDH2_2	0.035934	0.123363	0.383239	0.0475988	0.0777402	0.12447	0.0270876	0.261865	0.742068	0.0394701	0.157706	0.2301																			0.00635131	0.876692	0.922171	0.0231985	0.425619	0.828824	0.00272961	0.939647	0.985857	0.0298458	0.517836	0.916888				0.0189865	0.640642	0.953869
seq.15540.6	P08670	VIM	VIM	0.0258922	0.278236	0.574081	0.00508284	0.854103	0.892447	0.0265311	0.283228	0.758294	-0.00285945	0.920399	0.94292																			-0.0018956	0.96283	0.978453	0.0229182	0.478894	0.85845	-0.00547403	0.901557	0.978974	0.06604	0.167228	0.753407				0.0279911	0.465843	0.92768
seq.15553.22	P22303	ACHE	ACHE_2	-0.00367257	0.60837	0.822957	-0.0112672	0.173972	0.247614	-0.00123869	0.867389	0.969439	-0.0108972	0.204035	0.285406																			-0.0168554	0.234843	0.359493	-0.00524129	0.603633	0.90968	0.0016504	0.907826	0.978974	-0.023424	0.124227	0.701544				-0.00103731	0.928303	0.991726
seq.15558.63	Q07075	ENPEP	ENPEP	0.0178208	0.238561	0.533266	-0.00905467	0.604556	0.684411	0.0212893	0.173958	0.65324	-0.0154461	0.39356	0.48918																			-0.00941734	0.710832	0.79816	0.0158345	0.399237	0.819201	0.0219883	0.402756	0.833711	0.0327099	0.253568	0.820103				0.0248927	0.366358	0.902981
seq.15560.52	P20062	TCN2	TCN2_1	-0.0792579	0.515681	0.768878	-0.0250081	0.859316	0.89571	-0.0789638	0.531734	0.886585	-0.00131185	0.992836	0.99576																			0.150686	0.478447	0.607122	0.0444057	0.781602	0.95427	-0.193446	0.360284	0.817908	0.36984	0.135907	0.720602				-0.284353	0.169485	0.819973
seq.15565.102	Q8WXI7	MUC16	MUC16	0.00944684	0.469041	0.740429	-0.0226417	0.133657	0.197664	0.0155576	0.24933	0.72976	-0.027304	0.080646	0.129893																			-0.0510194	0.0224201	0.0556683	0.00452087	0.785232	0.955171	-0.020117	0.317032	0.795857	0.0596014	0.0318243	0.451051				0.0412277	0.0765214	0.665481
seq.15569.15	P02458	COL2A1	COL2A1_1	0.00854939	0.401402	0.688698	-0.0192205	0.103012	0.158087	0.0137852	0.191176	0.668399	-0.0233585	0.055662	0.0947204																			-0.0226076	0.201076	0.318998	0.0103681	0.425177	0.828629	0.000442395	0.979194	0.995744	0.03311	0.102608	0.668924				0.0238866	0.184873	0.829702
seq.15570.99	P20023	CR2	CR2	-0.0129146	0.478589	0.746898	0.0101503	0.630219	0.707419	-0.0162873	0.388168	0.826234	0.0150383	0.490953	0.585559																			-0.00618936	0.843869	0.898901	-0.0383558	0.103702	0.567171	-0.00518943	0.85942	0.977331	-0.0754332	0.0516505	0.537545				0.0213625	0.49786	0.933514
seq.15573.110	O14594	NCAN	NCAN	0.0386558	0.0100048	0.101229	-0.0432833	0.0127054	0.0253308	0.0518246	0.000841636	0.0238573	-0.0588227	0.00105821	0.00282693																			-0.0653507	0.012712	0.0348803	0.0537259	0.00538332	0.128875	0.0752253	0.00307857	0.124597	0.0359308	0.228411	0.801215				0.0623212	0.0162836	0.349888
seq.15579.26	Q6UWR7	ENPP6	ENPP6	0.00531396	0.511619	0.765327	0.00887713	0.344067	0.436677	0.00357882	0.669308	0.928713	0.00780931	0.421279	0.516757																			-0.0103226	0.466297	0.595963	-0.00525675	0.60618	0.90968	-0.00650499	0.608018	0.91357	-0.0155729	0.400683	0.889234				0.0133671	0.357587	0.902981
seq.15580.2	Q15375	EPHA7	EPHA7_1	-0.00139819	0.849498	0.942963	-0.0117419	0.168469	0.241356	0.00133137	0.86148	0.966412	-0.0121427	0.169154	0.243727																			-0.0143328	0.278877	0.410677	0.00138587	0.88917	0.978786	0.00741729	0.560268	0.894097	0.000925206	0.951292	0.994773				0.00291039	0.807485	0.972769
seq.15581.16	Q8TC84	FANK1	FANK1	0.00609978	0.637315	0.839589	-0.00691227	0.644592	0.720886	0.00820672	0.540261	0.888043	-0.00938391	0.545426	0.634631																			0.0186346	0.427712	0.561107	0.0263984	0.108843	0.570313	0.0449332	0.051337	0.47344	0.00613902	0.790368	0.971718				-0.0136698	0.563157	0.952063
seq.15582.25	O00602	FCN1	FCN1_1	0.00913144	0.463611	0.73654	-0.00896551	0.534093	0.620157	0.0119429	0.354588	0.805273	-0.0125492	0.400624	0.496521																			0.0032269	0.881005	0.924401	0.0252756	0.111315	0.57262	0.0314088	0.124315	0.624247	0.00944654	0.702816	0.956776				-0.00226754	0.9183	0.990959
seq.15583.18	Q6BAA4	FCRLB	FCRLB	0.0134793	0.46009	0.733908	-0.00145507	0.945043	0.958462	0.014808	0.433345	0.848848	-0.00590969	0.786914	0.842231																			0.00864857	0.789343	0.858392	0.0106967	0.648167	0.919767	0.0235254	0.42001	0.838964	0.00354531	0.926459	0.994773				0.0270551	0.399354	0.912656
seq.15584.9	P36980	CFHR2	CFHR2	0.0345535	0.0743786	0.302033	-0.0138012	0.538043	0.623595	0.0403471	0.0441845	0.381703	-0.02589	0.264351	0.353423																			0.0143226	0.672468	0.770272	0.0746028	0.00259024	0.0737106	0.120982	0.000237121	0.0183769	0.0235672	0.535272	0.920827				-0.00936749	0.782726	0.969794
seq.15588.17	P06280	GLA	GLA	-0.00358119	0.762448	0.903895	0.0164182	0.230606	0.314013	-0.00778728	0.525525	0.884541	0.0187525	0.186077	0.263423																			-0.000484817	0.981504	0.988843	-0.0273148	0.0728567	0.50885	-0.0403533	0.0472958	0.463925	-0.00286778	0.904515	0.993126				0.0187119	0.374573	0.904793
seq.15589.1	P02774	GC	GC	0.0010095	0.853869	0.94544	-0.011294	0.0748601	0.120361	0.00380173	0.50283	0.877166	-0.0124367	0.0582246	0.0985974																			-0.0281388	0.00348307	0.0117364	-0.00175574	0.80812	0.960672	0.00581006	0.536385	0.883066	-0.0154327	0.17008	0.755048				0.0127873	0.165636	0.819973
seq.15594.47	Q92743	HTRA1	HTRA1	-0.0238806	0.0169196	0.138628	-0.0029369	0.799691	0.8509	-0.0248952	0.016193	0.218623	0.00452988	0.705239	0.775613																			0.0174022	0.325834	0.46163	-0.0161268	0.230409	0.720919	-0.0110551	0.542338	0.886082	-0.00731516	0.715061	0.960048				-0.0382063	0.0193375	0.389356
seq.15602.43	P08887	IL6R	IL6R_1	-0.00530862	0.662005	0.852069	-0.0125735	0.370891	0.46465	-0.00266678	0.832062	0.961015	-0.0117722	0.418552	0.514018																			-0.0172682	0.414355	0.549231	-0.016555	0.292644	0.760549	-0.014292	0.485762	0.865535	-0.0187419	0.447436	0.89475				0.0220766	0.292535	0.887965
seq.15603.20	P17301	ITGA2	ITGA2_1	0.0451651	0.0158941	0.133705	-0.0151601	0.484598	0.574125	0.0519727	0.00732957	0.132168	-0.0306361	0.171952	0.247106																			-0.0524645	0.106386	0.194729	0.0282239	0.254513	0.737233	0.0807059	0.015721	0.299252	-0.0293421	0.432199	0.892626				0.103173	0.00104823	0.0591966
seq.15612.5	Q9HAP6	LIN7B	LIN7B_1	-0.000702559	0.94426	0.97836	0.016688	0.151093	0.219747	-0.00477428	0.646328	0.924197	0.0181236	0.132217	0.198313																			0.00742219	0.668797	0.767394	-0.00661388	0.590013	0.904734	0.00544583	0.740858	0.948201	-0.0172971	0.348912	0.880437				-0.0032879	0.861523	0.981215
seq.15615.8	O75022	LILRB3	LILRB3_2	-0.0131644	0.718228	0.881451	0.0357595	0.396988	0.490595	-0.0227245	0.547527	0.892129	0.0425904	0.330016	0.42439																			0.130893	0.0410634	0.091098	0.0312636	0.504894	0.870811	0.0408763	0.495296	0.867952	0.0100043	0.894203	0.991389				-0.0974752	0.127522	0.766031
seq.15619.49	Q16653	MOG	MOG	0.00519544	0.473782	0.743682	0.0166905	0.0466835	0.0799834	0.00154032	0.837483	0.961156	0.0162259	0.0619383	0.1038																			0.0310947	0.0118682	0.0328831	0.00604393	0.505635	0.870811	0.0124706	0.265915	0.756511	7.46135e-05	0.996102	0.999771				-0.0221988	0.10201	0.719859
seq.15623.1	Q15116	PDCD1	PDCD1_1	0.0103187	0.384691	0.673672	0.000264866	0.984639	0.988575	0.0109984	0.370919	0.815422	-0.00303895	0.83106	0.876795																			0.00241232	0.902976	0.940277	0.00240698	0.871411	0.974767	0.00578331	0.800236	0.961365	0.032987	0.0762158	0.605851				0.0262657	0.22331	0.853791
seq.15631.18	P11464	PSG1	PSG1	-0.00924722	0.264937	0.560438	0.00165416	0.86313	0.898529	-0.0103094	0.23003	0.712374	0.0047431	0.633035	0.712116																			-0.00254461	0.860231	0.911002	-0.012948	0.214163	0.709067	0.00398014	0.756886	0.952264	-0.0284309	0.0793704	0.608704				-0.00310881	0.836099	0.973714
seq.15633.6	P02753	RBP4	RBP4_1	-0.0237982	0.0316366	0.190725	-0.0243826	0.0571016	0.0953657	-0.0196591	0.0863375	0.503709	-0.0184893	0.163322	0.236493																			-0.0141428	0.477685	0.606261	-0.00966987	0.503618	0.870811	0.00677475	0.710909	0.942931	-0.0297904	0.202417	0.777832				-0.0414454	0.0281929	0.46175
seq.15635.4	Q9H3U7	SMOC2	SMOC2	-0.0168981	0.143846	0.413871	-0.00196093	0.883573	0.913415	-0.0176601	0.140393	0.601271	0.00337947	0.807494	0.858216																			0.0628805	0.00327617	0.0111632	0.00515307	0.730675	0.94151	-0.01676	0.332545	0.805651	0.0672523	0.00772222	0.234402				-0.0443795	0.0232031	0.430113
seq.15653.9	Q03692	COL10A1	COL10A1	0.0376956	0.025722	0.171961	0.0499036	0.0107253	0.0217642	0.0284436	0.103811	0.536634	0.0413863	0.0408739	0.0723612																			0.066424	0.0225679	0.055997	0.035767	0.0927834	0.543831	0.028758	0.266903	0.75745	0.0709716	0.0471335	0.522056				0.0265708	0.389861	0.908203
seq.15666.21	P12643	BMP2	BMP2	0.00912489	0.180467	0.459686	0.0130404	0.09788	0.151296	0.00664732	0.345961	0.799088	0.0110465	0.175665	0.251319																			0.0062004	0.590134	0.70336	0.00841477	0.344985	0.791814	0.0252378	0.0421652	0.448429	-0.0124351	0.370291	0.881526				0.00579569	0.611741	0.953869
seq.15674.3	P11912	CD79A	CD79A_1	0.0156937	0.242566	0.537828	-0.00632002	0.683941	0.75504	0.0183601	0.186864	0.665061	-0.0118432	0.461349	0.555617																			-0.00864495	0.699227	0.790237	0.0210585	0.212279	0.708822	0.0130558	0.5211	0.876518	0.0193154	0.487344	0.908035				0.0111623	0.645181	0.953948
seq.15678.71	Q9UBU2	DKK2	DKK2_1	0.00226047	0.888011	0.956777	-0.0393815	0.0339289	0.0602125	0.0118865	0.474275	0.867884	-0.0429485	0.0255062	0.0479146																			-0.0376515	0.178936	0.291557	0.0188277	0.370832	0.806216	-0.000700306	0.97945	0.995744	0.0404214	0.222369	0.795122				0.00244683	0.927611	0.991726
seq.15686.49	P55103	INHBC	INHBC_1	-0.0335392	0.197578	0.479963	-0.0174659	0.56203	0.646108	-0.0317608	0.238685	0.720604	-0.0079348	0.799168	0.851908																			0.0201313	0.659859	0.760409	-0.0268103	0.434332	0.833508	-0.0501549	0.253192	0.743753	-0.00268555	0.961047	0.997693				-0.0422852	0.337978	0.897161
seq.15692.300	Q96S42	NODAL	NODAL	-0.00049182	0.927273	0.97113	-0.00267637	0.667703	0.741915	0.000115245	0.98352	0.997086	-0.00271091	0.674533	0.749881																			0.00844682	0.356023	0.492897	0.00986758	0.142556	0.635637	0.0177871	0.0159927	0.302615	0.00116012	0.923522	0.994526				-0.0181388	0.0542704	0.590352
seq.15698.6	P40222	TXLNA	TXLNA_1	0.00161112	0.881009	0.955508	0.0105853	0.395368	0.488924	-0.000810713	0.942001	0.98883	0.0108281	0.40109	0.497013																			-0.00990043	0.597475	0.710467	-0.00762819	0.566805	0.8957	0.000732239	0.967295	0.992958	-0.0107364	0.592725	0.928347				0.0101835	0.623424	0.953869
seq.16035.8	P35916	FLT4	FLT4_1	0.00565629	0.683534	0.86186	0.017457	0.276766	0.366257	0.00187823	0.895967	0.97675	0.0168949	0.30933	0.403558																			-0.0120983	0.612436	0.72358	-0.0163531	0.311478	0.773123	-0.0178401	0.368575	0.819893	-0.00797586	0.765876	0.968402				0.0316636	0.258066	0.87067
seq.16055.3	Q9BXR6	CFHR5	CFHR5_1	0.0117038	0.3516	0.642903	0.0282055	0.0523444	0.0884395	0.00578018	0.656681	0.926596	0.0264736	0.0785905	0.127127																			0.0136907	0.528583	0.65101	0.000430979	0.979177	0.993157	-0.00479038	0.816571	0.966409	-0.000589765	0.982166	0.999771				0.0179246	0.400619	0.912656
seq.16057.6	P11717	IGF2R	IGF2R_1	0.00222548	0.778128	0.913564	0.0201945	0.0270816	0.0492116	-0.00246661	0.762829	0.950637	0.0209347	0.0269203	0.0502213																			0.00293983	0.826245	0.887002	-0.00782647	0.451898	0.842179	-0.00153568	0.908885	0.978974	-0.0208509	0.205916	0.779612				0.00145596	0.912799	0.98881
seq.16060.99	Q14112	NID2	NID2_1	0.00897928	0.544369	0.786072	0.0112909	0.510035	0.598711	0.00691366	0.652169	0.925408	0.00921619	0.603565	0.68542																			0.0164439	0.506432	0.631415	0.0126369	0.512556	0.872424	0.00923053	0.716517	0.942931	0.0132241	0.656189	0.950331				-0.00298924	0.906195	0.986201
seq.16070.7	Q9Y5W5	WIF1	WIF1_1	-0.00834193	0.438867	0.716848	0.00754168	0.545368	0.629936	-0.0107405	0.335635	0.792415	0.010751	0.404963	0.500791																			0.0228564	0.216994	0.337706	-0.00953222	0.476581	0.856622	-0.0228092	0.167121	0.664546	0.0196549	0.365991	0.881526				-0.0119805	0.525399	0.942896
seq.16074.12	O75791	GRAP2	GRAP2_1	-0.0110816	0.322085	0.615689	0.0125805	0.331278	0.422951	-0.0149052	0.198339	0.677086	0.0170544	0.20337	0.284639																			-0.0239641	0.223495	0.345756	-0.030652	0.032123	0.35598	-0.0331971	0.0933383	0.576639	-0.0281842	0.177959	0.760174				0.0133655	0.481556	0.932018
seq.16079.2	P42680	TEC	TEC_1	0.00135391	0.901847	0.961734	0.00570963	0.65308	0.728812	7.92821e-05	0.994436	0.997896	0.00568583	0.665572	0.741958																			-0.0161854	0.40186	0.536343	-0.00232491	0.868178	0.97391	-0.0135928	0.443448	0.848127	0.00149809	0.947021	0.994773				0.00147013	0.937328	0.993016
seq.16292.288	P09681	GIP	GIP_1	0.0299709	0.143187	0.412847	0.0582273	0.0139682	0.0275842	0.0181233	0.392324	0.827177	0.052777	0.0314283	0.0576859																			0.0167905	0.628229	0.736125	-0.0105672	0.689362	0.93138	0.00104483	0.975882	0.995744	-0.0247798	0.547963	0.923302				0.0597707	0.0961839	0.712413
seq.16296.43	O75473	LGR5	LGR5_1	0.00078893	0.92513	0.970841	-0.00779829	0.422211	0.515728	0.00272849	0.753691	0.948759	-0.00862066	0.39172	0.487392																			0.00874747	0.580754	0.694712	0.00189107	0.869147	0.97391	-0.0101363	0.51895	0.876518	0.0113123	0.516809	0.916888				0.00327472	0.811007	0.972769
seq.16297.14	Q8WZ75	ROBO4	ROBO4_1	-0.0151928	0.505162	0.761813	-0.0567147	0.0316604	0.0566558	-0.00280737	0.90522	0.978562	-0.0558802	0.0407662	0.0721881																			-0.0603834	0.12403	0.220024	-0.0120574	0.679864	0.930106	0.0415301	0.263742	0.754361	-0.08162	0.0829326	0.617755				0.00505415	0.900748	0.985991
seq.16298.84	Q9UNK4	PLA2G2D	PLA2G2D	-0.00468918	0.669985	0.85645	0.0153247	0.22861	0.311877	-0.00873099	0.443563	0.854763	0.0179553	0.173254	0.248603																			0.0138294	0.494789	0.621794	-0.0133981	0.345609	0.791997	0.0086617	0.634398	0.921311	-0.0413293	0.0625592	0.576416				-0.00240854	0.90033	0.985991
seq.16307.22	Q6UXZ4	UNC5D	UNC5D_1	0.0205935	0.119446	0.378634	-0.00887742	0.56191	0.646072	0.0242116	0.0770675	0.482172	-0.0161431	0.30826	0.402306																			-0.0100515	0.659815	0.760409	0.029388	0.0891244	0.542965	0.0557143	0.00897511	0.23435	0.0227509	0.406676	0.889839				0.029544	0.185188	0.829702
seq.16309.30	Q9UK85	DKKL1	DKKL1_1	-0.00832474	0.441642	0.719929	-0.0193923	0.121727	0.1825	-0.00429016	0.701604	0.935087	-0.0181099	0.162668	0.235875																			-0.0306817	0.0931948	0.175116	-0.00935503	0.4961	0.868188	-0.0126761	0.518981	0.876518	-0.0178691	0.373717	0.881526				0.0203833	0.270417	0.874173
seq.16315.105	P17948	FLT1	FLT1_1	-0.00705114	0.303681	0.599414	0.00513714	0.517583	0.606107	-0.00878292	0.215844	0.696873	0.00776425	0.344741	0.440294																			0.00353398	0.772751	0.846423	-0.0126126	0.150598	0.640388	-0.017542	0.103001	0.59033	-0.00476616	0.743577	0.965341				-0.00741095	0.534825	0.946139
seq.16320.139	Q9NPF0	CD320	CD320	-0.00975407	0.649178	0.844766	0.0302067	0.223328	0.305763	-0.0177446	0.424197	0.845109	0.0355462	0.166496	0.240517																			0.0258382	0.516512	0.640693	-0.0315121	0.264175	0.74277	-0.0444572	0.223134	0.720537	0.00121753	0.977861	0.999771				0.00157928	0.965325	0.993113
seq.16322.10	Q8WU39	MZB1	MZB1_1	0.00242025	0.888629	0.956777	0.0390669	0.050694	0.0860051	-0.00678419	0.704474	0.936032	0.0411011	0.047108	0.0819441																			0.0761165	0.0121729	0.03368	-0.00359895	0.876025	0.974805	-0.0254298	0.393411	0.827362	0.0441129	0.221655	0.795122				-0.00209476	0.940682	0.993084
seq.16323.8	Q9Y4C0	NRXN3	NRXN3_1	0.0176415	0.124453	0.384694	-0.00814479	0.539936	0.625248	0.0208839	0.0790727	0.484886	-0.0144284	0.29433	0.38662																			-0.013235	0.50694	0.631832	0.0293481	0.052579	0.44078	0.0363398	0.0546199	0.48975	0.0257515	0.284898	0.844655				0.0186289	0.331034	0.894074
seq.16558.2	Q99972	MYOC	MYOC	0.00271392	0.827682	0.934565	-0.0123535	0.391808	0.485264	0.00587806	0.64888	0.925004	-0.0141175	0.344649	0.440294																			0.00505513	0.821155	0.882839	0.0131624	0.417834	0.825834	-0.0139744	0.495648	0.867952	0.056851	0.0307541	0.444532				-0.000919418	0.965766	0.993113
seq.16591.71	Q9BZP6	CHIA	CHIA	-0.0144696	0.0397559	0.219411	-0.0167127	0.0400943	0.069961	-0.0115037	0.11417	0.554857	-0.0132712	0.115218	0.176263																			-0.0128587	0.283541	0.415613	-0.0109926	0.217322	0.710835	-0.00468239	0.706033	0.942931	-0.0202594	0.115842	0.690744				-0.0133476	0.275106	0.879839
seq.16593.3	Q13158	FADD	FADD	0.00656488	0.34781	0.640317	0.00629987	0.43594	0.529215	0.00552143	0.445831	0.855832	0.00463905	0.579637	0.666033																			0.000546479	0.964758	0.979093	0.0105051	0.24129	0.726478	0.0141662	0.22742	0.722527	-0.00256932	0.852926	0.9838				-0.00704908	0.563001	0.952063
seq.16594.44	Q9NVQ4	FAIM	FAIM_2	-0.0192861	0.132981	0.398834	-0.00323777	0.827557	0.871459	-0.0199063	0.134358	0.587226	0.0027593	0.857718	0.896885																			0.0121145	0.5998	0.712581	-0.0164313	0.315092	0.776074	-0.0225775	0.309877	0.789319	-0.0140264	0.558169	0.923302				-0.022385	0.325795	0.893607
seq.16597.11	Q86SX6	GLRX5	GLRX5	-0.000636833	0.963896	0.986555	-0.0180336	0.268226	0.35651	0.00366914	0.801191	0.960667	-0.0191402	0.256638	0.344501																			-0.0267242	0.26619	0.395417	-0.00239257	0.894971	0.979865	0.00572424	0.805816	0.962585	-0.000207266	0.994167	0.999771				-0.000917854	0.969958	0.993656
seq.16599.38	Q9HCN4	GPN1	GPN1	0.0025824	0.868708	0.951956	0.0322123	0.0747362	0.120188	-0.00495826	0.759112	0.949541	0.0336983	0.0717895	0.11771																			0.0597347	0.03197	0.0742672	0.0120498	0.533138	0.880905	0.00390109	0.883115	0.978974	0.0150703	0.598018	0.930628				-0.0388959	0.173328	0.821181
seq.16605.2	P0C862	C1QTNF9	C1QTNF9_1	0.00461621	0.604395	0.820387	0.00797833	0.439373	0.532356	0.00303375	0.742293	0.945434	0.00706738	0.508317	0.601933																			0.00122374	0.936811	0.961356	0.00236398	0.840204	0.965345	0.00375133	0.793732	0.960719	0.0175585	0.366144	0.881526				0.000273359	0.985548	0.995366
seq.16613.3	Q12864	CDH17	CDH17	0.0513324	0.0292344	0.18122	-0.00611224	0.822533	0.868552	0.0565026	0.0204715	0.246504	-0.0230681	0.413362	0.509189																			0.0141868	0.726224	0.810097	0.0863216	0.00516863	0.125931	0.0587843	0.137057	0.639999	0.112381	0.0227505	0.393384				0.00888818	0.82385	0.973242
seq.16617.14	P31944	CASP14	CASP14	0.0164964	0.248903	0.545497	0.00234919	0.887187	0.91624	0.0171069	0.247985	0.728816	-0.00274546	0.872708	0.9085																			-0.00464293	0.854795	0.907223	0.0107316	0.559112	0.892965	0.00340802	0.887124	0.978974	0.0250198	0.38503	0.885761				0.0325903	0.208527	0.849332
seq.16618.7	Q07108	CD69	CD69	-0.00823523	0.643218	0.842614	-0.00305327	0.882006	0.912751	-0.00809682	0.660178	0.926664	-0.000615418	0.976958	0.984935																			0.00167404	0.960472	0.976831	-0.0159236	0.475336	0.856622	-0.0341652	0.267733	0.75745	0.00423282	0.896998	0.991389				0.00821366	0.797713	0.972472
seq.16620.26	O60449	LY75	LY75	-0.0111701	0.477968	0.746409	-0.0124443	0.494494	0.5831	-0.00898527	0.581491	0.90425	-0.00974787	0.605299	0.686854																			-0.0375131	0.166199	0.275736	-0.0202216	0.326837	0.779579	-0.0417867	0.115857	0.615544	0.0224454	0.491048	0.909639				0.0132477	0.620396	0.953869
seq.16621.77	Q8NCW5	NAXE	NAXE	0.00773804	0.288164	0.583132	0.020006	0.0175693	0.0337354	0.00347795	0.644609	0.923966	0.0189602	0.0297807	0.0549665																			0.00518899	0.690549	0.784691	-0.00533416	0.570329	0.896441	0.00287741	0.817955	0.966929	-0.00248611	0.862815	0.986175				0.0160778	0.203851	0.845221
seq.16751.15	P16860	NPPB	NPPB_1	-0.00804073	0.599202	0.81687	0.0269712	0.127785	0.190215	-0.0151025	0.340325	0.794236	0.0315081	0.0857905	0.136849																			0.0405224	0.143646	0.246927	-0.00969389	0.611893	0.910779	0.00506569	0.80379	0.96254	-0.00756395	0.823203	0.978289				-0.0237947	0.382531	0.907389
seq.16758.96	P51858	HDGF	HDGF_1	0.0114354	0.482318	0.749369	0.0158953	0.398662	0.492246	0.00843246	0.616923	0.915596	0.0133571	0.493497	0.588111																			0.0345412	0.22492	0.347517	0.00691177	0.746891	0.945647	-0.00464587	0.87046	0.977331	0.0287133	0.380471	0.884454				0.00899355	0.743937	0.967264
seq.16760.2	Q9NPH9	IL26	IL26	0.0334016	0.0231739	0.164356	0.0418131	0.0139979	0.0276279	0.0257688	0.0904809	0.51416	0.0340935	0.0528538	0.090619																			0.0205087	0.408863	0.543633	0.0169588	0.359193	0.798941	0.0222232	0.372558	0.820048	-0.000748223	0.978347	0.999771				0.0412273	0.125723	0.764276
seq.16769.20	P60763	RAC3	RAC3	0.00910466	0.322651	0.615963	-0.0152827	0.151376	0.220114	0.0134209	0.158972	0.634393	-0.0193018	0.0800523	0.12904																			-0.0348819	0.0230914	0.0569855	0.0145493	0.18014	0.676701	0.00600586	0.642739	0.92336	0.0246952	0.177376	0.760174				0.00511373	0.771781	0.969794
seq.16773.29	Q8IX30	SCUBE3	SCUBE3	-0.0249524	0.0417146	0.225606	-0.0288608	0.0418082	0.0725506	-0.0197983	0.118656	0.562754	-0.022892	0.118943	0.181087																			-0.0312634	0.142305	0.244965	-0.0205118	0.18655	0.68361	-0.0134283	0.509252	0.873946	-0.0273613	0.275682	0.840166				-0.0035726	0.864684	0.981215
seq.16785.45	Q01523	DEFA5	DEFA5_1	0.0175213	0.404135	0.691672	0.00630894	0.795188	0.847789	0.0172709	0.427212	0.846868	0.0011151	0.964664	0.975104																			-0.0117407	0.752674	0.830164	0.00280297	0.916833	0.985248	-0.0152692	0.648328	0.926469	0.0538199	0.224538	0.798907				0.0486286	0.186055	0.830169
seq.16792.4	O15389	SIGLEC5	SIGLEC5_1	0.0232287	0.573661	0.803214	0.0180041	0.706253	0.774624	0.0205774	0.630281	0.918914	0.011829	0.811006	0.860372																			0.0359033	0.62963	0.736535	0.0121547	0.822422	0.961384	-0.0187501	0.795937	0.960719	0.0475964	0.55584	0.923302				0.0458682	0.514517	0.940089
seq.16805.5	O76074	PDE5A	PDE5A_1	0.0206698	0.40261	0.689839	0.0655253	0.0218047	0.0407301	0.00641511	0.801802	0.960667	0.0636002	0.0315552	0.0578896																			0.0461648	0.286974	0.418707	0.0147984	0.622871	0.914127	0.00979054	0.785141	0.959097	0.00729488	0.882317	0.98915				-0.0172222	0.702595	0.963555
seq.16810.3	P31150	GDI1	GDI1_1	0.00458411	0.739476	0.892935	-0.00353959	0.824385	0.869627	0.00576519	0.686311	0.931231	-0.00526966	0.749704	0.813342																			0.0089849	0.708863	0.796678	0.00681314	0.684746	0.93099	0.0259424	0.220919	0.717199	-0.00987623	0.714162	0.959888				-0.00420125	0.870087	0.981215
seq.16828.8	P12109	COL6A1	COL6A1_2	-0.0114096	0.714374	0.879834	-0.00488201	0.892346	0.919353	-0.0110593	0.731927	0.94248	-0.00156324	0.96662	0.97654																			-0.0144427	0.788157	0.857827	-0.0154022	0.709897	0.937786	-0.0146374	0.788983	0.959312	-0.0111087	0.86266	0.986175				-0.00206401	0.968389	0.993656
seq.16836.1	Q02985	CFHR3	CFHR3	0.0141068	0.102113	0.351389	-0.000292859	0.976602	0.983351	0.0151876	0.0891537	0.511405	-0.0048358	0.639822	0.718617																			-0.00817584	0.590035	0.70336	0.018736	0.111245	0.57262	0.00770691	0.583817	0.905108	0.0325303	0.0918447	0.635412				0.0138819	0.28391	0.881204
seq.16837.20	O15519	CFLAR	CFLAR	-0.0019924	0.94458	0.97836	0.0340538	0.304472	0.395169	-0.0103312	0.727768	0.94248	0.037158	0.27929	0.370471																			0.0503695	0.319673	0.454758	-0.0299152	0.433067	0.832901	-0.0638214	0.190258	0.688285	0.00448368	0.940794	0.994773				0.0352651	0.457528	0.924936
seq.16853.5	Q9NWW6	NMRK1	NMRK1	0.0263025	0.0680987	0.28996	0.0392721	0.0184974	0.0353406	0.0187694	0.208346	0.688969	0.0336515	0.0511792	0.0880586																			0.0641411	0.00355653	0.0119508	0.0442487	0.011404	0.195479	0.0310867	0.158899	0.658695	0.0493892	0.0814953	0.610795				-0.00985943	0.713559	0.964007
seq.16856.79	Q15555	MAPRE2	MAPRE2	0.00669027	0.723726	0.883437	0.0455447	0.0375025	0.0658802	-0.00377129	0.847327	0.961942	0.0466764	0.03952	0.0703575																			0.0478018	0.152412	0.257975	0.00466816	0.845563	0.965749	-0.0199404	0.513372	0.875226	0.030693	0.425824	0.892626				-0.0308844	0.342954	0.900008
seq.16857.2	P61019	RAB2A	RAB2A_1	-0.00823787	0.578649	0.806324	-0.00634265	0.711896	0.779288	-0.0073116	0.633934	0.921062	-0.00416067	0.814945	0.863459																			-0.00794901	0.754414	0.831831	-0.00822613	0.667672	0.926474	-0.00588334	0.806314	0.962792	-0.00927752	0.767002	0.968402				-0.0115127	0.652639	0.955435
seq.16859.100	Q9Y371	SH3GLB1	SH3GLB1	0.00874777	0.284222	0.579279	0.0135333	0.15195	0.220906	0.00614781	0.46696	0.864796	0.0117074	0.231003	0.316029																			0.00842194	0.543231	0.662	0.00511282	0.620528	0.914116	0.0245338	0.0887368	0.567396	-0.00878364	0.541459	0.921713				0.00504656	0.720745	0.964007
seq.16863.47	Q8TBE9	NANP	NANP	0.00524335	0.540978	0.784753	0.00360406	0.716391	0.783032	0.00475497	0.592421	0.909452	0.00217682	0.832197	0.877487																			-0.00179827	0.905758	0.941951	-0.00175628	0.875162	0.974805	-0.0104179	0.471118	0.859278	0.0137583	0.448967	0.896335				0.0191513	0.164013	0.819973
seq.16865.62	Q92804	TAF15	TAF15_1	0.0162666	0.0615358	0.276737	0.0129935	0.196901	0.274952	0.0143183	0.111943	0.549533	0.00869992	0.403862	0.499768																			0.0222693	0.133162	0.232635	0.0218288	0.0454323	0.413718	0.0195505	0.162885	0.661045	0.0297603	0.0800553	0.608704				-0.00118562	0.939984	0.993084
seq.16867.76	Q00536	CDK16	CDK16	-0.00817868	0.429052	0.710198	0.000126061	0.991593	0.993776	-0.00880187	0.411249	0.838967	0.00277312	0.822914	0.870197																			-0.00124785	0.947551	0.968336	-0.00102229	0.938495	0.988208	-0.0183556	0.267096	0.75745	0.0233538	0.279406	0.841454				-0.0304289	0.0847662	0.678723
seq.16872.248	O43708	GSTZ1	GSTZ1	0.0862021	0.039431	0.217782	-0.0973523	0.0444047	0.0765652	0.115785	0.00750281	0.134626	-0.132074	0.00839398	0.0180224																			-0.186027	0.0107685	0.0303358	0.0819338	0.156982	0.649614	0.0322999	0.67626	0.937792	0.150563	0.0872567	0.627614				0.163643	0.0107069	0.276782
seq.16892.23	Q13822	ENPP2	ENPP2	0.0130816	0.450621	0.727648	0.0191872	0.338126	0.430187	0.00941835	0.599815	0.910209	0.0163758	0.429709	0.525504																			0.0243005	0.421075	0.55541	0.0212883	0.276788	0.752717	0.0263335	0.254591	0.745323	0.047332	0.150464	0.731731				-0.0337131	0.389687	0.908148
seq.16900.29	Q8NFP4	MDGA1	MDGA1	0.0120191	0.428624	0.709827	0.0168008	0.338914	0.431113	0.00884751	0.573633	0.900465	0.0141451	0.436848	0.532002																			0.0469588	0.0790065	0.153606	0.0255079	0.201002	0.699158	0.031183	0.250694	0.743167	0.0216542	0.468819	0.904534				-0.014801	0.565612	0.952063
seq.16913.8	O00584	RNASET2	RNASET2	-0.0143212	0.171966	0.450318	0.0158855	0.190517	0.267576	-0.0191516	0.0775944	0.482172	0.021618	0.0852152	0.136139																			0.0247134	0.179271	0.291899	-0.020461	0.127089	0.6036	-0.00627042	0.700403	0.941444	-0.0237114	0.282509	0.843144				-0.00807066	0.660168	0.955778
seq.16914.104	P08571	CD14	CD14_1	0.00226252	0.779001	0.913706	0.0177627	0.0568308	0.0950224	-0.00184421	0.825102	0.960828	0.0183162	0.0578971	0.0980656																			0.00378391	0.787086	0.85696	-0.0120613	0.255493	0.737233	-0.0128771	0.361013	0.81829	0.000463871	0.976407	0.999771				0.0176968	0.190975	0.832464
seq.16918.198	O15455	TLR3	TLR3	9.53938e-05	0.992514	0.997938	-0.0116808	0.321043	0.41176	0.00291108	0.782162	0.953139	-0.0125559	0.303038	0.396699																			-0.0185673	0.291109	0.423299	-0.000888929	0.947309	0.989519	-0.0238124	0.190521	0.688285	0.0312933	0.109711	0.678082				0.00977724	0.565356	0.952063
seq.16919.1	P07108	DBI	DBI	-0.00101325	0.920207	0.969592	0.0155209	0.184669	0.260518	-0.00481847	0.645436	0.923966	0.0169672	0.161426	0.234635																			0.0359889	0.0447822	0.0979124	0.00445691	0.732649	0.941961	0.00752741	0.635208	0.921627	0.0233867	0.267508	0.833518				-0.0216358	0.210371	0.849332
seq.16923.20	P35080	PFN2	PFN2_2	0.00227265	0.770901	0.909182	-0.0119023	0.187767	0.264172	0.0053155	0.510803	0.880341	-0.0135078	0.149025	0.219101																			0.00359053	0.77933	0.851912	0.00813339	0.408966	0.82032	0.000616902	0.959807	0.992645	0.0134834	0.405737	0.889839				0.000337532	0.980721	0.994721
seq.16927.9	P00488	F13A1	F13A1	0.0152865	0.226234	0.516156	-0.0234737	0.108787	0.16559	0.0219283	0.0932854	0.517849	-0.0299944	0.0476072	0.0826546																			-0.00319337	0.879482	0.923805	0.0389721	0.0154386	0.240321	0.0467703	0.0414726	0.443654	0.0145054	0.519926	0.916888				-0.00906979	0.685715	0.959657
seq.16932.5	P49888	SULT1E1	SULT1E1_1	-0.00487749	0.636937	0.839531	-0.0263192	0.0277673	0.0503697	0.00105234	0.921579	0.984362	-0.0266332	0.0314531	0.0577168																			-0.0390136	0.0322391	0.0748205	0.00134486	0.919363	0.985248	0.0205704	0.287088	0.769804	-0.00656563	0.745111	0.965341				0.00638492	0.71887	0.964007
seq.17145.1	P05109	S100A8	S100A8_1	0.0249502	0.38718	0.675796	-0.054132	0.104794	0.160409	0.0397705	0.182996	0.662957	-0.0660701	0.0558729	0.0950347																			-0.0673784	0.190023	0.304648	0.0396324	0.271385	0.749239	0.0648308	0.18068	0.679738	-0.00447445	0.934778	0.994773				0.056747	0.275675	0.880268
seq.17156.72	O15075	DCLK1	DCLK1	-0.00576582	0.622992	0.831346	0.0177205	0.19172	0.269057	-0.0104161	0.390848	0.827177	0.0208351	0.13814	0.20542																			0.0245662	0.236416	0.361218	-0.0140477	0.350376	0.794481	-0.0110841	0.547103	0.889423	0.00251487	0.917963	0.994526				0.00199402	0.922431	0.991726
seq.17158.17	P62253	UBE2G1	UBE2G1	0.0502814	0.0426527	0.227382	0.0584508	0.041701	0.0724004	0.0398619	0.12053	0.562754	0.0464887	0.11763	0.17935																			0.088991	0.0387997	0.0870503	0.0481154	0.143808	0.635637	0.0304999	0.490635	0.867554	0.0686685	0.168063	0.753923				0.0254904	0.538573	0.946777
seq.17163.117	P12429	ANXA3	ANXA3	-0.000941365	0.928651	0.972047	0.00693808	0.568076	0.651414	-0.00267313	0.806003	0.960828	0.00773762	0.538613	0.628377																			0.0291397	0.105455	0.1934	0.0162937	0.218201	0.710835	0.027602	0.0888736	0.567436	0.00866732	0.692337	0.953765				-0.0334556	0.0771849	0.665481
seq.17166.4	P55075	FGF8	FGF8_2	0.000745582	0.947064	0.978802	0.012946	0.31889	0.409648	-0.00230539	0.842809	0.961156	0.0136362	0.310599	0.404923																			0.0387814	0.0348617	0.0798137	0.00705334	0.605844	0.90968	0.0105205	0.544856	0.88818	0.016953	0.440758	0.892626				-0.030239	0.138748	0.786458
seq.17170.15	P10092	CALCB	CALCB	-0.00134103	0.90859	0.964563	0.015799	0.242073	0.32723	-0.00524199	0.664691	0.927392	0.0173731	0.214203	0.297176																			0.0198446	0.325663	0.461568	0.00012122	0.993453	0.997698	-0.00988563	0.558208	0.893236	0.0227754	0.37614	0.882651				-0.0124772	0.536881	0.946777
seq.17172.19	P02808	STATH	STATH	-0.0159057	0.732555	0.889592	0.0492845	0.360119	0.453495	-0.0288952	0.548798	0.892807	0.0579556	0.298704	0.391736																			0.0801056	0.323534	0.459087	0.0053131	0.928611	0.986633	-0.00605698	0.933521	0.984208	0.0482643	0.621577	0.939264				-0.0736611	0.373656	0.903694
seq.17176.13	O75475	PSIP1	PSIP1	0.0168279	0.310182	0.605	0.0263999	0.168819	0.241811	0.0116977	0.495635	0.877166	0.0228895	0.249247	0.336128																			0.0469577	0.107113	0.195809	0.00998493	0.642843	0.918417	0.00282862	0.921955	0.981262	0.0270695	0.405352	0.889839				0.0142744	0.618047	0.953869
seq.17196.5	Q16740	CLPP	CLPP	0.000704721	0.918276	0.969592	0.0172186	0.0302134	0.0543066	-0.00341693	0.630893	0.918914	0.0182517	0.0266075	0.0497397																			0.0132376	0.270722	0.400774	-0.00771556	0.376023	0.80992	-0.0200178	0.0670843	0.51825	0.0152189	0.307704	0.857816				-7.01323e-05	0.995407	0.99818
seq.17199.43	Q9NWT6	HIF1AN	HIF1AN	-0.0158891	0.0884076	0.325461	-0.00831419	0.440831	0.533641	-0.015036	0.119469	0.562754	-0.00380186	0.733503	0.799336																			-0.0197047	0.250917	0.377749	-0.0176651	0.165201	0.662254	-0.00321585	0.848856	0.973664	-0.025825	0.166119	0.753407				-0.0156965	0.311224	0.892625
seq.17202.37	Q53EL6	PDCD4	PDCD4	0.0111413	0.175704	0.453449	0.0163416	0.0862565	0.136101	0.0080027	0.34767	0.800154	0.0139231	0.158245	0.230655																			0.00967422	0.496768	0.623635	0.00715961	0.498828	0.868188	0.0103919	0.416182	0.837847	0.0200281	0.300775	0.854073				0.00755289	0.606578	0.953869
seq.17204.17	P11086	PNMT	PNMT	-0.00942613	0.438541	0.716588	0.0160724	0.253768	0.340586	-0.0139526	0.267986	0.747466	0.0202505	0.164849	0.23832																			0.00855251	0.708221	0.796262	-0.0228224	0.168699	0.663287	-0.00732768	0.724986	0.942931	-0.0263267	0.331669	0.868194				0.00181941	0.926485	0.991726
seq.17210.2	P56279	TCL1A	TCL1A	-0.00868823	0.399945	0.687649	-0.0129063	0.279576	0.369437	-0.00622005	0.560471	0.896187	-0.011048	0.371267	0.46713																			-0.00819881	0.655223	0.756223	-0.00571783	0.672037	0.928062	2.28178e-05	0.99897	0.999571	-0.0189648	0.368293	0.881526				-0.00404822	0.815584	0.973242
seq.17224.12	P20774	OGN	OGN	0.0149755	0.268392	0.563956	0.0358903	0.0217391	0.0406283	0.0074039	0.597049	0.910209	0.0336644	0.0376686	0.0675901																			0.05266	0.022125	0.0551044	0.00534965	0.758075	0.949116	0.00212081	0.924626	0.981716	0.0345226	0.198638	0.776544				0.0114224	0.623433	0.953869
seq.17326.44	Q9BVJ7	DUSP23	DUSP23	-0.00486407	0.585955	0.809536	-0.0045355	0.660862	0.736143	-0.00412379	0.655714	0.926596	-0.00329303	0.758441	0.820256																			-0.00248253	0.872804	0.919771	-0.0104125	0.364498	0.801292	-0.0125411	0.404722	0.833751	-0.0065485	0.714887	0.960035				0.00146352	0.925074	0.991726
seq.17329.2	Q9BUT1	BDH2	BDH2	0.0187034	0.150253	0.4205	-0.00351608	0.81542	0.862669	0.0209324	0.120238	0.562754	-0.00986359	0.527296	0.618036																			0.0104981	0.632793	0.739002	0.0141466	0.400811	0.819433	-0.0219812	0.297226	0.77922	0.0518219	0.0628722	0.576856				0.0278	0.205816	0.848993
seq.17332.3	Q9NX46	ADPRS	ADPRS	0.0199249	0.111952	0.366033	-0.0147553	0.30907	0.400067	0.0249069	0.0549708	0.422428	-0.022229	0.138765	0.206223																			-0.0238664	0.275952	0.407028	0.0157859	0.320904	0.77734	0.0321143	0.125803	0.626866	-0.000779507	0.974741	0.999771				0.0430961	0.058857	0.595103
seq.17335.18	P63027	VAMP2	VAMP2_1	-0.00114523	0.969692	0.989939	-0.0328609	0.345892	0.438383	0.00665969	0.831013	0.960871	-0.0348561	0.334262	0.429017																			-0.0543044	0.282734	0.414848	0.000643999	0.986113	0.995404	-0.0164688	0.737125	0.947314	0.00856311	0.882003	0.98915				-8.5411e-05	0.998778	0.999397
seq.17336.54	Q70SY1	CREB3L2	CREB3L2	0.0109945	0.354894	0.645704	0.0109784	0.42453	0.517867	0.00914883	0.457206	0.860421	0.00823455	0.562936	0.650641																			0.010841	0.604434	0.716639	0.0203742	0.177231	0.674198	0.0387716	0.0625234	0.505924	-0.0147264	0.509416	0.916658				-0.0083586	0.697714	0.96175
seq.17342.13	Q8TD06	AGR3	AGR3_1	0.0852836	0.0105414	0.104624	-0.11737	0.00234665	0.00555946	0.119636	0.000519713	0.0164614	-0.153272	0.000122212	0.000401768																			-0.128411	0.027098	0.0651084	0.143604	0.000792339	0.029006	0.131314	0.0165336	0.30884	0.141352	0.0382685	0.472519	-0.00132016	0.695201	0.891419	0.0772093	0.183216	0.825947
seq.17345.12	Q8N4Q0	ZADH2	ZADH2	0.00550035	0.793065	0.91956	0.0512554	0.0345752	0.0612103	-0.00641924	0.767361	0.951257	0.0531817	0.0342239	0.0622058																			0.0439553	0.235211	0.359831	0.00107692	0.966963	0.993157	-0.010958	0.736478	0.947085	-0.000481551	0.990808	0.999771				-0.03331	0.36703	0.902981
seq.17347.80	Q96BJ3	AIDA	AIDA	0.0150437	0.263255	0.558966	0.000456812	0.976581	0.983351	0.0160187	0.250011	0.73087	-0.00435024	0.787158	0.842231																			-0.025144	0.291675	0.423784	0.00506095	0.760987	0.950419	0.027326	0.196447	0.69438	-0.0344656	0.196264	0.7746				0.0305484	0.217732	0.851238
seq.17348.5	P57105	SYNJ2BP	SYNJ2BP	-0.0157178	0.146843	0.417304	-0.0108284	0.387691	0.481039	-0.01425	0.203951	0.684866	-0.00656122	0.613116	0.693836																			-0.0192502	0.30524	0.439081	-0.0197626	0.150669	0.640388	-0.0172037	0.344522	0.810661	-0.0233916	0.270195	0.835078				-0.00980994	0.612851	0.953869
seq.17356.34	Q8WWZ1	IL1F10	IL1F10	-0.0206242	0.0558444	0.263102	0.0025479	0.838319	0.88012	-0.0227137	0.0419429	0.36992	0.00934908	0.469361	0.563497																			-0.00164675	0.93186	0.95749	-0.033182	0.0187315	0.267567	-0.0485368	0.00875695	0.229476	-0.0106904	0.628029	0.941812				-0.00738412	0.673244	0.956542
seq.17357.33	Q9HD40	SEPSECS	SEPSECS	-0.0238333	0.020399	0.155446	-0.0115317	0.33261	0.424352	-0.0227849	0.0323421	0.314149	-0.00465655	0.705485	0.775721																			0.0239412	0.24089	0.366517	-0.00870676	0.507574	0.871081	-0.000715449	0.965539	0.992958	-0.0124142	0.550454	0.923302				-0.0528396	0.00533011	0.176431
seq.17362.5	P40337	VHL	VHL	-0.00861518	0.430751	0.711409	-0.000366083	0.976924	0.983403	-0.00914882	0.419117	0.843212	0.00238085	0.855839	0.895595																			0.00306849	0.876058	0.922133	-0.00811101	0.556306	0.892965	-0.017368	0.362613	0.818554	0.0160712	0.426657	0.892626				-0.0232053	0.24327	0.866998
seq.17364.8	P08579	SNRPB2	SNRPB2	0.0556376	0.100753	0.349517	0.0612777	0.118259	0.177962	0.0449251	0.200533	0.680643	0.0477962	0.239215	0.32531																			0.102038	0.0841998	0.16142	0.0494011	0.270881	0.74919	0.0202589	0.727073	0.942931	0.0840743	0.234279	0.808295				0.0379825	0.501978	0.933612
seq.17366.6	Q96GG9	DCUN1D1	DCUN1D1	-0.0160674	0.122417	0.382267	-0.00296942	0.805176	0.855184	-0.0165165	0.125255	0.573335	0.00199915	0.872581	0.908497																			0.0162833	0.381757	0.517089	-0.0162444	0.237128	0.723434	-0.0250862	0.176803	0.676199	-0.0113012	0.583969	0.926144				-0.0226792	0.199519	0.83767
seq.17377.1	P42330	AKR1C3	AKR1C3	0.0090125	0.520472	0.771469	-0.0200095	0.218121	0.299814	0.0144379	0.319916	0.78339	-0.024331	0.148004	0.217731																			-0.0513175	0.0350343	0.0801837	-0.0018348	0.918564	0.985248	0.00238756	0.915982	0.979584	-0.00851089	0.763304	0.968402				0.0344874	0.173578	0.821181
seq.17380.2	P61086	UBE2K	UBE2K	0.00621419	0.650066	0.845298	-0.0161617	0.307848	0.398626	0.0105458	0.457128	0.860421	-0.0193264	0.238955	0.325016																			-0.0267152	0.264408	0.393748	0.00823406	0.629009	0.915215	0.0259874	0.240017	0.730993	-0.0209656	0.432984	0.892626				0.0117005	0.640093	0.953869
seq.17383.4	Q9NSY2	STARD5	STARD5	-0.0077659	0.345196	0.638305	-0.0111182	0.242859	0.32806	-0.00565402	0.506859	0.878798	-0.00942088	0.339242	0.434141																			0.0327064	0.023327	0.0574889	0.0152008	0.143706	0.635637	0.00767716	0.587182	0.907815	0.0227092	0.13868	0.720602				-0.0429521	0.00357626	0.137847
seq.17384.110	P08237	PFKM	PFKM	-0.0221453	0.07984	0.312707	0.0880137	1.61156e-09	1.17637e-08	-0.0449314	0.000557609	0.0173597	0.101508	1.7526e-11	1.85847e-10																			0.0777309	0.000293514	0.00137951	-0.0604689	9.94162e-05	0.00492685	-0.0421044	0.0302655	0.402344	-0.0846142	0.00078934	0.0460028	-0.00106251	0.385393	0.75322	-0.0319942	0.157863	0.810454
seq.17387.27	Q15653	NFKBIB	NFKBIB	-0.00242541	0.817785	0.929527	-0.00782042	0.520929	0.608851	-0.000724393	0.947012	0.990889	-0.00760336	0.546687	0.635693																			-0.0239028	0.203341	0.321497	-0.00174271	0.897435	0.981065	0.00911056	0.594236	0.910603	-0.0116963	0.589894	0.927704				-0.00104136	0.955055	0.993098
seq.17396.23	P07327	ADH1A	ADH1A	-0.0457624	0.0429025	0.227802	-0.0204562	0.434226	0.527398	-0.0441463	0.0592696	0.432645	-0.00721158	0.789965	0.844073																			-0.00157003	0.968069	0.981142	-0.0496509	0.0925937	0.543831	-0.105352	0.00762115	0.212721	0.0135779	0.75896	0.968402				-0.0555773	0.147898	0.793453
seq.17398.55	P09601	HMOX1	HMOX1	0.0185007	0.114233	0.36904	-0.018916	0.162892	0.234335	0.0243934	0.044271	0.381703	-0.0262497	0.0614111	0.103107																			-0.0288752	0.160817	0.268791	0.026444	0.0835271	0.531628	0.0243953	0.21132	0.71074	0.0228278	0.35129	0.881526				0.0190239	0.344024	0.900546
seq.17404.5	Q96KC2	ARL5B	ARL5B	0.0140524	0.122229	0.382267	0.0164925	0.116613	0.175785	0.0110831	0.239269	0.721171	0.013148	0.227156	0.312055																			0.0145792	0.354079	0.491055	0.00622869	0.587387	0.904102	0.0195864	0.201088	0.698444	-0.005522	0.748911	0.965631				0.00885987	0.59781	0.953869
seq.17408.2	Q92871	PMM1	PMM1	0.0161819	0.463611	0.73654	0.044219	0.0832824	0.132066	0.00682426	0.765077	0.950637	0.0421945	0.110219	0.169648																			7.74421e-05	0.998366	0.998777	-0.0147635	0.598628	0.909491	0.00790789	0.830596	0.969924	-0.0284853	0.5135	0.916702				0.0560521	0.164085	0.819973
seq.17410.5	O15182	CETN3	CETN3	0.0036273	0.669517	0.85645	-0.00756807	0.441526	0.534216	0.00573055	0.515186	0.88189	-0.00930276	0.361248	0.457447																			-0.00460239	0.760902	0.836957	0.01282	0.276122	0.75241	0.0274907	0.0632245	0.507037	-0.00547376	0.773539	0.969437				-0.00403031	0.753024	0.967995
seq.17456.53	Q8NBJ4	GOLM1	GOLM1_1	-0.0281694	0.0862561	0.32376	0.0267575	0.159114	0.229989	-0.0366464	0.0311064	0.306644	0.0377711	0.0548353	0.093554																			0.0915001	0.00145332	0.00552005	-0.00799208	0.712426	0.938842	-0.0120142	0.667738	0.932978	0.0187007	0.591032	0.927704				-0.0759504	0.00588767	0.186486
seq.17460.51	P20591	MX1	MX1	-0.0164981	0.370081	0.660147	-0.0114318	0.591549	0.673244	-0.0149477	0.432578	0.848728	-0.006991	0.751137	0.814654																			0.00452085	0.888681	0.928843	-0.0175365	0.470306	0.853044	0.0220658	0.468951	0.858617	-0.0719999	0.0684252	0.589217				-0.00852511	0.782604	0.969794
seq.17462.19	P10914	IRF1	IRF1_2	-0.00192218	0.76795	0.906729	0.00865167	0.251388	0.338014	-0.004154	0.538156	0.886984	0.0099065	0.204895	0.28639																			-0.000842667	0.940901	0.964534	-0.012463	0.124702	0.598868	-0.0138742	0.13621	0.639999	-0.00646681	0.638874	0.945808				0.00865967	0.456476	0.924936
seq.17466.72	Q96CM8	ACSF2	ACSF2	0.00595062	0.648572	0.844326	0.0282594	0.0614157	0.101477	-0.000426305	0.974841	0.996814	0.0283877	0.0696566	0.114833																			0.0271352	0.222459	0.344445	0.0070832	0.669261	0.926985	0.00759969	0.731518	0.944338	0.00347423	0.890187	0.990444				-0.0194116	0.38926	0.908148
seq.17509.6	P32754	HPD	HPD	0.00242392	0.826685	0.93418	-0.00275941	0.82948	0.873106	0.00326117	0.776046	0.952518	-0.00373787	0.778154	0.835991																			0.0190816	0.327452	0.463461	0.0280756	0.0287349	0.334951	0.0377705	0.0174253	0.322191	0.00990772	0.634736	0.94402				-0.0355255	0.104485	0.722259
seq.17515.6	P48723	HSPA13	HSPA13	-0.00186342	0.836449	0.937939	0.00261289	0.802387	0.853092	-0.00263052	0.778466	0.952915	0.00340561	0.752855	0.81591																			0.0223397	0.156741	0.26377	0.0116377	0.321936	0.777363	0.00616501	0.687676	0.9404	0.0245265	0.183185	0.760719				-0.0214267	0.167525	0.819973
seq.17671.58	Q9UNL4	ING4	ING4	-0.0208568	0.0268838	0.174666	0.00661374	0.54454	0.629188	-0.0239577	0.014091	0.204627	0.0138197	0.221145	0.305411																			0.0318355	0.0441441	0.0966896	-0.0209975	0.0756588	0.517355	-0.0284864	0.0638356	0.508799	0.00169597	0.929137	0.994773				-0.0345461	0.0333916	0.484962
seq.17675.17	Q9NPJ3	ACOT13	ACOT13	0.0429005	0.104841	0.355904	0.0728021	0.017358	0.0333737	0.0285003	0.29781	0.76798	0.0642494	0.0425642	0.0748805																			0.0429801	0.354632	0.491346	0.0296807	0.377637	0.810106	0.00688627	0.867212	0.977331	0.0397302	0.462495	0.902919				0.0112131	0.804449	0.972472
seq.17677.47	O95971	CD160	CD160	0.00439782	0.889861	0.956918	-0.0465489	0.205241	0.285177	0.0159045	0.628596	0.918914	-0.0513239	0.17743	0.253545																			-0.0438921	0.438066	0.571007	-0.0108889	0.79653	0.957861	-0.042518	0.428996	0.840032	0.0474911	0.483699	0.908035				0.0863149	0.100365	0.717704
seq.17678.28	Q9Y279	VSIG4	VSIG4	-0.0122118	0.423432	0.705492	-0.0151971	0.38913	0.482521	-0.0094407	0.550071	0.893483	-0.0123666	0.498536	0.593192																			0.0024865	0.925569	0.953152	-0.00250894	0.90073	0.982394	0.0105532	0.658252	0.928685	0.0153893	0.643567	0.947723				-0.0113884	0.657339	0.955778
seq.17680.12	P54762	EPHB1	EPHB1	-0.00252832	0.838984	0.939007	-0.00796899	0.58032	0.663991	-0.000807421	0.950015	0.990889	-0.00772774	0.604485	0.686082																			-0.0182607	0.377752	0.513036	-0.00757277	0.601376	0.90968	-0.00367481	0.850539	0.974043	-0.00636787	0.769948	0.968402				0.0270265	0.264133	0.87345
seq.17682.1	P15529	CD46	CD46	0.0152927	0.0641638	0.282287	0.000972741	0.918971	0.938724	0.0161617	0.0588855	0.431136	-0.00387724	0.695245	0.766822																			0.0201409	0.165068	0.274235	0.0273898	0.0108306	0.187672	0.026134	0.0413939	0.443654	0.0456362	0.0110619	0.294109				0.00389018	0.781934	0.969794
seq.17685.9	P06727	APOA4	APOA4	0.00585846	0.585248	0.809536	-0.0168992	0.173111	0.246746	0.0103663	0.351065	0.803491	-0.0200173	0.119252	0.181519																			-0.0224091	0.230726	0.354682	0.0145901	0.293719	0.760549	0.000195794	0.991415	0.998585	0.0266492	0.219171	0.794058				0.0125813	0.536049	0.946777
seq.17691.1	O14773	TPP1	TPP1	-0.00280518	0.735936	0.891468	-0.016809	0.0805756	0.128361	0.001056	0.902427	0.977574	-0.0171276	0.0856803	0.136762																			-0.003667	0.804242	0.869919	0.0125925	0.25154	0.736573	-0.00429832	0.76894	0.956526	0.0325678	0.0569268	0.561875				-0.0173115	0.215961	0.849474
seq.17696.1	Q86XR7	TICAM2	TICAM2	-0.0026939	0.786178	0.916705	-0.0129938	0.257729	0.345076	0.000210307	0.983671	0.997086	-0.0130563	0.271849	0.362051																			-0.00495095	0.782551	0.853635	0.0150301	0.253105	0.737233	0.0143582	0.415731	0.837847	0.0213747	0.286676	0.845883				-0.020367	0.210598	0.849332
seq.17699.43	Q9UNS1	TIMELESS	TIMELESS	0.00667978	0.482445	0.749385	0.000500177	0.963743	0.973499	0.00704265	0.474602	0.867884	-0.00161627	0.887209	0.918868																			0.00323626	0.84223	0.897812	0.0129908	0.333186	0.78326	0.023619	0.198663	0.697812	0.00253485	0.898569	0.991389				0.00470571	0.743594	0.967192
seq.17702.53	P22309	UGT1A1	UGT1A1	-0.0146318	0.183441	0.462729	-0.00272781	0.830201	0.873738	-0.0150304	0.186977	0.665061	0.00177781	0.892614	0.923306																			-0.0142731	0.446254	0.577535	-0.0307601	0.0255292	0.315221	-0.0387026	0.037309	0.432833	-0.0213643	0.319496	0.86568				0.0136945	0.492309	0.933133
seq.17703.40	O75496	GMNN	GMNN	-0.00728631	0.259928	0.556131	-0.00684413	0.360557	0.453968	-0.00617077	0.356695	0.805744	-0.00500009	0.518724	0.610387																			-0.0126557	0.270988	0.401004	-0.00573339	0.476514	0.856622	-0.00677833	0.532547	0.882531	-0.0106264	0.401699	0.889234				-0.00154536	0.891819	0.985991
seq.17711.13	P23763	VAMP1	VAMP1	-0.0360548	0.140898	0.409852	-0.0113049	0.690053	0.760505	-0.0359315	0.15638	0.630671	-0.000551831	0.984995	0.99057																			0.0394057	0.373664	0.509757	-0.0124783	0.692463	0.931958	-0.0600785	0.152564	0.652675	0.0445269	0.358181	0.881526				-0.0635617	0.138433	0.786458
seq.17712.7	Q13907	IDI1	IDI1	0.00378031	0.803998	0.923454	0.0171254	0.331188	0.422942	-6.16684e-05	0.99688	0.998381	0.0171439	0.347539	0.443013																			0.0256942	0.338015	0.47455	0.00420947	0.808285	0.960672	-0.0344071	0.0966292	0.580364	0.0620739	0.0352929	0.458496				-0.0144783	0.635334	0.953869
seq.17722.5	Q02790	FKBP4	FKBP4	0.0115522	0.293899	0.589017	-0.00677345	0.594846	0.675835	0.0140128	0.218876	0.698065	-0.0109786	0.405104	0.50088																			-0.0206173	0.290534	0.422865	0.000185681	0.989278	0.996231	0.0156294	0.372283	0.820048	-0.0220491	0.322313	0.867523				0.0358184	0.0716748	0.648985
seq.17727.1	O95997	PTTG1	PTTG1	-0.0265038	0.0274941	0.17606	-0.01158	0.405075	0.498223	-0.0256453	0.0396314	0.355312	-0.00377072	0.793571	0.847057																			0.0174314	0.459971	0.590144	-0.0187151	0.233565	0.722516	-0.00622571	0.750118	0.950856	-0.0332269	0.227793	0.801215				-0.0436758	0.0305862	0.470085
seq.17734.13	O43768	ENSA	ENSA	0.0203262	0.224292	0.514881	-0.00394589	0.838466	0.880148	0.0227359	0.189288	0.667185	-0.0107618	0.591237	0.675526																			-0.0223023	0.438735	0.571563	0.0297656	0.168849	0.663287	0.0365287	0.224341	0.720655	0.00783039	0.802743	0.974669				0.00181155	0.949436	0.993098
seq.17735.130	O95166	GABARAP	GABARAP_1	0.00272852	0.750223	0.898024	0.00325407	0.742761	0.804611	0.00214171	0.809364	0.960828	0.0026096	0.799414	0.852045																			0.0140773	0.347465	0.484642	0.00352642	0.755282	0.94888	0.0160276	0.276166	0.761063	0.00293405	0.865523	0.986503				0.000704494	0.960964	0.993098
seq.17737.7	P26440	IVD	IVD	0.0200759	0.321625	0.615527	0.0503703	0.0315851	0.0565796	0.00942004	0.65318	0.925762	0.0475434	0.0500603	0.0862966																			-0.00577824	0.870067	0.918248	-0.0118051	0.641734	0.918417	-0.0473349	0.135327	0.638511	0.0172947	0.670608	0.952582				0.04228	0.238897	0.864672
seq.17738.7	Q9UBG3	CRNN	CRNN	-0.013073	0.434137	0.713963	-0.00686915	0.722543	0.787983	-0.012366	0.475092	0.867884	-0.00314213	0.875401	0.910392																			-0.0110839	0.712564	0.799456	-0.0191044	0.390929	0.815284	-0.0391593	0.201464	0.698444	0.00851091	0.790368	0.971718				0.00647751	0.812913	0.972769
seq.17748.21	Q53FA7	TP53I3	TP53I3	0.0154471	0.185144	0.464581	0.0202198	0.133749	0.19772	0.0117015	0.332265	0.792415	0.01671	0.231356	0.316274																			0.00141896	0.943484	0.965891	0.00874608	0.560728	0.893326	0.0258	0.190029	0.688285	-0.00838173	0.718976	0.961029				0.0139354	0.495416	0.933514
seq.17751.68	P53674	CRYBB1	CRYBB1	-0.0139315	0.195882	0.478147	-0.0206385	0.0975202	0.150803	-0.00996311	0.371707	0.816054	-0.0176414	0.171422	0.246556																			-0.0129836	0.496739	0.623635	-0.000287234	0.983652	0.995403	0.000412297	0.980305	0.995744	0.0149112	0.524196	0.918799				-0.0260588	0.158522	0.812956
seq.17752.24	P78540	ARG2	ARG2	-0.00232072	0.844973	0.941143	0.018315	0.182018	0.257326	-0.00687051	0.57595	0.901352	0.0203676	0.151691	0.222392																			0.00942643	0.65335	0.755022	-0.0129147	0.42252	0.826602	-0.00455297	0.809901	0.963362	-0.0301026	0.245358	0.815238				0.00158892	0.935322	0.992921
seq.17760.128	P61964	WDR5	WDR5	0.00736583	0.446368	0.723907	-0.00601447	0.591057	0.672789	0.00934853	0.350738	0.802993	-0.00882652	0.446427	0.541405																			0.00776571	0.645397	0.749636	0.0153506	0.230428	0.720919	0.00010118	0.99512	0.999	0.0345513	0.0841691	0.621695				-0.000494375	0.975535	0.993656
seq.17765.3	O95149	SNUPN	SNUPN	0.0212836	0.158357	0.43062	0.00677675	0.697936	0.767799	0.02119	0.175041	0.654271	0.000417848	0.981559	0.988206																			-0.0196868	0.471201	0.600648	0.0202503	0.308155	0.770917	0.0119304	0.624945	0.918443	0.0256745	0.436005	0.892626				0.0120292	0.623361	0.953869
seq.17766.5	P14598	NCF1	NCF1	0.0535171	0.0426981	0.227382	0.00073178	0.980892	0.985899	0.0571995	0.0364614	0.340164	-0.0164255	0.603454	0.685401																			0.00080888	0.98605	0.991631	0.0604851	0.087552	0.540981	0.063402	0.184861	0.683193	0.0609634	0.25262	0.820103				0.0469638	0.277043	0.880607
seq.17768.50	Q9UJM8	HAO1	HAO1	-0.023412	0.189654	0.470729	-0.0114453	0.580104	0.663849	-0.0223554	0.226582	0.708224	-0.00471078	0.825952	0.87267																			0.0273318	0.417811	0.552318	-0.021818	0.33954	0.78876	-0.0140508	0.615289	0.915586	-0.016348	0.671797	0.952582				-0.0371263	0.241024	0.866482
seq.17770.42	O43402	EMC8	EMC8	0.00567789	0.679699	0.86085	0.00253226	0.873678	0.907564	0.00547946	0.700425	0.934506	0.000885794	0.957171	0.969683																			-0.0025812	0.916409	0.947455	0.000598073	0.973428	0.993157	0.0131347	0.572225	0.900193	-0.0241514	0.39455	0.885761				0.00795957	0.728844	0.964007
seq.17774.38	P62318	SNRPD3	SNRPD3	-0.0135537	0.108158	0.359457	-0.00196862	0.840015	0.881012	-0.014062	0.107575	0.545363	0.00225841	0.823014	0.870197																			-0.00323434	0.831592	0.890824	-0.0224706	0.051782	0.436613	-0.0289743	0.05705	0.495954	-0.0151754	0.380866	0.884454				-0.00462154	0.742205	0.967125
seq.17776.15	Q9BY49	PECR	PECR	-0.00460671	0.492619	0.755147	0.0110071	0.156745	0.227241	-0.00761408	0.273596	0.750999	0.013313	0.0983106	0.153788																			0.00871091	0.474314	0.603437	-0.00979706	0.26365	0.742247	0.000518152	0.963164	0.992958	-0.0251427	0.0678269	0.589217				-0.00881361	0.429051	0.922135
seq.17777.31	Q96GA7	SDSL	SDSL	-0.00949854	0.334993	0.628863	0.0113632	0.31939	0.410219	-0.0129364	0.204914	0.684866	0.0152708	0.196403	0.276055																			0.022984	0.176375	0.28835	-0.0153972	0.23576	0.723434	-0.0145051	0.399697	0.832391	-0.00541167	0.785343	0.971718				-0.010502	0.526467	0.9429
seq.17778.19	Q13637	RAB32	RAB32	0.0313791	0.199538	0.482773	-0.0612539	0.0304124	0.0546239	0.0483606	0.0560375	0.424003	-0.0757665	0.0096947	0.0204476																			-0.10151	0.0183912	0.0472591	0.0511783	0.103694	0.567171	0.057399	0.135164	0.638511	0.0217681	0.668987	0.952582				0.0277796	0.49544	0.933514
seq.17782.23	P09110	ACAA1	ACAA1	-0.0178577	0.413132	0.696962	-0.0489653	0.0523475	0.0884395	-0.00736553	0.744353	0.945695	-0.0467534	0.0736238	0.120204																			-0.0495767	0.182711	0.296381	-0.0128131	0.654651	0.922459	-0.0294084	0.442808	0.848126	-0.00279051	0.948959	0.994773				-0.00344689	0.925359	0.991726
seq.17783.9	Q96EY8	MMAB	MMAB	0.0106421	0.46258	0.735464	-0.0102485	0.540954	0.625964	0.0138721	0.3551	0.805316	-0.0144113	0.406394	0.502134																			-0.0574255	0.0210649	0.052953	-0.0148737	0.421644	0.826286	-0.0535908	0.0301583	0.402344	0.0278507	0.319491	0.86568				0.0420482	0.0835494	0.67728
seq.17787.1	P30084	ECHS1	ECHS1	-0.00745384	0.783093	0.915251	0.0100104	0.749338	0.809569	-0.0103967	0.710789	0.937358	0.0131304	0.685694	0.7587																			-0.0331844	0.482249	0.610647	-0.0286323	0.400542	0.819433	-0.0807972	0.0714877	0.533048	0.0187004	0.719285	0.961029				0.0089406	0.85316	0.978604
seq.17792.158	P51649	ALDH5A1	ALDH5A1	-0.00996719	0.671607	0.856681	0.0142867	0.599442	0.679996	-0.0141165	0.562013	0.896532	0.0185206	0.510855	0.603979																			-0.0143397	0.721858	0.807298	-0.0189022	0.541282	0.885827	-0.0312948	0.451736	0.851734	-0.0289971	0.528635	0.919557				-0.0143619	0.717268	0.964007
seq.17793.4	O95057	DIRAS1	DIRAS1	-0.0123778	0.265025	0.560438	0.0217518	0.0900764	0.141211	-0.0185586	0.106582	0.544172	0.027353	0.0396122	0.0704872																			0.0268479	0.172314	0.283429	-0.0196653	0.158003	0.651318	-0.0152815	0.408997	0.835777	-0.0167004	0.436375	0.892626				-0.019123	0.326583	0.893911
seq.17795.176	O15116	LSM1	LSM1	-0.0201019	0.217466	0.506148	-0.00606541	0.747513	0.808077	-0.0200978	0.233902	0.715253	-1.80831e-05	0.999261	0.999398																			-0.0110679	0.703308	0.793135	-0.0205332	0.358388	0.798919	0.00142937	0.961051	0.992664	-0.0467764	0.182303	0.760719				-0.0144244	0.556737	0.952063
seq.17796.15	P29218	IMPA1	IMPA1	-0.00982177	0.542227	0.785187	0.00566884	0.760966	0.818853	-0.0118928	0.476074	0.868353	0.00923469	0.632237	0.711527																			0.0080948	0.773793	0.847299	-0.0127035	0.534931	0.882466	0.00734415	0.780698	0.959097	-0.0240996	0.457018	0.901349				-0.00213095	0.941537	0.993084
seq.17797.1	Q13616	CUL1	CUL1	0.00950599	0.14504	0.415025	0.00762298	0.312835	0.403733	0.00835811	0.216073	0.696873	0.0051028	0.514156	0.606285																			0.00878781	0.40391	0.538505	0.0109763	0.20674	0.705102	0.00391356	0.735449	0.946267	0.0194059	0.144657	0.728692				0.00248081	0.817867	0.973242
seq.17799.9	O95336	PGLS	PGLS	0.0154497	0.0985499	0.34518	0.0274701	0.0111005	0.0224258	0.00995944	0.303434	0.774261	0.0244806	0.0288208	0.0533705																			0.0274633	0.0934344	0.175475	0.0120724	0.300087	0.765798	0.029967	0.061878	0.505924	0.00024907	0.988743	0.999771				0.000903971	0.956501	0.993098
seq.17800.33	P57086	SCAND1	SCAND1	-0.00516381	0.557596	0.793281	-0.00819597	0.421403	0.514828	-0.00359185	0.693297	0.931506	-0.00713542	0.498575	0.593192																			-0.0215148	0.137238	0.237817	-0.00579576	0.596309	0.908351	-0.00878883	0.50578	0.872784	0.00848039	0.653011	0.949336				-0.00524432	0.732395	0.964131
seq.17802.4	Q9NR45	NANS	NANS	0.00898776	0.518361	0.771137	-0.0101138	0.529935	0.616837	0.0120661	0.402387	0.835164	-0.0137347	0.410086	0.505581																			-0.0328485	0.178765	0.291342	-0.00887139	0.602165	0.90968	-0.00075686	0.97129	0.994133	-0.0344518	0.213758	0.788207				0.0483198	0.0613112	0.608307
seq.17812.2	Q93096	PTP4A1	PTP4A1	-0.0171884	0.197897	0.480178	-0.00484604	0.753506	0.812943	-0.0172562	0.211793	0.695631	0.000303381	0.984846	0.990557																			0.00823914	0.727054	0.810496	-0.0145173	0.420413	0.826037	0.0152418	0.557154	0.893236	-0.0180047	0.471911	0.905472				-0.044506	0.0544986	0.590679
seq.17813.21	Q86WA6	BPHL	BPHL	0.00640457	0.335954	0.629943	-0.00251397	0.744119	0.805724	0.00747264	0.278355	0.755801	-0.00475914	0.550698	0.639846																			-0.00932765	0.400082	0.534298	0.00549675	0.526428	0.879189	0.00175374	0.861516	0.977331	0.0143398	0.330379	0.868067				-8.67784e-05	0.994068	0.998177
seq.17817.22	Q9NX09	DDIT4	DDIT4	-0.00598673	0.428509	0.709797	-0.0166397	0.0570348	0.095276	-0.00243439	0.755698	0.948759	-0.0159127	0.0787425	0.127306																			-0.0284724	0.026162	0.0631931	-0.0122983	0.193263	0.689143	-0.0252389	0.0217302	0.351027	-0.00231336	0.878946	0.988747				0.0137595	0.315795	0.893226
seq.17818.22	Q9Y2Z0	SUGT1	SUGT1	0.0187208	0.1241	0.38422	0.0302987	0.0314568	0.0563885	0.0127902	0.310054	0.776488	0.0264605	0.0695813	0.114735																			0.018687	0.385592	0.520868	0.012466	0.420937	0.826286	0.0219061	0.277959	0.761538	-0.00479494	0.841186	0.981782				0.00893592	0.673442	0.956542
seq.17820.170	P58340	MLF1	MLF1	0.00147876	0.878512	0.95476	0.0163423	0.144085	0.211114	-0.00233816	0.815389	0.960828	0.0170429	0.141246	0.209397																			0.0122716	0.467843	0.597412	-0.00333371	0.780686	0.95427	0.0167266	0.25647	0.747711	-0.0338721	0.0851425	0.621695				-0.00641053	0.718117	0.964007
seq.17826.341	P29692	EEF1D	EEF1D	0.0209501	0.316515	0.610973	0.00333132	0.890527	0.918387	0.0216603	0.317297	0.781682	-0.00316873	0.899383	0.927695																			-0.015805	0.663203	0.763019	0.0243866	0.351483	0.795204	0.0184649	0.572166	0.900193	0.0105292	0.795454	0.973176				0.0123815	0.739883	0.967023
seq.17827.53	Q8TF09	DYNLRB2	DYNLRB2	0.00249048	0.842482	0.94075	0.00285484	0.844005	0.884433	0.00198599	0.878345	0.972068	0.002261	0.880344	0.913967																			-0.011448	0.59519	0.708374	-0.00785184	0.589458	0.904734	-0.00644391	0.737978	0.947325	-0.00954798	0.67172	0.952582				0.0289549	0.211178	0.849332
seq.17828.3	Q9HCY8	S100A14	S100A14_1	0.00636994	0.42236	0.704418	-0.00782885	0.39345	0.486801	0.00871379	0.289154	0.762271	-0.0104408	0.271719	0.361944																			-0.0129756	0.343652	0.480519	0.0082311	0.42808	0.831115	0.000414305	0.974913	0.995744	0.017217	0.304585	0.857816				0.00855882	0.525498	0.942896
seq.17829.2	Q9BQ50	TREX2	TREX2	-0.0139694	0.279334	0.575077	-0.0333901	0.0253418	0.0464441	-0.00687075	0.60745	0.912365	-0.0313057	0.0430647	0.0755785																			-0.0484578	0.0396478	0.088518	-0.0305384	0.0797983	0.524137	-0.00427382	0.840221	0.97197	-0.0564011	0.0532191	0.544993				0.0353355	0.0813287	0.670985
seq.17835.28	P27216	ANXA13	ANXA13	-0.0222313	0.0224865	0.161712	0.0155421	0.167917	0.240613	-0.0275688	0.00625811	0.118725	0.0238106	0.0411683	0.0728292																			0.0223713	0.183185	0.296952	-0.0214187	0.0867119	0.5367	-0.0140705	0.359055	0.817534	-0.019402	0.320339	0.866579				-0.0314581	0.0617816	0.608711
seq.17836.17	Q96FQ6	S100A16	S100A16	0.00376703	0.653327	0.846974	0.0147348	0.128767	0.191403	0.000502476	0.953846	0.990929	0.0145843	0.146499	0.215955																			0.021492	0.143676	0.246927	0.00463151	0.662925	0.925529	-0.0135433	0.277551	0.761063	0.0239882	0.172649	0.756444				-0.00592395	0.692698	0.959657
seq.17837.5	O15247	CLIC2	CLIC2_1	-0.00332548	0.801224	0.923454	-0.00342186	0.822651	0.868552	-0.00274234	0.841095	0.961156	-0.00260029	0.869354	0.906173																			-0.0135862	0.554402	0.67157	-0.010651	0.522477	0.877617	-0.0178757	0.411774	0.83685	-0.00171015	0.946789	0.994773				0.0201509	0.403246	0.913447
seq.17843.30	Q9HAB8	PPCS	PPCS	0.0206942	0.139131	0.407546	0.0247091	0.126957	0.189253	0.016249	0.261974	0.742068	0.0198329	0.236717	0.322635																			0.0207928	0.408129	0.542955	0.0221853	0.210356	0.70848	0.0315439	0.162114	0.659408	0.00100335	0.97165	0.998927				-0.00345198	0.887162	0.985961
seq.17850.42	O43474	KLF4	KLF4	-0.00381774	0.678196	0.860442	0.00895488	0.39972	0.493386	-0.00625828	0.511363	0.881098	0.0108374	0.325148	0.419536																			0.00585085	0.688188	0.78274	-0.0099045	0.376539	0.80992	-0.0138763	0.373944	0.820598	-0.00253699	0.874135	0.987182				-0.0056591	0.726283	0.964007
seq.17854.33	P41227	NAA10	NAA10	0.00364565	0.696904	0.869238	-0.0100841	0.351775	0.444832	0.00633167	0.513542	0.881844	-0.0119842	0.285236	0.376837																			-0.0194031	0.256754	0.384708	0.00608296	0.621678	0.914116	0.000935568	0.946158	0.987926	0.00578247	0.788511	0.971718				0.00152659	0.917238	0.990378
seq.17855.28	P49798	RGS4	RGS4_1	-0.00188333	0.775872	0.912238	-0.00169684	0.824374	0.869627	-0.00161179	0.813924	0.960828	-0.00121598	0.877906	0.912346																			-0.00264648	0.813735	0.877581	0.00128806	0.866375	0.972652	0.00787046	0.434249	0.843827	-0.0114691	0.34556	0.876534				-0.00293292	0.804302	0.972472
seq.18160.2	P22061	PCMT1	PCMT1	0.00278615	0.692262	0.8663	0.0114701	0.158742	0.2296	0.000203928	0.977692	0.996814	0.0114084	0.176153	0.251918																			0.00404944	0.740953	0.82084	-0.00284839	0.739698	0.943643	-0.0132314	0.264092	0.755066	0.00758947	0.55571	0.923302				0.00359786	0.774001	0.969794
seq.18170.46	P32322	PYCR1	PYCR1	0.00628431	0.601664	0.818129	-0.0135136	0.332525	0.42432	0.0100246	0.421583	0.84421	-0.0165532	0.251987	0.339446																			-0.0120181	0.558724	0.675457	0.00438987	0.769621	0.951398	0.00320244	0.865972	0.977331	0.0035199	0.887553	0.990166				0.0150251	0.488107	0.933133
seq.18171.25	O14625	CXCL11	CXCL11_1	0.0122224	0.114078	0.36904	0.018032	0.0441672	0.076246	0.00877505	0.273084	0.750351	0.0153948	0.0970047	0.152123																			0.015847	0.211659	0.331599	0.00712391	0.472255	0.854327	-0.00336617	0.789848	0.959327	0.0249867	0.0884945	0.632042				0.00904534	0.508874	0.936384
seq.18172.71	Q9Y294	ASF1A	ASF1A	-0.0060721	0.469099	0.740429	0.00628222	0.517847	0.606221	-0.00799226	0.357123	0.80594	0.0086596	0.38899	0.48474																			0.00237792	0.879927	0.923936	-0.0174859	0.0893693	0.542965	-0.0291717	0.018822	0.332811	-0.00070222	0.967431	0.99886				0.00668755	0.669178	0.956542
seq.18181.2	Q9Y5U2	TSSC4	TSSC4	0.0124388	0.316622	0.611018	0.0177201	0.217684	0.299438	0.00908121	0.480083	0.870651	0.0149968	0.313647	0.407949																			0.0112696	0.594563	0.707859	0.0128548	0.381417	0.810885	0.0289538	0.12663	0.629485	0.00153138	0.947211	0.994773				0.00241142	0.920221	0.991341
seq.18184.28	P49915	GMPS	GMPS	-0.0111851	0.623005	0.831346	-0.0469923	0.0742139	0.119507	-0.000699806	0.976296	0.996814	-0.0467823	0.086109	0.137326																			-0.106608	0.00704637	0.0210726	-0.0377571	0.180632	0.676701	-0.0225739	0.522267	0.876518	-0.0662583	0.150046	0.731731				0.0537563	0.198135	0.83767
seq.18191.23	P43487	RANBP1	RANBP1	0.0120241	0.336769	0.63036	-0.0265367	0.0669236	0.109202	0.0192428	0.137395	0.595756	-0.0322967	0.0312273	0.0573747																			-0.05519	0.00997394	0.0283496	0.00422356	0.784887	0.955171	0.0187584	0.321835	0.799371	-0.0203764	0.428697	0.892626				0.0403796	0.0802114	0.669317
seq.18193.165	Q9UBU8	MORF4L1	MORF4L1	0.0118512	0.426281	0.707877	0.021974	0.202321	0.28171	0.00739979	0.631533	0.919408	0.01974	0.268907	0.358657																			0.0291031	0.256972	0.384956	0.000982491	0.960248	0.992795	-0.0131819	0.60933	0.91357	0.0209708	0.495853	0.910475				0.0182764	0.473247	0.929024
seq.18197.97	P17540	CKMT2	CKMT2	-3.671e-05	0.996873	0.99893	-0.00938433	0.386723	0.480109	0.00218773	0.821402	0.960828	-0.0100342	0.371108	0.467105																			-0.0109784	0.514038	0.638167	0.00947814	0.426398	0.829677	0.00333108	0.821323	0.96761	0.00503434	0.804838	0.974669				-0.00445402	0.780077	0.969794
seq.18198.51	P09105	HBQ1	HBQ1_1	-0.00321708	0.69766	0.86939	0.0200807	0.036078	0.063608	-0.00831091	0.332373	0.792415	0.0225903	0.0228363	0.0434593																			0.0267384	0.0545428	0.11441	-0.00132155	0.903476	0.982948	-0.00995963	0.465341	0.857579	0.00743456	0.656257	0.950331				-0.0120972	0.376355	0.905768
seq.18203.9	P07315	CRYGC	CRYGC	0.0175283	0.236105	0.529201	-0.145778	1.20191e-17	3.12711e-16	0.0537639	0.000387	0.0128735	-0.161911	4.20962e-20	2.0721e-18																			-0.178792	4.0295e-13	2.53059e-11	0.0540861	0.00254488	0.0729901	0.0541406	0.0210577	0.347094	0.0482345	0.0877153	0.628943				0.0575448	0.0285165	0.462679
seq.18204.1	P23193	TCEA1	TCEA1	0.00349524	0.876619	0.953729	-0.0334209	0.199398	0.278065	0.0117771	0.613352	0.915066	-0.036954	0.170614	0.245624																			-0.031276	0.421246	0.555434	-0.0079062	0.78079	0.95427	0.00431329	0.905212	0.978974	-0.0341917	0.4525	0.89773				0.0451111	0.263583	0.87345
seq.18205.123	P43360	MAGEA6	MAGEA6_1	-0.00384464	0.53263	0.778032	-0.000133782	0.985033	0.988834	-0.00408686	0.521677	0.883743	0.00108665	0.882973	0.915913																			-0.00596126	0.571864	0.686593	-0.00985112	0.191987	0.688018	-0.0291879	0.00285016	0.12002	0.022514	0.0713101	0.59575				0.00800418	0.503192	0.934448
seq.18206.18	P28332	ADH6	ADH6	0.0371539	0.0131926	0.119241	-0.026671	0.124239	0.185658	0.0462418	0.00287884	0.0647295	-0.0405477	0.0238744	0.0452576																			-0.0524333	0.0478149	0.103179	0.0451119	0.0122626	0.205837	0.0484213	0.0192197	0.335729	0.0210054	0.497236	0.910475				0.037038	0.187664	0.831084
seq.18213.30	Q969M7	UBE2F	UBE2F	0.00530782	0.502018	0.76088	0.00840291	0.358437	0.451767	0.00366782	0.654211	0.926128	0.00729916	0.441178	0.53629																			0.00863823	0.526836	0.649628	0.00269086	0.779396	0.95427	-0.0099954	0.375893	0.820912	0.0147649	0.368176	0.881526				0.00553723	0.699452	0.962325
seq.18216.22	Q14626	IL11RA	IL11RA_1	-0.00327451	0.645713	0.843715	-0.0143002	0.0826856	0.131263	-5.96031e-05	0.993552	0.997896	-0.0142823	0.0943097	0.148422																			-0.0128774	0.30387	0.437575	0.00320485	0.72535	0.940999	-0.00789395	0.475811	0.860333	0.0153231	0.309097	0.857879				-0.00296354	0.812886	0.972769
seq.18228.30	Q9Y3C1	NOP16	NOP16	0.00649648	0.454181	0.730399	0.00901085	0.370098	0.463897	0.00480188	0.593153	0.909452	0.00756837	0.467232	0.561403																			0.000469443	0.974233	0.985475	-0.0127308	0.256779	0.737499	-0.00971625	0.473315	0.859747	-0.00342707	0.853197	0.9838				0.0257127	0.0821055	0.672066
seq.18232.42	P78356	PIP4K2B	PIP4K2B_1	0.0262479	0.152482	0.423423	0.0408156	0.0544735	0.0915219	0.018333	0.334313	0.792415	0.0353141	0.108048	0.166695																			0.0305113	0.354614	0.491346	0.0168297	0.453275	0.842719	0.0360439	0.173048	0.673639	-0.0221962	0.561227	0.923302				0.00713795	0.832066	0.973714
seq.18237.29	Q9NQ35	NRIP3	NRIP3	0.00331409	0.627686	0.833217	0.016867	0.0327517	0.0583793	-0.000508564	0.942678	0.98906	0.0170198	0.0375026	0.0673191																			-0.000443335	0.970427	0.982976	-0.0133825	0.108612	0.570313	-0.0189613	0.0712395	0.531742	-0.00851793	0.508533	0.916074				0.0138615	0.31073	0.892625
seq.18240.6	P47874	OMP	OMP	-0.00379692	0.673188	0.857673	-0.0145206	0.163224	0.234765	-0.000577443	0.950601	0.990889	-0.0143471	0.183439	0.260345																			-0.00662256	0.663369	0.763089	-0.0017056	0.881297	0.976315	-0.00968838	0.468848	0.858617	0.00336137	0.863998	0.986175				-0.00371088	0.819305	0.973242
seq.18241.18	P36551	CPOX	CPOX	0.00494277	0.735749	0.891468	0.0168211	0.320953	0.41176	0.0012845	0.932464	0.985856	0.0164383	0.348724	0.444057																			0.0100186	0.700383	0.791175	-0.00611498	0.74844	0.945931	-0.0199062	0.392453	0.826344	0.0104806	0.748385	0.965341				0.0114331	0.648166	0.954085
seq.18242.8	Q15506	SPA17	SPA17	0.00381534	0.766595	0.906451	-0.0189425	0.203026	0.282529	0.00863874	0.516227	0.882797	-0.0215362	0.162226	0.235441																			-0.0178318	0.423772	0.557454	0.00981528	0.51697	0.874014	0.0170206	0.385711	0.823538	0.00440859	0.85402	0.984109				-0.00180313	0.943966	0.993084
seq.18243.9	P30085	CMPK1	CMPK1_1	0.00325339	0.784967	0.915983	0.0291938	0.034315	0.0608383	-0.0035062	0.776266	0.952518	0.0302434	0.0342134	0.0622022																			0.0295426	0.165296	0.274551	-0.0125308	0.429559	0.831522	-0.0141363	0.490157	0.867554	-0.012801	0.609632	0.934961				0.00716276	0.709319	0.964007
seq.18253.8	Q04837	SSBP1	SSBP1	-0.0117518	0.576362	0.805105	-0.00400574	0.869188	0.903801	-0.0116403	0.593226	0.909452	-0.00049401	0.984358	0.990252																			0.00860137	0.814961	0.878253	-0.00782957	0.777111	0.953554	-0.00744441	0.837858	0.971323	0.0144315	0.741062	0.965091				-0.0155299	0.664395	0.955778
seq.18255.6	Q9UHQ9	CYB5R1	CYB5R1	-0.00442241	0.483053	0.749778	-0.00834268	0.252998	0.339678	-0.00275209	0.673145	0.929456	-0.00752398	0.319151	0.41341																			-0.00981748	0.366228	0.502917	-0.00396023	0.622927	0.914127	-0.0194324	0.0548524	0.49039	0.0117646	0.370506	0.881526				-0.00244464	0.824975	0.973242
seq.18261.34	Q8N6N6	NATD1	NATD1	0.0168905	0.067929	0.28996	0.00205462	0.847904	0.88686	0.0176153	0.0660029	0.458675	-0.0032345	0.77052	0.830483																			0.00882489	0.588223	0.701802	0.0185904	0.117453	0.582466	0.0138272	0.30758	0.786219	0.0451597	0.0345005	0.457023				0.0150889	0.346746	0.901049
seq.18264.12	Q86WR0	CCDC25	CCDC25	-0.0216442	0.105902	0.35767	0.0131143	0.396967	0.490595	-0.0263141	0.0575108	0.427516	0.0209559	0.190797	0.269215																			0.0110603	0.643345	0.747968	-0.0346644	0.0277032	0.330055	-0.0499459	0.0114331	0.258136	-0.0364334	0.199509	0.776544				0.00162276	0.948381	0.993098
seq.18265.18	Q8IZ26	ZNF34	ZNF34	0.00340154	0.826739	0.93418	0.0290975	0.105684	0.161473	-0.00329824	0.837485	0.961156	0.0300817	0.106123	0.164106																			0.0458461	0.0831556	0.159796	0.0100199	0.616622	0.91297	0.00449929	0.862321	0.977331	0.0215205	0.495538	0.910475				-0.0120069	0.654079	0.955778
seq.18267.74	Q5XLA6	CARD17	CARD17	0.0110734	0.178649	0.456841	-0.00642946	0.499746	0.588436	0.0134119	0.115641	0.559023	-0.0104477	0.289398	0.381173																			-0.0384124	0.00233807	0.00830464	0.00107275	0.91004	0.983987	-0.00253881	0.81602	0.966271	0.00273386	0.868258	0.987182				0.0402476	0.0140778	0.316474
seq.18268.5	Q6NT46	GAGE2A	GAGE2A	0.0023925	0.853651	0.945401	-0.0260301	0.0825475	0.131101	0.00886323	0.509293	0.879666	-0.0287015	0.0646197	0.107675																			-0.0521626	0.0172425	0.0448615	0.0092376	0.606264	0.90968	0.00920427	0.689504	0.9404	0.0103754	0.700113	0.956014				0.0177843	0.382505	0.907389
seq.18274.2	P84101	SERF2	SERF2	-0.0122046	0.115699	0.371986	-0.0167951	0.061309	0.101324	-0.00904443	0.26014	0.73954	-0.0140775	0.129814	0.195109																			-0.0294147	0.0333404	0.076984	-0.0193461	0.0548218	0.447555	-0.00187606	0.884308	0.978974	-0.0444301	0.00587941	0.206058				0.00521726	0.691663	0.959657
seq.18276.34	O95988	TCL1B	TCL1B	0.0111744	0.14492	0.414993	0.00919554	0.300068	0.390357	0.00977214	0.218241	0.698065	0.00626524	0.495219	0.589874																			0.00137536	0.915565	0.94689	0.00295609	0.754532	0.948608	-0.0190711	0.0936847	0.576917	0.0270124	0.0940627	0.644302				0.0237497	0.0931683	0.704656
seq.18277.28	O43715	TRIAP1	TRIAP1	-0.00487846	0.553044	0.790398	-0.0070689	0.457489	0.549696	-0.00352995	0.678525	0.929757	-0.00600855	0.541985	0.631419																			0.00635744	0.64231	0.747123	-0.00146244	0.888644	0.978786	-0.00358099	0.774098	0.958087	0.00153923	0.924301	0.994526				-0.00818695	0.570717	0.952063
seq.18280.29	Q96FN9	DTD2	DTD2	0.00948238	0.364581	0.654498	-0.0066254	0.584063	0.667121	0.0117582	0.2776	0.755147	-0.0101539	0.417759	0.513217																			-0.0115529	0.526771	0.649628	0.00891381	0.49474	0.867537	0.0278091	0.0803982	0.559212	-0.0176507	0.418988	0.891812				0.0118789	0.531489	0.944462
seq.18284.77	Q8IX03	WWC1	WWC1	0.00368878	0.848924	0.942745	0.0401928	0.0724398	0.116934	-0.0057569	0.774014	0.952341	0.0419252	0.0704674	0.11596																			0.0306223	0.372334	0.508807	-0.0260653	0.301594	0.765798	-0.0191321	0.57278	0.900193	-0.0395366	0.293232	0.850963				0.0236872	0.470366	0.928397
seq.18291.8	P38936	CDKN1A	CDKN1A	0.00280216	0.686861	0.863141	0.0144534	0.0722718	0.116792	-0.000466026	0.948355	0.990889	0.0145932	0.0796772	0.12856																			0.00467781	0.692855	0.786579	-0.00662848	0.445253	0.839608	-0.0141312	0.192171	0.689122	0.00320685	0.817478	0.978279				0.0100506	0.421612	0.917123
seq.18294.26	P48431	SOX2	SOX2	-0.0121649	0.10411	0.355035	0.00924925	0.286063	0.376032	-0.015248	0.049053	0.399475	0.0138144	0.123639	0.187375																			0.0189409	0.133453	0.233032	-0.0125566	0.187664	0.683624	-0.0143421	0.228314	0.722903	-0.0169521	0.279356	0.841454				-0.0174953	0.179462	0.82533
seq.18295.102	Q9UBQ7	GRHPR	GRHPR	-0.0141976	0.267068	0.562473	-0.0114556	0.439024	0.532073	-0.0124702	0.346458	0.799272	-0.00771889	0.614512	0.694928																			-0.00523214	0.821925	0.883536	-0.0146085	0.403842	0.819433	-0.0232146	0.283415	0.765831	-0.000997883	0.971962	0.998927				-0.01764	0.388876	0.908148
seq.18304.19	Q9P287	BCCIP	BCCIP	-0.0120149	0.120737	0.380273	-0.00824295	0.357733	0.451349	-0.0109023	0.17382	0.65324	-0.00498049	0.59135	0.675526																			-0.0139572	0.352463	0.48983	-0.0180217	0.0761506	0.517355	-0.0285963	0.0100935	0.251796	0.00561889	0.769481	0.968402				0.000795596	0.951646	0.993098
seq.18307.71	Q9H2U2	PPA2	PPA2	0.00581713	0.34947	0.641121	0.0119212	0.0975052	0.150803	0.00336783	0.600851	0.910209	0.0109085	0.143157	0.211843																			0.0201753	0.0633581	0.128568	0.00676429	0.383419	0.810885	0.00870142	0.382598	0.822192	0.00302351	0.804715	0.974669				-0.00628973	0.574867	0.952063
seq.18309.18	O75390	CS	CS	0.0229933	0.362033	0.651856	-0.0342207	0.241027	0.32613	0.0328742	0.208123	0.688969	-0.0440859	0.144627	0.213583																			-0.0778914	0.0759044	0.148566	0.0330792	0.307715	0.770345	0.0111748	0.781446	0.959097	0.0318445	0.52675	0.919557				0.0226841	0.596273	0.953869
seq.18312.68	Q9UGV2	NDRG3	NDRG3	0.0229115	0.0774474	0.308393	0.00370921	0.804983	0.855104	0.023678	0.078099	0.482981	-0.00341406	0.82625	0.872858																			0.016934	0.445915	0.57751	0.0308571	0.0641588	0.483968	0.0193765	0.389513	0.824083	0.0464946	0.0717778	0.596364				0.00265085	0.907591	0.986247
seq.18314.88	Q06710	PAX8	PAX8	0.00152136	0.83519	0.937939	-0.0015142	0.858055	0.89522	0.0019981	0.791964	0.956134	-0.00211727	0.809242	0.859252																			-0.00796085	0.535356	0.655414	-0.000972565	0.91705	0.985248	-0.00479256	0.708815	0.942931	-0.00130913	0.923362	0.994526				0.002487	0.847654	0.977326
seq.18316.75	Q9UH03	SEPTIN3	SEPTIN3	0.000959395	0.897628	0.959861	-0.0128244	0.136941	0.201828	0.00412702	0.593026	0.909452	-0.0140674	0.115269	0.17629																			0.000830029	0.949996	0.969888	0.0147939	0.0871591	0.53901	-0.0143782	0.150101	0.651291	0.0575584	0.000115756	0.00878417				-0.00666682	0.675577	0.956542
seq.18323.39	Q14194	CRMP1	CRMP1	-0.00092941	0.918872	0.969592	-0.00709822	0.501911	0.590412	0.000706852	0.940367	0.987968	-0.00731056	0.504245	0.598137																			-0.0309469	0.0489853	0.105237	-0.00963314	0.404433	0.819433	-0.00582684	0.674933	0.936728	-0.0136879	0.48839	0.908035				0.0104373	0.539587	0.946777
seq.18326.50	P43361	MAGEA8	MAGEA8	-0.0048727	0.622594	0.831346	0.0209587	0.0670764	0.109416	-0.010255	0.31689	0.781453	0.02403	0.0425859	0.0749006																			0.0277297	0.100195	0.185448	-0.0103182	0.393863	0.817324	-0.000308019	0.984117	0.996623	-0.0174811	0.369973	0.881526				-0.0214484	0.265103	0.873614
seq.18329.4	P11908	PRPS2	PRPS2	0.0328222	0.0199223	0.154127	0.00144431	0.929569	0.946856	0.0348499	0.0170103	0.223683	-0.00904312	0.592817	0.676464																			-0.0460038	0.0498803	0.106776	0.00173305	0.921723	0.986259	0.025538	0.220104	0.716977	-0.0297164	0.321483	0.867217				0.0782377	0.0021977	0.100802
seq.18330.7	Q96G03	PGM2	PGM2	-0.00166222	0.88272	0.955657	-0.00178348	0.891041	0.918398	-0.00135301	0.907686	0.979074	-0.0013782	0.918578	0.94185																			2.20808e-05	0.999073	0.999121	-0.003537	0.802912	0.959559	0.0137412	0.409892	0.836198	-0.0352267	0.144793	0.728692				0.00358521	0.860427	0.981215
seq.18337.4	O60547	GMDS	GMDS	-0.021661	0.316842	0.611279	-0.00996104	0.690698	0.760664	-0.0208257	0.352552	0.803997	-0.00374414	0.885108	0.917268																			0.00193667	0.957751	0.974607	-0.0341563	0.231025	0.72103	-0.0416306	0.269916	0.758337	-0.0192501	0.641671	0.947612				-0.00352973	0.921815	0.991645
seq.18339.207	P49720	PSMB3	PSMB3	0.00127821	0.868887	0.951956	0.0115771	0.196123	0.274022	-0.0014014	0.861195	0.966292	0.0119959	0.195741	0.275178																			0.0228886	0.0856161	0.163704	0.00167026	0.868806	0.97391	0.00421827	0.74895	0.950375	0.00546552	0.729219	0.962405				-0.00292826	0.824293	0.973242
seq.18348.89	Q14103	HNRNPD	HNRNPD	0.0290266	0.232881	0.525733	0.0423747	0.132264	0.196041	0.0209459	0.405644	0.836488	0.036097	0.215536	0.298855																			0.0286434	0.497632	0.624182	0.0010261	0.972866	0.993157	-0.0213147	0.580349	0.902035	0.0293623	0.54164	0.921713				0.0510801	0.250717	0.868218
seq.18380.78	P02768	ALB	ALB	-0.0114977	0.060303	0.273201	-0.0130336	0.0657159	0.10751	-0.00919422	0.146748	0.613471	-0.0102734	0.161123	0.234288																			-0.0109657	0.306049	0.439839	-0.010197	0.202133	0.699158	-0.00933148	0.37841	0.820912	-0.0109574	0.375757	0.882651				-0.00413705	0.69231	0.959657
seq.18382.109	P21964	COMT	COMT	0.0128144	0.208282	0.493752	0.0230567	0.0502621	0.0853717	0.00819967	0.436616	0.850922	0.0205992	0.0911532	0.144453																			0.0270972	0.137061	0.237623	0.00361104	0.764968	0.95102	-0.00344539	0.820124	0.967548	0.0167996	0.391995	0.885761				0.0162563	0.409413	0.914267
seq.18383.9	Q00688	FKBP3	FKBP3	0.0111878	0.538423	0.781748	-0.00745924	0.722985	0.788249	0.0137869	0.464107	0.863132	-0.0115966	0.594597	0.678018																			-0.0097421	0.759239	0.83538	0.0258874	0.260973	0.740463	0.0494711	0.0885267	0.567396	-0.0269764	0.453356	0.898937				-0.0126597	0.690998	0.959657
seq.18385.4	O75832	PSMD10	PSMD10	-0.000623931	0.915829	0.968784	-0.00534061	0.434398	0.527519	0.000609766	0.920524	0.983432	-0.00552306	0.434919	0.530274																			-0.00899983	0.395279	0.529145	-0.00233171	0.746365	0.945647	0.00139689	0.883255	0.978974	-0.00732708	0.526294	0.919557				0.00518728	0.649676	0.954085
seq.18386.36	P35754	GLRX	GLRX	-0.00079821	0.916364	0.968784	0.0119519	0.17381	0.247499	-0.00372299	0.636084	0.922048	0.0130661	0.151	0.221558																			0.0165127	0.194145	0.310253	-0.00119546	0.906032	0.983382	-0.0036669	0.778462	0.959097	0.0118084	0.461073	0.902919				-0.00752429	0.550196	0.949478
seq.18389.11	P01562	IFNA1	IFNA1	0.0273362	0.00859472	0.0920656	0.01142	0.343005	0.435481	0.026567	0.0136748	0.202025	0.00342146	0.783678	0.83982																			-0.00405335	0.830731	0.890244	0.0239271	0.0631171	0.483177	0.0166513	0.288404	0.7716	0.0366875	0.0883483	0.631617				0.021558	0.263404	0.87345
seq.18395.5	P54922	ADPRH	ADPRH	-0.00210949	0.825203	0.933333	0.00986633	0.372069	0.465725	-0.00460226	0.641447	0.923265	0.0112341	0.326029	0.420375																			0.0183057	0.287333	0.419147	0.00373314	0.76573	0.951124	0.02012	0.17532	0.676199	-0.0198689	0.333254	0.868479				-0.0281251	0.0856767	0.678723
seq.18400.52	Q6NS38	ALKBH2	ALKBH2	0.031352	0.0600748	0.272676	-0.0203789	0.29093	0.380917	0.0385561	0.0255668	0.282061	-0.0319997	0.1092	0.168257																			-0.0345848	0.222868	0.345005	0.0415092	0.0677041	0.489504	0.0786888	0.0129777	0.27501	0.0227099	0.513308	0.916702				0.0266304	0.325662	0.893607
seq.18401.18	Q96Q83	ALKBH3	ALKBH3	0.00190596	0.886027	0.956524	0.0307348	0.0459322	0.0788631	-0.00526092	0.702081	0.935254	0.0323009	0.0426625	0.074992																			0.0165462	0.468902	0.598344	-0.00914544	0.597661	0.908779	-0.0296994	0.20124	0.698444	0.018295	0.487368	0.908035				-0.00609027	0.786474	0.97089
seq.18402.1	Q6DCA0	AMMECR1L	AMMECR1L	-0.00357036	0.70302	0.873082	1.60763e-05	0.998816	0.998954	-0.00383161	0.692774	0.931506	0.00116591	0.917259	0.941027																			-0.0010789	0.948529	0.969013	-0.00334251	0.771382	0.951806	-0.0115692	0.44116	0.847952	0.00705846	0.695991	0.9549				-0.00341313	0.846796	0.976712
seq.18407.36	Q9Y2Y0	ARL2BP	ARL2BP	-0.018281	0.298496	0.593293	0.0105298	0.604812	0.684595	-0.0221116	0.224492	0.705229	0.0171447	0.41566	0.511587																			0.00996831	0.756204	0.832981	-0.0306082	0.179066	0.675923	0.00537983	0.851207	0.974043	-0.0807127	0.0289106	0.429824				-0.00472311	0.86852	0.981215
seq.18409.61	P84085	ARF5	ARF5	-0.0207568	0.0624745	0.279734	0.0111632	0.386576	0.480089	-0.0249382	0.030643	0.304549	0.0186476	0.162278	0.235446																			0.0200389	0.351194	0.48872	-0.0289333	0.0514942	0.436613	-0.0442848	0.0169831	0.315798	-0.00216169	0.929096	0.994773				-0.00742544	0.689397	0.959657
seq.18411.83	Q9NXU5	ARL15	ARL15	0.00765873	0.599782	0.816959	0.00197719	0.906814	0.929815	0.00773525	0.608798	0.912758	-0.000341808	0.984407	0.990252																			0.0152875	0.546999	0.665924	0.0248082	0.200996	0.699158	0.0533172	0.0489709	0.46818	-0.0221843	0.417077	0.891812				-0.0231879	0.341446	0.899794
seq.18413.24	P49703	ARL4D	ARL4D	-0.00291636	0.828054	0.934565	0.0106151	0.49431	0.582977	-0.00567796	0.682998	0.930397	0.0123183	0.443734	0.538767																			0.0280484	0.222952	0.345061	0.000695747	0.968377	0.993157	0.00163374	0.944713	0.98725	0.00659976	0.804601	0.974669				-0.00975553	0.668435	0.956542
seq.18414.26	Q9Y689	ARL5A	ARL5A	-0.00396187	0.540003	0.783707	-0.00581984	0.436728	0.529996	-0.00284397	0.671097	0.928999	-0.0049613	0.52218	0.613543																			0.00512282	0.646958	0.750611	0.00152709	0.855826	0.96908	0.00501675	0.617934	0.916071	-0.00311935	0.82048	0.978289				-0.0113118	0.321099	0.893226
seq.18415.16	Q9H0F7	ARL6	ARL6	-0.0249269	0.0202552	0.154836	0.0405971	0.00106075	0.00273638	-0.0364603	0.0010165	0.0274332	0.051497	5.9315e-05	0.00020966																			0.0595593	0.00171034	0.00636031	-0.0264958	0.0390227	0.388893	-0.00935541	0.557149	0.893236	-0.0488809	0.0159325	0.345442				-0.0545957	0.00778919	0.224286
seq.18416.3	Q6T311	ARL9	ARL9	0.011589	0.256361	0.552868	0.020381	0.0844492	0.133684	0.00748795	0.478998	0.869904	0.0181112	0.138956	0.206464																			0.014995	0.396664	0.530512	0.00471372	0.726376	0.941017	0.00899191	0.568522	0.898484	0.00282548	0.903148	0.992186				0.00926151	0.597872	0.953869
seq.18422.41	P53602	MVD	MVD_1	-0.0416267	0.0272976	0.17556	-0.00424868	0.845936	0.885792	-0.0436577	0.0254863	0.282061	0.00899421	0.691204	0.763521																			0.0585346	0.0859058	0.164172	-0.0231753	0.332479	0.782589	0.0295742	0.318418	0.79714	-0.0658506	0.117804	0.692534				-0.0737796	0.0295485	0.466126
seq.18429.10	P12830	CDH1	CDH1_2	-0.0174795	0.352334	0.643584	-0.0140161	0.518613	0.606825	-0.0153598	0.430176	0.848671	-0.00938556	0.676499	0.751379																			0.0121276	0.703563	0.793241	-0.00406211	0.86287	0.972013	-0.0188266	0.549082	0.890091	0.0196237	0.582169	0.926144				-0.0292677	0.394393	0.909955
seq.18434.141	P62380	TBPL1	TBPL1	0.0062011	0.584699	0.809536	-0.0173706	0.185912	0.261968	0.0108437	0.356069	0.805426	-0.0206388	0.129181	0.194319																			-0.0125671	0.534419	0.655155	0.0185745	0.226181	0.716878	0.0153953	0.354658	0.813759	0.0328955	0.239974	0.810748				0.0142471	0.429809	0.922135
seq.18435.40	Q14CS0	UBXN2B	UBXN2B	-0.031736	0.0264795	0.174039	-0.0132841	0.422481	0.515886	-0.0308492	0.0374061	0.341862	-0.00391222	0.819594	0.867336																			-0.00263941	0.921563	0.950933	-0.0234577	0.213892	0.709067	-0.00194486	0.933167	0.984135	-0.0606908	0.0573399	0.561875				-0.0461466	0.0557809	0.593268
seq.18458.4	Q9H7Z7	PTGES2	PTGES2	-0.0196369	0.0666934	0.287578	-0.020188	0.103168	0.158193	-0.0162029	0.143848	0.609618	-0.0153323	0.231797	0.316758																			-0.0347252	0.0656505	0.132227	-0.0220253	0.0880083	0.541961	-0.0273589	0.124386	0.624247	-0.0270023	0.171035	0.755804				-0.003227	0.873759	0.981215
seq.18817.50	P83916	CBX1	CBX1	0.0245247	0.140137	0.409084	0.0276232	0.151054	0.219734	0.019649	0.253668	0.733904	0.0217142	0.275704	0.366428																			0.067161	0.0206937	0.0521746	0.0386364	0.0707724	0.503985	0.0559834	0.0552656	0.49039	0.0190206	0.548758	0.923302				-0.0107418	0.7131	0.964007
seq.18819.21	P45877	PPIC	PPIC	0.00180012	0.869344	0.951956	-0.0245208	0.0527386	0.0889559	0.00782335	0.489749	0.876247	-0.0268686	0.0403966	0.0716555																			-0.00958317	0.633734	0.73939	0.0106897	0.446038	0.839608	0.0184221	0.284287	0.766987	0.0133185	0.556683	0.923302				0.0097175	0.611758	0.953869
seq.18831.6	Q96JA1	LRIG1	LRIG1	0.00863962	0.386968	0.675796	-0.00273736	0.812701	0.86058	0.00992417	0.337296	0.792415	-0.0057198	0.632587	0.711721																			0.0242152	0.164738	0.273874	0.0295167	0.0198997	0.277188	0.0307399	0.0564395	0.494428	0.0388044	0.0560817	0.557374				-0.0157878	0.369793	0.903457
seq.18832.65	P0DJI9	SAA2	SAA2	-0.0326522	0.188745	0.469606	0.001961	0.945645	0.95894	-0.0354642	0.167984	0.648868	0.0125826	0.672585	0.748213																			0.081698	0.0708877	0.140982	0.00557663	0.859948	0.970621	-0.040128	0.258479	0.747711	0.0548366	0.327133	0.867786				-0.0994845	0.0238453	0.437738
seq.18837.9	Q96EQ0	SGTB	SGTB	-0.0150943	0.116341	0.372632	-0.0225526	0.0426257	0.0738123	-0.0107427	0.280456	0.757553	-0.0193094	0.0937547	0.14774																			-0.0175283	0.282716	0.414848	-0.00575587	0.624959	0.914306	-0.0112769	0.463826	0.856878	-0.00585341	0.750044	0.965794				-0.0141396	0.412413	0.914267
seq.18839.24	P01266	TG	TG	0.0157643	0.534066	0.778927	-0.0322273	0.271682	0.360642	0.0246661	0.347419	0.800154	-0.0396369	0.191738	0.270333																			0.0156252	0.722006	0.807339	0.0595731	0.0696425	0.499848	0.0156851	0.71302	0.942931	0.10762	0.0375423	0.469924				-0.0311275	0.479296	0.932018
seq.18841.1	Q9UIV8	SERPINB13	SERPINB13	-0.00644588	0.686529	0.863141	-0.0322666	0.0808373	0.128693	0.000823126	0.960287	0.992391	-0.0325131	0.0893094	0.141871																			-0.00411993	0.887216	0.928059	0.0201128	0.329494	0.781044	0.0182481	0.463865	0.856878	0.0326602	0.352611	0.881526				-0.019936	0.471647	0.928397
seq.18860.2	Q8N5S9	CAMKK1	CAMKK1	-0.0115844	0.145202	0.415025	-0.0150535	0.102404	0.157287	-0.00883503	0.282819	0.758247	-0.0124281	0.192407	0.27112																			-0.0120002	0.406952	0.54169	-0.00497345	0.627105	0.914306	-0.0022753	0.854256	0.975432	0.000502612	0.97828	0.999771				0.00407936	0.779157	0.969794
seq.18863.176	Q9Y4C5	CHST2	CHST2_1	-0.000449551	0.956536	0.982983	-0.00997715	0.295977	0.386138	0.00193257	0.821067	0.960828	-0.0105611	0.28563	0.377164																			-0.00361418	0.793958	0.861866	0.000121486	0.990899	0.99692	0.00957824	0.468773	0.858617	-0.00979445	0.576333	0.923961				0.00626974	0.660923	0.955778
seq.18868.7	Q13185	CBX3	CBX3	0.0143733	0.418125	0.701164	0.0355503	0.0835372	0.132413	0.00690423	0.707036	0.936552	0.0334874	0.115323	0.176313																			0.0667873	0.0365877	0.0830088	0.015957	0.490341	0.864506	-0.0056524	0.848526	0.973664	0.0617607	0.0804632	0.608704				-0.00691911	0.820744	0.973242
seq.18873.8	P31997	CEACAM8	CEACAM8	-0.00112239	0.942947	0.978264	-0.00507382	0.779584	0.83445	1.46304e-05	0.999281	0.999482	-0.0050782	0.786761	0.842231																			-0.00963371	0.728599	0.811721	-0.0148664	0.468852	0.851797	-0.02154	0.434705	0.844029	-0.00239513	0.939722	0.994773				0.036632	0.169328	0.819973
seq.18874.66	P49715	CEBPA	CEBPA	0.0117071	0.319766	0.613832	-0.00209958	0.877468	0.910332	0.0130472	0.284157	0.758929	-0.00600117	0.670308	0.746438																			0.000807102	0.965789	0.97964	0.0116666	0.44711	0.839608	0.00588599	0.796626	0.960719	0.0165668	0.437644	0.892626				0.0277135	0.167374	0.819973
seq.18876.77	Q8NCG5	CHST4	CHST4	0.00327552	0.606154	0.821856	0.00455694	0.535639	0.621457	0.00241692	0.713356	0.937881	0.00383051	0.615121	0.6954																			0.00406858	0.719982	0.805942	0.00363798	0.671752	0.928062	0.000491793	0.962029	0.992958	0.0121514	0.394443	0.885761				-0.000271457	0.978849	0.994414
seq.18878.15	O60565	GREM1	GREM1	-0.000304013	0.97923	0.994037	-0.0266033	0.0489885	0.0835006	0.00606941	0.615549	0.915596	-0.0284266	0.0422256	0.0743703																			-0.0244082	0.241841	0.367734	0.0130099	0.379443	0.810391	0.00201628	0.907996	0.978974	0.0290827	0.231257	0.804488				0.000556445	0.978466	0.994414
seq.18882.7	Q9H4D0	CLSTN2	CLSTN2	0.0153902	0.17877	0.45696	0.0299142	0.0238477	0.0440159	0.00932662	0.430997	0.848671	0.0271237	0.0477987	0.0828685																			0.036439	0.0760103	0.148687	0.0181451	0.230934	0.72103	-0.00305385	0.872685	0.977331	0.0624856	0.0113894	0.297146				-0.0108292	0.568316	0.952063
seq.18883.4	P60981	DSTN	DSTN_1	0.0224923	0.168107	0.445008	0.0289394	0.125376	0.187126	0.0171657	0.30957	0.776488	0.023794	0.223541	0.308012																			0.00178874	0.949801	0.969888	0.0173436	0.382797	0.810885	0.0541124	0.0262168	0.378671	-0.0447696	0.16371	0.752447				0.00910962	0.759353	0.968981
seq.18884.22	Q9UDY4	DNAJB4	DNAJB4	-0.00703189	0.632693	0.837574	-0.0327563	0.0542869	0.0912506	0.000332111	0.982601	0.997086	-0.032856	0.0623057	0.104338																			-0.0503792	0.0481627	0.103765	-0.00534456	0.777988	0.953827	0.00927304	0.687936	0.9404	-0.0302255	0.339309	0.873451				0.00841713	0.742054	0.967125
seq.18886.28	Q8TD84	DSCAML1	DSCAML1	-0.00230253	0.809303	0.925407	0.0053823	0.626037	0.703591	-0.00374268	0.704626	0.936032	0.00649449	0.569877	0.657308																			0.0249146	0.128389	0.226249	0.00844619	0.49088	0.864618	0.0073512	0.653731	0.928556	0.0117286	0.530335	0.919991				-0.0260111	0.11731	0.750618
seq.18887.7	Q9Y5L3	ENTPD2	ENTPD2	0.0147129	0.409316	0.694589	0.0361705	0.0792882	0.12667	0.00704338	0.70286	0.935734	0.03405	0.110751	0.170143																			0.0351592	0.221156	0.342768	0.00592488	0.794997	0.957559	-0.00621999	0.839157	0.971902	0.0427511	0.227157	0.801215				0.0110279	0.726469	0.964007
seq.18888.37	A6NFH5	FABP12	FABP12	-0.00831279	0.316361	0.610973	0.0104011	0.278519	0.368241	-0.0114467	0.182928	0.662957	0.0138642	0.163235	0.236493																			0.0280643	0.0542155	0.113854	-0.00323298	0.763318	0.95102	0.00136313	0.922527	0.98154	-0.0122624	0.474141	0.905829				-0.0229313	0.113163	0.744034
seq.18891.98	P32456	GBP2	GBP2	-0.0166884	0.258814	0.554943	0.0344784	0.0436553	0.0753908	-0.0261523	0.0872203	0.506295	0.0423053	0.0167832	0.0331703																			0.0700537	0.00507478	0.0160808	-0.00618192	0.726397	0.941017	-0.0307225	0.17427	0.675654	0.0181984	0.517905	0.916888				-0.0532444	0.0617025	0.608711
seq.18892.48	O75487	GPC4	GPC4	0.00016805	0.986699	0.996813	0.00913426	0.432959	0.52621	-0.00200479	0.847631	0.962137	0.00973207	0.419634	0.515086																			0.0305666	0.0824297	0.158821	0.00337475	0.801783	0.959559	0.00953166	0.599853	0.91357	0.0128764	0.516153	0.916888				-0.0119904	0.483992	0.932018
seq.18894.1	P18283	GPX2	GPX2	-0.00728691	0.550469	0.789482	-0.0143326	0.310403	0.401435	-0.00439082	0.728116	0.94248	-0.0130238	0.373152	0.468531																			-0.0242323	0.250358	0.377685	-0.0119725	0.43202	0.832901	-0.00920535	0.634366	0.921311	-0.0144094	0.558018	0.923302				0.0278464	0.2308	0.857847
seq.18896.23	Q8IZP7	HS6ST3	HS6ST3	0.00918398	0.207879	0.493573	-0.0124979	0.138726	0.204083	0.0128442	0.0888244	0.510723	-0.016351	0.0613215	0.103004																			-0.0018753	0.886376	0.9275	0.0227841	0.0178317	0.260256	0.0233145	0.0731685	0.54115	0.0251717	0.0897317	0.633261				0.00222203	0.855519	0.979277
seq.18897.31	Q92769	HDAC2	HDAC2	0.00799974	0.612607	0.824467	-0.0216388	0.236552	0.320729	0.0137875	0.399332	0.832132	-0.0257836	0.173244	0.248603																			-0.0105494	0.706674	0.795322	0.0170975	0.401741	0.819433	0.030375	0.241987	0.731672	-0.0142095	0.662904	0.95139				0.00473952	0.863549	0.981215
seq.18898.36	Q5TGJ6	HDGFL1	HDGFL1	-0.0055783	0.44242	0.720391	-0.0118072	0.159963	0.230873	-0.00313111	0.677203	0.929757	-0.0108628	0.212035	0.29456																			-0.0200038	0.127915	0.225522	-0.00153408	0.875754	0.974805	-0.0020662	0.875091	0.977766	-0.0149204	0.325124	0.867523				0.000422528	0.971017	0.993656
seq.18904.23	Q16566	CAMK4	CAMK4	0.0127589	0.15646	0.427275	0.000935937	0.928328	0.946121	0.0134679	0.148855	0.617898	-0.0031332	0.771293	0.830825																			-0.00548663	0.693125	0.78663	0.00744158	0.497855	0.868188	0.00792532	0.590396	0.90806	0.00959064	0.564741	0.923302				0.0251147	0.130195	0.770489
seq.18905.5	P08779	KRT16	KRT16	0.00485547	0.679062	0.860801	0.0197349	0.14635	0.21383	0.000439193	0.971176	0.996481	0.0196022	0.163727	0.236895																			0.0159495	0.43858	0.571536	-0.0068857	0.658658	0.922886	0.00263449	0.898056	0.978974	-0.00935376	0.692838	0.953765				0.0117663	0.547751	0.949407
seq.18907.97	P43629	KIR3DL1	KIR3DL1	-0.00529815	0.620444	0.83026	-0.0222548	0.0723069	0.1168	-0.000341871	0.97537	0.996814	-0.0221523	0.0840537	0.13449																			-0.00885854	0.63714	0.742888	0.00669475	0.636172	0.917653	-0.0116589	0.506502	0.872784	0.0217389	0.350637	0.881526				-0.0125709	0.483944	0.932018
seq.18910.45	O14910	LIN7A	LIN7A_1	-0.00844053	0.471149	0.741162	-0.000518364	0.96948	0.977801	-0.00891107	0.462178	0.862648	0.00212339	0.879595	0.913449																			-0.00450052	0.838371	0.894876	-0.0154822	0.341535	0.789897	-0.0402105	0.0917018	0.574418	0.0150846	0.51795	0.916888				0.00952879	0.574082	0.952063
seq.18913.3	P51946	CCNH	CCNH_1	0.000138827	0.986364	0.996763	0.0154555	0.099886	0.153906	-0.00357925	0.670413	0.928953	0.0165324	0.0892739	0.141845																			0.0259359	0.0759948	0.148687	0.000289329	0.978524	0.993157	-0.00365128	0.786851	0.959097	0.0140615	0.401149	0.889234				-0.0110923	0.41584	0.914673
seq.18914.188	Q99487	PAFAH2	PAFAH2	0.00404912	0.681773	0.861751	-0.013912	0.223331	0.305763	0.00766922	0.453058	0.85884	-0.0162056	0.170639	0.245624																			-0.015059	0.373762	0.509757	0.00581687	0.651846	0.920647	0.00360056	0.832094	0.969924	0.00389139	0.845652	0.982341				0.00789536	0.639069	0.953869
seq.18918.86	P27815	PDE4A	PDE4A	-0.00373899	0.634716	0.838728	-0.00131745	0.885048	0.91455	-0.00369431	0.650558	0.925004	-0.000197606	0.983305	0.989553																			0.0113394	0.408638	0.543533	-0.000949027	0.926809	0.986452	-0.0098583	0.448144	0.851343	0.00965836	0.560696	0.923302				-0.0204953	0.112472	0.742844
seq.18921.30	P78562	PHEX	PHEX	0.000444704	0.957411	0.983327	0.0198682	0.0392401	0.0686019	-0.00427365	0.619875	0.915596	0.0211461	0.0340454	0.0619586																			0.0342706	0.021242	0.0533063	-0.00055577	0.958854	0.992364	0.00170911	0.898253	0.978974	0.00403261	0.819076	0.978289				-0.0102504	0.478167	0.931455
seq.18925.24	P28066	PSMA5	PSMA5	-0.00230077	0.908207	0.964563	-0.0155723	0.500028	0.588577	0.00127521	0.95079	0.990889	-0.015955	0.504591	0.598396																			-0.0731737	0.03364	0.0775775	-0.0180293	0.422835	0.826623	-0.00456417	0.872865	0.977331	-0.0547505	0.136266	0.720602				0.0413015	0.29188	0.887916
seq.18926.7	P25788	PSMA3	PSMA3	-0.000906631	0.897671	0.959861	0.0021871	0.788658	0.842677	-0.00150035	0.837217	0.961156	0.00263921	0.754839	0.817452																			0.0169689	0.173985	0.285469	0.00981036	0.309823	0.772602	0.0154431	0.172597	0.673639	0.000383554	0.981268	0.999771				-0.0227966	0.0398243	0.521799
seq.18928.10	Q8WXG8	S100Z	S100Z	0.0128017	0.233769	0.526758	0.0277125	0.026145	0.0477718	0.00704951	0.526517	0.884816	0.0255824	0.0474678	0.0824519																			0.0308887	0.092485	0.174051	0.0136407	0.282996	0.756452	-0.00199333	0.908446	0.978974	0.0148061	0.390374	0.885761				0.0137327	0.52154	0.941771
seq.18931.40	O75094	SLIT3	SLIT3	0.00147446	0.899834	0.960905	0.0252491	0.0627736	0.103346	-0.00451816	0.709536	0.936747	0.0266148	0.0583223	0.098694																			0.0344366	0.117587	0.210627	-0.0102773	0.512751	0.872551	0.00742176	0.707109	0.942931	-0.0374973	0.127956	0.709217				0.00109489	0.955116	0.993098
seq.18932.84	Q9HAN9	NMNAT1	NMNAT1	-0.0178872	0.280326	0.576234	-0.00681206	0.723004	0.788249	-0.0175419	0.306516	0.775605	-0.00154769	0.937996	0.955442																			-0.0215815	0.473149	0.602393	-0.0437985	0.0342954	0.367956	0.00261631	0.909577	0.978974	-0.0922306	0.0128094	0.315775				0.0157159	0.615856	0.953869
seq.18933.4	P49221	TGM4	TGM4	-0.0155252	0.122919	0.383006	-0.0203347	0.0811815	0.129156	-0.0117762	0.258222	0.73836	-0.0168082	0.163729	0.236895																			-0.0140993	0.43066	0.563766	-0.0111223	0.393529	0.817324	-0.0144333	0.381229	0.821428	-0.00849608	0.675629	0.953129				-0.0117892	0.494624	0.933133
seq.18945.11	Q08116	RGS1	RGS1	-0.000467384	0.956021	0.982983	0.0189899	0.0527042	0.0889185	-0.00510979	0.560452	0.896187	0.0205358	0.0431865	0.0757558																			0.00626027	0.674021	0.771323	-0.0143581	0.176823	0.674198	-0.00829021	0.520208	0.876518	-0.00431517	0.822269	0.978289				0.00620885	0.681781	0.959657
seq.19108.50	P51608	MECP2	MECP2	0.00727083	0.347612	0.640291	0.000647505	0.942408	0.95659	0.0076356	0.340711	0.794265	-0.0016353	0.860087	0.898829																			-0.00849671	0.506158	0.631181	-0.00219323	0.819122	0.960672	-0.000437577	0.967727	0.992958	-0.000970653	0.95482	0.9965				0.0136945	0.401826	0.91317
seq.19109.32	Q8IYN2	TCEAL8	TCEAL8	-0.0150748	0.0724037	0.297906	0.00242479	0.802939	0.853387	-0.0167309	0.054087	0.41893	0.00742604	0.460155	0.554546																			-0.0017106	0.912118	0.945204	-0.02945	0.00670298	0.146139	-0.0215291	0.144845	0.644047	-0.0466758	0.00402672	0.159303				0.00457509	0.753152	0.967995
seq.19112.2	Q969E4	TCEAL3	TCEAL3	0.0112962	0.491561	0.754696	-0.000342362	0.985638	0.98919	0.0122042	0.473206	0.867884	-0.00402978	0.837939	0.882137																			-0.00470096	0.87634	0.922171	0.00978402	0.651772	0.920647	0.046256	0.10384	0.591106	-0.042086	0.207864	0.779679				0.0133815	0.632033	0.953869
seq.19114.8	O00142	TK2	TK2	0.00457544	0.752655	0.899242	-0.00908498	0.588629	0.670864	0.00706937	0.638059	0.922718	-0.0111936	0.519739	0.611285																			-0.0141803	0.565194	0.680681	0.00536869	0.773093	0.952153	0.00867805	0.729854	0.943899	-0.00626207	0.827788	0.978641				0.0140518	0.576998	0.952063
seq.19115.13	Q96DG6	CMBL	CMBL	0.0133101	0.266402	0.561556	0.00632066	0.64846	0.724323	0.0127507	0.303789	0.774339	0.00250416	0.861486	0.899885																			0.00424511	0.835729	0.893622	0.00790023	0.593961	0.907102	0.0256012	0.176799	0.676199	-0.0145947	0.538517	0.921291				0.0308396	0.180248	0.82533
seq.19116.1	Q8TDH9	BLOC1S5	BLOC1S5	0.00481333	0.496674	0.757148	0.00823435	0.315345	0.406312	0.00318771	0.66368	0.926979	0.00727947	0.391252	0.487059																			0.000983499	0.932348	0.957856	-0.00529275	0.504387	0.870811	0.00231848	0.808561	0.963362	-0.0243866	0.106185	0.673834				0.0220119	0.112724	0.743175
seq.19117.3	Q96A00	PPP1R14A	PPP1R14A	0.0115384	0.65334	0.846974	-0.0241534	0.416488	0.509935	0.0181743	0.49448	0.877166	-0.0296073	0.336134	0.430963																			-0.0710235	0.10636	0.194729	0.021789	0.507662	0.871081	0.00859891	0.832881	0.969924	0.021423	0.685712	0.953129				0.00115661	0.979106	0.994414
seq.19118.47	Q92882	OSTF1	OSTF1	0.0267555	0.0194714	0.152177	0.0309502	0.0197119	0.0373184	0.0212711	0.0726417	0.474627	0.0245721	0.0735995	0.120191																			0.0386856	0.0383687	0.0861906	0.0284361	0.0372174	0.38241	0.0203934	0.182382	0.680292	0.0191567	0.439531	0.892626				0.0119708	0.586253	0.952678
seq.19119.10	P35638	DDIT3	DDIT3	0.00295596	0.829002	0.934936	0.0117058	0.460144	0.551976	0.000371222	0.979096	0.996814	0.0115948	0.479746	0.57426																			0.0526138	0.0259179	0.0627281	0.0174152	0.30016	0.765798	0.0213429	0.291942	0.773334	0.0185614	0.475822	0.905829				-0.0261899	0.305429	0.888089
seq.19120.33	P14920	DAO	DAO	-0.00447285	0.661151	0.851571	-0.00270533	0.818782	0.865471	-0.00414521	0.694906	0.932815	-0.00145881	0.905048	0.932633																			-0.00195673	0.914783	0.946753	-0.00957654	0.474116	0.85646	-0.017758	0.299145	0.779297	0.0061916	0.779754	0.970162				0.00508678	0.766135	0.969428
seq.19124.9	Q8WVY7	UBLCP1	UBLCP1	0.0442148	0.0272146	0.17556	0.0169925	0.463463	0.554952	0.0433226	0.0366651	0.340316	0.00397794	0.868288	0.905321																			0.0554506	0.111066	0.201423	0.0468474	0.0723588	0.507501	0.0260215	0.460821	0.856878	0.0647844	0.0987083	0.658215				0.0357313	0.300569	0.888059
seq.19125.26	P13861	PRKAR2A	PRKAR2A	0.00513927	0.579478	0.807169	0.0169375	0.114373	0.172828	0.00146612	0.878569	0.972102	0.0165007	0.137263	0.204366																			0.0184843	0.235134	0.359788	-0.00522048	0.638442	0.918294	0.00957039	0.487299	0.865698	-0.0222051	0.225919	0.799712				0.0133551	0.44647	0.924553
seq.19127.1	O14558	HSPB6	HSPB6	0.00338145	0.808966	0.925407	0.0272321	0.0920829	0.143923	-0.00293913	0.83916	0.961156	0.0281152	0.0931231	0.146936																			0.024248	0.328898	0.464795	-0.00826852	0.638226	0.918294	-0.000442531	0.983207	0.996475	0.0069141	0.812771	0.976746				0.00926884	0.713817	0.964007
seq.19131.184	Q01085	TIAL1	TIAL1	-0.00435878	0.722255	0.883056	-0.0160016	0.259258	0.346868	-0.000807831	0.949288	0.990889	-0.015758	0.28353	0.375071																			-0.0165449	0.45495	0.585464	0.00487805	0.757237	0.949116	0.0084746	0.670184	0.934096	-0.00439866	0.863538	0.986175				-0.0178256	0.408136	0.914267
seq.19132.1	Q5T653	MRPL2	MRPL2	-0.0072271	0.373576	0.663344	0.00760401	0.418521	0.511565	-0.00956437	0.255316	0.736918	0.0104648	0.282142	0.373506																			0.000808242	0.95529	0.973327	-0.02248	0.0511739	0.436613	-0.0174027	0.258188	0.747711	-0.02306	0.164549	0.753012				0.0102891	0.401024	0.912656
seq.19139.3	O75031	HSF2BP	HSF2BP	0.00875329	0.66132	0.851638	0.00175573	0.939455	0.95479	0.00896185	0.664909	0.927392	-0.00093107	0.968971	0.978644																			-0.0136379	0.684906	0.780225	-0.00357283	0.894242	0.979865	-0.0117765	0.712991	0.942931	0.0170029	0.699137	0.955722				0.0304475	0.358894	0.902981
seq.19142.39	Q9UJW3	DNMT3L	DNMT3L	-0.0177518	0.107295	0.358388	0.00270999	0.831954	0.875197	-0.0196729	0.0847369	0.500591	0.00860428	0.515067	0.606966																			0.00930959	0.640018	0.74517	-0.023086	0.086617	0.536634	-0.0222357	0.150443	0.651424	-0.0164598	0.494993	0.910475				-0.0141572	0.507905	0.936077
seq.19143.38	Q6BCY4	CYB5R2	CYB5R2	-0.00697177	0.570046	0.800825	-0.00436798	0.758386	0.816922	-0.00642469	0.61325	0.915066	-0.00244054	0.86818	0.905321																			0.0115152	0.589878	0.70336	0.000863702	0.956603	0.991808	-0.00836193	0.683926	0.9404	0.0276193	0.268733	0.833782				-0.0215132	0.316307	0.893226
seq.19153.53	Q15777	MPPED2	MPPED2	0.00252767	0.664184	0.853222	0.0012855	0.848669	0.887533	0.00240121	0.69054	0.931506	0.000561566	0.935864	0.953801																			-0.00426785	0.678669	0.775302	0.00141471	0.84763	0.966805	0.000727938	0.934787	0.984385	0.00582947	0.628652	0.941851				-0.000201731	0.984239	0.995168
seq.19163.26	Q96AG4	LRRC59	LRRC59	0.0167564	0.58976	0.811772	-0.021086	0.557624	0.642158	0.0230315	0.474183	0.867884	-0.0279975	0.452128	0.546953																			-0.050356	0.352363	0.48983	0.0330629	0.40431	0.819433	0.0317726	0.503696	0.871184	-0.00596871	0.925312	0.994526				-0.00489493	0.926972	0.991726
seq.19166.15	P39019	RPS19	RPS19	0.0195779	0.214073	0.501293	0.0216349	0.235405	0.319531	0.0157909	0.333122	0.792415	0.0168962	0.370795	0.466939																			0.0223916	0.413462	0.548447	0.00957592	0.624826	0.914306	-0.0206083	0.415935	0.837847	0.0379864	0.215154	0.79027				0.0253212	0.37972	0.905795
seq.19168.71	O43586	PSTPIP1	PSTPIP1	0.00316776	0.803104	0.923454	0.0271446	0.0647367	0.106122	-0.00309226	0.814033	0.960828	0.0280678	0.0650429	0.108182																			0.0351195	0.110549	0.200684	-0.00645868	0.690007	0.931461	0.0136172	0.507794	0.873451	-0.0349598	0.180058	0.760174				0.0115433	0.599804	0.953869
seq.19173.5	Q8TCF1	ZFAND1	ZFAND1	0.0277562	0.109481	0.361708	0.0278678	0.16492	0.236765	0.0230612	0.199005	0.67801	0.0209474	0.313313	0.407586																			-0.00390573	0.9	0.937849	0.0221341	0.314185	0.775613	0.0544451	0.0607353	0.505924	-0.0348612	0.297216	0.85187				0.015549	0.6095	0.953869
seq.19177.7	Q7L9L4	MOB1B	MOB1B	0.034953	0.0632105	0.280844	0.0426364	0.0501784	0.0852694	0.0272282	0.162099	0.639309	0.0344655	0.126184	0.190598																			0.0214779	0.516785	0.640798	0.0355595	0.146907	0.637493	0.0558048	0.0681013	0.521593	-0.00212805	0.957145	0.996765				-0.00322067	0.916337	0.989845
seq.19195.85	P46782	RPS5	RPS5	0.0212052	0.186273	0.466323	-0.0300429	0.10558	0.161403	0.029977	0.0711016	0.473469	-0.039057	0.0421427	0.0742646																			-0.0365501	0.17816	0.290676	0.00844943	0.678461	0.930091	-0.0232377	0.376663	0.820912	0.0410792	0.20016	0.776723				0.0569925	0.0463134	0.564026
seq.19196.73	Q9BPY8	HOPX	HOPX	-0.0189696	0.129447	0.392752	-0.0111112	0.442311	0.535004	-0.0176654	0.172522	0.65324	-0.00584509	0.696127	0.767446																			0.00825424	0.704122	0.793431	-9.84839e-05	0.995131	0.998672	0.0146913	0.470536	0.859056	-0.0109601	0.668934	0.952582				-0.0350827	0.120722	0.75882
seq.19199.3	P52435	POLR2J	POLR2J	-0.00468008	0.531913	0.778025	-0.0121272	0.161689	0.233064	-0.00209005	0.787526	0.954936	-0.0114962	0.200351	0.280846																			-0.0261833	0.04638	0.100675	-0.0104972	0.260675	0.740463	-0.000282666	0.979982	0.995744	-0.0278792	0.0815986	0.610942				0.000573971	0.969968	0.993656
seq.19200.16	Q16718	NDUFA5	NDUFA5	-0.00253617	0.784204	0.915971	0.00926637	0.387737	0.481039	-0.00495123	0.605711	0.912365	0.010758	0.33297	0.42766																			0.0205947	0.222274	0.344231	0.00105723	0.923059	0.986259	-0.0021007	0.878731	0.978494	-0.00650555	0.74306	0.965091				-0.00542362	0.759576	0.968981
seq.19209.6	P25963	NFKBIA	NFKBIA	-0.00680543	0.586306	0.809714	-0.0105271	0.466745	0.557599	-0.00473202	0.71516	0.938142	-0.00908172	0.544846	0.63416																			0.0111665	0.621385	0.730363	0.00645322	0.696725	0.932508	0.019888	0.324649	0.800903	-0.00993605	0.719644	0.961029				-0.0182864	0.385126	0.907985
seq.19212.4	Q9UGM3	DMBT1	DMBT1	-0.0130413	0.155755	0.42673	0.00237163	0.823505	0.869202	-0.014532	0.126446	0.57393	0.00670099	0.542488	0.631717																			0.00103041	0.947679	0.968336	-0.010328	0.36314	0.801292	-0.0102619	0.467763	0.858617	-0.0126929	0.480975	0.908035				-0.00158412	0.924109	0.991726
seq.19215.7	Q92597	NDRG1	NDRG1	0.0137412	0.319562	0.613765	-0.0350767	0.028064	0.050832	0.0231479	0.105108	0.541958	-0.0420159	0.0110419	0.0228588																			-0.0643827	0.00860535	0.0249761	0.00715257	0.719655	0.940899	0.0128326	0.625617	0.918689	0.000614412	0.984103	0.999771				0.0548093	0.0114721	0.284267
seq.19222.124	P61020	RAB5B	RAB5B	0.0201924	0.182669	0.461744	-0.0144197	0.410883	0.504004	0.0251134	0.109455	0.547651	-0.021956	0.226476	0.311357																			-0.0494319	0.0628454	0.127814	0.0129067	0.499555	0.868188	0.0165941	0.491444	0.867554	-0.00505224	0.868211	0.987182				0.0407092	0.13128	0.773142
seq.19224.5	O14602	EIF1AY	EIF1AY	0.00365781	0.81108	0.927003	0.0360282	0.0414522	0.0720199	-0.00474916	0.764274	0.950637	0.0374505	0.0406858	0.0721159																			0.0269613	0.299241	0.432791	-0.00264766	0.887314	0.978387	0.0144009	0.549598	0.890152	-0.0377681	0.197067	0.775598				-0.00374388	0.908145	0.986408
seq.19227.18	Q16520	BATF	BATF	-0.00727075	0.130878	0.394966	0.00511757	0.358718	0.452043	-0.00902807	0.0700736	0.469528	0.00783476	0.174714	0.250303																			0.011283	0.200391	0.318119	-0.00446429	0.455445	0.844696	-0.00677148	0.317976	0.796957	-0.0118113	0.329106	0.867832				-0.0134304	0.109864	0.736487
seq.19236.24	P53999	SUB1	SUB1	0.025387	0.271865	0.566876	0.0367536	0.169016	0.242044	0.0183565	0.443002	0.85468	0.0312241	0.259271	0.347483																			0.0778153	0.050843	0.108301	0.0297686	0.330666	0.78135	0.0123541	0.75943	0.952829	0.0555849	0.239394	0.810748				-0.00214642	0.955659	0.993098
seq.19238.12	P15104	GLUL	GLUL	-0.00133612	0.907005	0.964198	0.00330225	0.80295	0.853387	-0.0022252	0.850972	0.963865	0.00396947	0.772075	0.831422																			0.0269083	0.183511	0.29724	0.0154512	0.30417	0.767803	0.0284271	0.14352	0.644047	0.00170569	0.942875	0.994773				-0.0301144	0.124321	0.763642
seq.19242.21	O60925	PFDN1	PFDN1	0.00983779	0.268845	0.564534	0.00261297	0.799486	0.850877	0.00992192	0.281672	0.757666	-0.000373551	0.97203	0.980917																			-0.000565227	0.970879	0.98316	0.00951565	0.38351	0.810885	-0.00334429	0.812911	0.964347	0.0284964	0.09279	0.637712				-0.00217443	0.898767	0.985991
seq.19252.67	P49721	PSMB2	PSMB2	-0.00737381	0.562851	0.796653	-0.0157193	0.286046	0.376032	-0.0041521	0.752875	0.948759	-0.0144846	0.342179	0.437636																			-0.017364	0.422892	0.556598	-0.0149919	0.349001	0.793492	-0.0215309	0.288972	0.7716	-0.004176	0.871458	0.987182				0.0198666	0.371288	0.903694
seq.19253.82	Q8WUD1	RAB2B	RAB2B	0.00163679	0.868711	0.951956	0.0152859	0.182249	0.257602	-0.00191856	0.851552	0.964016	0.0158621	0.181367	0.258058																			0.00525404	0.755968	0.832981	-0.00238696	0.841717	0.965345	0.0078271	0.628419	0.919239	-0.00488488	0.786794	0.971718				0.00450124	0.81554	0.973242
seq.19254.125	P36959	GMPR	GMPR	0.104324	0.0874675	0.324771	0.0993939	0.159431	0.230402	0.0879631	0.164012	0.641194	0.0729971	0.318197	0.412394																			0.0413993	0.696343	0.788446	0.0476768	0.562982	0.894119	0.0920242	0.406399	0.834816	-0.0548888	0.659894	0.950663				0.139241	0.159247	0.813978
seq.19255.124	Q9NPJ8	NXT2	NXT2	0.00586007	0.537923	0.781594	-0.0140659	0.201177	0.280278	0.00967318	0.326123	0.788518	-0.0169738	0.136385	0.20346																			-0.00242208	0.878605	0.923127	0.012799	0.328614	0.780502	0.0148266	0.404515	0.833751	0.0236439	0.221555	0.795122				0.00463137	0.763954	0.969428
seq.19260.4	O14908	GIPC1	GIPC1_1	0.0171568	0.135068	0.401867	0.0266492	0.0446504	0.0769076	0.0120139	0.311804	0.777162	0.023069	0.0930369	0.146895																			0.0263595	0.16158	0.269793	0.017204	0.241468	0.7266	0.0344462	0.101189	0.588655	0.00476167	0.82344	0.978289				-0.00171393	0.93257	0.992382
seq.19261.12	Q9H190	SDCBP2	SDCBP2_1	0.0161714	0.284886	0.579279	0.0310266	0.0764716	0.122654	0.00986147	0.528849	0.885467	0.0280501	0.122055	0.185322																			0.0412003	0.120119	0.214583	0.0162079	0.413724	0.823628	0.0186382	0.495753	0.867952	0.0161829	0.569478	0.923302				-0.0131374	0.60922	0.953869
seq.19262.219	P49748	ACADVL	ACADVL	0.0338376	0.140396	0.409114	0.0436057	0.100589	0.154858	0.0257995	0.277559	0.755147	0.0358635	0.192102	0.270794																			0.0154526	0.696132	0.788446	0.0263282	0.3548	0.797207	-0.01078	0.754164	0.952102	0.0572501	0.216551	0.79206				0.0142698	0.726474	0.964007
seq.19263.147	P06730	EIF4E	EIF4E	0.0123548	0.398074	0.685897	-0.0184724	0.274842	0.364241	0.0176845	0.242682	0.722787	-0.0237793	0.174589	0.250173																			-0.0460839	0.0705754	0.140399	0.0104131	0.546816	0.890179	0.0269796	0.218415	0.716342	-0.028043	0.300831	0.854073				0.0305563	0.275862	0.880268
seq.19264.6	P15927	RPA2	RPA2	-0.0328909	0.0144718	0.125643	0.0153159	0.325576	0.416987	-0.0389848	0.00513209	0.102151	0.0270785	0.0930689	0.146914																			0.0155009	0.550099	0.668898	-0.04126	0.0122431	0.205837	-0.0292531	0.186372	0.685684	-0.0580076	0.0206384	0.381083				-0.0221068	0.405799	0.914267
seq.19265.9	P17987	TCP1	TCP1	0.045039	0.0277395	0.176528	0.0110069	0.642128	0.719094	0.0456406	0.031255	0.307693	-0.00268471	0.912779	0.938016																			-0.00902425	0.79777	0.864973	0.0223335	0.395208	0.817492	0.015161	0.665973	0.931749	0.0259411	0.518442	0.916888				0.0832203	0.0201987	0.397696
seq.19267.14	Q16775	HAGH	HAGH	0.0107471	0.581948	0.808146	-0.0242287	0.282639	0.372606	0.017316	0.391435	0.827177	-0.0293936	0.20797	0.289909																			-0.059052	0.0820821	0.158511	-0.00547129	0.806044	0.960419	0.00784885	0.764135	0.954577	-0.0435937	0.247707	0.816391				0.0544707	0.168321	0.819973
seq.19270.26	P54577	YARS1	YARS1	0.0427282	0.0955982	0.339194	0.0688252	0.0203193	0.0383387	0.0292712	0.269941	0.748581	0.0600412	0.0505512	0.0870399																			0.0174708	0.69761	0.789512	0.0264131	0.393661	0.817324	0.0376842	0.319518	0.797904	-0.0191719	0.700239	0.956014				0.0190299	0.688237	0.959657
seq.19271.64	P63096	GNAI1	GNAI1	-0.00961832	0.345219	0.638305	0.00423302	0.719329	0.785536	-0.0113414	0.282611	0.758034	0.00764739	0.530783	0.621365																			0.00548705	0.769589	0.844346	-0.00814043	0.559576	0.892965	-0.000415239	0.980636	0.995744	-0.0167515	0.468218	0.904534				-0.0108126	0.496895	0.933514
seq.19273.3	P00390	GSR	GSR	0.0160717	0.0257293	0.171961	-0.00286785	0.730971	0.79515	0.0179266	0.0163043	0.218693	-0.00825828	0.338729	0.433604																			-0.0189196	0.113935	0.205653	0.0151719	0.0977565	0.55985	0.0171593	0.140377	0.644047	0.0120081	0.416336	0.891735				0.0186857	0.140661	0.787495
seq.19276.124	P62308	SNRPG	SNRPG	-0.0111685	0.278254	0.574081	0.00254365	0.831045	0.8745	-0.0125912	0.237928	0.71959	0.00633231	0.608016	0.689078																			0.00740519	0.686037	0.781147	-0.00912044	0.458362	0.846799	0.000694076	0.965224	0.992958	-0.0227612	0.246413	0.816336				-0.016783	0.377849	0.905768
seq.19277.4	Q8NFU3	TSTD1	TSTD1	9.38811e-05	0.995551	0.99893	0.0338194	0.0825172	0.131081	-0.00802586	0.645153	0.923966	0.0362279	0.0724867	0.11864																			0.0159529	0.591632	0.704715	-0.0198385	0.338244	0.787897	-0.0173076	0.50901	0.873943	-0.0110088	0.742483	0.965091				0.0028297	0.927049	0.991726
seq.19278.19	Q9H0U4	RAB1B	RAB1B	0.0441541	0.0104347	0.104132	0.0423518	0.0337801	0.0599923	0.0371612	0.0373033	0.341862	0.0312001	0.130736	0.196333																			0.0202968	0.499294	0.625406	0.0450882	0.0407619	0.398252	0.0487612	0.0686762	0.523241	0.029231	0.426685	0.892626				0.00992813	0.728831	0.964007
seq.19279.42	P09455	RBP1	RBP1_1	0.00444753	0.484949	0.750887	-0.0159579	0.0303408	0.0545222	0.00857051	0.193227	0.671959	-0.0185146	0.0151942	0.0303842																			-0.0152756	0.173257	0.28453	0.0113664	0.169687	0.664964	0.00848296	0.418488	0.838964	0.018842	0.159189	0.747543				0.00570408	0.598506	0.953869
seq.19286.30	Q02045	MYL5	MYL5	-0.00708942	0.453801	0.730399	-0.0154778	0.157665	0.228353	-0.00386349	0.693483	0.931506	-0.0143108	0.207288	0.289179																			0.00369538	0.827	0.887551	0.00284757	0.800904	0.959321	-0.00371895	0.80014	0.961365	0.0184474	0.282721	0.843144				-0.0239706	0.179212	0.82533
seq.19290.5	P00492	HPRT1	HPRT1	0.020815	0.0228486	0.163509	0.0048926	0.643846	0.720384	0.0211411	0.0256059	0.282061	-0.00145325	0.894432	0.924116																			-0.000140553	0.992625	0.995084	0.0250739	0.0350248	0.3707	0.0509605	0.000519691	0.0315496	-0.0116575	0.527404	0.919557				0.011831	0.453	0.924755
seq.19291.2	O14958	CASQ2	CASQ2	-0.00963966	0.301758	0.597204	-0.0181347	0.0932166	0.145383	-0.00595586	0.537864	0.886911	-0.0163354	0.14439	0.213321																			-0.0185785	0.238002	0.363109	-0.00762902	0.52064	0.876614	0.00656794	0.634664	0.921311	-0.0148847	0.480362	0.907531				-0.00948134	0.561889	0.952063
seq.19297.4	P11413	G6PD	G6PD	0.051331	0.0154838	0.131468	0.0397232	0.105518	0.161389	0.0454873	0.0382555	0.346631	0.0260729	0.304571	0.398294																			0.0299274	0.433362	0.566239	0.0555088	0.0349505	0.3707	0.084344	0.0163097	0.30619	0.0144156	0.719236	0.961029				0.012046	0.751503	0.967995
seq.19311.15	P22914	CRYGS	CRYGS	0.00171149	0.793081	0.91956	-0.000173121	0.981712	0.986451	0.00187767	0.781151	0.953139	-0.000738911	0.924749	0.94628																			0.00192382	0.871632	0.919068	-0.00341402	0.693281	0.932006	0.00366186	0.672756	0.934953	0.010912	0.515822	0.91675				0.0054554	0.633236	0.953869
seq.19325.21	Q96IU4	ABHD14B	ABHD14B	0.0180313	0.143934	0.413958	0.0151157	0.289695	0.379713	0.0156978	0.219231	0.698065	0.0104029	0.481557	0.576145																			0.0212935	0.304256	0.438045	0.0344078	0.0411816	0.398534	-0.00709871	0.733013	0.945081	0.0923506	0.000427679	0.026859				-0.00242467	0.906775	0.986218
seq.19333.4	P61978	HNRNPK	HNRNPK	-0.00738871	0.647553	0.844234	0.00226929	0.90342	0.927352	-0.00846679	0.612944	0.914832	0.00481009	0.803844	0.855766																			0.0292862	0.300662	0.434156	-0.00655317	0.745984	0.945647	-0.00303481	0.907692	0.978974	-0.0200036	0.531848	0.919991				-0.0146028	0.617833	0.953869
seq.19338.3	Q8WZA0	LZIC	LZIC	0.00133991	0.842746	0.94075	0.00413735	0.596347	0.677012	0.000444528	0.949313	0.990889	0.0040044	0.620505	0.700726																			0.00604737	0.604063	0.71636	0.00154896	0.857838	0.969816	0.00595464	0.573246	0.900193	-0.00225287	0.880384	0.988946				-0.00078991	0.94708	0.993098
seq.19341.36	Q9BR61	ACBD6	ACBD6_2	0.00243615	0.784432	0.915971	0.021399	0.0377846	0.066264	-0.00253016	0.783691	0.953439	0.0221583	0.0377995	0.0678082																			0.0281543	0.0709569	0.141081	-0.00142545	0.901424	0.982745	0.0111462	0.451881	0.851734	-0.00534296	0.766834	0.968402				-0.00246397	0.871859	0.981215
seq.19347.37	O43570	CA12	CA12	0.00208533	0.752392	0.899242	-0.0105763	0.166663	0.238978	0.00478029	0.484851	0.872565	-0.0120123	0.129325	0.194494																			-0.00182571	0.874765	0.921171	0.0125786	0.144123	0.635637	0.0055184	0.576562	0.900763	0.0220311	0.107727	0.674392				-0.0110907	0.313828	0.893226
seq.19357.11	P51809	VAMP7	VAMP7	0.0192445	0.0816356	0.315281	0.012272	0.337641	0.429795	0.0176885	0.121986	0.566137	0.00700147	0.596982	0.680278																			0.0130237	0.487583	0.615467	0.0240793	0.10885	0.570313	0.037826	0.0366687	0.432833	-0.00777076	0.770229	0.968402				0.00590083	0.738704	0.966768
seq.19360.22	Q86UE6	LRRTM1	LRRTM1_1	0.016207	0.00371669	0.05381	-0.0019121	0.767464	0.824263	0.0178477	0.00203851	0.0491863	-0.00728881	0.275926	0.36661																			-0.00929998	0.313252	0.448163	0.0172942	0.0171756	0.253379	0.0159682	0.0609194	0.505924	0.0221855	0.0755922	0.604489				0.0197107	0.0368731	0.504289
seq.19364.163	P12004	PCNA	PCNA_1	0.0512778	0.0661722	0.28686	-0.0323864	0.315998	0.406938	0.0627901	0.0298051	0.300734	-0.051264	0.125194	0.189338																			-0.0963805	0.041156	0.0912422	0.0189411	0.600517	0.90968	-0.0194244	0.670381	0.934096	0.0590496	0.311674	0.859394				0.119898	0.013832	0.312938
seq.19376.74	P40261	NNMT	NNMT	0.00444772	0.746287	0.897239	0.0232267	0.144222	0.211272	-0.000831745	0.953408	0.990929	0.0234772	0.154172	0.225711																			0.0473429	0.0456043	0.0993923	0.0107397	0.556602	0.892965	-0.00470451	0.830878	0.969924	0.0447456	0.131559	0.716836				-0.0162176	0.47727	0.931149
seq.19377.14	O95897	OLFM2	OLFM2_1	-0.0211065	0.433476	0.713482	0.0233685	0.453587	0.54672	-0.0282437	0.311431	0.776978	0.0318441	0.323984	0.418332																			0.0369215	0.42774	0.561107	-0.0091372	0.732013	0.94151	-0.035276	0.244576	0.734698	-0.0176386	0.734256	0.963014				-0.0404312	0.461952	0.926596
seq.19379.154	O95716	RAB3D	RAB3D_2	0.0190929	0.175715	0.453449	0.0186049	0.254178	0.341073	0.015999	0.273155	0.750351	0.0138038	0.41386	0.509716																			-0.00941964	0.706642	0.795322	0.0111528	0.525978	0.879189	0.0232191	0.261926	0.751231	-0.0111478	0.712042	0.958634				0.0107624	0.65767	0.955778
seq.19381.7	Q2M5E4	RGS21	RGS21_1	0.0100049	0.829597	0.935255	-0.00918502	0.864425	0.89962	0.0129304	0.78823	0.95528	-0.0130628	0.814596	0.863373																			-0.0302425	0.710839	0.79816	0.0155115	0.795982	0.957813	0.0223973	0.776152	0.958559	0.0207025	0.82481	0.978289				0.00189288	0.981551	0.994721
seq.19383.131	Q9BW66	CINP	CINP	-0.0529427	0.00491464	0.0646266	0.0378084	0.0826297	0.131203	-0.0656907	0.000740147	0.0216545	0.0573502	0.0108554	0.0225496																			0.0808405	0.0206512	0.0520927	-0.0692616	0.00602477	0.138894	-0.0642364	0.0441456	0.453598	-0.0794523	0.054002	0.548681				-0.0642418	0.0439363	0.554725
seq.19388.2	P55289	CDH12	CDH12_1	0.015197	0.593797	0.813781	0.0324128	0.325551	0.416987	0.00853604	0.77226	0.952005	0.0298636	0.381572	0.477293																			0.0172693	0.729564	0.812363	-0.0227958	0.541589	0.885827	0.00764517	0.869324	0.977331	-0.0449951	0.458412	0.901914				0.0522317	0.280717	0.880848
seq.19392.6	O94760	DDAH1	DDAH1	-0.00997092	0.43805	0.716465	0.0310849	0.0364849	0.0642165	-0.0181513	0.172464	0.65324	0.0365205	0.0176231	0.0346611																			0.0213324	0.337011	0.473414	-0.0307728	0.0761725	0.517355	-0.0372064	0.0981767	0.582834	-0.0304111	0.270368	0.835078				0.00113461	0.955441	0.993098
seq.19446.1	Q9P2T1	GMPR2	GMPR2	0.000158998	0.988896	0.996849	-0.00298824	0.821148	0.867342	0.000888532	0.940131	0.987968	-0.00325486	0.812051	0.861356																			-0.0126081	0.534058	0.655155	-0.00597891	0.688176	0.93138	-0.0178833	0.361984	0.818554	0.00196093	0.932454	0.994773				0.00907394	0.64365	0.953948
seq.19448.104	Q16831	UPP1	UPP1	-0.00660357	0.617255	0.82736	-0.0258176	0.091204	0.142794	-0.000897069	0.947697	0.990889	-0.0255494	0.106405	0.164474																			-0.00977564	0.681432	0.777442	0.0061164	0.721168	0.940999	-0.0143126	0.502362	0.870115	0.0366761	0.190905	0.768913				-0.0119608	0.598169	0.953869
seq.19482.11	Q9BSH5	HDHD3	HDHD3	0.0113813	0.218462	0.507493	-0.00707423	0.508833	0.597493	0.0139005	0.146626	0.613471	-0.0112473	0.310316	0.404627																			-0.0198837	0.204731	0.323248	0.00947885	0.421707	0.826286	-0.00923906	0.564538	0.897293	0.0322903	0.0708932	0.59575				0.0183045	0.27853	0.880607
seq.19488.1	O75340	PDCD6	PDCD6	0.00186368	0.79457	0.920407	-0.0142999	0.0843022	0.13348	0.00544226	0.462672	0.862648	-0.0159374	0.0632233	0.105711																			-0.0245657	0.0488644	0.105039	-0.000308665	0.973025	0.993157	-0.0106199	0.368378	0.819893	0.0140732	0.329404	0.867832				0.0145136	0.248295	0.868218
seq.19496.1	Q9BXD5	NPL	NPL	-0.00794264	0.40735	0.69326	-0.00247244	0.823908	0.869376	-0.007922	0.424839	0.845277	-9.23316e-05	0.993597	0.996058																			0.0119813	0.480569	0.609078	0.0105483	0.375346	0.809784	-0.0118777	0.429334	0.840101	0.0461042	0.0164947	0.348734				-0.0265038	0.124836	0.764227
seq.19503.2	O60493	SNX3	SNX3	0.00141393	0.893439	0.958431	-0.00788625	0.518292	0.606547	0.00341435	0.754772	0.948759	-0.00891155	0.48091	0.575464																			-0.019058	0.284076	0.416062	0.0083081	0.534738	0.882466	-0.00733439	0.667144	0.932849	0.0246637	0.249658	0.816391				-0.00919597	0.608536	0.953869
seq.19506.6	Q6IB77	GLYAT	GLYAT	-0.0305975	0.0516455	0.251664	-0.0460855	0.0112493	0.0226886	-0.0217219	0.181843	0.662362	-0.039568	0.0355193	0.064192																			-0.0252125	0.360299	0.497965	-0.0235775	0.22511	0.716357	-0.0569167	0.0185433	0.331912	0.0178265	0.56861	0.923302				-0.00272289	0.926081	0.991726
seq.19516.10	P52926	HMGA2	HMGA2	-0.0148127	0.262386	0.558259	-0.0116369	0.447492	0.540358	-0.0130911	0.338729	0.793709	-0.00770961	0.626893	0.706843																			0.00865527	0.701895	0.792273	0.0017075	0.925017	0.986259	-0.0109766	0.622229	0.917622	0.035549	0.206276	0.779612				-0.0335978	0.0991603	0.715785
seq.19523.215	Q99497	PARK7	PARK7_1	0.0211621	0.103622	0.354074	-0.0095133	0.527152	0.614252	0.0249786	0.0635692	0.450618	-0.0170124	0.274655	0.365216																			-0.0384723	0.0826604	0.159223	0.0179171	0.270243	0.74919	0.0367695	0.0848879	0.567396	-0.00813069	0.747826	0.965341				0.0323415	0.171689	0.821181
seq.19556.12	P17927	CR1	CR1	0.00424969	0.724395	0.883957	-0.00598585	0.667774	0.741915	0.00599448	0.631025	0.918914	-0.00778473	0.589867	0.674279																			-0.000710083	0.972746	0.984504	0.0104945	0.491234	0.864823	0.0185661	0.353898	0.81304	0.00728362	0.758829	0.968402				-0.000130938	0.995162	0.998177
seq.19558.10	O75096	LRP4	LRP4	0.0127179	0.244361	0.540593	0.0258066	0.0409942	0.0713407	0.00740943	0.512401	0.881604	0.0235766	0.0714514	0.117235																			0.0357111	0.0642306	0.130014	0.012945	0.359901	0.798941	-0.00643921	0.720123	0.942931	0.0449448	0.0398235	0.477948				0.00209036	0.911472	0.988254
seq.19562.8	Q96RU2	USP28	USP28	0.00392056	0.599225	0.81687	-0.00926166	0.283246	0.373138	0.00642634	0.405401	0.836405	-0.0111883	0.210603	0.292962																			-0.000679615	0.957494	0.974536	0.0123171	0.200549	0.699044	0.00388288	0.756492	0.952102	0.0199123	0.150873	0.732742				-0.00337659	0.801139	0.972472
seq.19563.3	Q9BYH1	SEZ6L	SEZ6L	0.0209805	0.0164313	0.136025	-0.0366632	0.000288722	0.000849833	0.0312958	0.000532315	0.0167152	-0.0460493	1.06962e-05	4.36535e-05																			-0.0344359	0.0223299	0.0555199	0.0361573	0.00133921	0.0445485	0.0358434	0.0118275	0.259527	0.0531519	0.00265603	0.115863	-0.000581462	0.512252	0.780574	0.032057	0.0321156	0.47746
seq.19564.61	Q15306	IRF4	IRF4_1	-0.0162776	0.208902	0.494431	0.020859	0.164359	0.236212	-0.0224451	0.0941298	0.518997	0.027588	0.0756101	0.122923																			0.0571071	0.0160915	0.042366	-0.00889772	0.569548	0.896441	-0.00808328	0.687899	0.9404	-0.00243753	0.921957	0.994526				-0.0432691	0.0985108	0.714792
seq.19567.1	P00533	EGFR	EGFR_1	-0.0121124	0.548365	0.788638	-0.00130209	0.955489	0.967106	-0.0126708	0.544271	0.890203	0.00249209	0.917827	0.941345																			0.026057	0.47631	0.605199	0.00152138	0.953994	0.991361	0.0130593	0.746706	0.94902	0.0160467	0.643067	0.947723				-0.0376016	0.277023	0.880607
seq.19572.10	P53567	CEBPG	CEBPG	0.00439582	0.653267	0.846974	-0.00175993	0.87641	0.909623	0.00513081	0.612511	0.914561	-0.00329195	0.778704	0.83627																			-0.0101026	0.522879	0.64639	-0.00383453	0.768086	0.951398	-0.0144125	0.414035	0.837608	0.0201286	0.272848	0.840007				0.0188616	0.211683	0.849332
seq.19578.19	O60496	DOK2	DOK2_2	0.0352707	0.156307	0.427275	0.0551378	0.0554385	0.0929076	0.0245648	0.340176	0.794236	0.0477662	0.109007	0.168078																			0.050939	0.244178	0.370822	0.0392146	0.217607	0.710835	0.0271078	0.483504	0.865437	0.0426732	0.405586	0.889839				-0.0117507	0.781476	0.969794
seq.19584.33	P31371	FGF9	FGF9	-0.00488538	0.542287	0.785187	0.00476956	0.607283	0.686493	-0.00637144	0.442621	0.85468	0.00667117	0.487363	0.581849																			0.00845144	0.551184	0.669223	-0.00172281	0.860417	0.970751	0.00830723	0.499063	0.869403	-0.0148064	0.356005	0.881526				-0.0100441	0.489186	0.933133
seq.19590.46	P35247	SFTPD	SFTPD_1	-0.0146595	0.554772	0.791574	-0.060914	0.0338479	0.0600834	-0.00109108	0.966118	0.994613	-0.060587	0.0415324	0.0733071																			-0.0706692	0.101545	0.187566	-0.0065081	0.841132	0.965345	-0.03775	0.351516	0.811919	0.0679217	0.195477	0.7746				0.00847711	0.841507	0.974933
seq.19602.36	P17535	JUND	JUND	0.0191323	0.043268	0.228743	0.0265503	0.0153773	0.030009	0.0141364	0.148992	0.618113	0.0223086	0.049161	0.0849675																			0.0493138	0.00208137	0.00751748	0.0211604	0.0978297	0.55985	0.0135525	0.407848	0.835382	0.0423985	0.0366389	0.467204				0.00714376	0.641984	0.953869
seq.19613.16	Q8IZV5	RDH10	RDH10	-0.0127451	0.151737	0.422481	0.00180929	0.860417	0.896473	-0.0140985	0.125713	0.573335	0.00603926	0.570736	0.657777																			0.0153639	0.316044	0.451181	-0.00385534	0.736973	0.94302	0.0115096	0.451799	0.851734	-0.0247059	0.16035	0.748719				-0.0322898	0.0372435	0.507138
seq.19614.8	P20061	TCN1	TCN1_2	-0.00123645	0.964626	0.986981	-0.00732249	0.820466	0.866748	0.000432634	0.988044	0.997525	-0.00745226	0.823502	0.870587																			0.0488524	0.313887	0.448718	0.0117749	0.748254	0.945931	0.0225877	0.583692	0.905108	-0.0244037	0.705427	0.956776				-0.014355	0.75913	0.968981
seq.19615.213	Q9H0P0	NT5C3A	NT5C3A	0.0176769	0.158565	0.430631	0.0295503	0.0416814	0.0723836	0.0118095	0.363085	0.810786	0.025977	0.083945	0.134345																			0.0271265	0.208731	0.328383	0.00386328	0.807479	0.960419	-0.00424335	0.819917	0.96746	0.0142883	0.600353	0.931339				0.018235	0.40952	0.914267
seq.19622.7	P08476	INHBA	INHBA_3	-0.0101857	0.587891	0.81052	-0.0134299	0.536973	0.622707	-0.00769184	0.692727	0.931506	-0.0111195	0.621579	0.701503																			-0.031085	0.350369	0.487933	-0.0198382	0.403087	0.819433	-0.0243397	0.440571	0.847744	-0.0041794	0.907256	0.993386				0.0088772	0.787807	0.97089
seq.19623.26	P08865	RPSA	RPSA	-0.019132	0.0544436	0.26025	-0.00165157	0.885915	0.915171	-0.0201077	0.0508965	0.407039	0.00436477	0.714053	0.782708																			0.0171291	0.340632	0.477488	-0.0172397	0.155404	0.648339	-0.0281306	0.0584777	0.501258	0.00801401	0.681995	0.953129				-0.0358808	0.04977	0.571563
seq.19631.13	P01042	KNG1	KNG1_2	0.028118	0.397575	0.685848	0.058151	0.130496	0.193697	0.0161724	0.638366	0.922718	0.0532978	0.180758	0.257393																			0.0688483	0.226424	0.349396	0.0184632	0.637752	0.918294	0.0491523	0.314019	0.792943	-0.0327756	0.610925	0.935587				0.00304982	0.962155	0.993098
seq.19636.23	P17693	HLA-G	HLA-G	0.00429111	0.526047	0.774662	0.00250833	0.748697	0.809237	0.00399761	0.568506	0.89897	0.00130469	0.872192	0.908345																			0.0052086	0.66359	0.76311	0.00699195	0.411857	0.821912	0.0155151	0.149968	0.651291	0.00550017	0.685062	0.953129				-0.00128848	0.915478	0.989845
seq.19637.9	P06850	CRH	CRH_1	-0.057448	0.110928	0.363938	-0.101412	0.0149248	0.0292514	-0.0372617	0.317627	0.781727	-0.0902719	0.0363181	0.0654732																			-0.194353	0.00205754	0.00744249	-0.100245	0.0377614	0.383949	-0.100957	0.10377	0.591106	-0.0575721	0.459978	0.901914				0.0714604	0.226476	0.857128
seq.19640.2	P01270	PTH	PTH_1	-0.000918023	0.924231	0.970666	-0.0124335	0.265324	0.353232	0.0020057	0.840948	0.961156	-0.0130352	0.259459	0.347648																			-0.0196249	0.248473	0.375622	-0.00125777	0.923399	0.986259	0.00193328	0.910469	0.978974	0.00707778	0.714516	0.960023				0.00844199	0.588813	0.953542
seq.19760.26	P15085	CPA1	CPA1_1	0.0183572	0.169612	0.446718	0.0263741	0.0879612	0.138341	0.0133345	0.335229	0.792415	0.022369	0.16224	0.235441																			-0.00166335	0.942336	0.965059	0.00508378	0.757934	0.949116	-0.0271763	0.203505	0.700539	0.0334347	0.196274	0.7746				0.0227058	0.351924	0.902617
seq.19768.13	P04080	CSTB	CSTB	-0.0270811	0.0229868	0.16373	-0.0366128	0.00787599	0.0164686	-0.0202357	0.100601	0.528588	-0.0305424	0.0322078	0.0589088																			0.00192596	0.928544	0.954912	-0.00760655	0.621979	0.914116	0.00595859	0.742007	0.948504	-0.00198228	0.93741	0.994773				-0.0328286	0.106647	0.727735
seq.19774.8	P69892	HBG2	HBG2	-0.0305385	0.0202019	0.154664	-0.0261129	0.0860336	0.135897	-0.0264734	0.0517262	0.410568	-0.0182037	0.247385	0.334298																			-0.0440228	0.0716971	0.142266	-0.0351224	0.0432923	0.404339	-0.0367541	0.0976828	0.581864	-0.0422245	0.125329	0.704492				-0.0187475	0.392238	0.909646
seq.19787.14	Q12866	MERTK	MERTK_1	0.00474735	0.653862	0.846974	0.0220242	0.0721666	0.116648	-0.000211919	0.984574	0.997097	0.0220879	0.081663	0.131241																			0.0296077	0.117543	0.210627	0.00850403	0.528704	0.879394	0.0275095	0.119548	0.61824	-0.00506374	0.808506	0.974837				-0.00629326	0.738596	0.966768
seq.19797.4	Q92830	KAT2A	KAT2A_2	0.0278451	0.0914996	0.332456	0.00852149	0.655376	0.730815	0.0278038	0.103684	0.536634	0.000184384	0.992556	0.99576																			0.00443347	0.878478	0.923127	0.0463906	0.0339049	0.365922	0.0531064	0.0402917	0.443407	0.0516852	0.104499	0.67248				-0.0107531	0.692013	0.959657
seq.19802.22	O00559	EBAG9	EBAG9_2	0.0084208	0.387908	0.676379	0.0106417	0.345688	0.438277	0.00647092	0.521677	0.883743	0.00869981	0.456579	0.551008																			0.0203539	0.246453	0.373267	0.023155	0.0694402	0.49938	0.0153813	0.325014	0.801086	0.0304622	0.15122	0.732959				-0.0243899	0.139009	0.786458
seq.19803.34	P50120	RBP2	RBP2	0.0185225	0.405097	0.692266	0.045047	0.0803317	0.128056	0.00900738	0.695791	0.933144	0.0423319	0.112607	0.172631																			0.0822821	0.0401159	0.0894261	0.008709	0.765232	0.95102	-0.0104987	0.768682	0.956526	0.0719001	0.137186	0.720602				-0.00125643	0.973325	0.993656
seq.19808.26	O95716	RAB3D	RAB3D_3	0.0208575	0.403048	0.690385	-0.0564027	0.0506276	0.0859302	0.0359146	0.164149	0.641194	-0.0671803	0.0245403	0.0463271																			-0.0423408	0.327046	0.462987	0.0580063	0.0702874	0.501512	0.0294397	0.457072	0.856703	0.0753289	0.150036	0.731731				-0.0129298	0.760979	0.969354
seq.19809.47	P36954	POLR2I	POLR2I	0.0118435	0.166877	0.442988	0.00706163	0.476468	0.566428	0.0110006	0.215233	0.696873	0.00373847	0.715928	0.784526																			0.0159519	0.270153	0.400258	0.0156224	0.170712	0.665704	-0.005352	0.704232	0.942931	0.0432619	0.0342341	0.457023				-0.000813765	0.952945	0.993098
seq.20054.28	P21399	ACO1	ACO1	-0.00575757	0.715854	0.880117	0.028305	0.121843	0.182563	-0.0130268	0.426469	0.846177	0.0322364	0.0889787	0.141438																			0.0441387	0.11213	0.203049	-0.0191129	0.318454	0.777046	-0.0157506	0.514915	0.875226	-0.0257944	0.406006	0.889839				-0.0164112	0.585906	0.952643
seq.20055.40	O94788	ALDH1A2	ALDH1A2	0.0037375	0.864958	0.950314	0.0482598	0.0579528	0.0965659	-0.00756705	0.739374	0.945434	0.0505317	0.0552089	0.0940591																			0.0652019	0.0986553	0.183203	0.0115609	0.686003	0.93099	0.0245284	0.504739	0.871903	0.00459837	0.919509	0.994526				-0.0291738	0.439671	0.92392
seq.20057.177	Q9NVP2	ASF1B	ASF1B	0.0132334	0.22478	0.515166	0.0199821	0.113132	0.171238	0.00935826	0.407263	0.837874	0.0171513	0.189333	0.267446																			0.0343875	0.0644326	0.130306	0.0163721	0.236574	0.723434	0.0308291	0.108201	0.598295	-0.00381398	0.851914	0.9838				-0.0121116	0.518116	0.940569
seq.20064.24	P02751	FN1	FN1_1	0.0282957	0.345626	0.638572	0.0658062	0.0579738	0.0965788	0.0145234	0.64003	0.922987	0.0614479	0.0873303	0.139121																			0.0784975	0.139191	0.240513	0.0283732	0.465869	0.849702	0.0619404	0.227197	0.722133	-0.000851	0.987865	0.999771				-0.0118816	0.81691	0.973242
seq.20068.61	P0CL80	GAGE12F	GAGE12F	0.00251244	0.802914	0.923454	0.0208703	0.0733363	0.11825	-0.00234928	0.8217	0.960828	0.02158	0.0738944	0.120511																			0.0100055	0.55616	0.672953	-0.0179076	0.173893	0.669563	-0.0130532	0.416948	0.837847	-0.0313654	0.124451	0.701792				0.0231093	0.179151	0.82533
seq.20069.23	Q8WU03	GLYATL2	GLYATL2	-0.0123988	0.368944	0.659155	0.0163114	0.30654	0.397285	-0.0172829	0.226791	0.708224	0.0215463	0.192403	0.27112																			0.0162357	0.490559	0.618077	-0.0165545	0.344278	0.791814	-0.0170354	0.452313	0.852328	-0.016711	0.54658	0.923302				-0.0205155	0.406645	0.914267
seq.20071.53	O00221	NFKBIE	NFKBIE	0.024183	0.552236	0.789748	0.0431127	0.359604	0.453003	0.0155749	0.711567	0.9375	0.0384465	0.43011	0.52588																			0.0238585	0.736259	0.81738	-0.01238	0.814436	0.960672	0.0165589	0.808926	0.963362	-0.0272469	0.742457	0.965091				0.090803	0.200443	0.83767
seq.20075.130	P43358	MAGEA4	MAGEA4_2	0.00323397	0.828203	0.934565	0.023576	0.171608	0.245217	-0.00219449	0.886892	0.973929	0.0242345	0.17478	0.250348																			0.0332759	0.189742	0.304263	0.0151419	0.417324	0.825834	0.0244362	0.315218	0.793651	-0.0105165	0.712757	0.958898				-0.0336992	0.217722	0.851238
seq.20078.6	P14649	MYL6B	MYL6B_2	0.00831296	0.4852	0.750942	-0.00617907	0.653998	0.729725	0.0103949	0.399308	0.832132	-0.00929745	0.514832	0.606886																			0.0245891	0.255042	0.382616	0.019343	0.207148	0.705918	0.0197493	0.314238	0.792943	0.0192971	0.430548	0.892626				-0.00702562	0.73209	0.964131
seq.20079.6	Q16822	PCK2	PCK2_1	-0.0172162	0.351176	0.642903	0.0178298	0.403528	0.497202	-0.0227589	0.233986	0.715253	0.0246631	0.264491	0.353544																			0.0432167	0.185818	0.299554	0.00805303	0.72542	0.940999	0.0121224	0.661911	0.930079	0.00304467	0.93641	0.994773				-0.0669368	0.0556328	0.593268
seq.20081.14	Q9P1W9	PIM2	PIM2	-0.00672226	0.627319	0.832928	0.0203553	0.203184	0.282696	-0.0120944	0.398774	0.832132	0.0239732	0.147757	0.217413																			0.0369791	0.119085	0.212891	0.000577271	0.975305	0.993157	0.012163	0.617644	0.916069	-0.0208776	0.464465	0.903179				-0.0264308	0.215366	0.849455
seq.20086.5	Q15907	RAB11B	RAB11B	0.0366121	0.0214189	0.158897	0.0358182	0.0517955	0.0875882	0.0306454	0.0628564	0.450255	0.0266218	0.162503	0.235683																			0.0130223	0.636926	0.742876	0.0387585	0.0531483	0.441961	0.0513977	0.0386911	0.439644	0.0104137	0.750003	0.965794				0.00571475	0.832944	0.973714
seq.20087.3	O60613	SELENOF	SELENOF	0.022364	0.0242237	0.168258	0.000906582	0.937071	0.952898	0.0237677	0.0207602	0.247912	-0.00624301	0.599379	0.682262																			-0.0157187	0.349521	0.48695	0.019783	0.117299	0.582466	0.0215883	0.202407	0.699165	0.0248217	0.189233	0.768913				0.0414638	0.0186907	0.382505
seq.20091.138	P20827	EFNA1	EFNA1	-0.0142952	0.246478	0.542826	0.0104162	0.465637	0.55664	-0.0178399	0.16254	0.639309	0.0157832	0.285691	0.377177																			0.0527866	0.0166021	0.0433967	0.000686249	0.965691	0.993157	0.0156643	0.38299	0.822315	0.0198249	0.46777	0.904534				-0.0416216	0.0477618	0.564026
seq.20093.9	P19320	VCAM1	VCAM1_1	-0.0117169	0.324482	0.617411	-0.021433	0.119288	0.1794	-0.00741283	0.547085	0.891634	-0.0192092	0.177551	0.253669																			-0.0333043	0.106498	0.194886	-0.0134775	0.377863	0.810106	-0.010446	0.589623	0.90806	-0.00217901	0.929239	0.994773				0.00463371	0.824085	0.973242
seq.20103.176	O15527	OGG1	OGG1	0.00999025	0.369776	0.660013	0.0210581	0.102312	0.157178	0.00565801	0.623618	0.91816	0.0193624	0.146818	0.216293																			0.0288992	0.127278	0.224781	0.00871532	0.548506	0.890401	0.0198802	0.273135	0.760579	-0.00485261	0.8327	0.979541				-0.0147739	0.456191	0.924936
seq.20105.7	P60660	MYL6	MYL6	0.00309808	0.791284	0.91914	0.0104539	0.439898	0.532688	0.000816053	0.946314	0.990889	0.0102101	0.466229	0.560383																			0.0172736	0.386947	0.52231	0.0123115	0.39688	0.817757	1.78191e-07	0.999992	0.999992	0.0328604	0.163078	0.750984				-0.0156301	0.468225	0.92768
seq.20110.25	Q9H910	JPT2	JPT2	-0.00365013	0.749221	0.897712	0.029041	0.0279305	0.050628	-0.0108933	0.356587	0.805744	0.0323118	0.0181802	0.0356029																			0.0083644	0.676888	0.773997	-0.0169175	0.245161	0.73025	-0.00459365	0.78911	0.959312	-0.033642	0.166965	0.753407				-0.00688206	0.71668	0.964007
seq.20111.5	P80723	BASP1	BASP1	0.0128169	0.348345	0.640346	0.037058	0.0189127	0.0360206	0.00481718	0.733414	0.94248	0.0356131	0.0293874	0.0542818																			0.0357167	0.125458	0.222104	-0.00304279	0.863366	0.972271	-0.03025	0.213234	0.713298	0.0398115	0.145779	0.728692				0.0190837	0.421538	0.917123
seq.20117.5	Q13542	EIF4EBP2	EIF4EBP2_1	0.0053506	0.74401	0.896366	-0.00176716	0.925774	0.943782	0.00615745	0.716642	0.938221	-0.003611	0.854119	0.894131																			0.0245179	0.391698	0.526029	0.00508614	0.80732	0.960419	0.0513761	0.0675468	0.519931	-0.0490212	0.119936	0.694864				0.0121598	0.684924	0.959657
seq.20120.101	Q86WK6	AMIGO1	AMIGO1_1	0.00601548	0.38645	0.675616	-0.0168343	0.0361266	0.0636782	0.0105071	0.143846	0.609618	-0.0199937	0.0162434	0.0322083																			-0.0161115	0.194393	0.310356	0.01102	0.226868	0.716878	0.0103377	0.347707	0.811031	0.0199469	0.218028	0.793677				0.0119708	0.301696	0.888059
seq.20126.19	P14136	GFAP	GFAP_1	0.0187979	0.311476	0.606021	0.0184076	0.391655	0.485239	0.01574	0.412948	0.839643	0.0137072	0.537725	0.627777																			0.0741604	0.0216542	0.0541913	0.0478101	0.0548805	0.447555	0.0581906	0.0576586	0.498271	0.067641	0.0926633	0.637712				-0.0373037	0.220784	0.853791
seq.20127.102	Q9BQS7	HEPH	HEPH	-0.0388388	0.0247726	0.169563	-0.0100798	0.614443	0.69302	-0.0392308	0.0285982	0.296959	0.00173931	0.933082	0.952165																			0.015014	0.629534	0.736535	-0.038575	0.075898	0.517355	-0.036963	0.175174	0.676199	-0.0295613	0.396073	0.886176				-0.0411253	0.188817	0.832464
seq.20128.1	P16220	CREB1	CREB1	-0.000365967	0.966908	0.988066	0.0158338	0.120534	0.180937	-0.00421908	0.644171	0.923966	0.0171046	0.105439	0.163221																			0.0204817	0.225063	0.347661	-0.00542204	0.641203	0.918417	-0.024044	0.134016	0.637897	0.0175486	0.319452	0.86568				-0.0112536	0.460474	0.926409
seq.20134.27	Q9UEW3	MARCO	MARCO_1	-0.0292453	0.0224218	0.161675	-0.0392142	0.00815984	0.0170036	-0.021954	0.0975624	0.52393	-0.0326457	0.0333107	0.0607278																			-0.0250896	0.284784	0.41668	-0.0210516	0.188676	0.684173	-0.0322314	0.102778	0.59033	0.00585404	0.826681	0.978317				-0.00574257	0.801967	0.972472
seq.20137.49	P09651	HNRNPA1	HNRNPA1_2	0.0369049	0.0955341	0.339194	0.0411009	0.108813	0.165595	0.0296778	0.195488	0.673827	0.0321637	0.225561	0.310274																			0.0564899	0.142414	0.245094	0.0336472	0.253946	0.737233	0.040703	0.297355	0.77922	0.0286348	0.5255	0.919557				0.0147512	0.688295	0.959657
seq.20181.17	Q9UKX5	ITGA11	ITGA11_1	-0.00142064	0.85182	0.944378	0.0142676	0.10482	0.160409	-0.00494937	0.52954	0.885511	0.0157515	0.0837659	0.134117																			0.0202303	0.122976	0.218453	-0.000961035	0.923086	0.986259	0.011434	0.340899	0.808625	-0.0248886	0.168703	0.754913				-0.0112138	0.375134	0.905217
seq.20187.10	P06756	ITGAV	ITGAV_1	0.0401377	0.00811767	0.0896018	-0.124699	1.00633e-12	1.17674e-11	0.0729705	2.78715e-06	0.000139071	-0.146582	5.06789e-16	1.14657e-14																			-0.154827	3.38536e-09	6.08946e-08	0.0678788	0.000447681	0.0185304	0.0352183	0.14358	0.644047	0.0799172	0.0100534	0.274304	0.00412813	0.00663705	0.170582	0.0885061	0.000720847	0.0437614
seq.20189.28	P06756	ITGAV	ITGAV_2	-0.0142812	0.150307	0.4205	0.0195724	0.0883005	0.138845	-0.0200784	0.0508466	0.407039	0.0256451	0.0310711	0.0571454																			0.0664227	0.000412776	0.00186477	0.000812609	0.949263	0.990174	-0.0148589	0.384183	0.822646	0.0302718	0.144617	0.728692				-0.0563961	0.00117664	0.0647654
seq.20189.4	P06756	ITGAV	ITGAV_3	0.0196914	0.116274	0.372632	-0.0145216	0.316912	0.407756	0.0245947	0.0581139	0.428501	-0.0218965	0.144849	0.213825																			-0.0295523	0.182049	0.29544	0.0385179	0.0184289	0.264801	0.0457852	0.01333	0.27943	0.0262809	0.360443	0.881526				-0.00658088	0.753165	0.967995
seq.20197.14	P62760	VSNL1	VSNL1_2	-0.00893933	0.377249	0.666075	-0.000331395	0.977442	0.983517	-0.00950687	0.364591	0.811106	0.00252826	0.834991	0.879923																			-0.00652846	0.731634	0.813858	-0.0138451	0.319421	0.77734	-0.0303524	0.106278	0.594175	0.00495331	0.800021	0.974669				-0.00273481	0.870352	0.981215
seq.20203.45	P09871	C1S	C1S_1	-0.00353586	0.566014	0.797678	0.00583348	0.413032	0.506129	-0.00520056	0.415053	0.841426	0.00739916	0.316142	0.410533																			0.0148874	0.184107	0.297784	-0.00228557	0.7728	0.952153	0.000182484	0.9857	0.996867	-0.00584496	0.639021	0.945808				-0.0106832	0.320735	0.893226
seq.20205.55	Q92630	DYRK2	DYRK2	0.000941773	0.893815	0.958486	0.000338717	0.966932	0.975908	0.000928226	0.898891	0.977409	6.06452e-05	0.99428	0.996469																			-0.000520783	0.967888	0.981142	0.00421058	0.651423	0.920647	0.00290832	0.784123	0.959097	0.00326455	0.836106	0.979541				-0.00847861	0.491064	0.933133
seq.20217.26	Q03252	LMNB2	LMNB2	-0.0124508	0.409094	0.694374	-0.0135361	0.437925	0.530917	-0.0100992	0.517817	0.882937	-0.0105121	0.56067	0.648838																			0.0281768	0.276706	0.407818	-0.00190574	0.926069	0.986259	-0.0230201	0.415553	0.837847	0.0456653	0.127737	0.709217				-0.0132991	0.572147	0.952063
seq.20221.26	Q08493	PDE4C	PDE4C	-0.00309702	0.876225	0.953729	0.0324636	0.158172	0.228868	-0.0111159	0.58918	0.908012	0.0357972	0.132889	0.199074																			0.0666373	0.0579441	0.120092	-0.00960846	0.715252	0.939483	-0.0173646	0.609774	0.91357	0.0142075	0.732948	0.963014				-0.0159097	0.630761	0.953869
seq.20231.23	O95045	UPP2	UPP2	-0.0107425	0.297273	0.591542	0.00308656	0.79576	0.848027	-0.0122745	0.250331	0.731514	0.00679214	0.58241	0.668061																			-0.00595959	0.729621	0.812363	-0.0285866	0.0318811	0.354576	-0.0232532	0.133356	0.637897	-0.0280508	0.22226	0.795122				0.0121526	0.497992	0.933514
seq.20367.6	Q96RQ9	IL4I1	IL4I1	0.00281358	0.796196	0.921705	-0.0128836	0.306445	0.397234	0.00614019	0.586366	0.90632	-0.0147373	0.25883	0.347123																			0.0119022	0.534379	0.655155	0.0244696	0.0773188	0.51832	0.00207695	0.905959	0.978974	0.0622603	0.00424798	0.164609				-0.021254	0.274367	0.87935
seq.20370.6	P07311	ACYP1	ACYP1	0.00638023	0.583371	0.809034	0.0103715	0.440937	0.53368	0.00434529	0.718327	0.938825	0.0090659	0.515421	0.607187																			-0.0128771	0.517304	0.641238	-0.0179599	0.224549	0.715945	0.00335702	0.858768	0.977331	-0.0462149	0.0516585	0.537545				0.0390808	0.0584257	0.594541
seq.20374.41	O75208	COQ9	COQ9	0.0621464	0.165331	0.441247	-0.0694574	0.180237	0.255404	0.0833177	0.0723798	0.474606	-0.0944602	0.0783338	0.126814																			-0.0491204	0.528353	0.650837	0.095387	0.0967362	0.556134	0.0680797	0.353616	0.81304	0.0995817	0.275571	0.840166				0.0638401	0.417614	0.915182
seq.20379.59	Q8N300	SVBP	SVBP	0.0074681	0.24432	0.540593	0.00671057	0.365846	0.459198	0.00639423	0.335682	0.792415	0.00479347	0.532702	0.623211																			0.00123775	0.915085	0.94689	0.00742953	0.387965	0.8133	-0.00140054	0.892738	0.978974	0.0176797	0.204433	0.779612				0.00524476	0.622709	0.953869
seq.20380.50	Q3MHD2	LSM12	LSM12	0.00327837	0.678096	0.860442	0.0195282	0.0325232	0.0580513	-0.00119033	0.884241	0.973407	0.0198862	0.035554	0.0642388																			0.0104889	0.465912	0.595782	-0.0088569	0.37289	0.807521	-0.0314709	0.0134249	0.27943	0.0265875	0.0927439	0.637712				0.00165705	0.904746	0.985991
seq.20381.21	Q8WWB5	PIH1D2	PIH1D2	-0.00314994	0.73745	0.892116	-0.0133154	0.220726	0.302708	-0.000189005	0.984496	0.997097	-0.0132588	0.23887	0.324962																			-0.00863841	0.603704	0.716051	0.00594843	0.607726	0.909993	0.0138046	0.335495	0.807965	-0.0116418	0.515581	0.916702				0.0125833	0.500325	0.933612
seq.20382.8	Q9UJG1	MOSPD1	MOSPD1	0.00440238	0.615876	0.826424	0.0040442	0.690353	0.760505	0.00375216	0.679449	0.929757	0.00292958	0.780342	0.837476																			-0.00223848	0.88269	0.925088	-6.4323e-05	0.995417	0.998699	-0.00132524	0.925387	0.981716	0.00391815	0.828416	0.978641				0.0143579	0.364023	0.902981
seq.20383.31	Q96H35	RBM18	RBM18	-0.00363678	0.648778	0.844443	0.0176813	0.0556847	0.0932558	-0.00813903	0.324645	0.786774	0.0201214	0.035454	0.0641217																			0.0126834	0.408115	0.542955	-0.0177735	0.0962665	0.554775	-0.00966511	0.446742	0.850285	-0.0175286	0.346996	0.878013				0.00291843	0.824413	0.973242
seq.20385.21	Q5TA50	CPTP	CPTP_1	-0.00418346	0.653605	0.846974	-0.000328981	0.975656	0.982807	-0.00440663	0.648084	0.924655	0.000994067	0.929055	0.948986																			0.000910733	0.955648	0.973556	0.000234222	0.985279	0.995404	-0.0208125	0.15087	0.651434	0.0322143	0.120023	0.694864				-0.0224147	0.152129	0.799032
seq.20387.277	Q9BUK0	CHCHD7	CHCHD7	-0.0077691	0.546489	0.787727	0.0106267	0.475971	0.566021	-0.0108984	0.414093	0.841067	0.0139098	0.367702	0.464374																			0.0182864	0.392449	0.526384	-0.00113573	0.944179	0.989134	0.0102613	0.632491	0.921311	-0.0188205	0.450205	0.89733				-0.0266812	0.249372	0.868218
seq.20389.36	Q96T52	IMMP2L	IMMP2L	0.0206044	0.396098	0.684922	0.00932675	0.740142	0.802371	0.01985	0.429788	0.848671	0.00337443	0.907732	0.934319																			0.0044451	0.911664	0.945136	0.0366756	0.240828	0.726334	0.0503775	0.205711	0.702932	0.0268671	0.594965	0.929796				-0.00577566	0.893289	0.985991
seq.20390.4	Q15651	HMGN3	HMGN3	-0.000560951	0.966824	0.988066	-0.00422767	0.786597	0.840722	0.000403652	0.976928	0.996814	-0.00434773	0.7879	0.842485																			-0.0198889	0.39043	0.52535	-0.00752549	0.682144	0.93043	0.0224524	0.37729	0.820912	-0.0279986	0.308138	0.857816				0.0108312	0.621294	0.953869
seq.20396.70	Q7Z4G1	COMMD6	COMMD6	0.00946569	0.137836	0.405401	-0.000652637	0.929525	0.946856	0.0103096	0.118666	0.562754	-0.0037535	0.623251	0.703282																			-0.0158347	0.146857	0.251257	0.00423419	0.579272	0.899786	0.00686262	0.474234	0.859747	-0.00268116	0.834106	0.979541				0.0216046	0.0696781	0.642464
seq.20399.7	Q5BKU9	OXLD1	OXLD1	-0.0155471	0.107153	0.358241	-0.0140292	0.2093	0.289546	-0.0132932	0.183501	0.662957	-0.0100205	0.386516	0.482234																			-0.0108095	0.546671	0.665747	-0.00723316	0.550832	0.891096	-0.00222411	0.892954	0.978974	-0.0112064	0.570261	0.923302				-0.0264547	0.114284	0.745704
seq.20428.5	Q8TCT1	PHOSPHO1	PHOSPHO1	0.00221443	0.804591	0.923454	-0.0134452	0.193934	0.271485	0.005621	0.544222	0.890203	-0.0151372	0.157968	0.230344																			-0.0124054	0.421767	0.555914	0.0033308	0.773633	0.952282	-0.00295753	0.847412	0.973664	0.0113339	0.525258	0.919557				0.0121163	0.430132	0.922135
seq.20430.8	P23582	NPPC	NPPC	0.00375353	0.508251	0.76379	0.00350235	0.593876	0.675259	0.00318352	0.587893	0.907409	0.00254789	0.707926	0.777512																			0.0010877	0.913776	0.946248	0.000653401	0.927038	0.986483	-0.0111415	0.188935	0.687853	0.025546	0.0357302	0.459884				-0.00813134	0.461794	0.926596
seq.20434.23	A6NKN8	PCP4L1	PCP4L1	0.0252718	0.0430002	0.227911	-0.0296377	0.0401714	0.0700787	0.034197	0.00812493	0.142627	-0.0398768	0.00761891	0.0165683																			-0.0721412	0.000270231	0.00128585	0.00978371	0.560261	0.89329	0.02359	0.253076	0.743753	-0.014823	0.577862	0.925012				0.0638998	0.00215429	0.0999616
seq.20435.41	Q15006	EMC2	EMC2	-0.0306568	0.00706829	0.0817341	-0.0250334	0.0575238	0.0959828	-0.0268692	0.0225123	0.261566	-0.0170174	0.211866	0.294494																			-0.0394411	0.0428108	0.0941941	-0.0394552	0.00584136	0.136392	-0.039181	0.0315839	0.407483	-0.0428182	0.0633798	0.580286				-0.0116637	0.58575	0.952643
seq.20437.9	O14645	DNALI1	DNALI1	0.00235296	0.781994	0.914542	2.4055e-05	0.998051	0.998463	0.00251692	0.775007	0.952518	-0.000732233	0.942773	0.959098																			0.0219194	0.147007	0.251337	0.0200622	0.0723808	0.507501	0.0167956	0.216178	0.713898	0.0428934	0.0173558	0.354765				-0.0259952	0.0594595	0.59829
seq.20442.12	Q9UKA8	RCAN3	RCAN3	-0.0369895	0.00857177	0.0919666	0.0274295	0.0921703	0.144028	-0.0462364	0.00149773	0.0384188	0.0412936	0.0142357	0.0286491																			0.0563444	0.0251455	0.0611841	-0.0497772	0.00881802	0.169256	-0.0372866	0.119079	0.61824	-0.0503543	0.100771	0.66196				-0.0359842	0.113427	0.7451
seq.20444.12	Q9BW30	TPPP3	TPPP3	-0.00455508	0.712009	0.879149	-0.0179257	0.20915	0.289449	-0.00057205	0.964286	0.993751	-0.0177539	0.229716	0.314683																			-0.033315	0.127348	0.224796	-0.00956056	0.537407	0.884349	-0.0168997	0.372296	0.820048	0.00927635	0.718649	0.961008				0.0171797	0.441352	0.92392
seq.20445.29	Q63HQ0	AP1AR	AP1AR	0.00529201	0.788414	0.917947	-0.0189924	0.405218	0.498314	0.0102296	0.616339	0.915596	-0.0220587	0.350503	0.445857																			-0.0399618	0.246506	0.373269	0.00154659	0.950691	0.990775	0.0362145	0.280721	0.764542	-0.0510752	0.175557	0.757397				0.0349854	0.314893	0.893226
seq.20447.11	Q8IUE0	TGIF2LY	TGIF2LY	0.0139959	0.0533801	0.257703	0.017429	0.0376178	0.0660192	0.0108158	0.14923	0.618712	0.0141811	0.102245	0.159021																			0.0228958	0.0559409	0.11677	0.0144568	0.11922	0.587789	-0.000334845	0.977672	0.995744	0.0392622	0.00589585	0.206058				-0.00302453	0.83184	0.973714
seq.20448.7	P61218	POLR2F	POLR2F	0.00657192	0.467982	0.740012	0.0188797	0.0715459	0.115773	0.00248085	0.791363	0.95595	0.01813	0.0948742	0.149149																			0.0194832	0.205366	0.32411	-0.00156985	0.891079	0.979408	-0.00352975	0.797701	0.960719	0.000309074	0.986746	0.999771				0.0108356	0.495619	0.933514
seq.20449.72	Q15040	JOSD1	JOSD1	0.0116539	0.16706	0.443187	-0.00363961	0.709382	0.777354	0.0133839	0.125578	0.573335	-0.00768019	0.447648	0.542525																			-0.0168245	0.302275	0.435882	0.00854774	0.442201	0.839608	-0.000516155	0.970746	0.994133	0.0250672	0.156065	0.744066				0.0165596	0.256708	0.87067
seq.20451.126	Q9H7X7	IFT22	IFT22	0.00361239	0.647913	0.844234	-0.0174682	0.0558995	0.0935941	0.00808854	0.323249	0.785539	-0.0198971	0.0354933	0.0641769																			-0.027974	0.0420554	0.0928968	0.00932849	0.329855	0.781044	0.0120281	0.317646	0.796576	0.000424629	0.978602	0.999771				0.00771841	0.604788	0.953869
seq.20453.9	Q8WV22	NSMCE1	NSMCE1	0.00591999	0.545735	0.786951	0.0195086	0.0850281	0.134542	0.00165832	0.870126	0.970273	0.0190116	0.105057	0.162665																			0.00155903	0.928521	0.954912	-0.00886099	0.464066	0.849084	0.0027102	0.855269	0.975823	-0.021114	0.292016	0.850963				0.016577	0.398042	0.912402
seq.20454.24	Q96AH0	NABP1	NABP1	0.0308402	0.0287758	0.180096	0.0163039	0.31848	0.409338	0.0291532	0.0460482	0.389049	0.00747547	0.6587	0.735947																			0.0160565	0.512115	0.636462	0.0272508	0.147661	0.638024	0.0066708	0.789572	0.959312	0.044548	0.130404	0.713747				0.0325056	0.165351	0.819973
seq.20464.7	Q5JSQ8	KHDC1L	KHDC1L_1	-0.000150732	0.988196	0.996849	-0.00509682	0.665874	0.740479	0.00107745	0.918726	0.983259	-0.00542426	0.657474	0.734955																			0.0067709	0.695464	0.78843	0.0120608	0.364412	0.801292	0.0253735	0.137922	0.639999	0.00746749	0.725343	0.962405				-0.0196998	0.254386	0.87067
seq.20511.3	Q9Y624	F11R	F11R	-0.00985298	0.465376	0.737655	-0.00662668	0.671329	0.744955	-0.00897151	0.5209	0.883743	-0.00393855	0.807559	0.858216																			-0.00985498	0.669271	0.767697	-0.0131185	0.449885	0.841104	-0.0304792	0.181283	0.679738	-0.00206524	0.940813	0.994773				-0.00413317	0.852507	0.978524
seq.20516.11	Q9NY72	SCN3B	SCN3B	0.00643688	0.666226	0.854717	-0.00256953	0.881678	0.912751	0.00752497	0.626403	0.918812	-0.00483548	0.786842	0.842231																			0.0362922	0.146992	0.251337	0.0206533	0.29283	0.760549	0.0375229	0.137692	0.639999	-0.00105279	0.972991	0.99947				-0.0140829	0.555514	0.952063
seq.20518.11	Q93038	TNFRSF25	TNFRSF25	0.0300854	0.173122	0.451269	-0.0123996	0.627382	0.704451	0.0352462	0.123302	0.568667	-0.0229843	0.384816	0.48069																			0.00961329	0.799024	0.865817	0.0437679	0.159744	0.652685	0.00426104	0.925753	0.981961	0.0603898	0.147291	0.730193				0.0437973	0.202715	0.842427
seq.20520.14	Q92520	FAM3C	FAM3C	-0.00893822	0.496144	0.757091	0.0260903	0.0858332	0.135698	-0.0159247	0.241699	0.722518	0.0309064	0.0495208	0.0854879																			0.05186	0.0289593	0.0684962	0.0008473	0.957326	0.991808	-0.0132386	0.557802	0.893236	0.0161924	0.464545	0.903179				-0.060881	0.0159935	0.345736
seq.20521.83	P10747	CD28	CD28	-0.0152631	0.0991263	0.346016	-0.0215446	0.0443005	0.0764036	-0.0111922	0.242661	0.722787	-0.0181883	0.100966	0.1573																			-0.00964224	0.541044	0.660108	-0.00653297	0.582265	0.900636	-0.00242463	0.853643	0.975236	-0.00710989	0.732191	0.963014				-0.00913129	0.573242	0.952063
seq.20527.47	Q9P283	SEMA5B	SEMA5B	-0.00374746	0.812778	0.927198	0.00380471	0.835308	0.877659	-0.00494886	0.762798	0.950637	0.00530424	0.779725	0.837062																			-0.0251111	0.378863	0.51397	-0.0224662	0.270135	0.74919	-0.053407	0.0398596	0.443407	0.0120481	0.712613	0.958898				0.0165205	0.551325	0.950336
seq.20529.7	Q9Y6N8	CDH10	CDH10	-0.00150608	0.918959	0.969592	0.0327337	0.0562921	0.0942298	-0.00945333	0.537169	0.886911	0.03557	0.0451556	0.0789059																			-0.00141527	0.956531	0.974046	-0.0229444	0.223552	0.715785	-0.028271	0.244664	0.734698	-0.0127829	0.669482	0.952582				0.00899718	0.729152	0.964007
seq.20531.5	Q96A28	SLAMF9	SLAMF9	0.000884218	0.942585	0.978264	0.00917376	0.518042	0.606352	-0.00123986	0.922266	0.984362	0.0095426	0.515937	0.607697																			0.0200023	0.359802	0.497468	0.00398979	0.793705	0.957559	0.00390405	0.849634	0.973664	0.00514117	0.823328	0.978289				-3.34893e-05	0.998765	0.999397
seq.20534.6	Q8WTV0	SCARB1	SCARB1	0.00618174	0.705516	0.87484	-0.0139972	0.459777	0.551718	0.0100024	0.554938	0.896187	-0.0170078	0.385821	0.481666																			-0.00590262	0.836853	0.893911	0.00590448	0.781886	0.95427	-0.0226627	0.411744	0.83685	0.0407931	0.226453	0.800053				0.0220063	0.43284	0.922179
seq.20538.71	Q96RL6	SIGLEC11	SIGLEC11_1	-0.0360385	0.198837	0.481397	-0.0263515	0.41686	0.510219	-0.0323051	0.26602	0.746803	-0.0166571	0.620127	0.700407																			0.00872225	0.858511	0.909897	-0.0163258	0.651033	0.920647	-0.0522152	0.270031	0.758337	0.0285188	0.613339	0.936954				-0.0578468	0.238743	0.864672
seq.20539.4	P59666	DEFA3	DEFA3	-0.0329655	0.320143	0.614165	0.0349841	0.361887	0.455328	-0.043749	0.202573	0.6829	0.0481127	0.225861	0.310628																			0.0795798	0.17171	0.282627	-0.038939	0.356606	0.798465	-0.037405	0.482099	0.865376	0.0237529	0.722476	0.961029				-0.0398196	0.495909	0.933514
seq.20544.103	Q13002	GRIK2	GRIK2	0.00278187	0.825249	0.933333	0.00091474	0.949923	0.962475	0.00276311	0.832325	0.961015	8.33043e-05	0.995595	0.997374																			-0.0317499	0.157587	0.264826	-0.0217772	0.193478	0.689526	-0.0449122	0.0500934	0.469585	1.72403e-05	0.999495	0.999771				0.0405848	0.0500322	0.571563
seq.20545.17	P55082	MFAP3	MFAP3	-0.0340138	0.0776416	0.308576	0.0471829	0.0343404	0.0608537	-0.0479887	0.0162054	0.218623	0.0617237	0.00752092	0.0163796																			0.0735542	0.0326	0.0755377	-0.0449955	0.0731434	0.509417	-0.0368535	0.282035	0.764927	-0.0314292	0.387112	0.885761				-0.05523	0.0962271	0.712413
seq.20549.1	Q1ZYL8	IZUMO4	IZUMO4	0.0247847	0.221021	0.510669	0.0196596	0.401393	0.495115	0.021847	0.297503	0.767462	0.0131076	0.588944	0.673436																			0.0229473	0.515925	0.640074	0.0283131	0.281313	0.756452	0.00402873	0.902882	0.978974	0.0446652	0.302671	0.857617				0.0175656	0.613444	0.953869
seq.20550.38	Q9P121	NTM	NTM_2	0.0139065	0.106667	0.357986	-0.0578648	6.0825e-09	4.04667e-08	0.028801	0.00117862	0.0311097	-0.0665016	1.0533e-10	1.007e-09																			-0.0661434	9.63036e-06	6.99473e-05	0.0300269	0.00674111	0.146158	0.0289774	0.044783	0.458208	0.0338403	0.0511063	0.537483				0.0325091	0.0288107	0.464391
seq.20553.2	Q96FE7	PIK3IP1	PIK3IP1	0.0122438	0.192062	0.472694	0.00335998	0.757132	0.815933	0.0123109	0.205005	0.684866	-0.000302118	0.978559	0.986003																			0.0025951	0.859824	0.910836	0.00959233	0.420476	0.826037	-0.00679158	0.658851	0.928685	0.0341918	0.0699278	0.595554				0.0146654	0.375102	0.905217
seq.20557.19	P0DPA2	VSIG8	VSIG8	0.00419152	0.650478	0.845599	-0.0219936	0.0399249	0.0697154	0.00979845	0.306189	0.775605	-0.0249446	0.0244606	0.0462245																			-0.0220688	0.203016	0.321236	0.0126925	0.28394	0.756452	-0.00470152	0.731536	0.944338	0.03518	0.0729836	0.600097				0.00655631	0.688755	0.959657
seq.20558.4	P29322	EPHA8	EPHA8	0.00238502	0.880338	0.95535	0.0109218	0.551572	0.636295	-5.788e-05	0.997184	0.998381	0.0109392	0.564622	0.652198																			0.0467048	0.0860101	0.164285	0.0180597	0.364018	0.801292	0.0220386	0.421376	0.838964	0.0109181	0.709584	0.957104				-0.029229	0.311006	0.892625
seq.20563.48	Q9BXR5	TLR10	TLR10	-0.0257748	0.0819255	0.315281	-0.00735608	0.667991	0.742042	-0.0258606	0.0918309	0.516783	0.000384211	0.98273	0.989249																			0.0132018	0.628519	0.736254	-0.0294997	0.11779	0.58374	-0.0501283	0.0354203	0.427702	-0.000936986	0.975542	0.999771				-0.0204624	0.429354	0.922135
seq.20574.8	P60033	CD81	CD81_2	0.0136137	0.278996	0.574636	0.0225235	0.12171	0.1825	0.00922464	0.478287	0.869341	0.0197817	0.188972	0.267053																			0.0360625	0.132378	0.231431	0.027815	0.08003	0.524137	0.00975718	0.561219	0.894905	0.038526	0.193425	0.772112				-0.00422439	0.852591	0.978524
seq.20575.82	Q6UXN8	CLEC9A	CLEC9A	-0.00433847	0.777294	0.913321	0.00960173	0.588929	0.670931	-0.00695529	0.661458	0.926664	0.0116909	0.525177	0.616288																			0.0157657	0.564062	0.679655	-0.00993952	0.625014	0.914306	-0.00578905	0.811376	0.963443	0.00979372	0.777429	0.969692				-0.00236464	0.927929	0.991726
seq.20576.71	O75084	FZD7	FZD7	-0.0143998	0.264198	0.559787	0.0289835	0.0521318	0.0881161	-0.0223913	0.0934014	0.517849	0.0356981	0.0208541	0.040159																			0.0621856	0.00572985	0.0177928	-0.0106312	0.521204	0.876697	0.000469858	0.981172	0.995744	0.00602185	0.821012	0.978289				-0.0375681	0.0897907	0.688678
seq.20578.10	Q9HAR2	ADGRL3	ADGRL3	0.00227518	0.726467	0.885002	-0.000147771	0.984334	0.988541	0.0024746	0.713297	0.937881	-0.0008901	0.909066	0.935123																			-0.0108509	0.334821	0.471155	-0.00381784	0.64825	0.919767	-0.00648417	0.550753	0.890224	0.00654509	0.613706	0.936954				0.0137884	0.223271	0.853791
seq.20579.50	P20916	MAG	MAG	0.0205363	0.0608657	0.274896	0.00122687	0.922984	0.941596	0.0217188	0.0555552	0.423347	-0.00528712	0.687279	0.760222																			0.00147894	0.937721	0.962019	0.0254871	0.0721487	0.507339	0.0394983	0.035808	0.428132	-0.00424605	0.844424	0.982195				0.0191124	0.311546	0.893196
seq.20581.42	P43220	GLP1R	GLP1R_2	-0.0400112	0.0215987	0.159096	-0.0108185	0.592053	0.673712	-0.0403038	0.0254477	0.282061	0.00130603	0.950157	0.964964																			0.0281906	0.361397	0.49901	-0.0162642	0.461778	0.849025	-0.00368738	0.883733	0.978974	-0.0242656	0.512787	0.916702				-0.0902537	0.00429403	0.157939
seq.20584.4	Q15223	NECTIN1	NECTIN1_1	0.00552392	0.423819	0.705492	-0.0123028	0.123609	0.184869	0.00888354	0.214064	0.696873	-0.0149714	0.0703638	0.115816																			-0.00670504	0.581083	0.694991	0.0139916	0.115086	0.57981	0.0152514	0.153824	0.653858	0.019596	0.186937	0.767665				0.00212189	0.860236	0.981215
seq.20585.5	Q6UXG3	CD300LG	CD300LG_1	0.0205183	0.19582	0.478147	-0.0292503	0.110922	0.168312	0.0290306	0.0770414	0.482172	-0.0379627	0.0456693	0.0797336																			-0.0112433	0.684343	0.77989	0.0369641	0.0766268	0.517355	0.0409359	0.118172	0.61824	0.0558895	0.0953115	0.647409				0.0263194	0.323331	0.893607
seq.20589.5	P55283	CDH4	CDH4	0.0120038	0.49038	0.75445	0.01343	0.504658	0.593547	0.0096294	0.593301	0.909452	0.0105238	0.61381	0.694241																			0.028226	0.378025	0.513311	0.0174624	0.437123	0.835372	0.0274054	0.319085	0.797904	0.015655	0.674514	0.952582				-0.00147654	0.960308	0.993098
seq.20918.28	P09234	SNRPC	SNRPC	-0.000904944	0.92713	0.97112	-0.0047603	0.677629	0.74989	0.000182729	0.98578	0.997141	-0.00481558	0.684853	0.758336																			0.026897	0.13114	0.229788	0.0104837	0.417843	0.825834	-0.00913157	0.619368	0.916209	0.0323872	0.0857892	0.622408				-0.0154725	0.361181	0.902981
seq.20921.1	Q8TF65	GIPC2	GIPC2	-0.000187044	0.987498	0.996813	-0.00501554	0.716676	0.783226	0.00101742	0.934451	0.986304	-0.00532408	0.710096	0.779191																			-0.0195931	0.352852	0.489904	-0.0186185	0.231231	0.72103	-0.0328583	0.0806102	0.559212	0.0146943	0.56905	0.923302				0.0270901	0.177481	0.82533
seq.20923.10	Q86V88	MDP1	MDP1	0.00994474	0.468816	0.740429	0.0191451	0.228082	0.311274	0.00606144	0.669783	0.928749	0.0173261	0.292167	0.384195																			0.0172329	0.477494	0.606178	0.0149541	0.396872	0.817757	0.0489526	0.0318819	0.409483	-0.0237939	0.392832	0.885761				-0.0134504	0.567399	0.952063
seq.20924.85	Q15170	TCEAL1	TCEAL1	0.00433987	0.47254	0.742388	-0.0121192	0.0830472	0.131751	0.007557	0.226801	0.708224	-0.014384	0.0469185	0.0816925																			-0.0242391	0.0176822	0.0458415	0.0030739	0.680472	0.930106	-0.00337246	0.710632	0.942931	0.00885817	0.486304	0.908035				0.011787	0.287175	0.881984
seq.20927.43	P13984	GTF2F2	GTF2F2	-0.00862559	0.17396	0.452423	-0.00890536	0.2252	0.307802	-0.00711152	0.278879	0.755987	-0.00677733	0.372565	0.468035																			0.000107974	0.992458	0.995084	-0.00823139	0.277932	0.753529	-0.00484685	0.567408	0.898484	-0.0101297	0.442659	0.892626				-0.00349806	0.771022	0.969794
seq.20937.43	Q92979	EMG1	EMG1	0.0289972	0.122898	0.383006	0.0391361	0.0719331	0.116322	0.0216568	0.265842	0.746803	0.0326089	0.147667	0.217367																			0.0239393	0.450473	0.581628	-0.0044493	0.860011	0.970621	-0.0312498	0.361747	0.818554	0.0235877	0.538659	0.921291				0.0744205	0.0144152	0.319569
seq.20943.14	Q9GZZ1	NAA50	NAA50	0.0170698	0.304744	0.600342	-0.0312155	0.104769	0.160409	0.0258015	0.133953	0.586537	-0.0389582	0.0505319	0.0870271																			-0.0474928	0.105034	0.192776	0.0294822	0.156091	0.648673	0.0446192	0.0871543	0.567396	-0.0134294	0.685161	0.953129				0.0139844	0.64055	0.953869
seq.20952.15	Q9NTX5	ECHDC1	ECHDC1	0.0140173	0.438239	0.716465	0.0129344	0.536476	0.62223	0.0119201	0.524403	0.884411	0.00935726	0.66584	0.742029																			-0.0084322	0.780007	0.852054	0.0045164	0.834824	0.964498	0.00982004	0.725386	0.942931	-0.00892978	0.795236	0.973172				0.014537	0.673684	0.956542
seq.20953.34	Q9Y4U1	MMACHC	MMACHC	0.0420426	0.0955788	0.339194	0.0275107	0.346182	0.438674	0.038462	0.141009	0.602848	0.0159172	0.598649	0.681538																			0.0388201	0.372496	0.508934	0.0326215	0.333615	0.78326	-0.001374	0.975824	0.995744	0.0805133	0.116004	0.690744				0.0445056	0.28404	0.881204
seq.20954.27	Q6ICC9	RTL6	RTL6	-0.0162399	0.0951677	0.339082	-0.0264694	0.0187335	0.0357449	-0.0110625	0.271937	0.750351	-0.0231572	0.0469362	0.0817037																			-0.0112422	0.533064	0.654538	-0.00313636	0.804357	0.95999	-0.00133394	0.931476	0.983487	-0.00791821	0.706761	0.956776				-0.0280287	0.089807	0.688678
seq.20956.13	Q9NQP4	PFDN4	PFDN4	-0.00806295	0.426016	0.707759	-0.0211063	0.0714879	0.115705	-0.00359865	0.73131	0.94248	-0.020034	0.0983544	0.15382																			-0.0189452	0.2824	0.414608	0.000493801	0.970272	0.993157	-0.00163819	0.920753	0.981257	-0.00734998	0.725559	0.962405				0.0010649	0.950874	0.993098
seq.20957.57	Q8NFP7	NUDT10	NUDT10	-0.00820389	0.418272	0.701164	-0.0197867	0.0914521	0.14309	-0.00403923	0.700258	0.93449	-0.0185747	0.126006	0.190367																			-0.0117626	0.492798	0.619933	-0.00670761	0.618253	0.913029	0.00307559	0.863982	0.977331	-0.0153155	0.433964	0.892626				0.00615532	0.715819	0.964007
seq.20966.7	Q96LD8	SENP8	SENP8	-0.00296646	0.820984	0.930858	0.0163225	0.281581	0.371524	-0.00713201	0.599429	0.910209	0.018473	0.239458	0.325579																			0.0303837	0.180202	0.293029	0.00818942	0.627099	0.914306	0.00272288	0.907433	0.978974	0.0108412	0.64985	0.94918				-0.0210223	0.34116	0.899794
seq.20967.137	Q5JS54	PSMG4	PSMG4	0.0137047	0.227233	0.517309	0.0189962	0.148144	0.216192	0.0101443	0.387797	0.826234	0.0159654	0.240303	0.326501																			0.0190973	0.29262	0.424903	0.0159088	0.275732	0.75241	0.0319286	0.10586	0.593681	-0.045063	0.0212535	0.382301				0.00179511	0.928084	0.991726
seq.20968.22	Q9NQT4	EXOSC5	EXOSC5	-0.0151359	0.27492	0.569621	-0.0151951	0.34344	0.435957	-0.0125812	0.380685	0.822934	-0.0114321	0.491113	0.585653																			-0.0237429	0.340553	0.477469	-0.0117649	0.508453	0.871081	-0.0112581	0.6385	0.922098	-0.0139026	0.61432	0.936954				-0.00680193	0.780566	0.969794
seq.20970.14	Q9H9R9	DBNDD1	DBNDD1	-0.0460764	0.219076	0.507946	-0.0826688	0.0565353	0.0945717	-0.0295061	0.447102	0.856998	-0.0738087	0.100148	0.156193																			-0.0122342	0.852806	0.905772	-0.0095081	0.844961	0.965538	-0.00703136	0.91425	0.979292	-0.0199229	0.787427	0.971718				-0.0426537	0.510004	0.93728
seq.20976.19	P62310	LSM3	LSM3	0.0130961	0.300688	0.595571	0.0211027	0.149199	0.217513	0.00895322	0.494446	0.877166	0.0184086	0.224428	0.308949																			0.028941	0.18618	0.300004	0.0141609	0.350329	0.794481	0.0310873	0.0879877	0.567396	-0.00447949	0.86122	0.986175				-0.00182345	0.938803	0.993084
seq.20979.86	Q00403	GTF2B	GTF2B	0.0111537	0.311089	0.60565	0.00872402	0.493396	0.582087	0.00986047	0.38719	0.826234	0.00576389	0.662107	0.73866																			0.0320783	0.0910346	0.172033	0.0146284	0.324171	0.778631	-0.00307425	0.870071	0.977331	0.0364403	0.123022	0.698531				-0.00243288	0.89003	0.985991
seq.20982.29	Q9BV90	SNRNP25	SNRNP25	-0.000350929	0.974108	0.992011	0.0226516	0.0704108	0.114216	-0.00577719	0.605557	0.912365	0.0243767	0.0599731	0.100995																			0.0207823	0.287549	0.419294	-0.00833635	0.551795	0.891368	0.00183347	0.918287	0.98061	-0.0164254	0.464506	0.903179				-0.00571073	0.763842	0.969428
seq.20984.142	Q8WTR2	DUSP19	DUSP19	-0.0175549	0.101119	0.350452	-0.0110071	0.374701	0.468295	-0.0161753	0.14483	0.611643	-0.00611405	0.634034	0.713129																			-0.00728849	0.690815	0.784748	-0.0159137	0.233139	0.722516	-0.00160407	0.921362	0.981257	-0.0331914	0.137607	0.720602				-0.0169361	0.389674	0.908148
seq.20990.48	Q10587	TEF	TEF	0.0045869	0.524354	0.774046	0.00079226	0.924318	0.942429	0.00472695	0.526351	0.884816	-0.000625593	0.942249	0.958706																			-0.0131461	0.274962	0.405814	-0.00631912	0.48455	0.861525	-0.019442	0.0981851	0.582834	0.00907952	0.525634	0.919557				0.0212581	0.103668	0.720631
seq.20991.2	Q9BT23	LIMD2	LIMD2	0.0478765	0.0350285	0.203009	0.0249267	0.342974	0.435481	0.0453398	0.0538932	0.418563	0.0113004	0.677897	0.752588																			0.016214	0.681152	0.777286	0.0585654	0.0493512	0.430052	0.0639707	0.0908541	0.573188	0.0350446	0.465651	0.903881				0.0122883	0.748708	0.967995
seq.20995.47	P19387	POLR2C	POLR2C	-0.0716804	0.09665	0.341662	-0.00969755	0.846032	0.885792	-0.0745258	0.0953465	0.520531	0.0126866	0.806153	0.857458																			-0.0463679	0.56076	0.677356	-0.103759	0.0593657	0.46704	-0.104589	0.133925	0.637897	-0.140905	0.120748	0.695888				-0.0283303	0.71099	0.964007
seq.20996.107	A6NFY7	SDHAF1	SDHAF1	-0.000219824	0.971628	0.991461	0.00498054	0.486473	0.575504	-0.00143528	0.822588	0.960828	0.0054127	0.465269	0.559413																			0.000316895	0.975703	0.985984	-0.00185007	0.807748	0.960419	-0.0147287	0.136275	0.639999	0.0133237	0.262009	0.829842				0.00155958	0.893985	0.985991
seq.20998.19	Q9NPI5	NMRK2	NMRK2	-0.0212453	0.251032	0.547692	-0.0406367	0.0579056	0.0965314	-0.0129904	0.497858	0.877166	-0.0367214	0.0980072	0.153347																			-0.0592473	0.0524101	0.110862	-0.0246821	0.286738	0.758493	0.0356701	0.258298	0.747711	-0.112427	0.00114852	0.0629094				0.00237246	0.943458	0.993084
seq.21000.40	Q9GZM3	POLR2J2	POLR2J2	0.023253	0.245354	0.541802	-0.00644737	0.780888	0.835478	0.0264944	0.201272	0.680719	-0.0144278	0.54779	0.636671																			0.0525752	0.114522	0.206456	0.0354813	0.185327	0.681874	0.00405403	0.909431	0.978974	0.082586	0.0452376	0.511732				0.0226225	0.487306	0.932872
seq.21001.393	Q8WUW1	BRK1	BRK1	0.00430423	0.628799	0.833935	0.012437	0.227387	0.310441	0.00161336	0.86112	0.966292	0.0119505	0.262847	0.351669																			0.00708882	0.637718	0.743443	0.00656822	0.553705	0.892171	0.0144004	0.338076	0.808499	-0.00826843	0.617441	0.937345				-0.00888313	0.57824	0.952063
seq.21105.23	A6NIH7	UNC119B	UNC119B	0.00317576	0.903105	0.962141	0.00221526	0.941485	0.956052	0.00287202	0.91535	0.981748	0.0013512	0.965521	0.975835																			0.0124341	0.78175	0.85319	0.0172918	0.59956	0.909573	0.0608565	0.20402	0.700966	-0.0455973	0.318864	0.86568				-0.0294924	0.536618	0.946777
seq.21106.206	Q12798	CETN1	CETN1	-0.0138016	0.323585	0.616937	-0.00233388	0.885217	0.914594	-0.0142371	0.325502	0.787655	0.00193949	0.90777	0.934319																			0.0221848	0.395222	0.529145	-0.0165472	0.370273	0.805817	-0.0220918	0.338179	0.808499	0.00481952	0.866302	0.986558				-0.00537908	0.819702	0.973242
seq.21107.5	Q9Y375	NDUFAF1	NDUFAF1	-0.0497281	0.343953	0.637725	-0.00481224	0.936919	0.952877	-0.0521576	0.337798	0.792803	0.0108397	0.863305	0.901286																			0.150245	0.10241	0.18878	0.00342327	0.960591	0.992795	-0.0281903	0.760069	0.95316	0.0558818	0.598745	0.930628				-0.123899	0.162466	0.819973
seq.21108.5	Q9BRF8	CPPED1	CPPED1	-0.0131629	0.649289	0.844766	-0.0245022	0.464438	0.556028	-0.00821547	0.784041	0.953662	-0.022032	0.525341	0.616381																			-0.0325382	0.512402	0.636462	-0.0403556	0.280637	0.755472	-0.0806148	0.122708	0.621109	0.0325393	0.546982	0.923302				0.0460713	0.363237	0.902981
seq.21111.49	Q9NZL4	HSPBP1	HSPBP1	-0.00133882	0.958858	0.983642	0.00286898	0.923901	0.942268	-0.00211841	0.937147	0.987148	0.00350078	0.910345	0.936043																			0.0109092	0.81246	0.876465	0.0149502	0.651187	0.920647	0.0535115	0.250874	0.743167	-0.0510089	0.277702	0.840166				-0.0169108	0.710503	0.964007
seq.21112.6	Q96A32	MYLPF	MYLPF	-0.0229145	0.200461	0.483174	0.00972489	0.63866	0.715901	-0.026907	0.146584	0.613471	0.0178024	0.406391	0.502134																			0.0202747	0.531675	0.653701	-0.0335019	0.143669	0.635637	-0.0560476	0.0539735	0.48663	0.0152718	0.677362	0.953129				-0.00788842	0.802118	0.972472
seq.21113.3	Q96CG3	TIFA	TIFA	-0.00610476	0.588671	0.811289	-0.00590605	0.650804	0.726607	-0.00512496	0.66108	0.926664	-0.00437168	0.746257	0.810569																			0.0158415	0.412405	0.547144	-0.00641673	0.679244	0.930106	-0.00907805	0.647509	0.926194	0.00866896	0.709143	0.956879				-0.011587	0.537283	0.946777
seq.21114.18	Q9UKB3	DNAJC12	DNAJC12	-0.0166118	0.215951	0.504231	-0.0165482	0.286431	0.37638	-0.0138405	0.319245	0.783328	-0.0124187	0.439575	0.534787																			-0.00602342	0.795178	0.862864	-0.0190974	0.263684	0.742247	-0.0539896	0.0228159	0.359771	0.0238099	0.326527	0.867523				0.00124495	0.958268	0.993098
seq.21116.13	O75530	EED	EED	0.0122256	0.481978	0.749138	0.0158868	0.430029	0.523435	0.00932305	0.604267	0.912365	0.0131222	0.528677	0.619099																			0.0316925	0.298733	0.432228	0.0181582	0.443653	0.839608	0.0144486	0.629339	0.919239	0.0204687	0.586365	0.92679				0.00246507	0.930026	0.991726
seq.21117.18	Q9NQZ6	ZC4H2	ZC4H2	-0.0091771	0.464006	0.736606	0.0274703	0.058074	0.0967015	-0.0163553	0.207016	0.687695	0.0323302	0.0311145	0.0572107																			0.0221032	0.351933	0.489488	-0.0292285	0.0582869	0.46333	-0.00524857	0.808856	0.963362	-0.056142	0.00762364	0.233633				-0.00511298	0.832624	0.973714
seq.21121.31	Q8TBC4	UBA3	UBA3	0.00524892	0.652428	0.846824	0.0251381	0.0622233	0.102649	-0.000460155	0.969588	0.996045	0.0252772	0.0703523	0.115816																			-0.00135438	0.945978	0.967221	-0.0195627	0.159475	0.652684	-0.00609706	0.721351	0.942931	-0.0283524	0.219633	0.794058				0.0243487	0.271136	0.874173
seq.21129.95	Q15013	MAD2L1BP	MAD2L1BP	-0.0123974	0.15855	0.430631	0.0685425	1.36707e-11	1.37556e-10	-0.0297744	0.000990325	0.0270207	0.0774748	1.50691e-13	2.25417e-12																			0.0789308	2.87762e-07	3.14294e-06	-0.0248939	0.0206382	0.282319	-0.0192003	0.179506	0.679738	-0.0385511	0.0235396	0.394457				-0.0396221	0.0129046	0.300351
seq.21133.33	P56277	CMC4	CMC4	0.0167538	0.0557115	0.263102	0.0175726	0.0829858	0.131682	0.0137431	0.129478	0.578963	0.0134511	0.199818	0.280315																			0.0100949	0.481186	0.609605	0.0125742	0.247162	0.731124	0.0276848	0.0600426	0.505764	-0.000640071	0.968458	0.99886				0.00143296	0.931211	0.991794
seq.21134.9	Q9NS37	CREBZF	CREBZF	-0.0256006	0.0452189	0.233963	-0.0199689	0.177206	0.251597	-0.0226482	0.0870803	0.506289	-0.0131647	0.390108	0.485884																			-0.0235878	0.286041	0.418016	-0.024304	0.115761	0.580874	-0.0181742	0.373381	0.820538	-0.0289732	0.226137	0.799712				-0.03414	0.146725	0.793453
seq.21135.16	Q9Y3B4	SF3B6	SF3B6	0.0155282	0.0216385	0.159229	0.0173764	0.0262299	0.0478909	0.0124725	0.0746657	0.478399	0.0136418	0.0917371	0.145227																			0.0138967	0.225304	0.347889	0.00705724	0.431125	0.832227	-0.00157364	0.893306	0.978974	0.018539	0.182687	0.760719				0.0155538	0.166894	0.819973
seq.21138.2	Q86SE8	NPM2	NPM2	0.00562471	0.512861	0.765927	0.00958811	0.335245	0.427342	0.00373258	0.67487	0.929456	0.0084707	0.410926	0.506444																			0.0232159	0.117228	0.210346	0.0121333	0.284725	0.756452	0.0273935	0.0539228	0.48663	-0.0011493	0.95091	0.994773				-0.0104208	0.471157	0.928397
seq.21146.187	O00294	TULP1	TULP1	-0.0139541	0.161985	0.435894	0.0153452	0.183931	0.259778	-0.0186289	0.0712671	0.473987	0.0209209	0.080063	0.12904																			0.0240203	0.183328	0.297118	-0.0293579	0.0287507	0.334951	-0.0129834	0.422018	0.838964	-0.0555122	0.0154544	0.344088				0.000830478	0.960349	0.993098
seq.21153.5	Q8IXM2	BAP18	BAP18	0.0247869	0.299605	0.594202	-0.0412293	0.135906	0.200501	0.0364813	0.140266	0.601271	-0.052177	0.0683386	0.113096																			-0.086045	0.0389861	0.0872546	0.03163	0.292422	0.760549	0.0423738	0.26224	0.751542	0.00680284	0.886982	0.98999				0.0359879	0.395647	0.909955
seq.21163.21	Q9NVG8	TBC1D13	TBC1D13	0.00726608	0.625424	0.831736	-0.0210066	0.222534	0.304901	0.0128377	0.404796	0.836376	-0.024859	0.163309	0.236493																			-0.0433464	0.107833	0.196735	0.0140787	0.448804	0.840067	0.0390245	0.0826784	0.562383	-0.0255539	0.410683	0.889839				0.00511437	0.846475	0.976712
seq.21164.83	Q8IUE1	TGIF2LX	TGIF2LX	0.00604762	0.647423	0.844234	0.0195313	0.202116	0.281479	0.00183064	0.893567	0.976351	0.018986	0.230894	0.315939																			0.0127393	0.5693	0.684155	-0.00369806	0.834661	0.964498	-0.00244696	0.909336	0.978974	-0.0261635	0.390656	0.885761				0.00219933	0.920566	0.991341
seq.21173.25	Q12926	ELAVL2	ELAVL2	-0.0144914	0.260513	0.556945	0.0055701	0.70833	0.776551	-0.0168743	0.205767	0.685106	0.0106266	0.490602	0.585332																			0.025273	0.284493	0.416422	-0.00978911	0.585431	0.901662	0.014546	0.535402	0.883029	-0.0363919	0.192161	0.77063				-0.0301195	0.132352	0.775044
seq.21180.16	Q63HM9	PLCXD3	PLCXD3	-0.0204767	0.0588499	0.269311	0.0103514	0.409375	0.502624	-0.0244228	0.0294928	0.299241	0.0176618	0.173719	0.249123																			0.0369079	0.0528341	0.1115	-0.0170551	0.227588	0.717744	-0.00486325	0.786784	0.959097	-0.0368363	0.0971893	0.654366				-0.0337154	0.0620428	0.609962
seq.21183.1	Q9Y6W6	DUSP10	DUSP10	0.00231276	0.864849	0.950314	-0.0142568	0.364925	0.458359	0.00588157	0.675817	0.929456	-0.0160147	0.325542	0.419822																			-0.0161639	0.481487	0.609811	-0.000590668	0.973511	0.993157	0.0349308	0.137269	0.639999	-0.0463591	0.0721176	0.596364				0.0141808	0.519832	0.941097
seq.21184.1	Q6QNY1	BLOC1S2	BLOC1S2	0.0102099	0.505191	0.761813	-0.0109968	0.534296	0.620294	0.0136015	0.391358	0.827177	-0.0150773	0.410644	0.506183																			-0.00310532	0.903412	0.940597	0.0395854	0.0663988	0.486232	0.0332893	0.241175	0.731611	0.0412256	0.227268	0.801215				-0.0200393	0.394748	0.909955
seq.21190.4	Q96B02	UBE2W	UBE2W	0.0456156	0.0984084	0.34518	-0.00374753	0.906557	0.929785	0.0497944	0.0814625	0.491677	-0.0186601	0.572281	0.659245																			-0.00298752	0.950317	0.969888	0.0644528	0.0709403	0.503995	0.107955	0.019806	0.340516	-0.0103073	0.85725	0.985959				0.0439442	0.365479	0.902981
seq.21191.24	Q9H596	DUSP21	DUSP21	-0.00764794	0.490743	0.75445	-0.00907161	0.479918	0.570036	-0.00601894	0.60047	0.910209	-0.00726458	0.584865	0.670221																			-0.0213387	0.279233	0.411119	-0.0165436	0.27355	0.750871	0.0113666	0.520414	0.876518	-0.0518924	0.0482764	0.527277				0.00848242	0.619987	0.953869
seq.21194.39	Q14863	POU6F1	POU6F1	-0.0278825	0.143658	0.413712	0.0301501	0.171931	0.245544	-0.0371195	0.0600096	0.436022	0.0412792	0.070778	0.116235																			0.0564362	0.093534	0.175554	-0.031336	0.215951	0.710835	-0.0216068	0.516622	0.876319	-0.0505014	0.200954	0.777458				-0.0442483	0.164379	0.819973
seq.21196.29	Q9NSI8	SAMSN1	SAMSN1	0.0124642	0.377495	0.666075	0.0172789	0.290524	0.380591	0.00920659	0.529045	0.885511	0.0145094	0.391436	0.487205																			-0.0036855	0.877546	0.922766	0.00345559	0.841943	0.965345	0.00689494	0.754279	0.952102	0.000283364	0.991911	0.999771				0.0117138	0.670166	0.956542
seq.21203.14	Q96HT8	MRFAP1L1	MRFAP1L1	0.00465548	0.635425	0.839034	0.0173039	0.127651	0.190055	0.000816226	0.936023	0.986948	0.017058	0.147115	0.216687																			0.0263285	0.130336	0.22896	0.0053902	0.680233	0.930106	0.0210197	0.231672	0.725648	-0.0131718	0.469443	0.904534				-0.00120958	0.942053	0.993084
seq.21204.70	Q6ICB0	DESI1	DESI1	0.00260949	0.771453	0.909391	0.00605313	0.560672	0.645056	0.00134147	0.88536	0.973856	0.00564932	0.600076	0.682736																			-0.00912605	0.550994	0.669223	-0.00780243	0.50682	0.871081	-0.00699549	0.675512	0.937353	-0.0130158	0.41886	0.891812				0.0177272	0.248664	0.868218
seq.21210.33	P06746	POLB	POLB	0.0268895	0.0914694	0.332456	0.0316369	0.08611	0.135929	0.021208	0.198634	0.677776	0.0252491	0.185918	0.263249																			0.0448307	0.102954	0.189638	0.0206024	0.334375	0.783758	0.0307117	0.296636	0.77922	0.02912	0.357892	0.881526				0.0233748	0.372914	0.903694
seq.21219.7	Q86UA6	RPAIN	RPAIN	0.00188361	0.723993	0.883614	0.00162228	0.792589	0.845886	0.00163116	0.767591	0.951257	0.00113835	0.858476	0.897531																			-0.000501709	0.956081	0.973724	0.00274382	0.684594	0.93099	-0.00331748	0.702189	0.942071	0.00860554	0.424398	0.892626				-0.00285018	0.772114	0.969794
seq.21227.18	P50225	SULT1A1	SULT1A1	-0.0146369	0.547012	0.788027	0.0531299	0.0588305	0.0977824	-0.0284717	0.257711	0.73836	0.061682	0.0341444	0.0621079																			0.0604918	0.160967	0.268956	-0.0192224	0.556531	0.892965	-0.0476656	0.271965	0.760538	0.0118211	0.813919	0.977138				-0.0490261	0.212155	0.849332
seq.21229.5	Q96BF3	TMIGD2	TMIGD2	-0.0136305	0.471088	0.741162	0.0327692	0.134432	0.198568	-0.022375	0.252764	0.733312	0.0394211	0.0818078	0.131387																			0.0286922	0.375206	0.510912	-0.0498039	0.0427125	0.402227	-0.0618761	0.0584859	0.501258	-0.0257452	0.488482	0.908035				0.0129624	0.690685	0.959657
seq.21231.3	P30532	CHRNA5	CHRNA5	0.00754691	0.214992	0.503122	-0.00214906	0.760149	0.818216	0.00861735	0.171718	0.653019	-0.00474763	0.514945	0.60692																			-0.017065	0.0777396	0.151547	0.00646766	0.41571	0.824298	0.00899421	0.352115	0.812016	0.00222128	0.870482	0.987182				0.0117598	0.261433	0.871894
seq.21232.39	P07288	KLK3	KLK3_2	-0.0190045	0.564527	0.797187	0.0452414	0.235868	0.320014	-0.031246	0.360237	0.808036	0.054618	0.166968	0.241054																			0.0566916	0.338661	0.475273	-0.0130786	0.75273	0.947964	0.0466484	0.343263	0.809803	-0.0941578	0.184228	0.762691				-0.041013	0.490376	0.933133
seq.21237.24	Q9UM07	PADI4	PADI4	0.0454175	0.385393	0.674577	-0.0986759	0.103099	0.158154	0.0724034	0.181283	0.661202	-0.120403	0.0547379	0.0934222																			-0.177468	0.0503525	0.107508	0.0389977	0.559024	0.892965	0.00815439	0.923712	0.981716	0.0366412	0.729356	0.962405				0.126773	0.164968	0.819973
seq.21239.31	Q15438	CYTH1	CYTH1	0.00276552	0.777139	0.913285	0.0214861	0.0571265	0.0953854	-0.00219805	0.827925	0.960828	0.0221448	0.0583024	0.0986833																			0.0134034	0.439282	0.572072	-0.0221413	0.0805836	0.524137	-0.00981228	0.545209	0.888358	-0.0367085	0.0672198	0.589217				0.0285331	0.0908304	0.693335
seq.21240.6	P48728	AMT	AMT	0.0125179	0.421214	0.702666	0.030586	0.0893812	0.140363	0.00607106	0.706304	0.936234	0.0287641	0.122904	0.186377																			0.0513372	0.0584336	0.120819	0.0187027	0.337282	0.787533	-0.0084142	0.713453	0.942931	0.0466654	0.161928	0.750409				-0.0211463	0.440417	0.92392
seq.21244.57	P06748	NPM1	NPM1_1	0.00962448	0.48478	0.750887	0.0203864	0.201301	0.280398	0.00541768	0.7041	0.936017	0.0187565	0.256281	0.344086																			0.0387212	0.0865368	0.165075	-0.00184967	0.917169	0.985248	-0.0160018	0.499086	0.869403	0.0121195	0.644813	0.948538				0.0153738	0.521844	0.941931
seq.21249.115	O00273	DFFA	DFFA	-0.0038305	0.508886	0.76379	-0.013875	0.0384722	0.0673745	-0.000768843	0.898068	0.977409	-0.0136443	0.0493625	0.0852348																			-0.013296	0.187715	0.301877	-0.00403252	0.593687	0.906966	-0.00958916	0.32951	0.804157	-0.000490809	0.966931	0.99886				0.00545507	0.579586	0.95221
seq.21272.100	Q9Y224	RTRAF	RTRAF	-0.026542	0.0341344	0.200056	0.0063765	0.660064	0.73548	-0.0299972	0.0207793	0.247912	0.0153893	0.305065	0.398851																			0.0234507	0.312288	0.447134	-0.0297366	0.0653243	0.485313	-0.0363655	0.0880765	0.567396	-0.0213972	0.392266	0.885761				-0.023282	0.278424	0.880607
seq.21276.11	O43490	PROM1	PROM1	-0.00666785	0.346708	0.63895	-0.00535357	0.513828	0.602581	-0.00586389	0.424087	0.845109	-0.0036002	0.671469	0.747502																			-0.00129268	0.91922	0.949726	-0.00270188	0.775383	0.95304	-0.00464646	0.66237	0.93046	-0.0119528	0.443255	0.892626				-0.0137651	0.250701	0.868218
seq.21282.21	Q15025	TNIP1	TNIP1	7.64006e-05	0.994153	0.998539	-0.00742764	0.537765	0.623427	0.00187291	0.862289	0.966873	-0.00799061	0.52216	0.613543																			-0.011825	0.501188	0.627023	-0.011166	0.445753	0.839608	0.0121645	0.495772	0.867952	-0.0362546	0.141853	0.72584				0.00478893	0.756146	0.968394
seq.21286.29	P62913	RPL11	RPL11	0.00694576	0.54796	0.788614	0.0111499	0.404457	0.497656	0.00474954	0.691727	0.931506	0.00971243	0.483403	0.577973																			0.0125125	0.530312	0.652699	-0.0114293	0.448598	0.840067	-0.0272166	0.168685	0.66714	0.0153434	0.512419	0.916702				0.032792	0.097536	0.712688
seq.21289.36	O75391	SPAG7	SPAG7	0.0060609	0.442259	0.720391	0.0176878	0.0524563	0.0885824	0.00224465	0.783373	0.95337	0.0170144	0.0716231	0.117464																			0.0255429	0.0723153	0.143118	0.00355878	0.742624	0.944369	-0.00882743	0.539759	0.88556	0.0275961	0.0947289	0.645556				0.00684305	0.57714	0.952063
seq.21290.66	O60921	HUS1	HUS1	0.00215082	0.801079	0.923454	-0.0182156	0.0651892	0.106696	0.00668005	0.449625	0.858294	-0.0202202	0.0480753	0.0832292																			-0.00830219	0.566647	0.681934	0.0137368	0.171948	0.667296	0.0148395	0.248197	0.739688	0.00989595	0.537829	0.921112				-0.00531181	0.750925	0.967995
seq.21306.7	Q96CS2	HAUS1	HAUS1	-0.0420632	0.0104312	0.104132	0.0102627	0.589788	0.671765	-0.0475778	0.00515111	0.10225	0.024586	0.211907	0.294495																			0.0364411	0.232427	0.356469	-0.038831	0.0581462	0.462945	-0.0324792	0.225034	0.720922	-0.0403075	0.20841	0.779799				-0.0604646	0.0573231	0.594541
seq.21310.37	Q9UKD2	MRTO4	MRTO4	0.017781	0.288828	0.583132	0.0264006	0.173524	0.24714	0.0127035	0.464326	0.863132	0.022574	0.261198	0.34972																			0.0244333	0.39037	0.52535	-0.00333603	0.878183	0.975597	-0.023508	0.410321	0.836349	0.0265307	0.431331	0.892626				0.0318688	0.267205	0.874144
seq.21311.22	Q8WYK2	JDP2	JDP2	-0.0089351	0.452866	0.72925	-0.00645572	0.639225	0.716423	-0.00802941	0.514672	0.881844	-0.00405596	0.776023	0.834685																			-0.00955424	0.652862	0.754815	-0.0111941	0.462214	0.849025	-0.0186976	0.350671	0.811031	0.0031975	0.890338	0.990444				-0.00394149	0.851456	0.978524
seq.21314.11	Q9GZZ9	UBA5	UBA5	-0.00944805	0.219858	0.509055	-0.0161811	0.0696732	0.11312	-0.00622311	0.435245	0.849843	-0.0142972	0.121826	0.185012																			-0.0175803	0.198586	0.315873	-0.00814139	0.397075	0.817837	-0.00913617	0.429188	0.840041	-0.00953721	0.546946	0.923302				-0.00486013	0.729965	0.964007
seq.21317.25	Q9NYS0	NKIRAS1	NKIRAS1	0.00102395	0.907446	0.96436	-0.00475241	0.640949	0.718025	0.00224555	0.805571	0.960828	-0.00542885	0.607035	0.688212																			-0.00341431	0.824107	0.885098	0.00426206	0.694857	0.93232	0.0152815	0.277471	0.761063	-0.00900984	0.599001	0.930828				-0.000941119	0.951726	0.993098
seq.21321.2	P09661	SNRPA1	SNRPA1	0.012468	0.297074	0.591542	-0.0183589	0.184584	0.260498	0.0178039	0.150461	0.621056	-0.0237224	0.0978389	0.153149																			-0.0203567	0.325774	0.46163	0.0131154	0.410896	0.82168	-0.00696865	0.730723	0.944338	0.0326543	0.196869	0.775238				0.0223707	0.256331	0.87067
seq.21322.60	P29084	GTF2E2	GTF2E2	0.0207008	0.288816	0.583132	0.0196154	0.385215	0.478971	0.0174856	0.386831	0.826234	0.0143759	0.538758	0.628379																			0.0193137	0.563805	0.679458	0.0118379	0.645375	0.919767	-0.0135906	0.693732	0.941074	0.0509698	0.192374	0.77063				0.0302076	0.363974	0.902981
seq.21327.12	Q9BWK5	CYREN	CYREN	-0.0136976	0.0320093	0.192241	-0.0150936	0.0411354	0.0715376	-0.0110647	0.0941683	0.518997	-0.0117845	0.123356	0.186984																			-0.0147573	0.210267	0.329986	-0.0150287	0.0769845	0.517376	-0.016261	0.10877	0.598636	-0.0276626	0.0715864	0.596364				-0.00403486	0.666901	0.956043
seq.21329.66	Q8TCD6	PHOSPHO2	PHOSPHO2	-0.0192407	0.00827159	0.0903632	0.0357389	2.21834e-05	8.0674e-05	-0.0292469	0.000101205	0.00383997	0.0445393	3.19307e-07	1.69792e-06																			0.0622672	7.34869e-07	7.23449e-06	-0.025531	0.00457558	0.114154	-0.0228342	0.0680151	0.521568	-0.0242174	0.0682228	0.589217				-0.0415742	0.00167307	0.0834701
seq.21338.44	Q9H173	SIL1	SIL1	-0.0167657	0.0863264	0.32376	-0.0136047	0.229169	0.312581	-0.01471	0.14603	0.613471	-0.00920548	0.431755	0.527475																			-0.00355011	0.833516	0.892047	-0.0198829	0.113992	0.575889	-0.0244709	0.159597	0.659408	-0.0117971	0.522266	0.917938				-0.00690958	0.688017	0.959657
seq.21340.38	Q16534	HLF	HLF	0.000113384	0.990779	0.997646	-0.018935	0.0950604	0.147815	0.00467355	0.645373	0.923966	-0.0203365	0.0833994	0.133619																			-0.0290055	0.0956599	0.178688	-0.00326987	0.804277	0.95999	0.0109701	0.545542	0.888378	-0.00743471	0.669426	0.952582				0.0150555	0.355118	0.902617
seq.21341.19	Q9BY43	CHMP4A	CHMP4A	-0.000769044	0.954074	0.982087	-0.000993671	0.948724	0.961613	-0.000585729	0.966215	0.994613	-0.0008179	0.959234	0.970929																			-0.00583867	0.803497	0.869532	-0.00521074	0.761119	0.950421	0.0191342	0.390598	0.825463	-0.0365497	0.176383	0.759553				0.000123956	0.995749	0.998217
seq.21342.25	O43566	RGS14	RGS14	-0.0255976	0.00571267	0.0708974	-0.0183198	0.0874584	0.137641	-0.023046	0.0162027	0.218623	-0.0114355	0.302339	0.395855																			-0.0127666	0.433404	0.566239	-0.0266417	0.0245821	0.309429	-0.0274991	0.0711289	0.531461	-0.0299726	0.105434	0.67284				-0.0153971	0.350051	0.901839
seq.21344.31	Q8WVM0	TFB1M	TFB1M	-0.00929085	0.716919	0.880289	0.0528613	0.0744901	0.119898	-0.0226612	0.392873	0.827177	0.0596583	0.0519027	0.0891771																			0.0557731	0.216927	0.337706	-0.0222605	0.499027	0.868188	0.00368163	0.92512	0.981716	-0.0478167	0.394209	0.885761				-0.0461982	0.281979	0.880848
seq.21346.71	Q02127	DHODH	DHODH	0.00249362	0.70212	0.872113	-0.0108091	0.152047	0.221002	0.00529112	0.433307	0.848848	-0.0124077	0.112502	0.172506																			0.0013434	0.90383	0.940827	0.0132545	0.109842	0.570509	0.00103437	0.915624	0.979346	0.0343481	0.018363	0.361582				-0.00521149	0.639202	0.953869
seq.21348.22	Q86TN4	TRPT1	TRPT1	-0.00407517	0.618344	0.828211	0.00820771	0.38639	0.47994	-0.00632335	0.455139	0.859754	0.0100972	0.303272	0.396934																			0.0132136	0.363773	0.501057	-0.00969706	0.352239	0.795924	-1.08028e-05	0.99934	0.999612	-0.0199032	0.228829	0.801609				-0.00341339	0.810832	0.972769
seq.21349.2	Q8WUJ0	STYX	STYX	0.0233008	0.027882	0.176934	-0.00241486	0.844005	0.884433	0.0255622	0.01983	0.243143	-0.0100925	0.426792	0.522622																			-0.0217372	0.20875	0.328383	0.0218272	0.106749	0.570012	0.0175506	0.36304	0.818554	0.0216805	0.267618	0.833518				0.0368352	0.0367966	0.504289
seq.21350.29	Q6ZN17	LIN28B	LIN28B	-0.0132423	0.0992282	0.346206	-0.0136454	0.142533	0.20905	-0.0109165	0.189394	0.667185	-0.0103552	0.282509	0.373857																			-0.0114641	0.421949	0.555914	-0.0111491	0.288722	0.759455	-0.0154791	0.236929	0.728272	0.00213827	0.898265	0.991389				-0.00127454	0.930313	0.991726
seq.21354.92	Q96BW1	UPRT	UPRT	0.00891923	0.37739	0.666075	-0.0119514	0.306999	0.397654	0.0124517	0.234102	0.715253	-0.0157061	0.194919	0.274287																			-0.0217221	0.201352	0.319297	0.000395593	0.975507	0.993157	0.0124773	0.468351	0.858617	-0.00300744	0.88203	0.98915				0.0197086	0.283597	0.881204
seq.21356.6	Q9BPU9	B9D2	B9D2	0.0121198	0.309368	0.604545	-0.00575668	0.676783	0.749182	0.0143595	0.244634	0.726186	-0.0100497	0.482003	0.576506																			-0.0278515	0.199934	0.317533	0.00526022	0.734014	0.942833	-0.00528029	0.775774	0.958544	0.0172262	0.519477	0.916888				0.0352013	0.0945458	0.712413
seq.21359.17	Q16612	NREP	NREP	-0.00714293	0.490333	0.75445	-0.00652022	0.586527	0.669306	-0.00608776	0.570409	0.899277	-0.00468107	0.706245	0.776252																			-0.0121882	0.524863	0.647742	-0.0148874	0.278762	0.75456	-0.006758	0.682299	0.940324	-0.0197123	0.395826	0.886176				0.00485275	0.77867	0.969794
seq.21361.8	Q6F5E7	TXNRD3NB	TXNRD3NB	-0.00445399	0.592481	0.812816	-0.0136516	0.155637	0.225725	-0.00149815	0.86192	0.966655	-0.0132038	0.184701	0.261882																			0.00724717	0.622693	0.73131	0.00676776	0.550458	0.891096	0.0339655	0.0197671	0.340516	-0.0268492	0.122339	0.697402				-0.0163772	0.213422	0.849332
seq.21367.63	Q96F24	NRBF2	NRBF2	0.0108095	0.581387	0.807975	0.0456318	0.0441823	0.076254	0.000609053	0.976057	0.996814	0.0454489	0.0529525	0.0907669																			0.048533	0.171871	0.282765	0.0193997	0.426045	0.829326	0.0201723	0.521981	0.876518	0.0273617	0.480068	0.907531				-0.037751	0.280404	0.880848
seq.21370.45	Q96BD8	SKA1	SKA1	-0.0189076	0.136791	0.403613	-0.00954212	0.516252	0.604938	-0.0179751	0.171748	0.653019	-0.00418797	0.783062	0.83953																			0.0370388	0.0897589	0.170108	0.00830682	0.607699	0.909993	0.0173811	0.393807	0.827697	-0.0091139	0.729193	0.962405				-0.0545928	0.0139834	0.315383
seq.21371.12	Q8IUF8	RIOX2	RIOX2	0.00552803	0.607796	0.822684	0.0101057	0.417848	0.510914	0.00348672	0.754697	0.948759	0.00905106	0.483715	0.578251																			0.0110333	0.552267	0.669558	-0.00943299	0.505399	0.870811	-0.0334308	0.0793971	0.558848	0.0291591	0.162843	0.750828				0.0254618	0.164041	0.819973
seq.21375.34	Q8TBN0	RAB3IL1	RAB3IL1	-0.0842011	0.00544816	0.0689303	-0.0962501	0.00608767	0.0131209	-0.0671752	0.03211	0.313148	-0.0760865	0.0360972	0.0650923																			-0.0968068	0.0876139	0.166693	-0.0888341	0.0349658	0.3707	-0.0428277	0.425298	0.839875	-0.151095	0.022473	0.393384				-0.0438629	0.346614	0.901049
seq.21380.77	Q9BXR0	QTRT1	QTRT1	-0.00331189	0.744531	0.896366	0.0176178	0.133862	0.197766	-0.00781392	0.457851	0.860421	0.0199735	0.100886	0.157209																			0.00897716	0.628308	0.736125	-0.01398	0.327103	0.779579	-0.0222807	0.191459	0.68878	-0.0116935	0.614267	0.936954				-0.00198886	0.900869	0.985991
seq.21381.73	Q9NU19	TBC1D22B	TBC1D22B	-0.00756117	0.32355	0.616937	-0.0198933	0.0246938	0.0453821	-0.0033218	0.675176	0.929456	-0.0188963	0.0393629	0.0701464																			-0.0268112	0.0423219	0.0933439	-0.00954205	0.325043	0.77944	-0.00299457	0.8033	0.962351	-0.0188828	0.233236	0.806801				0.00592818	0.652766	0.955435
seq.21382.70	Q9H777	ELAC1	ELAC1	0.037991	0.387203	0.675796	0.0927394	0.0681318	0.111013	0.0185069	0.683995	0.930669	0.0872003	0.097578	0.152774																			0.104775	0.166301	0.275843	0.0268647	0.621747	0.914116	0.101673	0.120602	0.61824	-0.113328	0.218111	0.793677				-0.00938821	0.907158	0.986218
seq.21384.2	P04066	FUCA1	FUCA1	0.028883	0.338711	0.632096	0.00691355	0.843126	0.883978	0.0293045	0.348587	0.800761	-0.00188043	0.958542	0.970802																			0.0109452	0.836312	0.893793	0.0394106	0.316682	0.777039	0.0380907	0.473402	0.859747	0.0333654	0.575359	0.923961				0.0038288	0.941221	0.993084
seq.21385.5	Q9H156	SLITRK2	SLITRK2	0.00735781	0.435901	0.715051	-0.00402639	0.712504	0.779719	0.0088429	0.365658	0.811106	-0.0066643	0.555679	0.644297																			-0.0126399	0.448027	0.579424	0.0124607	0.312659	0.773708	0.0265983	0.0996126	0.585336	-0.00548647	0.772115	0.969009				0.000950665	0.953024	0.993098
seq.21389.32	Q13188	STK3	STK3	0.0449616	0.113021	0.367079	0.073122	0.0258964	0.0473652	0.0306332	0.296827	0.767462	0.0639293	0.0599358	0.100955																			0.0837547	0.0909427	0.171993	0.0519772	0.155903	0.648631	0.0929221	0.0537536	0.48663	-0.0173824	0.756871	0.968402				-0.0113888	0.815213	0.973242
seq.21391.17	P0DN86	CGB3	CGB3	-0.00347277	0.770549	0.908913	-0.00607559	0.659322	0.734878	-0.00226945	0.853918	0.964464	-0.00539782	0.705166	0.775613																			-0.0190126	0.371576	0.508153	-0.00674358	0.647001	0.919767	-0.00584386	0.733102	0.945081	0.0105796	0.667349	0.952582				0.0177399	0.405422	0.914267
seq.21393.62	P23526	AHCY	AHCY	-0.0302849	0.038076	0.213208	-0.0074365	0.660023	0.73548	-0.030703	0.0424257	0.372375	0.00185128	0.915782	0.939776																			0.00419569	0.87865	0.923127	-0.0292874	0.130175	0.60829	-0.010995	0.664408	0.931447	-0.0408753	0.172103	0.756196				-0.039654	0.101168	0.71903
seq.21397.21	Q2VWP7	PRTG	PRTG	0.00816458	0.428343	0.709684	0.013756	0.248768	0.335172	0.00544085	0.610292	0.913546	0.0121188	0.32657	0.420775																			0.00482228	0.790713	0.859112	0.00672215	0.619332	0.914029	0.0105041	0.545709	0.888378	0.00586816	0.784492	0.971488				0.0030783	0.860719	0.981215
seq.21403.39	P49815	TSC2	TSC2	0.0131718	0.191265	0.471899	-0.0218552	0.061117	0.101098	0.0193408	0.0636518	0.450618	-0.0276437	0.0220982	0.0422202																			-0.0373328	0.0362065	0.0824005	0.0139095	0.251861	0.736871	0.0143641	0.350039	0.811031	0.00469766	0.806126	0.974669				0.0373124	0.0488183	0.569275
seq.21406.25	Q16584	MAP3K11	MAP3K11	-0.0184052	0.150738	0.421223	-0.0162159	0.273905	0.363183	-0.0158326	0.232634	0.715253	-0.0114561	0.45537	0.550053																			-0.0166869	0.453449	0.584152	-0.021099	0.199763	0.698844	-0.0242331	0.26916	0.758337	-0.0223884	0.369823	0.881526				-0.00538951	0.809844	0.972769
seq.21436.56	Q8WYN0	ATG4A	ATG4A	-0.0374197	0.014669	0.126616	-0.0124527	0.483107	0.572918	-0.0371064	0.0193645	0.241795	-0.00141067	0.938761	0.955683																			-0.00694524	0.802727	0.869183	-0.0550951	0.00627102	0.142764	-0.0344816	0.178158	0.678453	-0.0777596	0.0146983	0.331507				-0.00948715	0.714752	0.964007
seq.21440.9	P78325	ADAM8	ADAM8	-0.0145095	0.14635	0.416794	0.00575922	0.618606	0.697069	-0.0169646	0.101148	0.528977	0.0108886	0.363485	0.459641																			0.00973863	0.587769	0.701491	-0.0206373	0.100491	0.561985	-0.020875	0.176349	0.676199	-0.0134318	0.486509	0.908035				-0.0113977	0.528835	0.943628
seq.21444.40	P20151	KLK2	KLK2	-0.0038955	0.809205	0.925407	-0.00665311	0.721631	0.787195	-0.0025734	0.877622	0.971784	-0.00587763	0.761238	0.822548																			-0.0164765	0.564285	0.67981	-0.0256857	0.221615	0.713263	-0.0286708	0.259502	0.747965	0.00502698	0.88875	0.990444				0.0410053	0.13694	0.783771
seq.21452.3	O00429	DNM1L	DNM1L	0.0144069	0.549325	0.788965	-0.278403	7.42863e-24	6.14973e-22	0.082227	0.000805954	0.023207	-0.303044	3.12829e-26	4.2203e-24																			-0.340154	3.32359e-17	9.68493e-15	0.0712856	0.0125444	0.208643	0.0611083	0.0882352	0.567396	0.0638038	0.166452	0.753407				0.125288	0.00431433	0.157939
seq.21464.2	Q13490	BIRC2	BIRC2_2	0.00475417	0.819283	0.930295	-0.024798	0.302861	0.39325	0.0110597	0.607739	0.912365	-0.0281165	0.259289	0.347483																			-0.0185392	0.611995	0.723294	-0.00988133	0.728259	0.941017	-0.0197533	0.60046	0.91357	0.00443476	0.919436	0.994526				0.0583428	0.0793942	0.669317
seq.21475.137	O43396	TXNL1	TXNL1	0.00303942	0.830224	0.935729	0.0304311	0.063311	0.10409	-0.00401137	0.78446	0.953736	0.0316268	0.0622531	0.10428																			0.0330653	0.196995	0.313891	-0.0198342	0.289936	0.759734	-0.00988157	0.704833	0.942931	-0.0240707	0.375201	0.882651				0.0213555	0.364609	0.902981
seq.21480.2	P27701	CD82	CD82	0.00978702	0.682045	0.861751	0.0492222	0.0749374	0.120432	-0.00151298	0.951266	0.990889	0.0496831	0.082933	0.13293																			0.0788936	0.0525147	0.111051	-0.00338875	0.909768	0.983987	0.0118202	0.755654	0.952102	-0.0122589	0.808046	0.974716				0.00173871	0.967084	0.99348
seq.21483.155	P10644	PRKAR1A	PRKAR1A	0.0257517	0.219689	0.508881	0.0384358	0.113451	0.171613	0.0183842	0.397302	0.832132	0.0329251	0.190302	0.268621																			0.0214262	0.525981	0.648903	-0.00288918	0.916701	0.985248	-0.0184712	0.644468	0.924722	0.0243598	0.500559	0.911414				0.0548318	0.121728	0.760538
seq.21487.20	Q9UL45	BLOC1S6	BLOC1S6	0.0137623	0.346589	0.638891	0.0186631	0.270079	0.358776	0.01029	0.496518	0.877166	0.015594	0.373281	0.468612																			0.0222591	0.361635	0.499055	0.0235075	0.214778	0.709067	0.0224098	0.27556	0.760994	0.0324863	0.343002	0.875532				-0.00853706	0.740699	0.967023
seq.21491.7	Q16853	AOC3	AOC3	0.010975	0.253122	0.549639	-0.0228786	0.0394724	0.0689749	0.0172885	0.0819917	0.493644	-0.0280829	0.0146459	0.0294008																			-0.0421637	0.0153138	0.0406268	0.0124325	0.320568	0.77734	0.0199812	0.222452	0.719905	0.00676323	0.728538	0.962405				0.0264676	0.106669	0.727735
seq.21495.134	O15354	GPR37	GPR37	-0.0166932	0.375718	0.665153	0.025749	0.237756	0.322122	-0.0240821	0.217083	0.698065	0.032977	0.1442	0.213082																			0.0131922	0.686198	0.781209	-0.0298567	0.196929	0.695054	-0.0130428	0.648276	0.926469	-0.0370475	0.329275	0.867832				-0.00379913	0.913334	0.989211
seq.21498.3	P49419	ALDH7A1	ALDH7A1	-0.00977808	0.26284	0.55828	-0.0111712	0.269379	0.357976	-0.00780238	0.388176	0.826234	-0.00882909	0.399169	0.495119																			-0.0111145	0.455621	0.586128	-0.00520575	0.642045	0.918417	-0.00488499	0.740688	0.948201	-0.0015703	0.928157	0.994773				-0.0137586	0.360213	0.902981
seq.21503.12	P16473	TSHR	TSHR	0.00198087	0.907961	0.964493	0.0303201	0.126705	0.188917	-0.0050449	0.775881	0.952518	0.0318163	0.121379	0.18441																			0.0571467	0.0616879	0.12567	0.0122739	0.565386	0.895127	0.0191082	0.46168	0.856878	0.00968375	0.786796	0.971718				-0.0416088	0.202421	0.842167
seq.21509.29	Q9H1C3	GLT8D2	GLT8D2	0.00575592	0.609862	0.823136	0.00336174	0.796838	0.848679	0.00536356	0.646103	0.924183	0.00175278	0.89686	0.925705																			-0.00266234	0.887627	0.928141	0.0112085	0.426715	0.829849	0.00182861	0.917653	0.980243	0.0309919	0.16806	0.753923				-0.00179326	0.930678	0.991726
seq.21510.24	P34947	GRK5	GRK5	-0.0130981	0.188594	0.469606	-0.0238403	0.0386177	0.067595	-0.00830544	0.420619	0.843434	-0.0213426	0.0737782	0.120402																			-0.0404615	0.01521	0.0403808	-0.0182642	0.127665	0.603983	-0.0301851	0.0384701	0.437898	-0.00175696	0.930076	0.994773				-0.00249152	0.893339	0.985991
seq.21512.6	Q9BV94	EDEM2	EDEM2	-0.0137314	0.236041	0.529201	-0.0111984	0.403563	0.497202	-0.0120196	0.316902	0.781453	-0.00755194	0.586722	0.671739																			-0.0173543	0.399194	0.533406	-0.0222956	0.14104	0.633703	-0.0224347	0.284186	0.766987	-0.0299646	0.160638	0.748719				0.0184379	0.33438	0.894587
seq.21523.71	Q9H0C8	ILKAP	ILKAP	-0.0130977	0.127325	0.389813	-0.0173565	0.0807799	0.12863	-0.00987568	0.266708	0.74731	-0.014397	0.161758	0.235053																			-0.0245524	0.113693	0.205369	-0.0174441	0.109007	0.570313	-0.0271093	0.0733857	0.541656	-0.0124472	0.440135	0.892626				0.00426837	0.780134	0.969794
seq.21529.6	P57075	UBASH3A	UBASH3A	-0.00824719	0.474539	0.74384	-0.0151566	0.255359	0.34228	-0.00521425	0.662201	0.926664	-0.0136045	0.323935	0.418332																			0.000277695	0.988545	0.992906	-0.00632731	0.67435	0.928765	-0.0192087	0.326414	0.801458	0.0125608	0.605295	0.933465				-0.00789073	0.689569	0.959657
seq.21536.65	Q8WVH0	CPLX3	CPLX3	0.00557618	0.624452	0.831731	0.0183551	0.163529	0.235158	0.0015464	0.895705	0.97675	0.0178891	0.189909	0.268118																			0.0167017	0.394347	0.528286	0.0136576	0.341529	0.789897	0.0339978	0.0839886	0.567396	0.00760964	0.700994	0.956677				-0.0194928	0.350107	0.901839
seq.21537.33	Q96I15	SCLY	SCLY	-0.00430767	0.767346	0.906603	-0.00413283	0.806314	0.856025	-0.00362529	0.810007	0.960828	-0.00304351	0.861592	0.899885																			0.0134057	0.589542	0.703146	-0.0116996	0.541508	0.885827	-0.0302213	0.246755	0.737691	0.0192538	0.512363	0.916702				-0.0243386	0.317376	0.893226
seq.21540.73	Q9UBW5	BIN2	BIN2	0.0375711	0.166567	0.4427	0.0481911	0.125162	0.186884	0.0287004	0.307402	0.776275	0.0395784	0.223835	0.308308																			0.0767707	0.109072	0.198548	0.0673545	0.0541035	0.444858	0.0906715	0.0318403	0.409483	0.020786	0.713171	0.959099				-0.050067	0.269858	0.874173
seq.21546.20	Q6QNK2	ADGRD1	ADGRD1	-0.0216885	0.0655744	0.285541	-0.0280662	0.0394654	0.0689749	-0.0165174	0.175419	0.655012	-0.0231194	0.101232	0.157681																			-0.0344404	0.0962757	0.179536	-0.0150704	0.326973	0.779579	-0.0147248	0.468132	0.858617	-0.0186171	0.430309	0.892626				-0.0286763	0.153789	0.804273
seq.21547.6	Q8IXL6	FAM20C	FAM20C_1	0.00686755	0.297515	0.591862	0.0141265	0.0640696	0.105142	0.00396614	0.561117	0.896362	0.0129345	0.101578	0.158153																			0.0144816	0.218748	0.339999	0.00761496	0.376571	0.80992	0.00734866	0.513338	0.875226	-0.00019525	0.988376	0.999771				-0.00395313	0.725987	0.964007
seq.21548.20	P36269	GGT5	GGT5	0.016527	0.0443089	0.232056	-0.0172692	0.0693674	0.1127	0.021875	0.0101111	0.168944	-0.0238397	0.0154133	0.0307802																			-0.0406477	0.00431916	0.0140032	0.0187412	0.0807161	0.524137	0.0131549	0.365435	0.819388	0.0271832	0.0912849	0.634737				0.02837	0.0402934	0.525112
seq.21572.91	Q9H1B5	XYLT2	XYLT2	0.0129794	0.076222	0.306444	0.0208277	0.0139175	0.0275117	0.00891007	0.239518	0.721624	0.0181536	0.0383934	0.0687045																			0.0266717	0.0310233	0.0723447	0.0132385	0.147106	0.637493	0.00810558	0.420809	0.838964	0.0254846	0.112354	0.686086				0.000704874	0.957796	0.993098
seq.21579.35	Q14896	MYBPC3	MYBPC3	-0.00518575	0.715542	0.880117	-0.0163471	0.320914	0.41176	-0.00167136	0.909619	0.979295	-0.0158507	0.352328	0.447786																			-0.0342586	0.164425	0.273541	-0.0123516	0.515193	0.873473	-0.0144058	0.508817	0.873816	-0.0313515	0.304888	0.857816				0.0206411	0.379624	0.905795
seq.21583.14	Q9UNX3	RPL26L1	RPL26L1	0.022118	0.361515	0.651318	-0.00345882	0.901857	0.926269	0.0245431	0.328186	0.790097	-0.0108222	0.709419	0.778805																			0.0183277	0.659891	0.760409	0.0195913	0.529749	0.879394	-0.0306016	0.440139	0.847136	0.0709457	0.154512	0.740542				0.0330057	0.436374	0.922937
seq.21588.4	Q8WVF5	KCTD4	KCTD4	-0.00909671	0.479551	0.746919	-0.0243362	0.102138	0.15701	-0.00392158	0.768382	0.951257	-0.0231625	0.13292	0.199079																			-0.0349454	0.12655	0.223767	-0.00417786	0.800148	0.959089	0.0221574	0.259352	0.747965	-0.0504978	0.0842929	0.621695				-0.00710802	0.762669	0.969428
seq.21589.80	Q7L190	DPPA4	DPPA4	-0.0110559	0.186637	0.466753	0.0136144	0.159979	0.230873	-0.0151001	0.0813505	0.491408	0.018127	0.0706392	0.116164																			0.0185963	0.233932	0.358475	-0.012553	0.254602	0.737233	-0.00739045	0.574959	0.900575	-0.0240742	0.2023	0.777832				-0.00746444	0.603209	0.953869
seq.21595.8	Q96MW1	CCDC43	CCDC43	0.00612046	0.629515	0.834732	0.000827827	0.955029	0.966841	0.00636419	0.628155	0.918914	-0.00108538	0.943088	0.959284																			-0.0159022	0.475996	0.60496	0.00420705	0.787333	0.955607	-0.000412774	0.983726	0.996517	-0.000503153	0.983555	0.999771				0.0162222	0.491326	0.933133
seq.21599.6	P32929	CTH	CTH	0.011374	0.451652	0.728422	0.0372272	0.0332728	0.0592357	0.00323598	0.836104	0.961156	0.0362539	0.0453157	0.0791477																			0.0510643	0.0531969	0.112073	0.0155352	0.40066	0.819433	0.0386092	0.0971443	0.580555	-0.0134105	0.663158	0.951567				-0.0202322	0.469941	0.928397
seq.21600.10	Q9NSA3	CTNNBIP1	CTNNBIP1	0.00125882	0.904875	0.96328	-0.00552801	0.650194	0.726037	0.00268176	0.805828	0.960828	-0.00633474	0.61585	0.696116																			-0.0196201	0.284734	0.41668	-0.00251306	0.85653	0.969222	-0.00338056	0.852524	0.974429	0.00211915	0.922593	0.994526				0.0155132	0.36552	0.902981
seq.21604.2	O60888	CUTA	CUTA	0.0027694	0.760195	0.902364	0.0176017	0.0938079	0.14618	-0.00125569	0.893643	0.976351	0.0179787	0.0983731	0.15382																			0.0324328	0.0459134	0.0999041	-0.00289888	0.803929	0.959945	0.0052369	0.705707	0.942931	0.0119719	0.53902	0.921291				0.00185103	0.907117	0.986218
seq.21628.6	O43324	EEF1E1	EEF1E1	0.0116339	0.245857	0.54242	0.0267089	0.0213037	0.039876	0.00604144	0.560424	0.896187	0.0248906	0.0382711	0.0685024																			0.0403729	0.0250225	0.0609458	0.0150631	0.216593	0.710835	0.00710646	0.618398	0.916209	0.0278791	0.183262	0.760719				-0.0195322	0.254091	0.87067
seq.21638.5	Q9H2H8	PPIL3	PPIL3	-0.0140489	0.327196	0.620412	-0.00393478	0.812469	0.86058	-0.0141091	0.3418	0.795385	0.000269872	0.987456	0.992241																			-0.00696563	0.790166	0.858794	-0.017193	0.356761	0.798465	-0.0571552	0.0260803	0.377723	0.0253207	0.36981	0.881526				-0.00944876	0.701706	0.963424
seq.21645.6	Q8TAD8	SNIP1	SNIP1	0.00795989	0.729293	0.887257	0.000172984	0.994816	0.996458	0.0084976	0.721362	0.939913	-0.00238949	0.930963	0.950402																			0.0617348	0.135308	0.235424	0.0481246	0.0983593	0.560535	0.0167585	0.622647	0.917622	0.094954	0.0618556	0.57451				-0.0524262	0.197177	0.83757
seq.21647.9	P19623	SRM	SRM	0.00440105	0.712552	0.879221	0.00797511	0.563807	0.647436	0.0027964	0.821192	0.960828	0.00713349	0.618176	0.698466																			0.0133438	0.542937	0.661753	0.00395589	0.812285	0.960672	0.0233052	0.252425	0.743753	-0.0164121	0.555373	0.923302				-0.000928659	0.961001	0.993098
seq.21653.205	Q9BTM9	URM1	URM1	-0.0220056	0.0578421	0.267203	-0.0338485	0.0117103	0.0235336	-0.0155102	0.196082	0.674119	-0.0292287	0.035384	0.0640359																			-0.0296343	0.138993	0.240228	-0.0180575	0.238245	0.724096	-0.0156202	0.426949	0.839885	-0.0230667	0.336141	0.871583				-0.00946305	0.625987	0.953869
seq.21658.15	Q99623	PHB2	PHB2_2	-0.015767	0.0203646	0.15539	0.0312	7.14496e-05	0.000234675	-0.0244138	0.000506105	0.0161003	0.0385295	2.12146e-06	9.81259e-06																			0.0491995	3.17635e-05	0.00019894	-0.0188721	0.0178624	0.260256	-0.0236633	0.0227214	0.359058	0.000833758	0.946949	0.994773				-0.0265621	0.0295607	0.466126
seq.21662.121	O43781	DYRK3	DYRK3_1	-0.00252283	0.679169	0.860801	-0.00448952	0.524964	0.612578	-0.00162663	0.796773	0.958188	-0.00400111	0.584309	0.669712																			-0.000622297	0.957547	0.974536	0.00267111	0.736729	0.94302	0.0065023	0.52703	0.879096	-0.00132053	0.916291	0.994526				-0.00815759	0.422797	0.918056
seq.21664.6	O75367	MACROH2A1	MACROH2A1	0.0154389	0.155454	0.426546	0.0303411	0.0157667	0.0306704	0.00926889	0.409802	0.838111	0.0275656	0.0341118	0.0620641																			0.0106132	0.561432	0.677494	0.00208128	0.881727	0.976643	0.0235086	0.213153	0.713298	-0.030222	0.149641	0.731731				0.0191386	0.314585	0.893226
seq.21670.52	O00308	WWP2	WWP2	0.00414531	0.655904	0.847758	0.000353503	0.973807	0.981215	0.00436102	0.650869	0.925004	-0.000959492	0.931434	0.950616																			0.0183971	0.25201	0.378769	0.0134313	0.264002	0.74277	0.00634918	0.683755	0.9404	0.016925	0.349526	0.881072				-0.0117489	0.460164	0.926048
seq.21674.132	Q13410	BTN1A1	BTN1A1	-0.016197	0.469443	0.740556	-0.0194009	0.454025	0.546916	-0.0126851	0.584481	0.904982	-0.0155686	0.561953	0.649917																			-0.0417727	0.291372	0.423512	-0.0223263	0.440898	0.839571	-0.0349684	0.364822	0.81907	-0.00494026	0.911683	0.993386				-0.0011182	0.977157	0.993656
seq.21685.29	P43146	DCC	DCC	0.015997	0.364948	0.654677	-0.0316103	0.12175	0.1825	0.0247501	0.175711	0.655049	-0.0390389	0.0649224	0.108006																			-0.0355562	0.241655	0.367527	0.030175	0.189456	0.684618	0.0370977	0.218795	0.716342	0.031955	0.37029	0.881526				0.0169671	0.575757	0.952063
seq.21687.3	Q5R3F8	ELFN2	ELFN2	0.0132789	0.499892	0.759481	-0.0396632	0.0819757	0.130306	0.0238694	0.241642	0.722518	-0.0469008	0.0471402	0.0819804																			-0.0544912	0.111674	0.202374	0.00832958	0.743133	0.944369	0.0581966	0.0502694	0.469585	-0.0439351	0.299976	0.854073				0.0311247	0.366223	0.902981
seq.21691.27	Q9BTN0	LRFN3	LRFN3	0.0137025	0.454173	0.730399	-0.0151213	0.47486	0.565069	0.018349	0.333186	0.792415	-0.0206401	0.346314	0.441839																			-0.00402217	0.89024	0.930206	0.0197569	0.388849	0.813788	0.0436121	0.17323	0.673639	-0.000409863	0.990243	0.999771				0.0343258	0.289376	0.88497
seq.21693.14	P55290	CDH13	CDH13	-0.00235683	0.882527	0.955657	0.00674583	0.714759	0.781717	-0.00414987	0.801634	0.960667	0.00799263	0.675861	0.7509																			0.00960112	0.733593	0.815197	-0.0180068	0.378887	0.810215	-0.0392992	0.124037	0.624247	0.0291693	0.375973	0.882651				0.0361762	0.192915	0.833188
seq.21696.80	Q6PJG9	LRFN4	LRFN4	0.00848681	0.420236	0.70227	0.0188815	0.120906	0.181458	0.00454206	0.677007	0.929757	0.0175136	0.164878	0.23832																			0.0262072	0.145459	0.249157	0.0101157	0.470374	0.853044	0.002356	0.895736	0.978974	0.0337132	0.127327	0.709217				-0.00207025	0.905715	0.985991
seq.21705.33	Q641Q3	METRNL	METRNL	-0.00137051	0.860629	0.948072	0.00469597	0.602989	0.683381	-0.00259793	0.747907	0.947071	0.00547518	0.558151	0.646649																			0.00682013	0.625522	0.733569	-0.00508011	0.608952	0.909993	-0.00323056	0.787286	0.959253	0.00379461	0.816357	0.97799				0.0103628	0.440781	0.92392
seq.21707.15	Q5VWW1	C1QL3	C1QL3	0.009438	0.534731	0.779009	-0.181224	2.96318e-25	2.87823e-23	0.0537063	0.000527439	0.0166337	-0.197345	8.53045e-28	1.47963e-25																			-0.2086	3.62938e-15	5.08462e-13	0.0570205	0.00142887	0.0466787	0.056573	0.0111109	0.25534	0.0426664	0.140904	0.724407	-0.000143752	0.918644	0.97213	0.0591356	0.0318143	0.475361
seq.21711.86	O14514	ADGRB1	ADGRB1	0.000147866	0.992096	0.997938	-0.0129633	0.453345	0.546519	0.00325053	0.833369	0.961156	-0.0139342	0.436192	0.531381																			-0.00624078	0.803032	0.869255	0.0125743	0.511491	0.872173	0.00878338	0.716502	0.942931	0.0218164	0.482033	0.908035				-0.00117996	0.963925	0.993098
seq.21715.40	Q9P0U3	SENP1	SENP1	0.0100453	0.312067	0.606473	0.0134426	0.242277	0.327395	0.00754856	0.463012	0.862648	0.0111879	0.347136	0.442655																			0.0133497	0.424204	0.557865	0.00558226	0.67419	0.928765	0.0261344	0.142558	0.644047	-0.021963	0.289884	0.847701				0.0143542	0.373495	0.903694
seq.21720.13	Q495W5	FUT11	FUT11	0.0136328	0.44785	0.724745	-0.00938729	0.651578	0.727359	0.016829	0.365256	0.811106	-0.0143931	0.503441	0.597324																			-0.0100174	0.741494	0.821286	0.0166745	0.494845	0.867537	0.00504156	0.879053	0.978494	0.0168706	0.658158	0.950331				0.0157214	0.584133	0.952643
seq.21721.6	O43529	CHST10	CHST10	-0.0111311	0.0170122	0.138628	0.00229655	0.670667	0.744447	-0.0124793	0.00975732	0.164924	0.00603262	0.280236	0.371523																			0.000970265	0.903985	0.940827	-0.0155583	0.00818449	0.162907	-0.0157851	0.0323305	0.410294	-0.0179729	0.0544609	0.549404				-0.00406958	0.640069	0.953869
seq.21724.22	P34059	GALNS	GALNS	0.00476116	0.767638	0.906655	0.0078599	0.673395	0.746618	0.00321369	0.8473	0.961942	0.00689382	0.72113	0.789219																			0.026992	0.343414	0.480463	0.0116982	0.589716	0.904734	0.0111857	0.677585	0.937792	0.0310575	0.37217	0.881526				-0.00727413	0.78137	0.969794
seq.21726.73	Q9H4F1	ST6GALNAC4	ST6GALNAC4	0.00404628	0.677481	0.859984	0.0203088	0.0712488	0.115395	-0.000528204	0.958162	0.991992	0.020467	0.0791188	0.127829																			0.0488085	0.00394642	0.0130562	0.0112627	0.335846	0.785588	0.00827353	0.606984	0.91357	0.0126734	0.473564	0.905648				-0.0142078	0.443381	0.92392
seq.21728.4	O75604	USP2	USP2	-0.0059635	0.607493	0.822566	0.0111853	0.404312	0.497621	-0.00908756	0.4497	0.858294	0.0139095	0.316609	0.410854																			0.0072469	0.71496	0.801675	-0.0131543	0.415253	0.824072	0.0128878	0.547965	0.889715	-0.0444612	0.0719509	0.596364				-0.0145711	0.424994	0.920357
seq.21732.78	Q7Z7E8	UBE2Q1	UBE2Q1_2	-0.0183679	0.123585	0.383364	-0.0145254	0.292641	0.382651	-0.016212	0.189039	0.667185	-0.00970255	0.496881	0.591467																			-0.00437768	0.834528	0.892605	-0.00536052	0.724272	0.940999	0.013756	0.495499	0.867952	-0.0381586	0.115113	0.690596				-0.0307106	0.154351	0.805476
seq.21733.11	O15294	OGT	OGT	-0.00956337	0.559964	0.794373	0.026366	0.16453	0.236411	-0.0165967	0.328513	0.790363	0.0313448	0.110531	0.169949																			0.0265588	0.364884	0.501927	-0.0147164	0.495491	0.867914	0.0173537	0.560222	0.894097	-0.0642675	0.0434681	0.499472				-0.0229091	0.409711	0.914267
seq.21736.60	Q7LGA3	HS2ST1	HS2ST1	-0.0001749	0.989084	0.996849	0.00187603	0.899078	0.924067	-0.000638178	0.96155	0.992666	0.0020675	0.892635	0.923306																			0.00650588	0.764394	0.839983	0.00919954	0.576859	0.898529	-0.00334847	0.875884	0.977828	0.0202733	0.43346	0.892626				-0.0159327	0.467968	0.92768
seq.21739.7	Q9Y223	GNE	GNE	0.00255272	0.796142	0.921705	-0.0108555	0.342406	0.435024	0.00534356	0.601462	0.910426	-0.0124585	0.292687	0.384809																			0.00731052	0.668703	0.767394	0.0186907	0.139489	0.632346	0.0188183	0.220358	0.716977	0.0146388	0.491107	0.909639				-0.0211599	0.219175	0.852458
seq.21740.26	O94782	USP1	USP1_1	0.00251599	0.767478	0.906612	-0.00240638	0.806863	0.856263	0.00326872	0.710545	0.937358	-0.00338032	0.740047	0.805119																			-0.0112391	0.431751	0.564991	-0.000651327	0.950409	0.990775	0.0132182	0.290005	0.7716	-0.0219659	0.199461	0.776544				0.00577049	0.727529	0.964007
seq.21742.43	Q6GQQ9	OTUD7B	OTUD7B	0.0144909	0.269087	0.564765	0.0329533	0.0298997	0.0537825	0.00761148	0.574909	0.90097	0.0306647	0.0510326	0.0878479																			0.0257167	0.268879	0.398937	0.0162439	0.33063	0.78135	0.0401498	0.0622158	0.505924	-0.00789551	0.765154	0.968402				-0.0130498	0.566219	0.952063
seq.21746.13	Q14694	USP10	USP10	0.00563808	0.349378	0.641113	0.0141396	0.0424813	0.0735797	0.00264347	0.671654	0.928999	0.0133455	0.0644515	0.107542																			0.00817921	0.4212	0.555434	0.0049163	0.51953	0.876395	0.000200787	0.984985	0.996647	0.00660104	0.565961	0.923302				-0.000539847	0.957825	0.993098
seq.21747.114	P61088	UBE2N	UBE2N_1	0.0161146	0.288892	0.583132	0.0139786	0.426594	0.519862	0.0139177	0.376393	0.820901	0.00980202	0.590291	0.674553																			-0.00625888	0.8164	0.879024	0.00144902	0.939743	0.988453	0.0217346	0.379486	0.820912	-0.0275117	0.365759	0.881526				0.0308967	0.259138	0.871092
seq.21747.8	P61088	UBE2N	UBE2N_2	0.0227067	0.149989	0.420096	-0.00218048	0.904918	0.928627	0.024868	0.127893	0.576996	-0.00964312	0.609853	0.690731																			-0.025215	0.368355	0.5046	0.0194896	0.324753	0.779326	0.0506308	0.0429611	0.449674	-0.0274783	0.390072	0.885761				0.0233794	0.410523	0.914267
seq.21748.36	P62068	USP46	USP46_1	-0.0110928	0.25851	0.55494	-0.0262714	0.0207104	0.0389704	-0.00557176	0.583444	0.90453	-0.0245968	0.0364949	0.0657199																			-0.051116	0.00409653	0.0134066	-0.0150166	0.253083	0.737233	-0.0258157	0.140499	0.644047	-0.00380828	0.849384	0.983366				0.00408139	0.808187	0.972769
seq.21750.25	Q92560	BAP1	BAP1	0.00640247	0.549235	0.788965	0.00420613	0.733861	0.797341	0.0058549	0.59668	0.910209	0.00246306	0.847447	0.889063																			0.0272676	0.133854	0.233507	0.017153	0.20431	0.702074	0.0261742	0.146408	0.645993	0.00677923	0.743875	0.965341				-0.0124109	0.517814	0.940569
seq.21754.5	Q9UGI0	ZRANB1	ZRANB1	-0.0044629	0.671671	0.856681	0.0123885	0.309442	0.40044	-0.0077672	0.476237	0.868356	0.0147245	0.243429	0.329808																			0.0253761	0.171182	0.282076	0.00350269	0.794044	0.957559	0.0219166	0.207381	0.704978	-0.0214995	0.306	0.857816				-0.0238388	0.213363	0.849332
seq.21755.27	O75317	USP12	USP12_2	-0.000443503	0.983556	0.996581	0.0293366	0.238592	0.323113	-0.00752573	0.73551	0.944131	0.0315948	0.220336	0.30464																			-0.00126829	0.973804	0.985437	-0.0305531	0.285887	0.757512	-0.00911174	0.820827	0.96761	-0.0613473	0.133927	0.720575				0.0274595	0.434492	0.922179
seq.21756.5	P61088	UBE2N	UBE2N_3	0.0191206	0.249383	0.545901	-0.018332	0.3399	0.432142	0.0249044	0.147338	0.614399	-0.0258055	0.194424	0.273749																			-0.0471544	0.108653	0.198033	0.0136634	0.51046	0.871888	0.0471015	0.0745254	0.548956	-0.0406758	0.221169	0.795122				0.0353338	0.240524	0.865498
seq.21758.65	Q9HC62	SENP2	SENP2	0.00117642	0.932277	0.973572	0.0048555	0.761631	0.819327	9.07095e-05	0.994952	0.997896	0.00482823	0.770883	0.830752																			0.0285931	0.248668	0.375761	0.0178254	0.329806	0.781044	0.0261941	0.304798	0.782124	0.00718311	0.786103	0.971718				-0.0308224	0.18516	0.829702
seq.21759.23	O94782	USP1	USP1_2	-0.0058507	0.395848	0.684815	-0.00578547	0.468195	0.558839	-0.0048862	0.49333	0.877166	-0.00432632	0.600234	0.682809																			-0.0132197	0.267052	0.396551	-0.010617	0.192339	0.688018	-0.00577592	0.541426	0.886082	-0.0156716	0.267479	0.833518				0.00571148	0.677986	0.957507
seq.21763.46	Q13107	USP4	USP4	0.0302375	0.0733507	0.299486	0.0407456	0.037027	0.0650764	0.0226271	0.195463	0.673827	0.0339555	0.0931894	0.147008																			0.0278097	0.366727	0.503411	0.0315889	0.147275	0.637493	0.0490325	0.0801134	0.559212	-0.00283437	0.933986	0.994773				-0.00157729	0.95549	0.993098
seq.21764.99	Q70CQ3	USP30	USP30	0.00566804	0.548636	0.788638	0.0097502	0.372802	0.466323	0.00371906	0.704071	0.936017	0.00862358	0.446829	0.541802																			-0.00548871	0.737127	0.817969	-0.00871136	0.472701	0.854729	-0.00470131	0.764016	0.954577	-0.0104921	0.575107	0.923961				0.0265218	0.109993	0.736487
seq.21766.50	P51688	SGSH	SGSH	-0.00570282	0.74556	0.896797	0.0190807	0.347919	0.440645	-0.0106915	0.556795	0.896187	0.0222835	0.289747	0.381494																			0.0601696	0.0491517	0.105501	-0.00130183	0.953974	0.991361	-0.055054	0.0783765	0.558504	0.0699259	0.0349556	0.457023				-0.0267683	0.386119	0.907985
seq.21768.9	Q09328	MGAT5	MGAT5_1	0.0127214	0.0696128	0.292396	-0.0118946	0.1424	0.20894	0.0164985	0.0230077	0.26458	-0.0168426	0.0447524	0.0782218																			-0.0195364	0.113531	0.205179	0.0156488	0.0884556	0.542549	0.0042617	0.70502	0.942931	0.0157696	0.285821	0.845883				0.0159319	0.182185	0.82533
seq.21769.10	O75191	XYLB	XYLB	0.00779377	0.380772	0.669061	-0.0164693	0.10938	0.166354	0.0123019	0.181319	0.661202	-0.020153	0.0584365	0.0988185																			-0.0204608	0.193045	0.308745	0.00967048	0.397728	0.818281	-0.00927268	0.514352	0.875226	0.0301771	0.109848	0.678082				0.0191026	0.222534	0.853791
seq.21781.9	Q96HD9	ACY3	ACY3	-0.00905839	0.455911	0.730898	-0.0261922	0.0621869	0.102612	-0.00340088	0.786857	0.954739	-0.0251703	0.0835506	0.133802																			-0.0504997	0.0201835	0.0511398	-0.0216213	0.187505	0.683624	-0.0320967	0.134318	0.637897	0.00235792	0.928842	0.994773				0.0084329	0.633448	0.953869
seq.21786.25	Q92772	CDKL2	CDKL2	0.00545164	0.674465	0.858249	0.0243304	0.104915	0.1605	5.17978e-06	0.999692	0.999692	0.0243289	0.117369	0.178991																			0.0358854	0.113808	0.205517	0.0176636	0.240882	0.726334	0.0171576	0.361735	0.818554	0.0196732	0.42393	0.892626				-0.0363853	0.162043	0.819973
seq.21797.4	P10321	HLA-C	HLA-C	0.0101226	0.841658	0.939991	-0.0411188	0.483097	0.572918	0.020733	0.692733	0.931506	-0.0473405	0.435554	0.530781																			0.0288712	0.741581	0.821286	0.11628	0.0701967	0.501356	0.172898	0.0378095	0.435236	0.0749817	0.459739	0.901914				-0.110595	0.221975	0.853791
seq.2182.54	P0C0L4	C4A	C4A_2	0.00894106	0.489726	0.754261	0.034501	0.0212105	0.039722	0.00129852	0.922771	0.984362	0.0341115	0.0278018	0.051707																			0.0227022	0.318983	0.454132	0.000236363	0.988547	0.996075	0.0056844	0.783418	0.959097	-0.0174647	0.513834	0.916702				0.00391535	0.864975	0.981215
seq.21821.9	F5H284	PPIAL4D	PPIAL4D	0.00622631	0.591919	0.812532	0.0193681	0.149554	0.217813	0.0019833	0.86908	0.969607	0.0187677	0.177779	0.253845																			0.0295902	0.157316	0.264493	0.0136393	0.327133	0.779579	-0.0146144	0.40721	0.835164	0.0473492	0.0345805	0.457023				-0.00478459	0.823912	0.973242
seq.21832.31	P29508	SERPINB3	SERPINB3	0.0061504	0.477525	0.746197	0.0028073	0.779384	0.834358	0.0059185	0.509068	0.87964	0.00104052	0.920101	0.942748																			0.0123208	0.411415	0.546129	0.0155572	0.16127	0.654865	0.00484883	0.728082	0.942931	0.0301744	0.0892535	0.633015				-0.00988794	0.516322	0.940569
seq.21836.9	P30872	SSTR1	SSTR1	0.0135711	0.417735	0.701037	-0.0119057	0.538768	0.624093	0.0174441	0.314663	0.779171	-0.0171692	0.392161	0.487774																			-0.0180668	0.521152	0.644802	0.0112103	0.605728	0.90968	0.00121952	0.967124	0.992958	0.029098	0.378634	0.883803				0.0211992	0.442874	0.92392
seq.21837.3	P43308	SSR2	SSR2	-0.00659034	0.430481	0.711319	0.00761161	0.431866	0.525145	-0.00885658	0.305815	0.775605	0.0102416	0.306675	0.400741																			0.0121445	0.406371	0.54111	-0.00580119	0.549346	0.890517	-0.0178539	0.122772	0.621109	0.00994533	0.530795	0.919991				-0.00608397	0.727906	0.964007
seq.21858.25	Q8IUQ4	SIAH1	SIAH1	-0.00144376	0.889006	0.956777	0.0140203	0.241576	0.32669	-0.00489129	0.647764	0.924655	0.0154797	0.21163	0.294222																			0.0193623	0.308679	0.443012	-0.00121695	0.928326	0.986608	-0.0120089	0.469526	0.85884	0.00820857	0.699857	0.956014				-0.0148063	0.394843	0.909955
seq.21875.31	Q9H8U3	ZFAND3	ZFAND3	-0.0416284	0.313808	0.607841	-0.114358	0.0167335	0.0323266	-0.0171756	0.687943	0.931498	-0.109211	0.0273351	0.050917																			-0.142213	0.0527579	0.111436	-0.0273133	0.610923	0.910697	-0.0825745	0.232883	0.725677	0.0373488	0.661234	0.951101				0.0210197	0.769967	0.969794
seq.21889.2	O75223	GGCT	GGCT	2.88076e-05	0.996809	0.99893	-0.00858577	0.303281	0.393693	0.00209278	0.779041	0.952915	-0.00921421	0.286051	0.377584																			-0.0175191	0.15775	0.264971	-0.00514836	0.580137	0.900019	0.00192148	0.86513	0.977331	-0.0193861	0.202183	0.777832				0.00956011	0.44434	0.924256
seq.21897.4	Q16552	IL17A	IL17A_1	-0.00231752	0.781696	0.914506	0.00731437	0.450129	0.543182	-0.00423781	0.624556	0.918242	0.00858569	0.391941	0.487583																			-0.0092858	0.497907	0.624312	-0.0127158	0.203971	0.701572	-0.0161091	0.239723	0.730993	-0.00558778	0.716582	0.960317				0.00274523	0.866576	0.981215
seq.21903.6	P20701	ITGAL	ITGAL_2	0.00451138	0.630098	0.835201	0.0111727	0.302864	0.39325	0.00214855	0.824721	0.960828	0.0105264	0.348632	0.444019																			0.0113327	0.492405	0.619546	0.000927272	0.937672	0.988094	0.0156387	0.289162	0.7716	-0.0150823	0.437907	0.892626				-0.00975975	0.560524	0.952063
seq.21905.10	P17301	ITGA2	ITGA2_2	-0.0217952	0.0436843	0.229886	0.0149472	0.232128	0.315908	-0.0269272	0.0160426	0.21845	0.0229978	0.0755557	0.122862																			0.0289527	0.135623	0.235803	-0.0262536	0.0579082	0.46259	-0.00549826	0.761996	0.953395	-0.0457668	0.0280517	0.422224				-0.0412678	0.0219595	0.415698
seq.21909.10	P08648	ITGA5	ITGA5_1	-0.00217168	0.712559	0.879221	-0.00676818	0.32102	0.41176	-0.000707062	0.907752	0.979074	-0.00655671	0.353113	0.448471																			-0.0206001	0.0285779	0.0678142	-0.0103037	0.147192	0.637493	-0.0126642	0.168995	0.667334	-0.00729117	0.542455	0.922015				0.0122324	0.254989	0.87067
seq.21911.17	Q00604	NDP	NDP	0.0213917	0.0740107	0.301548	-0.0082409	0.551968	0.63665	0.0249225	0.0444367	0.381747	-0.0157283	0.272772	0.363214																			0.0112906	0.571903	0.686593	0.0269252	0.0751226	0.516778	0.0365782	0.0747812	0.549351	0.0233335	0.315339	0.863625				0.0139907	0.496197	0.933514
seq.21915.2	Q5T2D3	OTUD3	OTUD3	0.0159459	0.118072	0.376929	0.00183182	0.876772	0.90974	0.0166542	0.114941	0.557678	-0.00316421	0.795825	0.84909																			-0.00169534	0.921209	0.950703	0.0156643	0.261582	0.740636	0.0152515	0.380278	0.821208	0.0109428	0.614513	0.936954				0.0174595	0.301703	0.888059
seq.2192.63	Q9Y4X3	CCL27	CCL27	0.0117457	0.112881	0.367079	0.00174476	0.838762	0.880332	0.0121701	0.11262	0.552481	-0.00189835	0.830626	0.876465																			-0.00903507	0.472847	0.602113	0.00664855	0.486024	0.861912	-0.0065371	0.597097	0.912264	0.0243048	0.104587	0.67248				0.0202921	0.11813	0.751985
seq.21925.15	P01137	TGFB1	TGFB1_2	-0.0013899	0.814492	0.928427	0.00735279	0.283876	0.373791	-0.00323488	0.597658	0.910209	0.00831579	0.241534	0.32785																			4.07885e-05	0.996924	0.997883	-0.00744169	0.323329	0.778631	-0.0113452	0.202299	0.699165	-0.00372783	0.774249	0.969455				0.00750733	0.499935	0.933612
seq.21931.16	P68036	UBE2L3	UBE2L3_1	-0.00163044	0.817106	0.929371	0.0064732	0.427477	0.520852	-0.00330051	0.651149	0.925004	0.00746227	0.376997	0.472543																			-0.00566144	0.642133	0.7471	-0.0128625	0.157152	0.649614	-0.0130441	0.238979	0.730615	-0.0121015	0.42522	0.892626				0.00861308	0.483556	0.932018
seq.21939.6	Q13564	NAE1	NAE1_2	0.018371	0.149967	0.420096	0.0293638	0.04671	0.0800099	0.0126399	0.338589	0.793636	0.0255707	0.0943555	0.148462																			0.010204	0.645012	0.749428	0.00710489	0.661108	0.92508	0.00946281	0.658827	0.928685	-0.00214696	0.931754	0.994773				0.0143925	0.521409	0.941771
seq.21942.14	Q9UBV4	WNT16	WNT16_1	-0.00570365	0.687888	0.863862	0.00259197	0.874671	0.908466	-0.0067277	0.647111	0.924354	0.00459884	0.786878	0.842231																			0.0433223	0.0700068	0.139535	0.0121241	0.514929	0.873473	-0.00472217	0.833267	0.969924	0.0306402	0.29562	0.851108				-0.02099	0.389149	0.908148
seq.21943.170	Q9UBV4	WNT16	WNT16_2	0.00983691	0.106888	0.357986	0.0148207	0.0356953	0.0629789	0.00697242	0.269679	0.748581	0.0127198	0.0817465	0.131346																			0.0116787	0.255143	0.382688	0.00910751	0.240717	0.726334	0.00662191	0.478287	0.863096	0.020598	0.131691	0.717016				0.00356357	0.737217	0.966768
seq.21945.4	Q9H1J7	WNT5B	WNT5B	-0.00741557	0.597784	0.815912	0.0143498	0.377615	0.471405	-0.0113925	0.43371	0.848848	0.0177648	0.291468	0.383414																			0.000262258	0.991485	0.994467	-0.00806117	0.647783	0.919767	0.00410456	0.847605	0.973664	-0.0274805	0.342087	0.875418				-0.0149043	0.557892	0.952063
seq.21946.79	P05231	IL6	IL6_1	-0.00666102	0.318802	0.612801	-0.0163776	0.0341801	0.060614	-0.00319504	0.644148	0.923966	-0.0154149	0.0542763	0.0927306																			-0.0138676	0.250075	0.377467	-0.00267645	0.75725	0.949116	-0.00824141	0.4228	0.838964	-0.00390743	0.778057	0.969692				-0.00207886	0.863208	0.981215
seq.21957.12	Q6ZUJ8	PIK3AP1	PIK3AP1	0.00141723	0.80544	0.923454	0.0136132	0.0409701	0.0713183	-0.00175223	0.768579	0.951257	0.0141398	0.0403768	0.0716378																			0.0017286	0.86297	0.913106	-0.00847286	0.240213	0.72616	0.00106461	0.911246	0.978974	-0.0195655	0.0771708	0.608704				0.00913512	0.378788	0.905795
seq.21969.5	P42658	DPP6	DPP6	-0.0120114	0.390058	0.678665	-0.0297057	0.0665817	0.108755	-0.00571056	0.693146	0.931506	-0.0279784	0.0953568	0.149811																			-0.0449182	0.0724894	0.143384	-0.0268296	0.110966	0.57262	-0.03286	0.148457	0.648948	-0.0383378	0.143902	0.728692				0.0158133	0.56332	0.952063
seq.21976.4	Q9Y6K9	IKBKG	IKBKG	0.0230822	0.318089	0.612226	0.0530666	0.0472412	0.080787	0.0120127	0.615625	0.915596	0.0494677	0.0740348	0.120685																			0.00817054	0.847898	0.902277	-0.000298047	0.992419	0.997576	0.019483	0.62521	0.918463	-0.0283726	0.574227	0.923961				0.0182111	0.600957	0.953869
seq.21979.8	P23229	ITGA6	ITGA6_2	0.00838386	0.178992	0.457369	0.00349006	0.62907	0.706238	0.0081473	0.206963	0.687695	0.00106634	0.886569	0.918336																			-0.00483654	0.639915	0.745169	0.00746563	0.345445	0.791997	0.00790605	0.463554	0.856878	0.0108438	0.354248	0.881526				0.00899749	0.432048	0.922179
seq.21981.2	P11215	ITGAM	ITGAM	-0.0137454	0.298972	0.593787	-0.0158518	0.300361	0.390667	-0.0109375	0.424596	0.845132	-0.0125884	0.42685	0.522622																			-0.0294094	0.195551	0.311863	-0.0174642	0.284116	0.756452	-0.0207851	0.29804	0.779297	-0.0254337	0.344168	0.876045				0.0268372	0.292432	0.887965
seq.21985.61	Q9UKP3	ITGB1BP2	ITGB1BP2	-0.00930847	0.555912	0.792647	-0.0291722	0.110589	0.167947	-0.00297332	0.8558	0.965147	-0.0282807	0.135235	0.201925																			-0.032071	0.259309	0.387899	-0.000260808	0.989393	0.996231	0.0440403	0.0594471	0.504746	-0.0595993	0.0742429	0.602713				-0.00790768	0.784545	0.970853
seq.21987.76	P06858	LPL	LPL	0.0013856	0.84022	0.939813	0.00593271	0.455384	0.547709	5.33515e-05	0.99402	0.997896	0.00591664	0.472348	0.566566																			0.0219935	0.0675861	0.135377	0.0130963	0.127662	0.603983	0.020743	0.0600463	0.505764	0.0119395	0.377217	0.882651				-0.0233937	0.0678515	0.635099
seq.21995.20	P29474	NOS3	NOS3	0.00695538	0.428252	0.709684	0.00438575	0.665812	0.740479	0.00640191	0.481514	0.871214	0.00245643	0.815347	0.86372																			-0.00574324	0.704337	0.79355	0.00825358	0.473564	0.856059	0.0179644	0.258066	0.747711	-0.00791236	0.630417	0.942573				0.000286976	0.985325	0.995366
seq.22001.23	Q9Y2J8	PADI2	PADI2	0.0199127	0.218139	0.507065	0.00324792	0.862119	0.897989	0.0205786	0.219253	0.698065	-0.00295447	0.878764	0.912717																			0.00806222	0.771754	0.845919	0.0303329	0.168089	0.663287	0.0569353	0.0472492	0.463925	-0.0155638	0.646919	0.94918				0.0198275	0.443333	0.92392
seq.22005.8	Q9P0J1	PDP1	PDP1	-0.0261149	0.0662317	0.28686	-0.00958568	0.560091	0.644564	-0.0256824	0.0809022	0.490462	-0.00194529	0.908991	0.935123																			0.0260747	0.29101	0.423239	-0.00746837	0.669312	0.926985	0.0112599	0.555911	0.893007	-0.0443015	0.108731	0.677408				-0.0561929	0.032649	0.480734
seq.22009.1	O75688	PPM1B	PPM1B	0.0117354	0.202665	0.486143	-0.00409475	0.700766	0.770114	0.0135629	0.155031	0.629287	-0.00815883	0.459519	0.554054																			-0.00607822	0.701963	0.792273	0.0177078	0.102678	0.565242	0.0197779	0.167208	0.664546	0.00417305	0.805174	0.974669				0.00310837	0.861606	0.981215
seq.22010.36	O75569	PRKRA	PRKRA	0.00994501	0.753105	0.899258	-0.0278499	0.446491	0.539327	0.0173542	0.596052	0.910209	-0.0330577	0.382872	0.478672																			-0.0767137	0.169254	0.279534	-0.00360221	0.927801	0.986606	-0.0101529	0.844012	0.973116	-0.00766979	0.90247	0.991905				0.043152	0.45092	0.924755
seq.22015.2	P19474	TRIM21	TRIM21	0.0132268	0.288964	0.583132	0.0160688	0.266456	0.354415	0.0103402	0.423164	0.845109	0.0129779	0.385862	0.481666																			0.0193435	0.364383	0.501518	0.0189518	0.247019	0.731124	0.0113144	0.606518	0.91357	0.0229938	0.351439	0.881526				-0.0102727	0.618949	0.953869
seq.22019.21	Q9UQQ2	SH2B3	SH2B3	-0.040282	0.0205709	0.155617	0.0024913	0.901598	0.926236	-0.0437395	0.0151236	0.211474	0.0155396	0.455858	0.550278																			0.0161137	0.628766	0.736425	-0.0364711	0.116156	0.581454	-0.0281287	0.292385	0.77343	-0.0633411	0.10559	0.67284				-0.0609903	0.0381186	0.512369
seq.22023.3	Q8N5Z0	AADAT	AADAT	-0.0111239	0.226023	0.516156	0.0136892	0.197858	0.276182	-0.0152172	0.109657	0.548286	0.0182567	0.097163	0.152288																			0.0454894	0.00261949	0.0091745	-0.00553651	0.649289	0.920107	0.00218995	0.89618	0.978974	-0.0184056	0.296136	0.851222				-0.0395285	0.0110229	0.279798
seq.22033.32	P42768	WAS	WAS_1	0.00761684	0.578159	0.806176	-0.0114032	0.471836	0.562178	0.0109066	0.441915	0.85468	-0.0146763	0.371184	0.467105																			-0.0436786	0.0675764	0.135377	0.00816742	0.627401	0.914306	-0.00446341	0.840823	0.972053	0.0108731	0.672526	0.952582				0.0111788	0.655775	0.955778
seq.22034.61	Q05516	ZBTB16	ZBTB16	0.00395916	0.538072	0.781594	-0.00966059	0.193898	0.271485	0.0065674	0.323862	0.785659	-0.0116307	0.130922	0.196532																			-0.016641	0.134202	0.234002	0.00733899	0.377864	0.810106	0.0115522	0.290602	0.7716	0.00156925	0.902902	0.992103				0.00640404	0.549339	0.949407
seq.22041.26	Q13163	MAP2K5	MAP2K5	0.0333518	0.0973569	0.343128	0.00603902	0.795349	0.847833	0.0343056	0.0996297	0.526707	-0.00425575	0.859845	0.898829																			-0.0278376	0.423398	0.557062	0.0216482	0.379188	0.810322	0.0187631	0.536989	0.883312	0.0058361	0.883469	0.98915				0.0478072	0.198774	0.83767
seq.22050.19	Q9BQD3	KXD1	KXD1	0.00307747	0.503751	0.761682	0.0032796	0.538081	0.623595	0.00251065	0.59842	0.910209	0.00252483	0.647169	0.725662																			-0.00149111	0.860557	0.911215	0.00413159	0.465617	0.849636	0.00444993	0.555836	0.893007	-0.000756941	0.931994	0.994773				-0.000213144	0.979401	0.994414
seq.22063.20	Q96L46	CAPNS2	CAPNS2	-0.0284329	0.0169763	0.138628	-0.0360081	0.00896241	0.0185276	-0.0217986	0.0770565	0.482172	-0.0294318	0.039087	0.0697631																			-0.0340827	0.0973462	0.181234	-0.0287089	0.0743642	0.514431	0.00660828	0.751618	0.951662	-0.0766577	0.00251789	0.111846				-0.0221892	0.259009	0.871092
seq.22070.5	Q5VV41	ARHGEF16	ARHGEF16	-0.0153491	0.0505951	0.248206	-0.00668581	0.4618	0.553597	-0.0148507	0.0678329	0.464592	-0.00221652	0.813703	0.862731																			0.00626543	0.645372	0.749636	-0.0103107	0.338121	0.787897	-0.0115216	0.427249	0.839885	0.00163413	0.922672	0.994526				-0.0246266	0.0420155	0.54174
seq.22073.47	P24539	ATP5PB	ATP5PB_1	-0.00776217	0.611944	0.823883	-0.0159715	0.366684	0.46005	-0.00451029	0.775752	0.952518	-0.014631	0.424254	0.519967																			-0.0241002	0.40412	0.538605	-0.0072606	0.724309	0.940999	-0.0240964	0.368437	0.819893	0.017731	0.584036	0.926144				-0.00783704	0.760902	0.969354
seq.22074.35	Q9NWB1	RBFOX1	RBFOX1	-0.00511502	0.415694	0.699061	-0.00877076	0.228272	0.311475	-0.00336771	0.604943	0.912365	-0.00775211	0.30401	0.397758																			0.00209535	0.856917	0.90921	0.00397896	0.629521	0.91549	-0.000956481	0.917674	0.980243	0.013472	0.360794	0.881526				-0.0168938	0.115109	0.748725
seq.22075.16	P18847	ATF3	ATF3	0.00788701	0.327471	0.620542	0.0169891	0.0681893	0.111082	0.0043639	0.600748	0.910209	0.0156768	0.104177	0.161612																			0.0154887	0.244873	0.371568	0.00581825	0.556476	0.892965	-0.00513462	0.687186	0.9404	0.0248185	0.115087	0.690596				0.00918197	0.542763	0.947399
seq.22076.34	Q92858	ATOH1	ATOH1	0.0111818	0.168982	0.446189	0.00851411	0.365608	0.459049	0.00994269	0.237565	0.71931	0.00552792	0.57048	0.657777																			-0.00112192	0.933709	0.958713	0.00236326	0.823056	0.9614	0.0140088	0.251711	0.743167	0.000829209	0.965926	0.99886				0.0177019	0.207771	0.849332
seq.22078.4	P17735	TAT	TAT	0.000739231	0.914291	0.96783	0.00498576	0.530652	0.617441	-0.000403818	0.95472	0.990929	0.00510691	0.535112	0.625428																			-0.0012321	0.924327	0.952775	-0.00727396	0.408064	0.82032	0.00608059	0.564734	0.897293	-0.0209396	0.145741	0.728692				0.0137069	0.25817	0.87067
seq.22082.25	Q9BXY8	BEX2	BEX2	-0.021273	0.168911	0.446162	0.00309271	0.862997	0.898518	-0.0234862	0.142022	0.605048	0.0100435	0.5879	0.672664																			-0.0472524	0.105245	0.193077	-0.0461954	0.0188598	0.268347	-0.0263302	0.259056	0.747711	-0.0768286	0.0155799	0.344088				0.0177317	0.528872	0.943628
seq.22083.60	Q5H9J7	BEX5	BEX5	-0.00497029	0.50477	0.761813	-0.0106115	0.218506	0.300229	-0.00279941	0.716543	0.938221	-0.0097791	0.273164	0.363537																			-0.0239614	0.0694211	0.138595	-0.0110547	0.266983	0.746631	0.00335837	0.795334	0.960719	-0.0356486	0.0228269	0.393384				0.0100368	0.422348	0.918003
seq.22085.86	P35226	BMI1	BMI1	0.00364757	0.694097	0.86777	0.0225019	0.0362368	0.0638262	-0.00143855	0.880787	0.972202	0.0229304	0.039192	0.0698931																			0.0227693	0.141147	0.243317	-0.000300767	0.978895	0.993157	-0.00126495	0.934012	0.984208	0.00437883	0.798691	0.974669				0.00638386	0.711878	0.964007
seq.22086.2	Q5PSV4	BRMS1L	BRMS1L	-0.0110118	0.367393	0.656799	-0.0031231	0.825285	0.870161	-0.0110632	0.382156	0.824402	0.000227539	0.987615	0.992241																			0.0311873	0.186753	0.300795	-0.00162067	0.914614	0.985248	-0.0293421	0.158562	0.658695	0.0390712	0.0977882	0.65698				-0.0447581	0.0514197	0.576761
seq.22089.13	Q9NY30	BTG4	BTG4	-0.00628602	0.460812	0.734416	-0.0199574	0.0428203	0.0741141	-0.00192412	0.827385	0.960828	-0.0193783	0.0576028	0.0976353																			-0.00891284	0.539283	0.658732	0.00425469	0.692382	0.931958	0.000646655	0.966287	0.992958	-0.000923483	0.953472	0.995992				-0.0099612	0.514463	0.940089
seq.22091.14	Q9UBR1	UPB1	UPB1	-0.00831884	0.420707	0.70227	0.0116583	0.329878	0.421607	-0.0116655	0.275081	0.752162	0.0151213	0.221878	0.306191																			0.0080973	0.674356	0.771585	-0.0100465	0.452686	0.842719	0.00960962	0.548378	0.889931	-0.0360982	0.119844	0.694864				-0.00929955	0.589956	0.953542
seq.22095.29	Q14781	CBX2	CBX2	-0.0188954	0.0743637	0.302033	-0.0310858	0.0111789	0.0225716	-0.0128112	0.242203	0.722787	-0.0272552	0.0316108	0.0579624																			-0.0611897	0.00172046	0.00639141	-0.0225597	0.0957821	0.553788	-0.0140043	0.398459	0.831875	-0.0388016	0.0926466	0.637712				0.00234129	0.900175	0.985991
seq.22098.10	Q8N7R7	CCNYL1	CCNYL1	-0.00688351	0.475443	0.744541	0.0121023	0.277902	0.367559	-0.010278	0.3033	0.77419	0.0151766	0.188735	0.26677																			0.0154913	0.382652	0.517952	-0.010091	0.414809	0.824072	-0.000297822	0.985783	0.996867	-0.0217966	0.231463	0.804488				-0.0103705	0.539381	0.946777
seq.22099.1	Q96KX1	C4orf36	C4orf36	0.010539	0.235768	0.529201	0.0180229	0.0796834	0.127217	0.00699358	0.446986	0.856998	0.0159404	0.134182	0.200681																			0.0348272	0.0284202	0.0675501	0.0162663	0.150039	0.639952	0.0117777	0.403597	0.833711	0.0227677	0.207635	0.779679				-0.00789308	0.617396	0.953869
seq.22103.25	Q8IZL9	CDK20	CDK20	-0.0189132	0.227086	0.517288	0.00265788	0.883344	0.913415	-0.0208936	0.197354	0.675291	0.00888737	0.635431	0.714259																			-0.00506914	0.857728	0.909806	-0.0298856	0.147021	0.637493	-0.0218496	0.376266	0.820912	-0.0214962	0.530429	0.919991				-0.00941506	0.727023	0.964007
seq.22104.39	P47902	CDX1	CDX1	-0.0025292	0.809068	0.925407	0.0149266	0.217206	0.298894	-0.00633021	0.559312	0.896187	0.0168356	0.17913	0.255424																			0.0416847	0.0307724	0.0718976	0.006028	0.667456	0.926474	0.0199315	0.310805	0.789514	-0.0297236	0.146904	0.729516				-0.0206222	0.239495	0.865006
seq.2211.9	P01033	TIMP1	TIMP1_1	-0.00264132	0.787605	0.917592	0.0128109	0.258497	0.345913	-0.00592253	0.55965	0.896187	0.0145923	0.213998	0.296948																			0.0388057	0.0248961	0.0607191	0.00991739	0.441331	0.839608	0.0116618	0.450094	0.85145	0.0256064	0.229628	0.802708				-0.0253632	0.126062	0.764276
seq.22112.30	Q5HYK3	COQ5	COQ5	-0.0166432	0.0253072	0.170552	-0.0213965	0.01287	0.0256379	-0.0127078	0.0988021	0.525887	-0.0175979	0.04804	0.0831878																			-0.0289504	0.0365721	0.0830058	-0.0136671	0.155655	0.648339	-0.0170741	0.164639	0.662894	-0.0140694	0.359672	0.881526				-0.0113167	0.379666	0.905795
seq.22113.2	Q9Y2Z9	COQ6	COQ6	-0.0248306	0.194909	0.476836	-0.0536397	0.0155703	0.0303207	-0.0137612	0.487502	0.875173	-0.0495146	0.0310265	0.0570839																			-0.0552138	0.119707	0.2139	-0.0105968	0.678094	0.930091	0.00185842	0.953659	0.990157	-0.0191797	0.645292	0.948729				-0.0128991	0.68297	0.959657
seq.22115.2	O60519	CREBL2	CREBL2	-0.0131265	0.184158	0.463371	-0.0139547	0.222417	0.304799	-0.0107336	0.29399	0.766542	-0.0107582	0.363346	0.459545																			-0.0267677	0.144212	0.247487	-0.0253429	0.0461449	0.416604	0.00239172	0.871451	0.977331	-0.044199	0.0315377	0.448908				0.0116729	0.501002	0.933612
seq.22116.9	Q03060	CREM	CREM	0.000430586	0.965684	0.987786	0.0087698	0.449205	0.542247	-0.00161175	0.876291	0.971514	0.0092471	0.440539	0.535624																			0.0217959	0.208332	0.327939	0.00627837	0.626326	0.914306	0.00065815	0.967375	0.992958	0.00620691	0.783691	0.971488				-0.0196607	0.259877	0.871092
seq.22118.7	Q9Y5P2	CSAG2	CSAG2	-0.0155361	0.153943	0.424961	0.00972816	0.44024	0.533014	-0.0190221	0.0919356	0.516783	0.0154644	0.236143	0.322033																			0.0362211	0.0581829	0.120484	-0.0126387	0.348603	0.793121	-0.00191761	0.906589	0.978974	-0.0369194	0.0992066	0.658215				-0.028964	0.120423	0.75882
seq.22120.4	Q8TEB1	DCAF11	DCAF11	-0.00298535	0.703488	0.873366	0.00781364	0.389386	0.482592	-0.00506546	0.53268	0.886585	0.00932704	0.320944	0.415289																			-0.0124559	0.361555	0.499055	-0.0167686	0.0768949	0.517376	-0.0106248	0.350824	0.811031	-0.0256757	0.107608	0.674392				0.0095741	0.518438	0.940569
seq.22121.43	Q5T6F0	DCAF12	DCAF12	-0.0030784	0.686934	0.863141	-0.00568066	0.520648	0.608621	-0.00193355	0.806912	0.960828	-0.00509866	0.577773	0.664311																			-0.00332956	0.819464	0.881541	0.000664455	0.948579	0.989994	0.00510493	0.701629	0.94184	0.000548849	0.971909	0.998927				-0.011391	0.357086	0.902981
seq.22123.15	Q07687	DLX2	DLX2	0.0184763	0.554917	0.791574	0.0232435	0.521318	0.609138	0.014219	0.660883	0.926664	0.0189612	0.61348	0.694067																			0.0913192	0.0900832	0.170678	0.0472852	0.24502	0.73025	0.00357819	0.950255	0.9892	0.109735	0.0545256	0.549404				-0.0330241	0.547871	0.949407
seq.22125.9	Q15329	E2F5	E2F5	0.00656017	0.580748	0.807703	0.00206693	0.880352	0.911896	0.00653897	0.595177	0.910209	9.38813e-05	0.994735	0.99665																			-0.0139001	0.517796	0.641631	0.00506226	0.746682	0.945647	0.0111067	0.608693	0.91357	-0.00494404	0.829354	0.97901				0.00995037	0.61276	0.953869
seq.22128.8	P28324	ELK4	ELK4	-0.00955032	0.152995	0.423776	-0.0088754	0.251311	0.338014	-0.00810515	0.241555	0.722518	-0.00643686	0.421702	0.517101																			-0.00404411	0.732897	0.814889	-0.00869788	0.301606	0.765798	0.00740854	0.492111	0.867554	-0.0354601	0.00817837	0.243181				-0.0157831	0.192943	0.833188
seq.22129.55	Q9HB65	ELL3	ELL3	-0.006801	0.527158	0.7755	0.0137046	0.2706	0.359337	-0.0105941	0.341467	0.795264	0.0168882	0.189883	0.268118																			0.0235646	0.217648	0.338507	-0.00822496	0.557921	0.892965	-0.0349371	0.047806	0.464914	0.0285964	0.209942	0.783117				-0.0225622	0.212555	0.849332
seq.22136.9	Q9Y2C4	EXOG	EXOG	-7.14258e-05	0.99552	0.99893	0.0127395	0.386686	0.480109	-0.0031388	0.811645	0.960828	0.0136816	0.369341	0.465671																			0.0155489	0.512197	0.636462	-0.00754999	0.642425	0.918417	0.0111151	0.568513	0.898484	-0.0288062	0.310936	0.859394				-0.0182528	0.428272	0.922135
seq.22137.3	Q5T8I3	FAM102B	FAM102B	0.0164841	0.0625915	0.280073	0.0121405	0.235746	0.319935	0.0147561	0.107364	0.54472	0.00772695	0.465894	0.560072																			0.00720736	0.624616	0.732978	0.0149167	0.182363	0.677937	0.0167334	0.176461	0.676199	0.0115477	0.553469	0.923302				0.00436627	0.778844	0.969794
seq.22140.6	Q9H8W3	FAM204A	FAM204A	-0.00404086	0.571626	0.801686	-0.0186008	0.0244877	0.04506	0.000105352	0.988625	0.997525	-0.0186323	0.0294924	0.0544618																			-0.0272868	0.0316038	0.0735336	-0.00277545	0.753375	0.948156	-0.00283576	0.802417	0.961877	-0.00630471	0.655104	0.950331				0.00406203	0.757612	0.968961
seq.22143.6	Q9NVF7	FBXO28	FBXO28	0.00896404	0.274723	0.569583	0.0147504	0.120438	0.18083	0.00608109	0.473994	0.867884	0.0129346	0.188295	0.266355																			0.0108198	0.450532	0.581628	-0.00237502	0.825365	0.961972	-0.00956211	0.520409	0.876518	0.00625623	0.690091	0.95353				0.0147179	0.281996	0.880848
seq.22146.20	P15408	FOSL2	FOSL2	0.00414307	0.682249	0.861832	0.0148926	0.203549	0.28315	0.000894089	0.931955	0.985813	0.0146265	0.227568	0.312445																			0.000350993	0.983734	0.989985	-0.0129163	0.330897	0.781643	0.00421039	0.797639	0.960719	-0.0363166	0.0833438	0.619551				0.0229717	0.171144	0.821181
seq.22150.2	Q06547	GABPB1	GABPB1	-0.00901707	0.224959	0.515166	-0.00319742	0.709843	0.777526	-0.00889648	0.247507	0.728815	-0.000539758	0.951614	0.965799																			0.00810439	0.562091	0.677897	-0.00995624	0.284205	0.756452	-0.0193693	0.120761	0.61824	0.00611173	0.665045	0.952551				-0.00783677	0.560654	0.952063
seq.22151.48	O15499	GSC2	GSC2	0.00265107	0.804482	0.923454	0.00759989	0.540372	0.625653	0.00102922	0.926023	0.984362	0.00729234	0.570348	0.657747																			0.00686764	0.707374	0.795987	-0.00382381	0.775901	0.953486	0.0138121	0.428257	0.839885	-0.0398489	0.0583084	0.562371				0.00944154	0.632252	0.953869
seq.22152.162	Q9HCQ5	GALNT9	GALNT9	0.00642451	0.617948	0.82804	-0.0183711	0.217749	0.299471	0.0112676	0.397969	0.832132	-0.0217336	0.15892	0.231546																			-0.0427948	0.0568589	0.118314	0.0055741	0.71895	0.940314	0.00281608	0.892402	0.978974	-0.00986763	0.688599	0.953129				0.0215251	0.339563	0.899159
seq.22154.37	Q8WUU5	GATAD1	GATAD1	0.00742585	0.437211	0.716231	0.0051058	0.64404	0.72049	0.00673386	0.496234	0.877166	0.00309105	0.787021	0.842231																			-0.0328385	0.0461824	0.10031	-0.0125857	0.271861	0.749239	-0.0114675	0.431251	0.842269	-0.0172903	0.347236	0.878034				0.0365737	0.0509286	0.574326
seq.22155.44	Q9H840	GEMIN7	GEMIN7	-0.00171148	0.925777	0.971086	-0.0257447	0.225683	0.308346	0.00435384	0.81895	0.960828	-0.0270509	0.218961	0.303027																			-0.0697313	0.0273419	0.0655649	-0.0167771	0.457729	0.846119	0.0107815	0.704703	0.942931	-0.0651548	0.0733477	0.600676				0.0303359	0.373649	0.903694
seq.22363.31	Q9BUB4	ADAT1	ADAT1	-0.00854475	0.299245	0.593879	0.0127336	0.181201	0.256469	-0.0122054	0.151964	0.623696	0.0163842	0.0965027	0.151416																			0.0272343	0.0546077	0.114448	-0.00579814	0.568303	0.896166	-0.00274319	0.826141	0.968825	-0.01032	0.541292	0.921713				-0.022009	0.139738	0.786475
seq.22369.12	Q8IXT2	DMRTC2	DMRTC2	0.00448	0.642565	0.842398	-0.000561889	0.959917	0.97044	0.00493635	0.621382	0.91655	-0.00204186	0.859988	0.898829																			0.016781	0.327508	0.463461	0.0221431	0.0783446	0.522816	0.00996225	0.521276	0.876518	0.0451168	0.0242091	0.400826				-0.0242795	0.142107	0.78765
seq.22374.56	Q9Y5J3	HEY1	HEY1_1	-0.0154741	0.143309	0.412978	-0.0148507	0.224701	0.30735	-0.0130221	0.234193	0.715253	-0.0109475	0.38729	0.482952																			-0.011714	0.559329	0.675873	-0.0111319	0.433246	0.832901	0.00435665	0.791066	0.960254	-0.0360189	0.13781	0.720602				-0.0163504	0.3422	0.899794
seq.22375.15	P31270	HOXA11	HOXA11	-0.0355444	0.105868	0.35767	-0.0432366	0.0891251	0.140021	-0.027707	0.223433	0.703417	-0.0349086	0.184953	0.262046																			0.0465936	0.251514	0.378258	0.0190702	0.526957	0.879189	0.0254893	0.520002	0.876518	-0.00697742	0.879765	0.988946				-0.0946681	0.00692334	0.205863
seq.22377.27	Q9BTL4	IER2	IER2	-0.000760708	0.92306	0.970475	-0.0145052	0.111416	0.168922	0.00266278	0.743956	0.945519	-0.0153028	0.104819	0.1624																			-0.0197655	0.19805	0.315288	-0.00131043	0.907979	0.983474	-0.0211427	0.0699558	0.527404	0.011446	0.581723	0.926144				0.00444723	0.725314	0.964007
seq.22378.2	O76011	KRT34	KRT34	-0.0131433	0.32465	0.617411	0.00817502	0.596307	0.677012	-0.0160742	0.244853	0.726186	0.013016	0.415463	0.511431																			0.00913739	0.69424	0.78741	-0.0256128	0.144001	0.635637	-0.03264	0.182191	0.680292	-0.0153042	0.554715	0.923302				-0.00747766	0.738163	0.966768
seq.22385.2	Q2TAK8	PWWP3A	PWWP3A	-0.0169755	0.153787	0.424853	0.0265177	0.0540873	0.0909781	-0.0245202	0.0464253	0.389987	0.0338353	0.0175418	0.0345291																			0.0385719	0.0609639	0.124613	-0.0215426	0.182252	0.677937	-0.0133063	0.496153	0.867952	-0.0337431	0.204016	0.779612				-0.036465	0.0529574	0.58133
seq.22387.26	O75364	PITX3	PITX3	0.0284485	0.00379132	0.0542627	0.0155919	0.170588	0.244056	0.0267534	0.00851727	0.148441	0.0076222	0.517029	0.608589																			-0.00968525	0.575426	0.689924	0.0142571	0.238482	0.724495	0.00871233	0.540829	0.886082	0.0169617	0.45725	0.901506				0.0557491	0.0028458	0.118467
seq.22391.34	Q9HAJ7	SAP30L	SAP30L	-0.024786	0.0464149	0.237703	-0.0295336	0.0400889	0.069961	-0.0194572	0.131013	0.581615	-0.0236829	0.111839	0.171635																			-0.0335983	0.121718	0.216908	-0.0200922	0.213255	0.708822	-0.0295981	0.132687	0.637897	0.00348153	0.894468	0.991389				-0.0172633	0.414168	0.914267
seq.22392.5	Q9UJW9	SERTAD3	SERTAD3	-0.0201523	0.257544	0.554161	0.0212801	0.301877	0.392359	-0.0266739	0.147641	0.614961	0.0292542	0.170278	0.245202																			0.028563	0.362977	0.500433	-0.0338683	0.145228	0.637493	-0.00526221	0.85213	0.974379	-0.0604691	0.119327	0.694326				-0.0191765	0.546503	0.949407
seq.22393.130	Q9P031	CCDC59	CCDC59	0.00378603	0.688525	0.864215	0.0105456	0.334586	0.426651	0.00154697	0.874228	0.971514	0.0100857	0.372528	0.468035																			0.0230129	0.159197	0.266855	0.0109871	0.381176	0.810885	0.0151941	0.327914	0.803516	0.00687542	0.733323	0.963014				-0.0147614	0.348512	0.901839
seq.22394.8	O43680	TCF21	TCF21	-0.0214846	0.193916	0.475887	-0.00736556	0.700236	0.769825	-0.0212677	0.214422	0.696873	-0.000964397	0.961177	0.972254																			-0.00199434	0.946409	0.967526	-0.0250764	0.265814	0.744505	-0.00560206	0.833239	0.969924	-0.0379837	0.313526	0.861163				-0.0025238	0.9259	0.991726
seq.22395.7	P26651	ZFP36	ZFP36	-0.0404128	0.0367772	0.209641	0.00174741	0.937772	0.953478	-0.0437488	0.0290375	0.296959	0.0148689	0.520942	0.612304																			-0.0146836	0.671613	0.769655	-0.0615682	0.0174968	0.255952	-0.0365453	0.280547	0.764542	-0.0867171	0.0290411	0.430884				-0.0331737	0.289604	0.88497
seq.22397.2	P17861	XBP1	XBP1	-0.00263815	0.803274	0.923454	0.0108042	0.378108	0.471664	-0.00546845	0.618334	0.915596	0.0124676	0.326483	0.420775																			0.0242131	0.211714	0.331613	-0.00214884	0.86979	0.97391	0.00331693	0.855139	0.975823	-0.00746322	0.701522	0.956776				-0.0189965	0.332229	0.894074
seq.22398.5	O43423	ANP32C	ANP32C	-0.0107865	0.424249	0.705931	-0.0117153	0.452871	0.546219	-0.00875021	0.531257	0.886585	-0.00909713	0.573446	0.659961																			-0.0345775	0.136715	0.237248	-0.0189614	0.302847	0.766588	-0.00403339	0.857322	0.977094	-0.0381108	0.184365	0.762691				0.0125551	0.567744	0.952063
seq.22401.26	Q9UMX6	GUCA1B	GUCA1B	-0.00350347	0.738079	0.89236	0.0106929	0.377642	0.471405	-0.00632283	0.559973	0.896187	0.0125883	0.315838	0.410212																			0.0158325	0.367987	0.504287	-0.00474247	0.734587	0.94287	-0.00349054	0.846964	0.973664	-0.00177226	0.936294	0.994773				-0.0114401	0.505535	0.935513
seq.22404.4	Q92551	IP6K1	IP6K1	0.0231429	0.116463	0.372632	0.0245933	0.149395	0.217671	0.0189043	0.215499	0.696873	0.0189246	0.283891	0.37541																			0.0189271	0.47718	0.606042	0.0179333	0.349093	0.793492	0.0294685	0.226306	0.721872	-0.00150465	0.961089	0.997693				0.015877	0.528265	0.943628
seq.22405.61	Q16822	PCK2	PCK2_2	0.0201756	0.457035	0.730898	0.0464748	0.13867	0.204042	0.010463	0.709481	0.936747	0.043335	0.182414	0.259346																			0.0109539	0.814721	0.878253	-0.0136893	0.696044	0.932453	-0.0977174	0.0326758	0.411839	0.0923219	0.0908139	0.634305				0.0317808	0.497652	0.933514
seq.22414.127	Q9UKI8	TLK1	TLK1	0.0152759	0.0884079	0.325461	0.0226918	0.0286616	0.0517856	0.0109468	0.237908	0.71959	0.0194271	0.0702526	0.115711																			0.0330489	0.0344256	0.078989	0.0130968	0.26411	0.74277	0.0056987	0.697224	0.941074	0.022062	0.273085	0.840119				0.00585379	0.691017	0.959657
seq.22417.10	Q9ULV8	CBLC	CBLC	0.0124261	0.184078	0.463371	0.0176513	0.103053	0.158117	0.0090937	0.3476	0.800154	0.0149323	0.182739	0.259644																			0.0162414	0.308479	0.442899	0.0116304	0.329974	0.781044	0.00931491	0.540655	0.886082	0.019723	0.303876	0.857816				-0.00391129	0.813574	0.973242
seq.22421.79	Q96FA3	PELI1	PELI1	0.0125593	0.108972	0.360846	0.0215793	0.0172302	0.0331631	0.0082705	0.307811	0.776275	0.0190946	0.0418104	0.0737504																			0.0273385	0.0373256	0.0842109	0.00733815	0.451603	0.842041	0.0117469	0.321944	0.799371	-0.00200099	0.900142	0.991389				0.00874504	0.534157	0.945605
seq.22429.13	O60341	KDM1A	KDM1A	0.00654533	0.347458	0.64017	0.0186357	0.0207608	0.0390304	0.00254807	0.723718	0.94183	0.0178726	0.0322017	0.0589088																			0.0305963	0.0121791	0.0336844	0.00305258	0.742358	0.944369	-0.00779221	0.459121	0.856878	0.0237462	0.142851	0.728249				0.000709248	0.950268	0.993098
seq.22430.15	P15882	CHN1	CHN1	0.00660333	0.317646	0.611738	-0.0156338	0.0409515	0.0713183	0.0108004	0.114074	0.554757	-0.018856	0.0172048	0.0339115																			-0.0160604	0.161986	0.270348	0.0154507	0.0612177	0.473933	0.0207468	0.0374225	0.433356	0.0142201	0.304694	0.857816				0.00212729	0.860084	0.981215
seq.22431.164	Q8NEF9	SRFBP1	SRFBP1	-0.000890664	0.889935	0.956918	-8.02973e-05	0.991388	0.993707	-0.00093521	0.888385	0.97489	0.000199178	0.97937	0.986411																			-0.00431861	0.708274	0.796262	-0.00512205	0.531362	0.879566	-0.00627776	0.528525	0.879869	0.00160049	0.907066	0.993386				0.00590846	0.598362	0.953869
seq.22445.2	Q9NP86	CABP5	CABP5	0.0221461	0.0224563	0.161675	0.0213206	0.057642	0.096136	0.0186328	0.0634771	0.450618	0.0157544	0.175131	0.250654																			0.0066228	0.687096	0.781986	0.010309	0.434611	0.833508	0.0320325	0.0335459	0.417034	-0.0150083	0.545334	0.923302				0.0111336	0.440952	0.92392
seq.22469.103	A2RU54	HMX2	HMX2	0.0121955	0.167567	0.444014	-0.00417547	0.682864	0.754194	0.0140608	0.124238	0.571383	-0.00836701	0.42886	0.524554																			-0.0235819	0.0978735	0.182029	0.00489831	0.685228	0.93099	0.00376665	0.806015	0.962593	0.00564751	0.779433	0.969964				0.0197277	0.180889	0.82533
seq.2247.20	P58294	PROK1	PROK1_2	-0.00212551	0.755225	0.900115	0.0132145	0.0938497	0.146203	-0.00541361	0.442689	0.85468	0.0148223	0.0693472	0.114401																			0.019743	0.115858	0.208351	-0.00349018	0.692604	0.931958	-0.00575268	0.618888	0.916209	-0.00170156	0.89502	0.991389				-0.0103874	0.346821	0.901049
seq.22476.115	P09016	HOXD4	HOXD4	-0.00682442	0.488809	0.753805	-0.022733	0.04627	0.0793683	-0.00189382	0.852686	0.964248	-0.0221688	0.0604106	0.101591																			-0.0382779	0.0227158	0.0563064	-0.014526	0.256155	0.737233	-0.0132792	0.425111	0.839733	-0.0332837	0.0959395	0.649553				0.020911	0.213624	0.849332
seq.22481.15	Q96DY2	IQCD	IQCD	-0.0118939	0.0126459	0.115735	-0.00753778	0.172291	0.245913	-0.0109428	0.0266186	0.288138	-0.00427974	0.453645	0.548333																			-0.00343028	0.671456	0.769655	-0.0114192	0.0460254	0.416604	-0.0191499	0.0103383	0.251796	-0.00142577	0.873427	0.987182				-0.0102249	0.270511	0.874173
seq.22485.1	Q96MP8	KCTD7	KCTD7_1	0.0103738	0.343813	0.637725	-0.00658376	0.603712	0.683775	0.012727	0.26228	0.742601	-0.0104302	0.427307	0.523094																			0.00070065	0.969376	0.982048	0.01922	0.184115	0.681266	0.0281343	0.102762	0.59033	0.0177377	0.473037	0.905472				0.00020989	0.99112	0.996704
seq.22488.17	Q13886	KLF9	KLF9	-0.00827247	0.76029	0.902364	0.0422231	0.178713	0.25344	-0.0190231	0.498011	0.877166	0.0479448	0.14037	0.208353																			0.0637581	0.184854	0.298594	0.000115154	0.997464	0.99911	-0.00278286	0.952597	0.989958	0.0275149	0.639701	0.946237				-0.0445417	0.318491	0.893226
seq.22490.16	Q6ZST4	LCNL1	LCNL1	0.000839785	0.941201	0.977205	-0.00645882	0.623832	0.701329	0.00244743	0.835519	0.961156	-0.00719097	0.597936	0.681155																			-0.00441724	0.822221	0.883687	-0.000646412	0.966698	0.993157	-0.0143843	0.47662	0.861583	0.0238014	0.326436	0.867523				-0.00381751	0.82942	0.973714
seq.22491.10	O43679	LDB2	LDB2	0.0170106	0.261687	0.557128	0.00031239	0.985795	0.98919	0.0181755	0.247007	0.728227	-0.0051728	0.775923	0.834685																			0.00080168	0.975517	0.985984	0.0273409	0.168952	0.663287	0.0491993	0.0645411	0.511624	0.00887932	0.749935	0.965794				0.00627398	0.808347	0.972769
seq.22503.24	Q8IYA7	MKX	MKX	-0.00113035	0.868549	0.951956	0.0103006	0.192285	0.269641	-0.00368681	0.60208	0.910426	0.0114064	0.163232	0.236493																			0.0132007	0.28099	0.413225	-0.003124	0.725469	0.940999	-0.0106791	0.410293	0.836349	0.00572353	0.648899	0.94918				-0.00639602	0.58586	0.952643
seq.22506.25	P61599	NAA20	NAA20	0.00232948	0.789439	0.91828	-0.00110362	0.912994	0.934203	0.00276095	0.759849	0.949811	-0.00193077	0.853526	0.89387																			0.0201197	0.160617	0.268555	0.00937347	0.433623	0.833055	0.0107003	0.481498	0.865376	0.0135343	0.470294	0.904534				-0.0161444	0.251221	0.869132
seq.22508.2	O96000	NDUFB10	NDUFB10	-0.000184738	0.980034	0.994037	0.0177993	0.036893	0.0648879	-0.0044924	0.556569	0.896187	0.0191492	0.0301775	0.0556283																			0.0235307	0.0578986	0.120066	-0.00452217	0.633797	0.916659	-0.0109573	0.424127	0.838964	-0.00319679	0.829482	0.97901				-0.00416483	0.747783	0.967995
seq.22509.9	Q5TEU4	NDUFAF5	NDUFAF5	-0.0131997	0.183419	0.462729	-0.0194152	0.0909183	0.142439	-0.00948649	0.355736	0.805426	-0.0165662	0.163569	0.236757																			-0.0286512	0.0919811	0.173462	-0.0222836	0.0603988	0.470594	-0.040954	0.00547746	0.183654	0.00691624	0.722132	0.961029				0.0162196	0.398326	0.912402
seq.22511.28	P23511	NFYA	NFYA	0.0102671	0.159029	0.431319	0.00316934	0.707125	0.775347	0.0102466	0.174733	0.653791	9.15375e-05	0.991638	0.995327																			0.0024096	0.849687	0.902988	0.0109506	0.260655	0.740463	-0.00844647	0.446794	0.850285	0.0257897	0.100636	0.66196				0.00753118	0.535633	0.946777
seq.22512.18	Q8NEJ9	NGDN	NGDN	0.0188592	0.319548	0.613765	-0.0226146	0.302349	0.392832	0.0257226	0.190014	0.667551	-0.0303936	0.180865	0.257495																			-0.041247	0.198408	0.315659	0.0252083	0.301638	0.765798	0.0491585	0.134678	0.637897	-0.0157289	0.670897	0.952582				0.0332826	0.30975	0.892625
seq.22514.12	Q969F2	NKD2	NKD2	0.010317	0.224234	0.514881	0.0156621	0.110507	0.167857	0.00728905	0.40694	0.837822	0.0134723	0.184961	0.262046																			0.0128294	0.366055	0.502868	0.00558939	0.594091	0.907102	0.0253892	0.0556297	0.491227	-0.0112072	0.490102	0.909369				0.0134587	0.385491	0.907985
seq.22516.30	P54845	NRL	NRL	-0.000169466	0.987425	0.996813	-0.0263081	0.0345225	0.061139	0.00615135	0.580443	0.904112	-0.0281592	0.0289154	0.053505																			-0.0470432	0.010808	0.0304222	-0.00893335	0.512935	0.872553	-0.0300298	0.0768813	0.557034	0.011444	0.608306	0.934961				0.0320064	0.0881822	0.6856
seq.22521.13	P32243	OTX2	OTX2	0.00546069	0.51194	0.765506	0.00846771	0.379656	0.473128	0.00382661	0.657076	0.926596	0.00732357	0.462967	0.557105																			0.00305266	0.832902	0.891521	-0.00111377	0.919129	0.985248	0.00317625	0.822133	0.967651	-0.00467654	0.787784	0.971718				0.00572424	0.677423	0.956956
seq.22523.4	Q96DU9	PABPC5	PABPC5	0.0147838	0.0670567	0.288205	-0.0065914	0.480657	0.57057	0.0174879	0.0366074	0.340316	-0.0119107	0.218662	0.302727																			-0.00543405	0.681609	0.777442	0.0215487	0.0525344	0.44078	0.011523	0.374999	0.820912	0.0198724	0.281727	0.843144				0.0143154	0.274807	0.879599
seq.22529.31	Q8IWS0	PHF6	PHF6	0.0182072	0.0447856	0.232982	0.0126164	0.22952	0.312884	0.0164953	0.0788957	0.484828	0.00771992	0.477145	0.571616																			-0.00710976	0.642188	0.7471	0.00613262	0.584182	0.901421	-0.00587932	0.680225	0.938936	0.020992	0.228353	0.801215				0.0403705	0.0119854	0.287217
seq.22532.59	A1L4L8	PLAC8L1	PLAC8L1	-0.0312855	0.0108772	0.105954	-0.0321282	0.0238443	0.0440159	-0.0258272	0.0422131	0.371404	-0.0243864	0.0973951	0.152553																			-0.0425864	0.0449822	0.0982763	-0.0363841	0.0184142	0.264801	-0.0437566	0.027027	0.382394	-0.0290202	0.238967	0.810748				-0.00510764	0.817313	0.973242
seq.22533.95	Q96QC0	PPP1R10	PPP1R10	-0.0263256	0.0217903	0.160022	-0.00926836	0.485134	0.57448	-0.0259925	0.0286995	0.296959	-0.00148883	0.913697	0.938562																			0.0362632	0.0728941	0.14399	-0.00693004	0.650447	0.920647	-0.00883659	0.665743	0.931729	0.00396834	0.864206	0.986175				-0.0587608	0.00187267	0.0903469
seq.22536.1	Q7Z4L9	PPP1R42	PPP1R42	-0.0149823	0.0851435	0.322915	0.0126131	0.210152	0.290559	-0.0190795	0.034158	0.326551	0.0183198	0.0785971	0.127127																			0.0464824	0.00369367	0.0123102	0.00336335	0.748137	0.945931	-0.00615316	0.633926	0.921311	0.0131611	0.448224	0.89544				-0.0321101	0.0469192	0.564026
seq.22540.129	Q99436	PSMB7	PSMB7	-0.0169005	0.261857	0.557298	0.0134699	0.439833	0.532688	-0.0213641	0.170795	0.651434	0.0198936	0.270552	0.360521																			-0.000170027	0.994799	0.996715	-0.0405509	0.0311979	0.351277	-0.0440813	0.0826676	0.562383	-0.0158581	0.575936	0.923961				-0.00814529	0.756842	0.968538
seq.22541.46	Q14691	GINS1	GINS1	-0.0014771	0.878776	0.95476	-0.0106406	0.34238	0.435024	0.000962074	0.923546	0.984362	-0.0109282	0.346239	0.441839																			-0.00228162	0.889691	0.929766	0.00182098	0.884138	0.977381	-0.00522028	0.74671	0.94902	0.0236237	0.242652	0.81223				-0.0142862	0.403018	0.913214
seq.22553.4	P63173	RPL38	RPL38	-0.00642739	0.406647	0.692674	-0.0207369	0.0207317	0.0389889	-0.00189685	0.81297	0.960828	-0.0201655	0.0298957	0.0551368																			-0.0279592	0.030538	0.0715335	-0.0125498	0.197635	0.696362	-0.0221305	0.0638326	0.508799	-0.00896462	0.588165	0.92704				0.014185	0.277189	0.880607
seq.22557.68	Q8N5N7	MRPL50	MRPL50	-0.0129774	0.312403	0.606711	-0.0292505	0.0492031	0.0838075	-0.00687512	0.605182	0.912365	-0.0271811	0.077605	0.125718																			0.0110502	0.64449	0.74906	0.000621881	0.971214	0.993157	-0.00154831	0.946443	0.98794	0.000913884	0.972326	0.998927				-0.0181728	0.386512	0.908148
seq.22560.1	P22794	EVI2A	EVI2A	-0.00625338	0.911601	0.966106	-0.0222619	0.732679	0.796533	-0.00135496	0.981467	0.997086	-0.0218553	0.746084	0.810502																			0.0135928	0.890387	0.930226	0.00661304	0.928667	0.986633	-0.0102144	0.914397	0.979292	0.0437323	0.710193	0.957393				0.0217733	0.82029	0.973242
seq.22561.3	Q6UX82	LYPD8	LYPD8	0.0109403	0.533202	0.778276	0.0389823	0.0551004	0.0924049	0.00239354	0.895191	0.97675	0.0382656	0.068978	0.11386																			0.0529501	0.0823765	0.15876	0.00901057	0.679737	0.930106	0.0249142	0.378089	0.820912	-0.0114489	0.735215	0.963014				-0.0177684	0.581931	0.952499
seq.22564.5	Q86YD5	LDLRAD3	LDLRAD3	-0.0072993	0.805167	0.923454	0.031643	0.355626	0.44917	-0.0153867	0.615449	0.915596	0.0362443	0.306771	0.400794																			0.049302	0.33951	0.476282	-0.012579	0.729563	0.941017	-0.0311244	0.530175	0.880804	-0.013316	0.808114	0.974716				-0.0118342	0.829999	0.973714
seq.22568.7	Q86SJ6	DSG4	DSG4	0.0125403	0.597055	0.815439	0.0123339	0.653028	0.728812	0.0104653	0.670313	0.928953	0.00916433	0.747196	0.811168																			-0.029847	0.463528	0.593358	-0.0214744	0.480049	0.859041	-0.0213626	0.589077	0.90806	-0.0450963	0.362156	0.881526				0.0749903	0.0690191	0.639699
seq.22576.2	Q9NNX6	CD209	CD209_2	0.041223	0.0256959	0.171961	0.00306668	0.886026	0.915171	0.0434098	0.0232131	0.266311	-0.00984737	0.656283	0.734073																			-0.00376972	0.901531	0.939176	0.0574168	0.017145	0.253379	0.0733473	0.0232007	0.360158	0.0315631	0.388635	0.885761				0.0326167	0.299889	0.888059
seq.22577.24	Q08ET2	SIGLEC14	SIGLEC14_1	0.00148367	0.958933	0.983642	0.0176097	0.597367	0.677959	-0.00264081	0.929474	0.984785	0.0184022	0.594034	0.677554																			0.032249	0.528032	0.650605	-0.00824602	0.828103	0.962772	-0.0171098	0.733628	0.945204	0.0188242	0.748476	0.965341				0.0148286	0.760446	0.969353
seq.22578.17	Q9HCK4	ROBO2	ROBO2_1	-0.00388893	0.678009	0.860442	-0.0077977	0.471855	0.562178	-0.00229563	0.812906	0.960828	-0.00710881	0.526484	0.617424																			-0.00319148	0.845411	0.900412	-0.00169315	0.890309	0.979408	-0.00304719	0.842029	0.972495	0.0104332	0.599965	0.931333				-0.000105623	0.994708	0.998177
seq.22585.5	Q9ULV1	FZD4	FZD4	0.00837107	0.660102	0.851122	0.0374035	0.0889147	0.13972	-2.88629e-05	0.998831	0.99938	0.0374121	0.100364	0.156497																			-0.00379409	0.908032	0.943653	-0.0203474	0.408308	0.82032	0.0237772	0.45164	0.851734	-0.0847994	0.0384885	0.473092				0.0383286	0.241437	0.866998
seq.22587.37	Q9UF33	EPHA6	EPHA6	0.0302549	0.0062551	0.074948	0.0358563	0.00510255	0.0112814	0.0238253	0.037425	0.341862	0.0287137	0.0301927	0.0556423																			0.0299048	0.12661	0.223817	0.0233914	0.106183	0.570012	0.0264777	0.148592	0.648974	0.0267435	0.245832	0.815894				0.0302962	0.108299	0.731873
seq.22588.35	O60241	ADGRB2	ADGRB2	0.000136426	0.993144	0.997938	0.0175292	0.339598	0.431884	-0.00409262	0.803456	0.960667	0.0187626	0.323796	0.418236																			0.0060621	0.825954	0.88682	-0.00530782	0.79627	0.957813	-0.00927358	0.733813	0.945204	-0.00536253	0.863516	0.986175				0.00102031	0.971141	0.993656
seq.22591.4	O00144	FZD9	FZD9	0.0148773	0.682042	0.861751	-0.0344363	0.412669	0.505769	0.0241794	0.520097	0.883743	-0.0416693	0.338311	0.433145																			-0.0944023	0.134591	0.234455	0.00811779	0.86456	0.972574	0.0463283	0.427632	0.839885	-0.0512909	0.511389	0.916702				0.055374	0.367465	0.902981
seq.22770.22	Q96DW6	SLC25A38	SLC25A38	0.00963362	0.574123	0.803551	-0.0314233	0.113174	0.171266	0.0178964	0.313253	0.778271	-0.0368053	0.0731993	0.119591																			0.00500945	0.866216	0.915508	0.0557319	0.0143583	0.229109	0.0654762	0.048641	0.46818	0.0528354	0.115016	0.690596				-0.0309188	0.265451	0.873614
seq.22772.125	Q9Y512	SAMM50	SAMM50	-0.0102369	0.162111	0.435945	-0.00588918	0.486751	0.575646	-0.00955884	0.207546	0.688824	-0.00301413	0.731043	0.797252																			-0.0108314	0.375363	0.51103	-0.0138758	0.145507	0.637493	-0.00903925	0.47172	0.859278	-0.0243994	0.0994866	0.658443				0.00401665	0.750135	0.967995
seq.22776.40	Q15466	NR0B2	NR0B2	-0.0279725	0.276948	0.572522	-0.0216925	0.465875	0.556742	-0.0247665	0.352721	0.803997	-0.0142384	0.643987	0.72265																			-0.0465607	0.300838	0.434326	-0.058263	0.0806816	0.524137	-0.0854156	0.0463454	0.462722	-0.0431535	0.410668	0.889839				0.0332288	0.456051	0.924936
seq.22777.46	Q13309	SKP2	SKP2	0.00410121	0.751659	0.899004	-0.00424764	0.777092	0.832517	0.00543255	0.685818	0.931231	-0.00589263	0.704664	0.775333																			-0.0156665	0.52435	0.64733	-0.0081962	0.63005	0.91549	-0.0284383	0.149789	0.651291	0.0248056	0.382191	0.884454				0.00193871	0.93042	0.991726
seq.22779.75	Q147U7	SMCO1	SMCO1	0.004119	0.605073	0.820543	0.00261733	0.776477	0.832103	0.00378758	0.646006	0.924183	0.00148526	0.876325	0.911223																			0.0196898	0.185115	0.298883	0.0120222	0.24933	0.733817	0.00765976	0.580595	0.902226	0.0215529	0.181252	0.760174				-0.00957758	0.480736	0.932018
seq.2278.61	P16035	TIMP2	TIMP2	0.0154599	0.0372004	0.210899	-0.0107669	0.209889	0.290251	0.0191695	0.0125814	0.196265	-0.0165273	0.062916	0.105269																			-0.0158159	0.223719	0.345954	0.0191946	0.0461495	0.416604	0.0179362	0.15161	0.651996	0.0313902	0.0361513	0.462851				0.0253073	0.0470295	0.564026
seq.22784.4	Q8NHS9	SPATA22	SPATA22	0.00498201	0.407783	0.69326	0.0074903	0.28233	0.372266	0.00355735	0.567773	0.89897	0.00643475	0.372029	0.467846																			0.00296996	0.786001	0.856418	0.00103397	0.894993	0.979865	0.00613068	0.537726	0.883676	-0.0172524	0.187584	0.767723				-0.000900899	0.931008	0.991726
seq.22787.39	Q5MJ09	SPANXN3	SPANXN3	0.0259126	0.0644675	0.282749	0.033205	0.0407986	0.0710708	0.0198219	0.171735	0.653019	0.0272639	0.104643	0.162231																			0.0300821	0.215596	0.336537	0.0169419	0.316403	0.776759	0.00285806	0.884252	0.978974	0.0178875	0.522184	0.917938				0.0340787	0.19435	0.835301
seq.22788.10	Q6IMI4	SULT6B1	SULT6B1	-0.0120606	0.273274	0.568314	-0.0271354	0.0331502	0.0590319	-0.00638738	0.575183	0.90097	-0.02521	0.0560388	0.0952947																			-0.0406252	0.0313683	0.0730323	-0.0106708	0.442884	0.839608	0.00880261	0.628075	0.919239	-0.0408995	0.0609201	0.573437				0.00132358	0.945937	0.993098
seq.22793.110	P52657	GTF2A2	GTF2A2	0.00820322	0.445468	0.723253	0.000934022	0.940214	0.955161	0.00858069	0.441223	0.853962	-0.00166921	0.897082	0.925803																			-0.00336928	0.848027	0.902277	0.0113421	0.419802	0.825874	0.0222989	0.253929	0.744894	-0.00257419	0.899462	0.991389				0.000434147	0.981209	0.994721
seq.22796.17	Q96BN2	TADA1	TADA1	-0.0142052	0.119239	0.378634	-0.0166353	0.114577	0.173101	-0.0112174	0.234861	0.716184	-0.0132549	0.224747	0.309329																			-0.00315305	0.83994	0.89613	0.00100225	0.925988	0.986259	-0.00126239	0.924999	0.981716	-0.00280432	0.876994	0.987618				-0.0243623	0.162296	0.819973
seq.22800.24	O15273	TCAP	TCAP	0.0147362	0.0207493	0.156641	0.00223007	0.762548	0.820192	0.0152823	0.0206698	0.247912	-0.0024109	0.75246	0.815604																			-0.0115032	0.286267	0.418253	0.0147137	0.0672742	0.488627	0.0142308	0.179412	0.679738	0.0111815	0.366542	0.881526				0.00493833	0.665865	0.956029
seq.22801.83	Q8NHR7	TERB2	TERB2	0.0069074	0.550669	0.789482	-0.00843085	0.528646	0.615795	0.00941645	0.431915	0.848671	-0.0112399	0.417079	0.512641																			-0.0431225	0.0360886	0.0821836	-0.00829421	0.5816	0.900599	0.00495785	0.791402	0.960254	-0.038069	0.113893	0.690596				0.0372679	0.0621496	0.610189
seq.22806.1	Q9H0W7	THAP2	THAP2	-0.0210301	0.10991	0.362304	-0.00751831	0.62112	0.699106	-0.020742	0.127952	0.576996	-0.00128057	0.9352	0.953598																			-0.00233507	0.921116	0.950703	-0.0164806	0.351851	0.795296	-0.0212373	0.323688	0.800431	-0.00241163	0.933848	0.994773				-0.0159791	0.483011	0.932018
seq.22809.32	O14925	TIMM23	TIMM23	-0.0140947	0.211426	0.497815	-0.0262401	0.044503	0.0766937	-0.00877613	0.452427	0.85854	-0.0235862	0.0812559	0.130731																			-0.037893	0.0548318	0.114784	-0.0183024	0.187709	0.683624	-0.0157735	0.403105	0.833711	-0.0257443	0.204968	0.779612				0.00497918	0.811773	0.972769
seq.22810.41	Q9BVW5	TIPIN	TIPIN	-0.00166194	0.855604	0.945966	-0.010422	0.323981	0.415309	0.000733428	0.938198	0.987792	-0.010643	0.330883	0.425204																			-0.000640533	0.968078	0.981142	0.000444036	0.970579	0.993157	-0.0133957	0.379679	0.821004	0.0224245	0.250094	0.816567				0.00195309	0.899353	0.985991
seq.22814.1	P14373	TRIM27	TRIM27	-0.00647134	0.331766	0.625542	-0.0124713	0.105802	0.16162	-0.0039298	0.569252	0.89897	-0.0112876	0.157579	0.229961																			-0.00667194	0.597021	0.710321	0.00150633	0.866201	0.972652	-0.00512479	0.657137	0.928556	0.010056	0.477026	0.906078				-0.00428888	0.682338	0.959657
seq.22815.4	Q6P9F5	TRIM40	TRIM40	0.00420833	0.687077	0.863141	0.00596808	0.621479	0.699332	0.00307628	0.776158	0.952518	0.0050438	0.687006	0.760036																			-0.0146165	0.428654	0.561847	-0.000515431	0.96873	0.993157	0.00272656	0.87356	0.977331	-0.0112863	0.583653	0.926144				-0.00077747	0.965881	0.993113
seq.22831.11	Q9H171	ZBP1	ZBP1	-0.00574808	0.716151	0.880117	-0.00360514	0.843751	0.884421	-0.00529559	0.746446	0.946427	-0.00200596	0.915698	0.939776																			0.0518452	0.0579178	0.120071	0.0121752	0.562677	0.894025	0.00554013	0.841933	0.972495	0.0276043	0.395704	0.886176				-0.0377538	0.141244	0.787495
seq.22834.21	Q9NPG8	ZDHHC4	ZDHHC4	-0.0189247	0.0218364	0.160038	-0.00642819	0.501152	0.589615	-0.0187412	0.028265	0.295424	-0.0008222	0.933721	0.952683																			-0.0143214	0.347112	0.484456	-0.0200938	0.0635443	0.483215	-0.0156514	0.234093	0.725677	-0.0320704	0.0774351	0.608704				-0.0173624	0.211508	0.849332
seq.22839.23	O14978	ZNF263	ZNF263	-0.00392482	0.722622	0.883056	-0.0276389	0.0307513	0.0552054	0.00247274	0.828987	0.960828	-0.0283855	0.0322312	0.0589368																			-0.0321275	0.088077	0.167399	-0.000765398	0.95906	0.992436	0.00555826	0.773188	0.957449	-0.00838423	0.722741	0.961029				0.00878338	0.622554	0.953869
seq.22948.13	P12645	BMP3	BMP3_2	-0.000946292	0.910809	0.965752	-0.00817223	0.403525	0.497202	0.000928842	0.915381	0.981748	-0.00844874	0.404015	0.499872																			-0.0249269	0.0881849	0.167561	-0.0104146	0.333446	0.78326	-0.0109181	0.376378	0.820912	-0.00697948	0.707618	0.956776				0.0196869	0.186319	0.830169
seq.22952.28	O75956	CDK2AP2	CDK2AP2_2	-0.00421774	0.657041	0.848528	0.00459354	0.676391	0.748862	-0.00562611	0.567393	0.89897	0.00628552	0.581292	0.667199																			0.0196453	0.268171	0.397968	0.00957149	0.404244	0.819433	0.00891823	0.567984	0.898484	0.0113743	0.50605	0.914103				-0.014101	0.424213	0.919113
seq.22953.85	P17676	CEBPB	CEBPB_2	0.00239727	0.674183	0.85819	0.00251482	0.703283	0.772149	0.00196888	0.738661	0.945434	0.00192844	0.777775	0.835954																			0.00891477	0.363861	0.501083	0.00263464	0.70948	0.937693	0.00148885	0.864127	0.977331	0.0108703	0.34434	0.876045				0.00199292	0.853697	0.978782
seq.22955.28	P09455	RBP1	RBP1_2	-0.000455944	0.933182	0.973889	0.00965945	0.124547	0.186042	-0.0027914	0.619826	0.915596	0.0104908	0.107026	0.165362																			0.00584419	0.549856	0.668731	-0.00487005	0.464047	0.849084	-2.46841e-05	0.997597	0.999115	-0.00524811	0.629839	0.942446				0.00826638	0.411328	0.914267
seq.22960.8	P31994	FCGR2B	FCGR2B_1	-0.0243737	0.52035	0.771469	-0.0830418	0.0583428	0.0971047	-0.00617702	0.874941	0.971514	-0.0811882	0.073884	0.120511																			-0.0916607	0.170474	0.281164	-0.00847109	0.86161	0.971195	-0.0353459	0.569932	0.899095	0.00882132	0.909601	0.993386				0.00298343	0.964295	0.993098
seq.22963.3	P63027	VAMP2	VAMP2_2	0.00715956	0.470265	0.741162	0.021178	0.0646672	0.106032	0.00260684	0.799436	0.960369	0.0204002	0.0855686	0.136613																			0.0561971	0.000972146	0.00389318	0.0134027	0.285232	0.756706	-0.00659998	0.705981	0.942931	0.0422412	0.0201405	0.378153				-0.00934259	0.58261	0.952643
seq.22967.15	Q7Z4P5	GDF7	GDF7_2	0.0136262	0.15732	0.428601	0.00129053	0.907831	0.930307	0.0142988	0.151869	0.623656	-0.00299936	0.794938	0.848391																			0.0128996	0.427859	0.561107	0.0207342	0.110265	0.570509	0.037729	0.0181877	0.330048	0.00241375	0.911042	0.993386				0.00455963	0.771465	0.969794
seq.22969.12	P80098	CCL7	CCL7_1	-0.0168497	0.0828513	0.317169	0.0131928	0.24056	0.325679	-0.0212542	0.0346219	0.32927	0.0195894	0.0923205	0.145985																			0.0171763	0.313598	0.448555	-0.0260306	0.0351684	0.3707	0.00208047	0.906093	0.978974	-0.048027	0.00653964	0.218316				-0.0135394	0.429484	0.922135
seq.22978.13	P26583	HMGB2	HMGB2_1	0.0309941	0.164172	0.43922	0.0528319	0.0402796	0.070229	0.0205086	0.373869	0.818322	0.0466694	0.0802012	0.129226																			0.0867321	0.0251983	0.0612921	0.0309987	0.289164	0.759734	0.0269291	0.502254	0.870115	0.0349875	0.416257	0.891735				0.00260729	0.944996	0.993098
seq.22981.3	P37235	HPCAL1	HPCAL1_2	-0.0177323	0.0864397	0.32376	-0.0184214	0.123473	0.184702	-0.0145699	0.173764	0.65324	-0.0140312	0.257236	0.345176																			-0.00858537	0.642653	0.747403	-0.00106355	0.931021	0.986827	0.0114927	0.450843	0.851734	-0.0215734	0.286989	0.846393				-0.0306159	0.131847	0.773692
seq.22984.10	Q14240	EIF4A2	EIF4A2_2	0.0157833	0.356547	0.647096	-0.0346757	0.0799828	0.127584	0.0252537	0.154091	0.628176	-0.0422541	0.0393456	0.0701327																			-0.0525531	0.0748361	0.146949	0.0241651	0.245188	0.73025	0.0400161	0.129659	0.635642	-0.0181354	0.578447	0.925087				0.0245385	0.442034	0.92392
seq.22987.69	P45984	MAPK9	MAPK9_2	-0.00822051	0.608684	0.822957	0.0129581	0.485566	0.574805	-0.011935	0.472927	0.867884	0.0165462	0.389883	0.485687																			0.0248005	0.386242	0.521455	0.00173545	0.930028	0.986711	0.00470228	0.85793	0.977327	0.0028956	0.924251	0.994526				-0.0152276	0.603961	0.953869
seq.22989.24	O14910	LIN7A	LIN7A_2	0.0284291	0.0108797	0.105954	0.0292835	0.023346	0.0432433	0.0234187	0.042767	0.37357	0.0222193	0.096486	0.151416																			0.0607876	0.000620153	0.00264148	0.0438139	0.00223499	0.0653891	0.0454296	0.0110504	0.25534	0.0599348	0.0113218	0.297146				-0.0121766	0.542131	0.947104
seq.22991.9	P43360	MAGEA6	MAGEA6_2	0.00996998	0.464952	0.737655	0.0234719	0.137398	0.202374	0.00509793	0.717997	0.938825	0.0219544	0.179367	0.255713																			0.0193812	0.411661	0.546355	0.00474463	0.789594	0.956252	0.0183956	0.400075	0.832391	-0.0213396	0.46439	0.903179				0.0144717	0.563183	0.952063
seq.22992.6	Q9UPY8	MAPRE3	MAPRE3_2	-0.00459317	0.538157	0.781594	0.00410583	0.63454	0.71194	-0.00590483	0.444618	0.855694	0.00587312	0.511319	0.604211																			0.00158126	0.905402	0.941727	-0.00175241	0.856009	0.96908	0.00893544	0.448823	0.851343	-0.0158426	0.338919	0.873419				-0.0119974	0.336668	0.89583
seq.22993.9	O00626	CCL22	CCL22_1	0.0257708	0.116401	0.372632	0.0309284	0.103484	0.158545	0.0202133	0.23412	0.715253	0.0248815	0.205689	0.287388																			0.0289623	0.318775	0.454012	0.0123189	0.55775	0.892965	0.018176	0.496058	0.867952	0.0119616	0.722611	0.961029				0.0361736	0.207444	0.849332
seq.23017.17	Q96D15	RCN3	RCN3_2	-0.0272062	0.262855	0.55828	0.0433215	0.12341	0.184646	-0.0396374	0.115149	0.557752	0.0552642	0.0577233	0.0978008																			0.0665185	0.103827	0.190908	-0.0347643	0.246298	0.730579	-0.0216788	0.607093	0.91357	-0.00803242	0.844828	0.982195				-0.0392113	0.382861	0.907389
seq.23022.5	P31150	GDI1	GDI1_2	0.0092822	0.571799	0.801686	-0.00134001	0.943823	0.957492	0.0102894	0.545289	0.890756	-0.0044586	0.82099	0.868435																			0.0128572	0.646201	0.750092	-0.00426804	0.842234	0.965345	-0.033984	0.233577	0.725677	0.0294339	0.370692	0.881526				0.0366008	0.185659	0.830169
seq.23023.21	Q9HCY8	S100A14	S100A14_2	-0.00269461	0.813686	0.927841	-0.00663841	0.61571	0.694182	-0.00129357	0.913	0.98057	-0.00625044	0.648118	0.726502																			-0.0261081	0.194376	0.310356	-0.0156882	0.278762	0.75456	-0.0211	0.254611	0.745323	0.0101379	0.658015	0.950331				0.0199901	0.336689	0.89583
seq.23028.49	Q9H190	SDCBP2	SDCBP2_2	-0.00282427	0.816472	0.929121	7.20892e-05	0.995919	0.996885	-0.00304627	0.809022	0.960828	0.000989083	0.945976	0.961417																			0.0158256	0.455708	0.586128	-0.00457875	0.776833	0.953554	-0.0188375	0.380374	0.821208	0.0179928	0.476854	0.906078				-0.00812123	0.675114	0.956542
seq.23029.3	Q99963	SH3GL3	SH3GL3_2	-0.0199813	0.328802	0.622118	0.0201746	0.39413	0.487477	-0.0262857	0.21478	0.696873	0.028076	0.252118	0.339498																			0.0289724	0.417691	0.552318	-0.0183698	0.477973	0.857221	-0.0169844	0.609484	0.91357	-0.0127145	0.757147	0.968402				-0.0302602	0.407797	0.914267
seq.23030.4	O15389	SIGLEC5	SIGLEC5_2	0.0230125	0.590917	0.812248	0.0702096	0.156038	0.226261	0.00775761	0.861084	0.966292	0.067879	0.185446	0.262631																			0.117944	0.139327	0.24059	0.00861543	0.879677	0.975745	-0.00729814	0.928173	0.982613	0.0344483	0.598702	0.930628				0.00834651	0.90481	0.985991
seq.23034.13	Q9UPU3	SORCS3	SORCS3_2	0.00598968	0.401047	0.688413	0.0139127	0.0920207	0.143856	0.00307228	0.677409	0.929757	0.0129874	0.128881	0.194007																			0.00500007	0.687781	0.782399	-0.000154455	0.98542	0.995404	0.00406443	0.697495	0.941074	-0.0034889	0.807543	0.974669				0.00735884	0.611178	0.953869
seq.23148.100	Q9Y5X9	LIPG	LIPG	-0.0350445	0.0107799	0.105954	-0.0394144	0.0132027	0.0262432	-0.0281006	0.0481942	0.397166	-0.0309817	0.0597681	0.10072																			-0.00681075	0.779995	0.852054	-0.011214	0.531732	0.879979	-0.0215397	0.372825	0.820058	-0.00245008	0.927915	0.994773				-0.0587711	0.0115564	0.284515
seq.23152.49	Q13829	TNFAIP1	TNFAIP1	4.35194e-05	0.996269	0.99893	-0.00574182	0.59387	0.675259	0.00142653	0.882323	0.972887	-0.00616992	0.580053	0.666195																			-0.0120701	0.457219	0.587657	-0.000405964	0.974386	0.993157	-0.0114797	0.461896	0.856878	0.0118579	0.567286	0.923302				-0.0031737	0.817782	0.973242
seq.23161.3	Q8NC69	KCTD6	KCTD6_1	0.0107597	0.418388	0.701164	0.0100224	0.51472	0.603336	0.00912585	0.507492	0.879001	0.00728154	0.647612	0.726047																			0.0118284	0.608529	0.720015	0.0108725	0.549228	0.890517	0.0348598	0.133917	0.637897	-0.0186113	0.530551	0.919991				0.01328	0.519466	0.940902
seq.23173.3	P01033	TIMP1	TIMP1_2	-0.0111741	0.306905	0.602155	-0.0290678	0.0215409	0.040289	-0.00497309	0.660437	0.926664	-0.0275711	0.0353057	0.0639374																			0.000182339	0.992506	0.995084	0.0118845	0.401244	0.819433	0.0142797	0.380467	0.821208	0.0310458	0.186115	0.766014				-0.0244682	0.191672	0.832464
seq.23178.95	P50135	HNMT	HNMT	-0.00696931	0.457174	0.730898	-0.0201799	0.0625743	0.103041	-0.00263422	0.785959	0.954409	-0.0193925	0.0838881	0.134284																			-0.00956019	0.558707	0.675457	-0.00615115	0.608587	0.909993	-0.0248146	0.0968132	0.580364	0.0268509	0.172783	0.756444				0.00550081	0.733578	0.964587
seq.23181.2	P29376	LTK	LTK	0.0237439	0.0053254	0.0686957	0.0107176	0.277318	0.366853	0.0228785	0.00949215	0.162325	0.0038769	0.703968	0.774908																			0.00967313	0.475733	0.604934	0.0251012	0.0269943	0.324511	0.0173887	0.2485	0.739688	0.0402061	0.0177121	0.35619				0.0170837	0.217255	0.85046
seq.23183.6	Q96EP0	RNF31	RNF31	0.0287634	0.119495	0.378634	0.00651873	0.760509	0.818482	0.0292764	0.126009	0.573335	-0.00228523	0.917799	0.941345																			-0.00938264	0.779447	0.851912	0.0452581	0.0585698	0.463784	0.0643912	0.0315027	0.407483	0.0245737	0.530814	0.919991				-0.00222239	0.94169	0.993084
seq.23200.25	Q9BXJ3	C1QTNF4	C1QTNF4_2	-0.00995357	0.419436	0.701951	-0.0319279	0.0250798	0.0460046	-0.00300533	0.813751	0.960828	-0.0310278	0.0355047	0.0641815																			-0.014615	0.503482	0.62849	0.00960603	0.548122	0.890316	0.00733787	0.715273	0.942931	0.0231228	0.365775	0.881526				-0.0110442	0.594272	0.953869
seq.23224.11	Q15493	RGN	RGN	-0.00686821	0.518686	0.771137	0.0124587	0.311651	0.402549	-0.0103416	0.34785	0.800154	0.0155513	0.222485	0.306854																			0.00597511	0.75506	0.832417	-0.0148553	0.270474	0.74919	0.00745565	0.708557	0.942931	-0.0293086	0.131216	0.715498				-0.00390545	0.837606	0.973714
seq.23241.27	Q9Y5J6	TIMM10B	TIMM10B	-0.0180011	0.250178	0.546818	0.0278554	0.124071	0.185445	-0.0260199	0.108397	0.545949	0.0356842	0.0570893	0.0968775																			0.0566477	0.0523539	0.110807	0.0101422	0.641968	0.918417	0.00477097	0.848349	0.973664	0.0206341	0.589685	0.927704				-0.0822557	0.000649818	0.0397809
seq.23242.2	O43805	SSNA1	SSNA1	0.00818904	0.505885	0.762507	0.0022683	0.873445	0.907451	0.00823349	0.518307	0.883002	-0.000198562	0.989256	0.993209																			0.0311562	0.128534	0.226396	0.0163731	0.277732	0.753529	0.0256422	0.197354	0.696896	0.0131969	0.572096	0.923302				-0.00779183	0.734242	0.964818
seq.23250.3	Q96EI5	TCEAL4	TCEAL4	0.00997302	0.343424	0.637636	0.0166235	0.172126	0.245725	0.00666049	0.541452	0.888722	0.014602	0.247157	0.334052																			0.0368739	0.0435485	0.095615	0.0165567	0.243109	0.727927	0.0169445	0.37156	0.820048	0.0128427	0.560338	0.923302				-0.00463786	0.786677	0.97089
seq.23252.4	Q8WWF6	DNAJB3	DNAJB3	-6.34324e-05	0.996838	0.99893	0.00605567	0.743691	0.805379	-0.00151519	0.927148	0.984362	0.0065081	0.734274	0.799938																			-0.00514682	0.858222	0.909897	-0.0146673	0.497834	0.868188	-0.0511064	0.106459	0.594175	0.022751	0.476201	0.905829				0.0151582	0.55233	0.950336
seq.23254.31	Q9BU61	NDUFAF3	NDUFAF3	0.0153027	0.34983	0.641457	0.00639539	0.735951	0.798898	0.0148721	0.380305	0.822934	0.00192172	0.92205	0.943948																			0.00422598	0.881717	0.924749	0.0154379	0.485103	0.861525	0.0322382	0.275966	0.761063	0.0109365	0.740454	0.965091				0.0224974	0.402405	0.913214
seq.23259.23	Q8WVE0	EEF1AKMT1	EEF1AKMT1	-0.0449834	0.118877	0.37833	-0.0501946	0.132589	0.196483	-0.0361425	0.226287	0.708224	-0.0393137	0.255318	0.343045																			-0.0250733	0.622567	0.73128	-0.0243633	0.511279	0.872095	-0.0267824	0.557509	0.893236	-0.0244078	0.684002	0.953129				-0.0637204	0.200803	0.83767
seq.23261.27	Q9BV19	C1orf50	C1orf50	-0.0095157	0.282817	0.57779	0.004459	0.663211	0.738196	-0.011286	0.218788	0.698065	0.00785544	0.458842	0.553421																			0.00614869	0.69808	0.789921	-0.00672833	0.524808	0.878691	-0.00342954	0.817578	0.966929	-0.0169189	0.320828	0.867217				-0.000534057	0.975106	0.993656
seq.23265.15	O43399	TPD52L2	TPD52L2	0.00366484	0.87381	0.952963	-0.0299565	0.26185	0.349545	0.0111274	0.641399	0.923265	-0.0332957	0.22848	0.313269																			-0.0272591	0.489015	0.616665	0.0296627	0.317801	0.777046	0.0257574	0.506703	0.872784	0.0102278	0.820939	0.978289				-0.024063	0.544067	0.947632
seq.23267.5	Q8NC69	KCTD6	KCTD6_2	0.0108725	0.314389	0.608319	0.0199222	0.110797	0.168228	0.00688293	0.538281	0.886989	0.0178679	0.167079	0.241167																			0.0285243	0.101282	0.187175	0.0128432	0.334778	0.78445	0.0228352	0.201248	0.698444	-0.00264736	0.895213	0.991389				0.000759688	0.968493	0.993656
seq.23270.14	Q96N06	SPATA33	SPATA33	-0.0186041	0.0470116	0.239664	0.0077	0.477694	0.567793	-0.0218178	0.0245198	0.274849	0.0142793	0.203424	0.284661																			0.0163021	0.34991	0.487399	-0.0182518	0.1271	0.6036	0.000401475	0.980717	0.995744	-0.0209329	0.210853	0.78387				-0.0295047	0.0760565	0.665481
seq.23271.20	Q15125	EBP	EBP	-0.015002	0.0529144	0.255829	0.000229543	0.979576	0.984849	-0.0161488	0.0442776	0.381703	0.00509344	0.583229	0.668694																			0.00545314	0.687406	0.782217	-0.0100944	0.303813	0.767432	-0.00172955	0.892215	0.978974	-0.0214581	0.165147	0.753407				-0.0266132	0.0580182	0.594541
seq.23273.42	Q9BZE7	C22orf23	C22orf23	-0.00855957	0.731746	0.888906	-0.0123627	0.66849	0.74237	-0.00620291	0.810419	0.960828	-0.0105019	0.725392	0.792632																			-0.00266934	0.95057	0.970011	-0.0167203	0.613219	0.910875	-0.00903475	0.846093	0.973664	-0.0153449	0.727302	0.962405				0.0181327	0.673771	0.956542
seq.23276.14	Q2NKX9	C2orf68	C2orf68	0.00678559	0.628507	0.833698	0.0112803	0.487012	0.575861	0.00457894	0.752419	0.948759	0.00991581	0.554981	0.643693																			0.0341967	0.151063	0.256465	0.0181849	0.310492	0.772602	0.0489913	0.0368743	0.432833	-0.0115303	0.67807	0.953129				-0.0150451	0.541908	0.947104
seq.23286.2	Q8WVD5	RNF141	RNF141	0.0159274	0.105097	0.35611	0.0287314	0.0115562	0.0232367	0.0101914	0.316174	0.781055	0.0256791	0.0292148	0.0539903																			0.0298442	0.0526566	0.111284	0.00899234	0.44161	0.839608	0.0206471	0.148435	0.648948	-0.000683233	0.971221	0.99886				0.00580693	0.754332	0.967995
seq.23288.28	Q8TCA0	LRRC20	LRRC20	-0.01268	0.488249	0.7531	-0.00429866	0.839284	0.880753	-0.0125608	0.507259	0.879001	-0.00053347	0.980605	0.987483																			-0.0307612	0.336369	0.472877	-0.0292131	0.206098	0.704478	-0.0489304	0.0886957	0.567396	-0.00275846	0.943287	0.994773				-0.0191669	0.581093	0.952499
seq.23290.3	Q16637	SMN1	SMN1	0.0117264	0.509855	0.763813	0.0153077	0.457073	0.549468	0.00888219	0.629851	0.918914	0.0126307	0.553595	0.642494																			-0.0236568	0.445775	0.577431	-0.0246497	0.27031	0.74919	-0.0399828	0.173019	0.673639	-0.0132086	0.704301	0.956776				0.0536434	0.10115	0.71903
seq.23292.1	Q8N8E3	CEP112	CEP112	-0.00381341	0.710156	0.877903	-0.0167185	0.159094	0.229989	-5.40228e-05	0.995944	0.998324	-0.0167022	0.17446	0.250038																			-0.0258958	0.147902	0.25234	-0.00525555	0.682751	0.93043	0.000197417	0.990675	0.998578	-0.00147153	0.941821	0.994773				0.0104644	0.553715	0.951096
seq.23298.148	Q5T1C6	THEM4	THEM4	0.00654736	0.709275	0.877488	0.0152184	0.453856	0.546865	0.00336412	0.853225	0.964248	0.0142095	0.499448	0.593747																			0.0033226	0.913648	0.946248	-0.00932511	0.680923	0.930331	0.00267111	0.929852	0.983302	-0.0320161	0.353188	0.881526				0.0213004	0.478823	0.932018
seq.23299.52	O94811	TPPP	TPPP	-0.00821392	0.429694	0.710791	0.0194432	0.10634	0.162288	-0.0134308	0.212001	0.696001	0.0234484	0.0598588	0.100849																			0.0140578	0.44995	0.581472	-0.020947	0.106872	0.570012	-0.019517	0.241627	0.731611	-0.0176329	0.393714	0.885761				-0.00160427	0.932433	0.992382
seq.23304.1	Q9BS92	NIPSNAP3B	NIPSNAP3B	-0.0170825	0.489997	0.754423	0.0165494	0.563118	0.646849	-0.0223037	0.384132	0.825936	0.0232497	0.432808	0.528496																			0.0273484	0.532169	0.65399	-0.0454572	0.167361	0.663287	-0.0446299	0.284685	0.766987	-0.0388467	0.459912	0.901914				0.0284737	0.49224	0.933133
seq.23305.38	Q9BRK0	REEP2	REEP2	0.00520655	0.65603	0.847758	-0.0211748	0.117331	0.176785	0.0107094	0.376344	0.820901	-0.0244063	0.0814273	0.13092																			-0.000552276	0.977847	0.986983	0.0212897	0.111869	0.57262	0.0138605	0.396761	0.830979	0.0201654	0.376242	0.882651				-0.0295857	0.242175	0.866998
seq.23308.31	Q719H9	KCTD1	KCTD1	0.00155294	0.835011	0.937939	0.00871741	0.312845	0.403733	-0.000418889	0.956717	0.991453	0.00884278	0.322714	0.417178																			0.0187484	0.148605	0.253297	-0.000508311	0.955953	0.991808	-0.00459874	0.663235	0.931266	-0.00407402	0.798659	0.974669				0.00219387	0.873403	0.981215
seq.23312.16	Q5HYI8	RABL3	RABL3	0.022168	0.182615	0.461744	0.0209544	0.276326	0.365807	0.0187209	0.277206	0.755147	0.0153101	0.442512	0.537534																			0.0229594	0.422412	0.556066	0.0355842	0.0989572	0.561985	0.0521507	0.0592496	0.503656	-0.00126932	0.970516	0.99886				-0.0233894	0.432177	0.922179
seq.23314.46	Q8IW40	CCDC103	CCDC103	0.00330928	0.754793	0.899971	0.0227661	0.0630379	0.103687	-0.00191708	0.861218	0.966292	0.0233399	0.0656863	0.109078																			0.00897886	0.623147	0.73155	-0.0111031	0.423628	0.827381	-0.00562986	0.758864	0.952503	-0.0128318	0.547843	0.923302				0.0120784	0.500981	0.933612
seq.23315.30	Q8IZU0	FAM9B	FAM9B	0.0117143	0.48311	0.749778	0.0198488	0.30538	0.396064	0.00781297	0.651369	0.925004	0.0175086	0.382473	0.478312																			0.0354397	0.199712	0.317249	0.0085394	0.668837	0.926985	0.00604248	0.821446	0.96761	0.0116505	0.706972	0.956776				0.00391309	0.903783	0.985991
seq.23318.60	Q9UKL6	PCTP	PCTP	0.0256677	0.00545008	0.0689303	0.0251878	0.0184158	0.0351939	0.0214631	0.0247473	0.276086	0.0187453	0.0899897	0.142827																			0.0286953	0.0600128	0.123413	0.0304413	0.0058976	0.136828	0.0394924	0.00562283	0.18535	0.0159483	0.355696	0.881526				0.00159597	0.926769	0.991726
seq.23322.2	O60682	MSC	MSC	0.00988726	0.4572	0.730898	-0.00260846	0.865401	0.900378	0.011227	0.414948	0.841426	-0.00597757	0.707569	0.777238																			0.00167461	0.942406	0.965059	0.0233348	0.170562	0.665704	0.0500222	0.0217314	0.351027	-0.023449	0.386839	0.885761				-0.0095558	0.681146	0.959657
seq.23325.18	Q96MC5	BMERB1	BMERB1	-0.0131511	0.13607	0.403041	-0.0230667	0.0239382	0.0441439	-0.00855778	0.348664	0.800761	-0.0204946	0.0526577	0.090304																			-0.00538491	0.722701	0.807666	-0.00767502	0.485865	0.861912	-0.00500204	0.724511	0.942931	-0.0120213	0.491997	0.909698				-0.016108	0.331983	0.894074
seq.23327.1	Q969J3	BORCS5	BORCS5	0.00465751	0.6443	0.842866	0.0110341	0.344309	0.436909	0.00233309	0.823299	0.960828	0.0103319	0.392615	0.488172																			0.0263901	0.11426	0.206138	0.00606321	0.622001	0.914116	0.00787093	0.627772	0.919239	0.00395902	0.835468	0.979541				0.00216208	0.904767	0.985991
seq.23334.21	Q5T5A8	LCE3C	LCE3C	0.00119993	0.895399	0.958858	0.0110372	0.295874	0.386138	-0.00137638	0.884228	0.973407	0.0114517	0.295077	0.387462																			-0.0043919	0.776263	0.849365	-0.00579242	0.631135	0.91549	0.00496939	0.774708	0.958191	-0.020776	0.214058	0.788776				0.00367383	0.810959	0.972769
seq.23336.2	Q8N5I3	KCNRG	KCNRG	-0.0127871	0.457056	0.730898	-0.00699596	0.724797	0.78985	-0.0120259	0.499315	0.877166	-0.00340303	0.868616	0.905534																			-0.0180706	0.553268	0.67053	-0.0196414	0.383399	0.810885	-0.0180322	0.522301	0.876518	-0.00870612	0.820203	0.978289				0.00621462	0.835677	0.973714
seq.23337.54	Q9H3F6	KCTD10	KCTD10	0.00757158	0.562606	0.79646	0.0217207	0.15105	0.219734	0.0029037	0.830166	0.960828	0.0208506	0.183145	0.26008																			0.0171301	0.466667	0.596224	-0.0010385	0.951811	0.99113	0.0131801	0.54395	0.887299	-0.0240014	0.38915	0.885761				-0.00411601	0.85436	0.978855
seq.23339.46	Q7RTU0	TCF24	TCF24	-0.015984	0.157194	0.428578	-0.0190687	0.144812	0.211882	-0.0125566	0.283111	0.758259	-0.015301	0.258438	0.346661																			-0.0189327	0.346739	0.484092	-0.0190685	0.212879	0.708822	-0.0238157	0.200028	0.698444	-0.0135357	0.568832	0.923302				-0.00732574	0.696109	0.960992
seq.23340.37	Q9BV20	MRI1	MRI1	-0.00997518	0.383279	0.67233	0.0105915	0.423474	0.516925	-0.013222	0.264236	0.744952	0.0145408	0.288425	0.38023																			0.00857677	0.654576	0.755959	-0.0190742	0.212899	0.708822	-0.00641384	0.758679	0.952503	-0.0322052	0.158335	0.747543				0.00494908	0.792334	0.972055
seq.23341.16	Q14565	DMC1	DMC1	0.00625796	0.393852	0.682893	0.0140856	0.0970234	0.150131	0.0033079	0.66341	0.926917	0.0130881	0.13662	0.2037																			0.0134469	0.276255	0.40731	-0.00220175	0.809857	0.960672	0.00809182	0.507845	0.873451	-0.00358901	0.791291	0.971718				0.00359536	0.79385	0.972055
seq.23349.5	P49585	PCYT1A	PCYT1A	-0.00523243	0.694917	0.868497	0.0177503	0.250486	0.337113	-0.00988351	0.474356	0.867884	0.020724	0.195156	0.274568																			0.0439949	0.0711458	0.141302	0.00405616	0.815417	0.960672	-0.0231797	0.261799	0.751231	0.0561721	0.0623884	0.576045				-0.0253088	0.276071	0.880552
seq.23350.66	Q9BPY3	FAM118B	FAM118B	0.0322974	0.0212778	0.158495	0.0285531	0.0785276	0.12562	0.0277653	0.0558181	0.424003	0.020221	0.228637	0.313381																			0.0293726	0.229345	0.353035	0.0392099	0.0251506	0.312666	0.0413436	0.0424746	0.448975	0.0312456	0.302989	0.857816				0.00527437	0.829306	0.973714
seq.23352.9	Q96EV8	DTNBP1	DTNBP1	-0.00105625	0.920074	0.969592	-0.00171899	0.887705	0.916556	-0.000718439	0.947462	0.990889	-0.00150305	0.905109	0.932633																			0.010983	0.566703	0.681934	0.00364946	0.802085	0.959559	0.0232465	0.224333	0.720655	-0.0254431	0.277115	0.840166				-0.0121839	0.44676	0.924755
seq.23364.3	Q9HA47	UCK1	UCK1	0.0222036	0.131953	0.396568	0.0377017	0.0270339	0.0491372	0.0147453	0.333728	0.792415	0.0332768	0.0594412	0.100238																			0.0283334	0.301022	0.43436	0.0226953	0.237033	0.723434	0.00354972	0.878287	0.978486	0.0392406	0.219334	0.794058				-0.00833988	0.722711	0.964007
seq.23365.7	Q8TC99	FNDC8	FNDC8	0.000291998	0.973123	0.991774	-0.00827464	0.409413	0.502624	0.00230923	0.796981	0.958245	-0.00897034	0.38795	0.483693																			-0.00475602	0.75735	0.834058	0.0126608	0.256365	0.737233	0.0156206	0.241197	0.731611	0.00474208	0.811783	0.976409				-0.0101122	0.487373	0.932872
seq.23366.15	Q96S82	UBL7	UBL7	-0.00744225	0.565459	0.797554	0.0234265	0.117876	0.177496	-0.0135827	0.310784	0.776978	0.0274889	0.0763133	0.124011																			0.0416053	0.0765452	0.149579	-0.00787783	0.625295	0.914306	-0.0134384	0.527441	0.879096	-0.00446061	0.857841	0.986022				-0.0259462	0.254326	0.87067
seq.23367.8	Q6AI12	ANKRD40	ANKRD40	0.00639051	0.410016	0.694966	0.00544037	0.544015	0.628772	0.00554274	0.49016	0.876247	0.00377889	0.684	0.757516																			-0.0119787	0.371702	0.508229	0.00125279	0.906559	0.983382	-0.00533628	0.683489	0.9404	0.00141315	0.934374	0.994773				0.0140948	0.261554	0.871894
seq.23370.39	O43448	KCNAB3	KCNAB3	-0.0251337	0.0318422	0.191553	-0.0234416	0.083559	0.132418	-0.0213237	0.0784724	0.484467	-0.0170749	0.223145	0.307648																			-0.0540703	0.00955477	0.0272967	-0.0391037	0.013241	0.216765	-0.024378	0.23003	0.724501	-0.0612351	0.0131535	0.320803				0.00331721	0.864074	0.981215
seq.23372.112	Q969X5	ERGIC1	ERGIC1	0.0220002	0.011504	0.109176	0.00861549	0.39271	0.486051	0.0215157	0.0169969	0.223683	0.00216421	0.835603	0.880186																			-0.0178679	0.236072	0.36092	0.00527188	0.623012	0.914127	-0.00202999	0.88313	0.978974	0.0145743	0.393869	0.885761				0.0488094	0.00242879	0.108551
seq.23379.60	Q14CZ0	C16orf72	C16orf72	0.000729731	0.919682	0.969592	0.00107777	0.89748	0.923336	0.000521611	0.944544	0.989788	0.00092015	0.915455	0.939705																			0.00923727	0.46213	0.592193	0.00382053	0.703918	0.935602	0.0162252	0.236905	0.728272	-0.00775653	0.606451	0.933839				-0.00652384	0.552759	0.95085
seq.23380.16	Q96EM0	L3HYPDH	L3HYPDH	0.00743378	0.659656	0.850956	0.0375936	0.0542022	0.0911503	-0.00106924	0.951203	0.990889	0.0379146	0.060806	0.102208																			0.0749994	0.0103113	0.029172	0.0170199	0.444505	0.839608	0.0114813	0.683569	0.9404	0.0270278	0.434942	0.892626				-0.0391264	0.178235	0.82533
seq.23387.18	O75663	TIPRL	TIPRL	0.0141145	0.158527	0.430631	0.011674	0.313543	0.404562	0.0123271	0.23432	0.715253	0.00797479	0.506069	0.59966																			-0.00361715	0.836591	0.893893	0.00572422	0.647702	0.919767	0.0200108	0.222468	0.719905	-0.0055409	0.775612	0.969455				0.0220269	0.221884	0.853791
seq.23393.56	Q8WTS1	ABHD5	ABHD5	0.0175347	0.280865	0.576627	0.0138327	0.462394	0.554037	0.0154757	0.358056	0.807067	0.00918442	0.63747	0.716178																			0.00463112	0.871876	0.919167	0.0256396	0.219817	0.711219	0.0323685	0.218334	0.716342	0.0104646	0.758273	0.968402				-0.00658182	0.812232	0.972769
seq.23394.125	O43903	GAS2	GAS2	-0.0162088	0.239047	0.533557	-0.00787216	0.621183	0.699106	-0.0154845	0.277277	0.755147	-0.00324441	0.844012	0.886097																			0.0347904	0.142231	0.244895	-0.00394321	0.832346	0.964012	-0.00392122	0.879145	0.978494	-0.0146957	0.597589	0.930222				-0.0376903	0.0885402	0.685675
seq.23401.3	Q96EP5	DAZAP1	DAZAP1	0.0468672	0.252078	0.548995	0.0434403	0.359018	0.452343	0.0398123	0.347421	0.800154	0.0314961	0.520672	0.612184																			-0.0106151	0.879675	0.923805	0.00950292	0.860136	0.970621	0.0807218	0.249342	0.740807	-0.0827573	0.329988	0.867858				0.0943005	0.173033	0.821181
seq.23404.16	Q9UI95	MAD2L2	MAD2L2	-0.0190962	0.0220654	0.160337	-0.0190943	0.0478715	0.0818071	-0.0158758	0.0660466	0.458675	-0.0143145	0.151918	0.22268																			-0.0141623	0.310932	0.445368	-0.0164246	0.126154	0.601399	-0.019868	0.144454	0.644047	-0.0185438	0.279786	0.841454				-0.0110905	0.445064	0.924256
seq.23405.33	Q8N7B1	HORMAD2	HORMAD2	0.0182765	0.0683399	0.290126	0.00709416	0.540544	0.625654	0.0178864	0.0849192	0.500633	0.00174132	0.884601	0.916949																			0.00830994	0.650075	0.753148	0.028843	0.0334026	0.364229	0.0201779	0.218796	0.716342	0.037114	0.0847588	0.621695				0.00944644	0.549513	0.949407
seq.23410.46	Q7L2H7	EIF3M	EIF3M	0.00879442	0.549871	0.789478	-0.00845438	0.619346	0.697686	0.0114601	0.451769	0.858294	-0.0118934	0.499743	0.594001																			-0.00926144	0.726383	0.810097	0.0141257	0.444041	0.839608	0.0256468	0.274128	0.760579	-0.0154989	0.598512	0.930628				0.00471076	0.857857	0.980465
seq.23413.38	Q5TZF3	ANKRD45	ANKRD45	-0.0179325	0.418675	0.701321	0.00834531	0.74516	0.806252	-0.0212267	0.355246	0.805316	0.0147157	0.579899	0.666169																			0.0548047	0.167446	0.277364	0.00657298	0.820502	0.96128	0.014948	0.688961	0.9404	0.00720312	0.87579	0.987182				-0.0623411	0.09891	0.71555
seq.23414.12	Q8TF39	ZNF483	ZNF483	-0.0200082	0.147506	0.417875	-0.014249	0.37265	0.466293	-0.0180285	0.207461	0.688824	-0.00885351	0.592547	0.676464																			0.00549247	0.81191	0.876175	-0.00835297	0.619454	0.914029	0.0148167	0.515639	0.875486	-0.0330781	0.200499	0.776723				-0.0278716	0.281371	0.880848
seq.23425.19	Q8TAM6	ERMN	ERMN	0.00107377	0.913381	0.967314	0.0140323	0.219695	0.30175	-0.00221056	0.828741	0.960828	0.0146952	0.214485	0.297509																			-0.00805315	0.648036	0.751623	-0.019529	0.135046	0.6207	-0.0265484	0.083894	0.567396	-0.0214844	0.325996	0.867523				0.0263587	0.11155	0.740744
seq.23522.1	P0DJR0	GIMD1	GIMD1	0.0128185	0.284988	0.579279	0.029625	0.0329047	0.0586377	0.0066582	0.591441	0.90919	0.0276324	0.0545854	0.0931945																			0.0394344	0.0633752	0.128568	0.0221136	0.140997	0.633703	0.0260928	0.190786	0.688285	0.0145766	0.531982	0.919991				0.00550803	0.811868	0.972769
seq.23530.3	Q9NZQ9	TMOD4	TMOD4	0.00938199	0.727186	0.885582	-0.037441	0.229345	0.312704	0.019127	0.49232	0.876907	-0.0432267	0.180405	0.257092																			-0.0281619	0.537438	0.65758	0.0289553	0.410745	0.821602	0.0893588	0.0617163	0.505924	-0.0642213	0.243613	0.81223				0.0101864	0.827045	0.973499
seq.23531.79	Q96JZ2	HSH2D	HSH2D	0.00667876	0.470555	0.741162	0.00735619	0.492109	0.580851	0.00539675	0.573269	0.900445	0.00574396	0.604342	0.686082																			-0.00987364	0.534027	0.655155	-0.0128616	0.282115	0.756452	-0.014119	0.367868	0.819893	0.00129502	0.944142	0.994773				0.0318655	0.0452807	0.561004
seq.23541.61	Q8N0X4	CLYBL	CLYBL	-0.013468	0.589803	0.811772	0.020414	0.480051	0.570036	-0.0193445	0.454567	0.859754	0.0262191	0.381062	0.476736																			0.044508	0.315108	0.450109	-0.0106197	0.743516	0.944369	-0.0486472	0.245067	0.735301	0.0257738	0.617188	0.937345				-0.044893	0.292846	0.888059
seq.23545.6	Q9GZM8	NDEL1	NDEL1	0.00872193	0.543673	0.786	0.0156552	0.345632	0.438277	0.00557233	0.707976	0.936747	0.0139779	0.416274	0.511996																			-0.00357703	0.883183	0.925088	-0.00330446	0.853335	0.968504	-0.0107354	0.650626	0.927738	0.00666334	0.808271	0.974716				0.0228619	0.376812	0.905768
seq.23547.21	O75764	TCEA3	TCEA3	0.00451375	0.789061	0.91828	-0.0129298	0.507575	0.596305	0.00795611	0.648873	0.925004	-0.015321	0.448394	0.543067																			-0.00712239	0.809782	0.874698	-0.00408654	0.85156	0.967627	-0.0261457	0.351914	0.812016	0.021848	0.528574	0.919557				0.0265518	0.363436	0.902981
seq.23550.10	Q8NAX2	KDF1	KDF1	-0.0232872	0.228433	0.518906	0.00661306	0.767462	0.824263	-0.0266003	0.184256	0.663328	0.0146564	0.526991	0.617819																			-0.0121139	0.715234	0.801859	-0.0457112	0.0588963	0.464853	-0.0300878	0.363834	0.818705	-0.0662378	0.0711846	0.59575				-0.00559943	0.870413	0.981215
seq.23553.1	Q9P2A4	ABI3	ABI3	-0.00809972	0.507412	0.76379	0.00181603	0.897883	0.923489	-0.00911217	0.471312	0.867048	0.00454069	0.756576	0.818846																			0.00679981	0.757968	0.834487	-0.0163907	0.318226	0.777046	-0.000246401	0.991044	0.998578	-0.0256542	0.294718	0.851108				-0.0104949	0.598509	0.953869
seq.23555.11	P55042	RRAD	RRAD	0.0145383	0.0298228	0.182878	0.00173248	0.82299	0.868785	0.0151746	0.0285778	0.296959	-0.00283139	0.72393	0.79146																			-0.00781418	0.498075	0.624415	0.0114361	0.204779	0.702624	0.0120845	0.250667	0.743167	0.0188524	0.197447	0.775822				0.0202585	0.0631192	0.614737
seq.23556.4	Q14135	VGLL4	VGLL4	-0.00203688	0.772453	0.909592	0.0086026	0.291129	0.381041	-0.00424763	0.560256	0.896187	0.00987546	0.241856	0.328105																			-0.000117647	0.9928	0.995122	0.00186842	0.844354	0.965538	-0.00423443	0.707405	0.942931	-0.00850942	0.59187	0.927704				-0.005364	0.662066	0.955778
seq.23557.110	P47756	CAPZB	CAPZB	0.0301851	0.0871203	0.323977	0.00412964	0.839758	0.880945	0.0313644	0.0860242	0.503709	-0.00527011	0.80312	0.855245																			0.0247281	0.403704	0.538444	0.049365	0.0412602	0.398534	0.0574942	0.0746457	0.549287	0.024957	0.493102	0.909877				0.00530076	0.848391	0.977542
seq.23558.33	Q6P1Q9	METTL2B	METTL2B	-0.0241948	0.353299	0.644072	-0.0360143	0.232336	0.316131	-0.0172811	0.521985	0.883743	-0.0308275	0.3235	0.417928																			-0.0603892	0.185613	0.299488	-0.0208688	0.531268	0.879566	-0.0158217	0.717793	0.942931	-0.0275032	0.595572	0.929796				-0.00274853	0.952468	0.993098
seq.23566.6	Q9BQE5	APOL2	APOL2	-0.0240992	0.12153	0.381554	-0.0133428	0.458828	0.550941	-0.0226308	0.160272	0.635482	-0.00655148	0.725329	0.792632																			-0.000421785	0.987836	0.992605	-0.0217377	0.290677	0.759734	-0.03044	0.25265	0.743753	-0.00779745	0.810197	0.975746				-0.0223377	0.392578	0.909646
seq.23569.53	Q9Y365	STARD10	STARD10	-0.0191738	0.175523	0.453403	0.00212614	0.896716	0.92281	-0.0210689	0.150602	0.621255	0.00845115	0.618216	0.698466																			0.0304916	0.215059	0.335918	-0.0156918	0.402781	0.819433	-0.0309017	0.220788	0.717199	0.0160566	0.570396	0.923302				-0.0324196	0.164999	0.819973
seq.23570.87	Q9P0L1	ZKSCAN7	ZKSCAN7	-0.00158209	0.849638	0.942963	-0.015624	0.106179	0.162104	0.00204302	0.813022	0.960828	-0.0162368	0.104897	0.162452																			-0.0280117	0.0603939	0.123865	-0.00386955	0.711618	0.93868	-0.00932278	0.49377	0.867839	0.0049761	0.762195	0.968402				0.0223055	0.14787	0.793453
seq.23572.186	Q6IPR3	TYW3	TYW3	0.00639186	0.478905	0.746919	0.0102486	0.326619	0.418029	0.00438067	0.639447	0.922879	0.00892651	0.409506	0.505123																			0.00476995	0.769846	0.844501	-0.00240684	0.827468	0.962772	0.00342093	0.796802	0.960719	-0.00865356	0.650922	0.949336				0.0169874	0.277563	0.880607
seq.23576.46	Q9NWD9	BEX4	BEX4	-0.00902508	0.710681	0.878254	-0.0415441	0.140143	0.205918	0.00033073	0.989526	0.997704	-0.0416437	0.153373	0.224587																			-0.0275347	0.521434	0.645041	0.0193764	0.542065	0.886208	0.0550551	0.143786	0.644047	-0.0267561	0.611866	0.936634				-0.0173715	0.669535	0.956542
seq.23579.3	Q5H943	CT83	CT83	-0.0119116	0.331877	0.625542	-0.00565866	0.690706	0.760664	-0.0114099	0.369122	0.814291	-0.0022609	0.877898	0.912346																			0.00458753	0.837455	0.894161	-0.00525076	0.766375	0.951228	-0.00917692	0.691298	0.9408	-0.00713386	0.792693	0.972531				-0.0014796	0.934891	0.992921
seq.23580.2	Q8IV56	PRR15	PRR15	0.01615	0.09144	0.332456	-0.00468874	0.672027	0.745616	0.0184292	0.0628235	0.450255	-0.0102023	0.373378	0.468652																			0.00389717	0.81195	0.876175	0.0298071	0.0160259	0.244756	0.00306717	0.838158	0.971411	0.063512	0.0017079	0.0852195				0.000481544	0.976819	0.993656
seq.23584.2	Q9NV35	NUDT15	NUDT15	-0.000933829	0.96064	0.984784	0.0255427	0.243428	0.328768	-0.00714658	0.715303	0.938142	0.0276904	0.222085	0.306418																			0.00353741	0.918009	0.948744	-0.0199536	0.427291	0.830527	-0.0367228	0.275267	0.760743	-0.00779729	0.833084	0.979541				0.0110965	0.716217	0.964007
seq.23586.32	P78358	CTAG1A	CTAG1A_1	0.00774528	0.375515	0.665141	0.013626	0.177891	0.252373	0.0050196	0.579197	0.90275	0.0121133	0.247552	0.3344																			0.0166185	0.287465	0.419256	0.00642194	0.556168	0.892965	-0.00775203	0.608034	0.91357	0.0156076	0.286431	0.845883				0.0121572	0.443339	0.92392
seq.23593.14	Q8IYB1	MB21D2	MB21D2	-0.000880162	0.937328	0.975393	-0.0137	0.289581	0.379713	0.00235863	0.838763	0.961156	-0.0144081	0.282199	0.373514																			-0.0397018	0.0482699	0.103945	-0.0043961	0.765413	0.951055	0.00324549	0.831345	0.969924	-0.0146611	0.603799	0.933465				0.0147861	0.436574	0.922937
seq.23594.2	Q86WQ0	NR2C2AP	NR2C2AP	-0.00432311	0.637432	0.839589	-0.0154722	0.145558	0.212844	-0.000913253	0.923403	0.984362	-0.0151969	0.167544	0.241742																			-0.0115867	0.464808	0.594683	-0.00657518	0.576583	0.898529	-0.000220451	0.987622	0.997824	-0.00993518	0.596349	0.929877				0.0137032	0.379424	0.905795
seq.23596.17	Q8N998	CCDC89	CCDC89	0.0188559	0.0614783	0.276737	-0.00773514	0.507808	0.596482	0.0220193	0.0348037	0.330567	-0.0142782	0.237195	0.323105																			-0.0263322	0.106335	0.194729	0.0232823	0.0583217	0.46333	0.0420251	0.00935438	0.239111	0.00334722	0.856391	0.98575				0.0235209	0.216052	0.849474
seq.23602.35	Q6IQ20	NAPEPLD	NAPEPLD	-0.00331119	0.772719	0.909592	-0.0276111	0.0375652	0.0659427	0.00307922	0.795239	0.957738	-0.0285365	0.0379487	0.0679921																			-0.0406971	0.0469246	0.101619	-0.00532692	0.708827	0.937348	-0.00512066	0.770584	0.956592	-0.030819	0.221277	0.795122				0.0206942	0.322828	0.893541
seq.23605.3	Q9NUJ3	TCP11L1	TCP11L1	0.0229502	0.0139618	0.122602	0.00990776	0.359791	0.45316	0.0222241	0.0214796	0.253203	0.00325515	0.771171	0.830825																			0.00308577	0.843221	0.898605	0.0218444	0.0654497	0.485313	0.0349524	0.0257398	0.374281	0.00230018	0.898668	0.991389				0.0268916	0.10709	0.727735
seq.23607.1	Q8IYS4	C16orf71	C16orf71	0.000670676	0.942849	0.978264	0.0197096	0.0688643	0.112056	-0.00399775	0.679661	0.929757	0.0209072	0.0623286	0.104338																			0.0281714	0.0867826	0.165438	-0.00228331	0.852354	0.967949	-0.00990921	0.506778	0.872784	0.00715625	0.728043	0.962405				-0.00528477	0.740014	0.967023
seq.23611.16	Q8N4S9	MARVELD2	MARVELD2	-0.0253403	0.0514548	0.25107	0.0321073	0.0329144	0.0586406	-0.0348719	0.00958132	0.16297	0.0425606	0.00628147	0.0139471																			0.0604173	0.00979203	0.0278979	-0.0277648	0.0898008	0.542965	-0.0297529	0.15855	0.658695	-0.0048223	0.846015	0.982343				-0.0360121	0.110778	0.739973
seq.23616.4	Q9ULC6	PADI1	PADI1	-0.0171413	0.315084	0.609503	-0.016485	0.403695	0.49728	-0.0144242	0.414126	0.841067	-0.0121765	0.551261	0.640398																			-0.0205584	0.525323	0.6482	-0.0237944	0.303557	0.767432	-0.0434773	0.123923	0.624247	0.00327709	0.931379	0.994773				-0.00353469	0.897317	0.985991
seq.23618.23	O00488	ZNF593	ZNF593	-0.00246219	0.769297	0.907856	-0.011582	0.233205	0.317072	0.000157126	0.985583	0.997141	-0.0116294	0.247895	0.334739																			0.00426239	0.760752	0.836919	0.00393466	0.735741	0.94302	-0.00140281	0.921721	0.981257	0.0158235	0.414974	0.891735				-0.00523323	0.684791	0.959657
seq.23619.235	Q9UNZ5	C19orf53	C19orf53	0.0137396	0.248303	0.545174	-0.00142837	0.917354	0.937296	0.0150841	0.221116	0.699753	-0.00597103	0.675331	0.750425																			0.0119388	0.563623	0.67935	0.0178666	0.277917	0.753529	0.0171573	0.442865	0.848126	0.0180944	0.462287	0.902919				0.00191949	0.919765	0.991341
seq.23625.44	Q96AT1	KIAA1143	KIAA1143	0.0184694	0.00660124	0.0776898	0.0104193	0.185628	0.261668	0.0172979	0.0141006	0.204627	0.00516018	0.526726	0.617608																			0.0129465	0.261949	0.390885	0.0174549	0.044919	0.412135	0.0146903	0.20076	0.698444	0.0217143	0.0995157	0.658443				0.0126477	0.308965	0.892471
seq.23627.3	Q5VUM1	SDHAF4	SDHAF4	-0.0113135	0.200499	0.483174	-0.023583	0.0210551	0.0395224	-0.00649882	0.477106	0.868713	-0.0216482	0.0407132	0.0721469																			-0.0178431	0.269307	0.399237	-0.0107795	0.343457	0.79083	-0.0259775	0.0624522	0.505924	0.00362852	0.85441	0.984247				0.00109751	0.943007	0.993084
seq.23632.22	Q499Z3	SLFNL1	SLFNL1	0.00165016	0.868525	0.951956	0.00244559	0.832102	0.875197	0.00118151	0.908881	0.979074	0.00209102	0.861046	0.899573																			-0.00225833	0.899632	0.937734	-0.000747773	0.954052	0.991361	0.000267806	0.987121	0.997754	-0.0115742	0.574869	0.923961				0.00957673	0.576066	0.952063
seq.23638.3	Q8N4J0	CARNMT1	CARNMT1	0.015467	0.133857	0.399487	-0.00166779	0.888946	0.917146	0.0169894	0.111874	0.549533	-0.00677876	0.583579	0.668981																			-0.0106878	0.551097	0.669223	0.00860081	0.54553	0.88908	-0.00401939	0.818453	0.966929	0.0349937	0.1456	0.728692				0.0312958	0.0515378	0.576761
seq.23639.93	Q8NDH3	NPEPL1	NPEPL1	0.0113236	0.263665	0.559348	0.00399992	0.733021	0.796667	0.0111764	0.286565	0.760515	0.000659957	0.956637	0.96951																			0.0259576	0.138081	0.239049	0.0193423	0.152101	0.643844	-0.00230101	0.894205	0.978974	0.0486146	0.0234628	0.394457				0.0022657	0.899095	0.985991
seq.23643.22	P51659	HSD17B4	HSD17B4	0.0175369	0.208066	0.493573	0.0169126	0.294088	0.384224	0.0147376	0.306912	0.776068	0.01249	0.454245	0.548786																			-0.0104198	0.664409	0.763803	0.0173912	0.334033	0.783462	0.00942891	0.679968	0.938936	0.0185012	0.519402	0.916888				0.00283415	0.90354	0.985991
seq.23646.5	Q9NZN9	AIPL1	AIPL1	-0.0106271	0.148464	0.418893	0.00907939	0.286027	0.376032	-0.013593	0.0743205	0.47838	0.0131758	0.134877	0.201513																			0.00605291	0.633645	0.73939	-0.0148858	0.102889	0.565697	-0.00790555	0.547656	0.88956	-0.0247843	0.0582339	0.562371				-0.0100247	0.430458	0.922135
seq.23652.15	Q9P0Z9	PIPOX	PIPOX	-0.0066803	0.567345	0.798691	0.00561546	0.678017	0.750133	-0.00851338	0.481533	0.871214	0.0081754	0.559452	0.647847																			0.0164015	0.43307	0.566107	-0.0135073	0.381536	0.810885	-0.0493942	0.0102524	0.251796	0.0249012	0.336911	0.871583				-0.0104588	0.588721	0.953542
seq.23656.9	Q96PZ0	PUS7	PUS7	0.0332921	0.219903	0.509055	0.0263903	0.400731	0.494465	0.0293543	0.296168	0.767462	0.0175912	0.58848	0.673157																			0.0638137	0.18141	0.294599	0.0705876	0.0422589	0.400864	0.0758124	0.0932321	0.576639	0.0544447	0.320999	0.867217				-0.0231679	0.63093	0.953869
seq.23658.1	Q96I59	NARS2	NARS2	-0.00103599	0.846805	0.942555	-0.000301562	0.96132	0.971537	-0.00103814	0.851669	0.964016	9.63123e-06	0.998806	0.999398																			0.00261265	0.788647	0.857963	-0.0033689	0.599951	0.909573	-0.0135834	0.0650501	0.513423	0.0166726	0.137623	0.720602				0.00163717	0.872913	0.981215
seq.23660.112	O60662	KLHL41	KLHL41	-0.0135511	0.37614	0.665311	-0.0107994	0.542765	0.627527	-0.0119393	0.451364	0.858294	-0.00722047	0.694271	0.765979																			-0.0240605	0.373303	0.50975	-0.00842899	0.669182	0.926985	-0.00864766	0.720878	0.942931	-0.0164431	0.624545	0.940043				-0.0114882	0.670246	0.956542
seq.23662.10	O60239	SH3BP5	SH3BP5	0.00155675	0.872915	0.952692	0.000188944	0.986626	0.989887	0.00162501	0.871975	0.970632	-0.00030267	0.979324	0.986411																			0.0211831	0.254125	0.381398	0.00284901	0.81732	0.960672	-0.00897941	0.570113	0.899095	0.0312383	0.10907	0.677408				0.00208592	0.902859	0.985991
seq.23664.17	Q9BST9	RTKN	RTKN	-0.01251	0.269703	0.565271	0.0232628	0.0762418	0.12234	-0.0189231	0.106496	0.544172	0.0288933	0.0333073	0.0607278																			0.00477606	0.81883	0.881119	-0.0400535	0.00791026	0.159881	-0.0270033	0.144237	0.644047	-0.0553905	0.0272201	0.417833				0.0160513	0.41055	0.914267
seq.23666.35	P31939	ATIC	ATIC	0.0265837	0.102208	0.351549	-0.0113865	0.545283	0.629936	0.0312367	0.0636647	0.450618	-0.0207603	0.286716	0.378255																			-0.03388	0.245693	0.372502	0.0248735	0.220316	0.712068	0.0527975	0.0400816	0.443407	-0.0211408	0.51663	0.916888				0.0319077	0.281002	0.880848
seq.23668.281	Q9NQG6	MIEF1	MIEF1	-0.00363396	0.683366	0.86186	-0.0183782	0.0746041	0.120055	0.000531879	0.954019	0.990929	-0.0185383	0.0825072	0.132306																			-0.0383397	0.013435	0.0365523	-0.00862483	0.447266	0.839608	-0.0201976	0.166694	0.664451	0.000656025	0.970369	0.99886				0.0219194	0.156754	0.807603
seq.23671.11	Q96EA4	SPDL1	SPDL1	-0.00550454	0.42025	0.70227	-0.0117204	0.137742	0.202758	-0.00309312	0.661679	0.926664	-0.0107966	0.186577	0.264079																			-0.00188095	0.87116	0.919028	0.00457373	0.605164	0.90968	-0.00505732	0.623745	0.917622	0.0345338	0.0357247	0.459884				-0.0134438	0.242938	0.866998
seq.23675.16	Q8TAP6	CEP76	CEP76	-0.0160936	0.0663275	0.286877	-0.0198381	0.0504296	0.0856364	-0.0124795	0.169041	0.649262	-0.0160841	0.125543	0.189747																			-0.0327286	0.0291205	0.0687658	-0.0237254	0.0358459	0.374893	-0.0214797	0.142569	0.644047	-0.0297293	0.0960846	0.649772				0.0101588	0.504236	0.9352
seq.23678.132	P56693	SOX10	SOX10	0.00895066	0.241113	0.536176	0.00486788	0.581506	0.66493	0.00842587	0.286668	0.760515	0.00233601	0.798391	0.851204																			-0.00050964	0.971893	0.983913	0.0029735	0.78881	0.955835	-0.0036078	0.810617	0.963362	0.0198927	0.173771	0.757307				0.0111859	0.326063	0.893911
seq.23679.43	Q9BVC3	DSCC1	DSCC1	0.00094727	0.877403	0.95379	0.00688345	0.33238	0.424209	-0.000649886	0.918624	0.983259	0.00707954	0.335909	0.430751																			-0.000343256	0.974265	0.985475	-0.0132954	0.0723281	0.507501	-0.0119546	0.191956	0.689122	-0.000818238	0.948101	0.994773				0.011572	0.320117	0.893226
seq.23680.1	Q5D1E8	ZC3H12A	ZC3H12A	-0.00173814	0.881914	0.955657	0.0152703	0.259372	0.346953	-0.00553911	0.647559	0.924655	0.016935	0.22714	0.312055																			-0.0108271	0.61219	0.723407	-0.0246002	0.115257	0.580007	-0.0168662	0.408168	0.835382	-0.0367618	0.133383	0.718711				0.0249581	0.191551	0.832464
seq.23682.79	Q5T8I9	HENMT1	HENMT1	0.00882164	0.370077	0.660147	-0.00905627	0.426188	0.519455	0.0116981	0.251564	0.733056	-0.0126213	0.284718	0.376233																			-0.0307757	0.047292	0.102241	0.00475948	0.70223	0.934632	0.0112979	0.45345	0.853146	0.00595414	0.766529	0.968402				0.0118418	0.503204	0.934448
seq.23685.132	Q8TC57	M1AP	M1AP	0.0309458	0.0451067	0.233881	0.0288032	0.10707	0.16325	0.0262599	0.100499	0.528588	0.0209317	0.257842	0.345927																			0.0132152	0.617003	0.726736	0.0159361	0.433854	0.833059	-0.0321429	0.19567	0.692977	0.0877986	0.0096097	0.267201				0.0325967	0.215888	0.849474
seq.23686.44	Q69YN2	CWF19L1	CWF19L1	0.0154936	0.32735	0.620542	-0.0141568	0.439404	0.532356	0.0200654	0.220839	0.699692	-0.0202312	0.286181	0.377618																			-0.0226914	0.408836	0.543633	0.00905014	0.67384	0.928765	-0.0162881	0.58488	0.906371	0.0279125	0.364695	0.881526				0.0426387	0.0960282	0.712413
seq.23690.228	Q96IZ5	RBM41	RBM41	0.023635	0.126975	0.38948	0.0114576	0.522507	0.610304	0.0225804	0.158832	0.634393	0.00475097	0.797705	0.850597																			0.000534768	0.983641	0.989985	0.00943696	0.62436	0.914306	0.00857544	0.761407	0.953395	0.00938652	0.716453	0.960317				0.0378087	0.20445	0.846741
seq.23691.2	Q14166	TTLL12	TTLL12	0.00494042	0.766117	0.90618	-0.0143778	0.454679	0.547403	0.00874529	0.611079	0.913546	-0.0170019	0.393222	0.488844																			-0.0262226	0.365809	0.502626	-0.0154932	0.404582	0.819433	-0.024181	0.30331	0.781058	-0.0138174	0.651902	0.949336				0.0479307	0.1466	0.793453
seq.23693.4	Q9BUB5	MKNK1	MKNK1	0.00344641	0.786214	0.916705	-0.00624718	0.670931	0.744627	0.00520531	0.692492	0.931506	-0.00781581	0.607848	0.688995																			0.00516914	0.819628	0.88158	0.0177484	0.285149	0.756706	0.029164	0.181015	0.679738	0.000849216	0.973872	0.999771				-0.0220219	0.287934	0.883944
seq.23695.1	Q9BTV5	FSD1	FSD1	0.0118263	0.0627216	0.280323	0.0149358	0.0424384	0.0735405	0.00909987	0.16642	0.646253	0.0122089	0.109016	0.168078																			0.0163798	0.141386	0.243671	0.0110551	0.17138	0.667293	0.00488176	0.610176	0.91357	0.0157049	0.253753	0.820103				0.00701179	0.517722	0.940569
seq.23696.256	Q9UJA5	TRMT6	TRMT6	-0.0144177	0.119297	0.378634	-0.0235418	0.0279222	0.0506254	-0.00979405	0.306636	0.77564	-0.0205977	0.0632223	0.105711																			-0.0561685	0.00039961	0.0018093	-0.0277174	0.0124451	0.207803	-0.032657	0.0230148	0.359792	-0.0272043	0.120355	0.69531				0.021927	0.206258	0.848993
seq.23699.61	P36957	DLST	DLST	-0.00756073	0.309576	0.60462	0.0088171	0.305978	0.396699	-0.0102293	0.184293	0.663328	0.0118926	0.182379	0.259346																			0.0236627	0.0675451	0.135377	-0.00115953	0.904969	0.983357	-0.0125423	0.318375	0.79714	0.0159329	0.297919	0.852115				-0.0273164	0.029479	0.466126
seq.23702.98	Q8TBC3	SHKBP1	SHKBP1	0.0177214	0.565111	0.797433	0.0671796	0.0594008	0.0985954	0.00298101	0.925472	0.984362	0.0662923	0.0722594	0.118401																			-0.000800414	0.987582	0.992503	-0.0222748	0.566526	0.895648	-0.0344975	0.491805	0.867554	-0.00645123	0.916814	0.994526				0.0377648	0.519772	0.941097
seq.23915.18	P51149	RAB7A	RAB7A	0.0247847	0.28181	0.577656	-0.0425861	0.109968	0.167143	0.036805	0.122582	0.567353	-0.0536309	0.05187	0.0891421																			-0.0917981	0.0224016	0.0556489	0.0271173	0.348108	0.79249	0.0287546	0.422812	0.838964	-0.00374554	0.933986	0.994773				0.047331	0.248833	0.868218
seq.23923.26	P49593	PPM1F	PPM1F	0.0245408	0.154447	0.425871	0.0244445	0.220286	0.302231	0.0204366	0.252086	0.733111	0.0183117	0.37513	0.470609																			-0.0160736	0.57757	0.691568	0.012462	0.528146	0.879394	0.0178626	0.454338	0.854156	0.00156935	0.962387	0.997721				0.0236982	0.48779	0.933133
seq.23929.159	Q7Z6L0	PRRT2	PRRT2	-0.00126836	0.919758	0.969592	-0.00748252	0.607337	0.686493	0.000446304	0.972701	0.996766	-0.0076169	0.613561	0.694067																			-0.0389863	0.0820373	0.158484	-1.16735e-05	0.999482	0.999923	-0.000725842	0.977517	0.995744	-0.0143133	0.552176	0.923302				0.0147869	0.461075	0.926567
seq.23981.172	P15085	CPA1	CPA1_2	0.0302668	0.0212354	0.158495	-0.0127903	0.400707	0.494465	0.0354432	0.00912321	0.156505	-0.0233351	0.138127	0.20542																			-0.0239713	0.266235	0.395417	0.0255811	0.144142	0.635637	0.0137864	0.502125	0.870115	0.0450715	0.134714	0.720602				0.0584728	0.00409643	0.152258
seq.24011.27	Q86VR7	VSIG10L	VSIG10L	0.00381658	0.513322	0.766171	0.00975559	0.148796	0.217056	0.0017413	0.773347	0.95234	0.00923119	0.187173	0.26487																			-0.00912003	0.363672	0.501012	-0.0060322	0.418087	0.825874	0.0070988	0.446589	0.850285	-0.0132141	0.293048	0.850963				0.0110774	0.283484	0.881204
seq.24013.6	Q14833	GRM4	GRM4	0.00175937	0.881616	0.955657	0.0201834	0.13962	0.205273	-0.00291773	0.811326	0.960828	0.0210507	0.136557	0.203647																			-0.000271657	0.989801	0.99362	-0.015096	0.318712	0.777046	-0.0381905	0.0780285	0.558387	0.00459795	0.838784	0.980937				0.0221083	0.286023	0.88142
seq.24023.35	Q9UNN8	PROCR	PROCR	-0.00476872	0.743119	0.89585	0.00195176	0.907724	0.930307	-0.0055793	0.711152	0.937358	0.00362325	0.835375	0.880186																			-0.00761431	0.767238	0.842274	-0.0142232	0.44946	0.840861	-0.00415548	0.867882	0.977331	-0.0267529	0.35583	0.881526				0.0173245	0.493453	0.933133
seq.24027.32	Q86WN2	IFNE	IFNE	0.00215293	0.821098	0.930858	-0.00593614	0.590175	0.671995	0.0037289	0.705209	0.936124	-0.00705288	0.536547	0.626703																			-0.00255295	0.880316	0.924126	0.00529524	0.679518	0.930106	0.00841809	0.626933	0.918955	0.00197326	0.91695	0.994526				0.00732416	0.635466	0.953869
seq.24179.48	Q96BW5	PTER	PTER	-0.0277004	0.0377579	0.21257	-0.00479544	0.756121	0.814983	-0.0285521	0.0386863	0.349665	0.003794	0.812355	0.861553																			-0.00648602	0.786994	0.85696	-0.0391758	0.0267698	0.323951	-0.0391307	0.0792926	0.558652	-0.0180407	0.532395	0.919991				-0.0113206	0.611961	0.953869
seq.24201.86	O60829	PAGE4	PAGE4	-0.0157846	0.0868397	0.32376	-0.00117972	0.911945	0.933472	-0.0166416	0.0813083	0.491408	0.00381944	0.729456	0.795893																			-0.00212497	0.901896	0.939421	-0.0158829	0.161005	0.65427	-0.0291047	0.0464968	0.462722	-0.000649882	0.971143	0.99886				-0.02351	0.171184	0.821181
seq.24211.25	P35914	HMGCL	HMGCL	0.0295262	0.124577	0.384716	0.0476767	0.0320675	0.0573421	0.020199	0.310035	0.776488	0.0416152	0.0707312	0.116199																			0.0354277	0.285657	0.417539	0.0224923	0.345237	0.791997	-0.0140084	0.636831	0.921975	0.0644679	0.0952108	0.647409				0.00239397	0.944281	0.993084
seq.24215.8	P54821	PRRX1	PRRX1	-0.0262245	0.274531	0.569583	-0.0190506	0.492737	0.581498	-0.0235378	0.343589	0.796389	-0.0119872	0.67678	0.751577																			0.0526863	0.215205	0.33607	0.0115075	0.711228	0.938641	0.0168189	0.664098	0.931447	0.0187992	0.711743	0.958596				-0.0735098	0.0770729	0.665481
seq.24217.2	P05109	S100A8	S100A8_2	0.0209692	0.41832	0.701164	-0.0449788	0.133394	0.197395	0.0333167	0.214211	0.696873	-0.0549901	0.0764029	0.124129																			-0.0559534	0.211102	0.331083	0.0274312	0.430746	0.832227	0.0124419	0.788349	0.959312	0.039654	0.451384	0.897681				0.0588968	0.163368	0.819973
seq.24222.10	Q9H3P2	NELFA	NELFA	0.0150339	0.190536	0.471325	0.0193393	0.146163	0.213637	0.0114777	0.334408	0.792415	0.0158904	0.248803	0.335716																			0.0442227	0.019333	0.0493485	0.0237906	0.111616	0.57262	0.00623345	0.753358	0.952102	0.0605481	0.00822674	0.243625				-0.0101604	0.629416	0.953869
seq.24236.46	Q9HCJ6	VAT1L	VAT1L	-0.0211879	0.0484653	0.243028	0.00617827	0.619235	0.697669	-0.0241673	0.0296564	0.300065	0.0133861	0.297959	0.390894																			0.0124656	0.511271	0.635816	-0.0224909	0.0968922	0.556134	0.00715404	0.689356	0.9404	-0.0594778	0.00447396	0.170643				-0.0275121	0.176227	0.824012
seq.24245.2	Q6P597	KLC3	KLC3	0.0063203	0.489375	0.754173	0.00587785	0.57858	0.662312	0.00536231	0.571204	0.899334	0.00426391	0.697242	0.76856																			-0.00725094	0.650722	0.753658	0.00267591	0.814242	0.960672	0.0135765	0.391976	0.826344	-0.00374183	0.835183	0.979541				0.00739727	0.653119	0.955435
seq.24265.6	Q14168	MPP2	MPP2	-0.0171236	0.130417	0.394435	-0.0144582	0.27005	0.358776	-0.0148806	0.204452	0.684866	-0.00997168	0.462619	0.556871																			-0.0189622	0.378785	0.51396	-0.0224782	0.129814	0.607683	-0.0152564	0.393372	0.827362	-0.0456449	0.0664375	0.589217				-0.00891693	0.644318	0.953948
seq.24267.24	Q6NUJ5	PWWP2B	PWWP2B	-0.0016217	0.839547	0.939493	0.0197335	0.0333925	0.0594197	-0.00652892	0.4312	0.848671	0.0217139	0.0238864	0.0452686																			0.0025862	0.851029	0.904149	-0.0146246	0.141134	0.633703	-0.00733812	0.550709	0.890224	-0.0190702	0.235866	0.809764				0.000876856	0.952695	0.993098
seq.24276.171	Q96NG3	TTC25	TTC25	-0.0143028	0.0853023	0.322915	-0.0125812	0.19155	0.268871	-0.0123128	0.152588	0.624848	-0.00887262	0.373697	0.468892																			-0.0080193	0.584993	0.698865	-0.0127024	0.211983	0.708822	0.00400294	0.729361	0.943429	-0.0339932	0.0671321	0.589217				-0.0138879	0.377151	0.905768
seq.24277.22	Q9UBL6	CPNE7	CPNE7	0.0138703	0.113346	0.367478	0.0249442	0.0139255	0.0275148	0.00894371	0.323377	0.785539	0.022293	0.0336017	0.0612278																			0.0239333	0.0921506	0.173695	-0.00429698	0.682058	0.93043	0.00833122	0.538424	0.884616	-0.0171527	0.296287	0.851222				0.0299653	0.0878506	0.684886
seq.24286.48	Q5JSS6	MEIG1	MEIG1	-0.00548554	0.847929	0.942555	-0.0051941	0.87536	0.909052	-0.00463622	0.875594	0.971514	-0.00380872	0.911534	0.937133																			0.0220847	0.653315	0.755022	0.00507035	0.889851	0.979182	0.0272188	0.565205	0.897413	-0.0180466	0.756884	0.968402				0.0153856	0.771171	0.969794
seq.24289.1	Q8N8F7	LSMEM1	LSMEM1	-0.0033583	0.599851	0.816959	-0.0127026	0.0865459	0.13644	-0.000570555	0.931352	0.985461	-0.0125324	0.102326	0.159113																			-0.0291512	0.00833945	0.0242623	-0.00620993	0.444924	0.839608	0.00324615	0.724206	0.942931	-0.0171404	0.231332	0.804488				0.0031093	0.788831	0.97089
seq.24290.5	A1L168	C20orf202	C20orf202	-0.00511373	0.348023	0.640317	-0.011201	0.0755066	0.121267	-0.00278528	0.621518	0.91655	-0.0103637	0.112304	0.172239																			-0.0140735	0.15316	0.25894	-0.00776474	0.26081	0.740463	-0.0184232	0.0330443	0.413746	-0.00769428	0.487091	0.908035				0.00427682	0.667852	0.956043
seq.24293.39	P22307	SCP2	SCP2_1	0.00854133	0.643991	0.842729	-0.0176331	0.409642	0.502821	0.0133943	0.484	0.87248	-0.0216526	0.328201	0.422578																			-0.0466734	0.138741	0.239907	0.0175591	0.442742	0.839608	0.00655184	0.82185	0.967651	0.0159719	0.655871	0.950331				-0.00547331	0.869418	0.981215
seq.24294.13	P0CG13	CHTF8	CHTF8	0.00500988	0.773626	0.910479	-0.00268662	0.894025	0.920769	0.00601219	0.73884	0.945434	-0.00448717	0.82985	0.8759																			-0.003927	0.898124	0.93643	-0.00473219	0.839305	0.965345	-0.0387665	0.234344	0.725677	0.0317552	0.357228	0.881526				0.00893559	0.752465	0.967995
seq.24299.1	Q2WEN9	CEACAM16	CEACAM16	0.0116118	0.0935608	0.335975	-0.0126834	0.113357	0.171507	0.0155113	0.0304834	0.304313	-0.0173492	0.0364338	0.0656656																			-0.015366	0.218589	0.339825	0.0108487	0.217364	0.710835	0.0102947	0.37678	0.820912	0.0124246	0.358978	0.881526				0.0267154	0.0459417	0.564026
seq.2431.17	P08311	CTSG	CTSG	0.00529325	0.677423	0.859984	-0.0119274	0.418006	0.511021	0.00851095	0.518098	0.882937	-0.0144638	0.342671	0.438034																			-0.0210152	0.347851	0.484994	0.000477353	0.976335	0.993157	-0.027842	0.18027	0.679738	0.037895	0.134732	0.720602				0.0233562	0.299123	0.888059
seq.24314.9	A5PLN9	TRAPPC13	TRAPPC13	-0.00761563	0.227984	0.518213	-0.00161391	0.825424	0.870161	-0.00777513	0.234519	0.71544	0.000714447	0.924848	0.94628																			-0.00498381	0.652964	0.754815	-0.0116322	0.168216	0.663287	-0.00295875	0.758073	0.952503	-0.0166036	0.266474	0.833518				-0.00820272	0.421835	0.917334
seq.24316.10	Q1RMZ1	BMT2	BMT2	-0.00330664	0.801332	0.923454	0.0121222	0.425683	0.519013	-0.00644425	0.635722	0.922048	0.0140519	0.372449	0.468035																			-0.0143193	0.51686	0.640798	-0.0215789	0.182488	0.677937	-0.0127155	0.517499	0.876518	-0.0268025	0.312183	0.859507				0.0185097	0.439446	0.92392
seq.24318.13	Q7Z6J4	FGD2	FGD2	-0.00995995	0.518114	0.771137	0.0249989	0.160994	0.232239	-0.0166788	0.295826	0.767462	0.0300017	0.104223	0.161649																			0.0450556	0.0837997	0.160822	-0.0166582	0.413254	0.823628	-0.022254	0.384278	0.822646	-0.0102624	0.75657	0.968402				-0.0152235	0.561942	0.952063
seq.24319.19	A4D126	CRPPA	CRPPA	0.00862896	0.401801	0.689221	0.0173887	0.144672	0.211761	0.00512668	0.63007	0.918914	0.0158705	0.198119	0.278092																			0.00935924	0.605407	0.717487	0.00610913	0.646334	0.919767	0.0221858	0.120175	0.61824	-0.0165052	0.487274	0.908035				0.00528114	0.767895	0.969794
seq.24320.3	Q6ZMU5	TRIM72	TRIM72	-0.00202851	0.892276	0.95829	0.00307573	0.85913	0.895644	-0.00292653	0.85047	0.96373	0.00396332	0.825349	0.87216																			0.0245225	0.352354	0.48983	0.00683065	0.723513	0.940999	-0.00926549	0.696735	0.941074	0.0471857	0.153262	0.737485				-0.0172917	0.51539	0.940536
seq.24321.67	Q9UHQ1	NARF	NARF	-0.00344516	0.646087	0.84393	-0.00803433	0.355157	0.448798	-0.00176718	0.820033	0.960828	-0.00750423	0.404249	0.500077																			-0.0269889	0.0356234	0.0813049	-0.0118229	0.210943	0.708822	-0.00691426	0.529517	0.880459	-0.0224017	0.155057	0.742177				0.00905402	0.547746	0.949407
seq.24322.1	P29083	GTF2E1	GTF2E1	-0.00484566	0.461425	0.734589	-0.00167241	0.826154	0.87061	-0.00479248	0.48172	0.871235	-0.000237996	0.975915	0.984292																			-0.0109491	0.35907	0.49655	-0.0130055	0.108777	0.570313	-0.0166255	0.0960333	0.579478	-0.00869293	0.513345	0.916702				0.00924984	0.447577	0.924755
seq.2436.49	Q9H2A7	CXCL16	CXCL16	0.0126431	0.142363	0.411678	-7.49721e-05	0.994002	0.995916	0.0135728	0.128299	0.577617	-0.00414804	0.687874	0.760765																			0.0169057	0.268078	0.397912	0.0288497	0.0103946	0.185984	0.022815	0.100786	0.588655	0.0416105	0.0250567	0.403332				-0.00554597	0.704731	0.964007
seq.24409.2	Q8NBN7	RDH13	RDH13	0.00633445	0.407224	0.69326	0.00898434	0.3099	0.400857	0.00463938	0.557608	0.896187	0.00759706	0.406854	0.502617																			0.00205122	0.873294	0.920022	0.00574722	0.571282	0.896441	0.00996368	0.44149	0.847952	-0.00504439	0.763645	0.968402				0.00687435	0.599269	0.953869
seq.24412.1	A8MT33	SYCE1L	SYCE1L	-0.0259289	0.400816	0.688307	0.0610633	0.0873086	0.137493	-0.042361	0.184642	0.664124	0.0737134	0.046135	0.0804435																			0.0843743	0.127458	0.224934	-0.0634285	0.104517	0.568216	-0.0710185	0.207553	0.705235	-0.0391148	0.475699	0.905829				0.0265867	0.62618	0.953869
seq.24414.3	P11216	PYGB	PYGB	0.010309	0.66979	0.85645	0.00512512	0.85463	0.892869	0.00982085	0.694844	0.932815	0.00217798	0.940066	0.956879																			-0.0291017	0.487031	0.615122	0.0149981	0.625069	0.914306	0.00163016	0.965704	0.992958	0.00551833	0.91141	0.993386				-0.00762709	0.856122	0.979559
seq.24418.14	A6NHT5	HMX3	HMX3	0.00914444	0.181012	0.460382	0.013594	0.0856267	0.135401	0.00652269	0.356904	0.80594	0.011625	0.155868	0.227783																			0.0223155	0.0607736	0.124404	0.0124105	0.163516	0.660683	0.0044329	0.688178	0.9404	0.0270212	0.0650871	0.586812				-0.017386	0.154275	0.805476
seq.24419.3	Q96EN8	MOCOS	MOCOS	0.019387	0.162439	0.436234	0.020883	0.193174	0.270577	0.0157668	0.272496	0.750351	0.0161602	0.330718	0.425113																			0.0345296	0.139334	0.24059	0.0171578	0.324089	0.778631	0.0179206	0.449029	0.851343	0.00602209	0.813451	0.977138				0.00494472	0.844072	0.976042
seq.24420.57	Q9BU89	DOHH	DOHH	0.00148392	0.891312	0.9577	-0.00793223	0.527127	0.614252	0.00349173	0.756117	0.948759	-0.00897443	0.489507	0.584217																			-0.00403543	0.83164	0.890824	0.0120487	0.420559	0.826037	0.0110481	0.480579	0.864876	0.00977508	0.713013	0.959066				-0.0150655	0.387334	0.908148
seq.24422.36	Q86W54	SPATA24	SPATA24	-0.0175373	0.213732	0.500816	-0.00520223	0.749852	0.809885	-0.0175497	0.229507	0.712374	5.54328e-05	0.997382	0.998478																			0.0111907	0.651575	0.754166	-0.00558797	0.758246	0.949116	0.0273767	0.213091	0.713298	-0.05329	0.0806282	0.608704				-0.0311776	0.200789	0.83767
seq.24424.25	Q3MII6	TBC1D25	TBC1D25	-0.00639493	0.663126	0.852909	-0.00593644	0.726733	0.791486	-0.00543215	0.720779	0.939913	-0.00431297	0.806258	0.857458																			-0.00766284	0.771192	0.84585	-0.00855232	0.636038	0.917653	-0.00931886	0.678655	0.937963	-0.0129573	0.662263	0.951101				0.000782111	0.977036	0.993656
seq.24425.8	P56192	MARS1	MARS1	0.0259827	0.260843	0.556945	0.0586512	0.0282315	0.0511099	0.0137629	0.564965	0.898443	0.0545211	0.0488711	0.0845065																			0.0501393	0.223474	0.345756	0.0223889	0.456436	0.84523	0.0186741	0.611663	0.91448	0.00707324	0.884221	0.989173				-0.0157889	0.676223	0.956542
seq.24426.15	P35221	CTNNA1	CTNNA1_1	0.0169929	0.319723	0.613832	-0.0366389	0.0636995	0.104587	0.0270402	0.126093	0.573335	-0.044766	0.0286665	0.0531318																			-0.0320615	0.253706	0.380925	0.0351211	0.117415	0.582466	0.00506877	0.871613	0.977331	0.0556709	0.0827343	0.616908				0.00852393	0.76627	0.969428
seq.24428.76	Q8N9F7	GDPD1	GDPD1	0.00278941	0.737415	0.892116	0.0131531	0.171468	0.245075	-0.000183013	0.983052	0.997086	0.0132081	0.184924	0.262046																			0.0139405	0.324548	0.460345	0.00559194	0.602509	0.90968	0.0020247	0.873986	0.977388	0.0142415	0.418045	0.891812				-0.00109447	0.941272	0.993084
seq.24430.11	Q9UK33	ZNF580	ZNF580	-0.00887694	0.246463	0.542826	-0.00234754	0.791317	0.84509	-0.00895478	0.258963	0.738953	0.000347016	0.969869	0.979143																			0.00740255	0.586408	0.69998	-0.00739425	0.416034	0.824485	-0.0112273	0.328952	0.804157	-0.0129125	0.37203	0.881526				-0.00846056	0.534233	0.945605
seq.24431.32	Q8N1G2	CMTR1	CMTR1	0.00270477	0.798726	0.923166	0.0093955	0.443988	0.536571	0.000628296	0.954404	0.990929	0.00920572	0.469119	0.563298																			0.0286609	0.110634	0.200789	0.0163274	0.26526	0.744384	0.00318525	0.857081	0.977094	0.0340848	0.167475	0.753585				-0.0188405	0.265622	0.873614
seq.24434.16	Q92561	PHYHIP	PHYHIP	-0.00803425	0.507942	0.76379	-0.0128202	0.36114	0.454623	-0.00553945	0.659265	0.926664	-0.0111634	0.442447	0.537534																			-0.00583608	0.782143	0.853364	0.0058711	0.713524	0.939	-0.0239044	0.214648	0.713727	0.0379401	0.150284	0.731731				-0.0196657	0.352625	0.902617
seq.24437.6	A6XGL0	YJEFN3	YJEFN3	-0.00174953	0.872718	0.952692	0.0197789	0.117438	0.176909	-0.00663286	0.557402	0.896187	0.0217707	0.0961044	0.150888																			0.017761	0.383184	0.518095	-0.0099078	0.459474	0.846959	-0.0331118	0.0799627	0.559212	0.0189552	0.31838	0.86568				0.00976136	0.618196	0.953869
seq.24441.7	Q09161	NCBP1	NCBP1	-0.012839	0.0499423	0.247211	0.0066622	0.379436	0.472996	-0.0153535	0.0235217	0.269004	0.0112552	0.151253	0.221799																			0.0121609	0.276045	0.407083	-0.013109	0.101896	0.563425	-0.00262167	0.800634	0.961388	-0.0281172	0.0248499	0.403332				-0.0197813	0.103815	0.720964
seq.24445.38	Q8N4X5	AFAP1L2	AFAP1L2	0.00447464	0.760537	0.902364	0.0179102	0.291625	0.381519	0.000491193	0.974224	0.996814	0.0177628	0.312526	0.406926																			0.0224687	0.382846	0.518035	0.00426957	0.83175	0.963935	-0.00172552	0.948999	0.9885	0.027004	0.373011	0.881526				0.0063929	0.781401	0.969794
seq.24449.11	P11844	CRYGA	CRYGA	-0.00406977	0.664131	0.853222	0.00697738	0.520136	0.608314	-0.0060465	0.533366	0.886585	0.0087977	0.433664	0.529364																			0.0115367	0.48801	0.615728	-0.00273088	0.816748	0.960672	0.0143896	0.341259	0.808625	-0.0166891	0.385648	0.885761				-0.0168534	0.327383	0.894074
seq.24450.96	Q5BKX5	C19orf54	C19orf54	0.00261811	0.684128	0.861897	0.00943418	0.205075	0.285	0.000549619	0.934235	0.986304	0.00927002	0.229051	0.31389																			0.0190364	0.102649	0.189172	0.000645956	0.939417	0.988453	-0.000838753	0.941926	0.986192	0.00499189	0.684624	0.953129				0.00533945	0.632021	0.953869
seq.24453.75	P53701	HCCS	HCCS	0.00124207	0.865401	0.95061	0.0174431	0.0397824	0.0694833	-0.00287312	0.704872	0.936124	0.0183092	0.0372124	0.066873																			0.0220659	0.0837686	0.160805	-0.003952	0.661581	0.92508	-0.0132554	0.253015	0.743753	0.012557	0.392778	0.885761				-0.00171622	0.903313	0.985991
seq.24456.3	Q9NZR4	VSX1	VSX1	0.0117498	0.0880734	0.325461	-0.00335897	0.673542	0.746618	0.0134232	0.0599969	0.436022	-0.0074152	0.369159	0.465522																			-0.00146673	0.896556	0.935196	0.0182833	0.033791	0.365656	0.012554	0.25402	0.744894	0.026015	0.0610622	0.573437				0.00473587	0.704252	0.964007
seq.24457.12	Q15853	USF2	USF2	0.0211826	0.0681468	0.28996	0.00567956	0.672543	0.746075	0.0213429	0.075917	0.481346	-0.000716037	0.95894	0.970929																			0.00498096	0.796883	0.864268	0.0234633	0.121827	0.594599	0.0240771	0.247498	0.738574	0.0218569	0.338162	0.873274				0.0260632	0.191549	0.832464
seq.24462.4	Q14028	CNGB1	CNGB1	-0.0122633	0.217055	0.505676	0.0159698	0.164754	0.236685	-0.0169406	0.0993424	0.525887	0.0210174	0.0772295	0.125221																			0.021078	0.260785	0.389387	-0.0145388	0.248115	0.7329	0.0131517	0.421582	0.838964	-0.0519062	0.00887711	0.254605				-0.021038	0.230049	0.857571
seq.24463.1	Q9UN36	NDRG2	NDRG2	0.0338828	0.00715883	0.0822588	-0.0513059	0.000433793	0.00122869	0.0486499	0.000186113	0.00661383	-0.0659154	1.2321e-05	4.9719e-05																			-0.0564277	0.0039252	0.012998	0.0521493	0.00166954	0.0526519	0.0399469	0.0589225	0.502047	0.0613912	0.0211885	0.382076				0.0466808	0.0265655	0.451516
seq.2447.7	Q9NZK7	PLA2G2E	PLA2G2E_2	0.00333917	0.655933	0.847758	-0.00787604	0.363966	0.45739	0.00547274	0.480684	0.871107	-0.00951971	0.289317	0.381135																			-0.0131816	0.341756	0.478787	0.00454155	0.649316	0.920107	0.00643854	0.622844	0.917622	0.00489136	0.753465	0.967663				0.0105327	0.384471	0.907985
seq.24471.2	Q9Y6X0	SETBP1	SETBP1	-0.00229367	0.722265	0.883056	-0.00915909	0.220066	0.302145	-0.000261048	0.968831	0.995594	-0.00908081	0.240315	0.326501																			-0.0188683	0.0984336	0.182838	-0.00572697	0.497864	0.868188	-0.0092888	0.349876	0.811031	-0.00585273	0.671421	0.952582				0.0106911	0.353807	0.902617
