## Supplement Table 2 for "Proteomic signatures of the *APOE ε4* and *APOE ε2* genetic variants and Alzheimer’s disease" (part 3 of 3)

### Sheet: GNPC_APOE4_Fig2 (continued)
Somamers, corresponding genes and labels used for plots and annotation				APOE4 associated proteins (Without AD adjustment)			AD associated proteins (Without APOE4 adjustment)			APOE4 associated proteins (With AD adjustment)			AD associated proteins (With APOE4 adjustment)			APOE4 => protein => AD									APOE4 => AD => protein									AD associated proteins in e3e3 carriers			APOE4 associated proteins in CU			APOE4 associated proteins in younger CU			APOE4 associated proteins in older CU			APOE4 * age effect on proteins in CU			APOE4 associated proteins in AD			APOE4 * AD effect on proteins			Category
seq.24472.28	Q9H0F6	SHARPIN	SHARPIN	-0.00153264	0.930455	0.972227	0.0176667	0.384645	0.478426	-0.00587303	0.746662	0.946482	0.0194241	0.355894	0.45153																			0.0243486	0.436234	0.569018	-0.00105935	0.963067	0.993157	0.0265007	0.366865	0.819893	-0.0317742	0.382762	0.884736				-0.020706	0.484657	0.932018
seq.24474.12	Q92623	TTC9	TTC9	0.00155924	0.937368	0.975393	0.050022	0.0292198	0.0527021	-0.0103592	0.613942	0.915066	0.05313	0.0253243	0.0476343																			0.0016098	0.963374	0.978552	-0.0292064	0.2563	0.737233	-0.0284317	0.403686	0.833711	-0.0297016	0.453605	0.898995				0.00703008	0.834961	0.973714
seq.24475.45	Q9UMY4	SNX12	SNX12	0.0146504	0.361142	0.651056	0.0350761	0.0587744	0.0977338	0.00727829	0.661176	0.926664	0.032892	0.0869993	0.138624																			0.0137066	0.614763	0.72527	0.00669883	0.731735	0.94151	0.0056857	0.82478	0.968307	0.0114556	0.704804	0.956776				0.00442981	0.880085	0.981776
seq.24479.25	P0DP42	TMEM225B	TMEM225B	-0.00704589	0.286183	0.581001	-0.000347935	0.963689	0.973499	-0.00747239	0.274799	0.752032	0.00189845	0.81043	0.859886																			-0.00661149	0.549331	0.668204	-0.0115697	0.15551	0.648339	-0.00591796	0.585631	0.906763	-0.0180393	0.148375	0.730704				-0.00113311	0.926517	0.991726
seq.24485.32	P51572	BCAP31	BCAP31	0.0371337	0.0922135	0.333657	0.00358366	0.888353	0.916786	0.0389676	0.0880338	0.508918	-0.00815405	0.757698	0.819644																			0.024791	0.495075	0.622046	0.0460786	0.103152	0.566507	0.0158624	0.677528	0.937792	0.074934	0.0911754	0.634737				0.0332628	0.382065	0.907389
seq.24487.95	Q6QNY0	BLOC1S3	BLOC1S3	0.00475918	0.684437	0.861897	-0.00925898	0.494085	0.582806	0.00732602	0.545704	0.890873	-0.011454	0.41395	0.509741																			-0.00532176	0.784168	0.854805	0.00262234	0.862437	0.971825	-0.00662668	0.739196	0.947903	0.00090643	0.969296	0.99886				0.0184648	0.35852	0.902981
seq.24489.34	Q5TGS1	HES3	HES3	-0.0130346	0.358306	0.648302	-0.00437457	0.78982	0.843795	-0.012923	0.379163	0.822723	-0.000497622	0.97664	0.98475																			-0.00478876	0.849689	0.902988	-0.0118285	0.511193	0.872095	-0.0048047	0.824563	0.968307	-0.0193857	0.539205	0.921291				-0.00522044	0.841279	0.974933
seq.2449.1	P39877	PLA2G5	PLA2G5	0.00886083	0.246047	0.54257	0.00615399	0.486415	0.575504	0.00802166	0.310501	0.776978	0.00374788	0.682234	0.755675																			-0.0123262	0.352403	0.48983	0.00428794	0.669313	0.926985	0.00170508	0.891873	0.978974	0.0182805	0.261718	0.82979				0.0104927	0.417842	0.915206
seq.24490.16	Q8WY91	THAP4	THAP4	0.000475736	0.973515	0.992002	-0.0117148	0.479937	0.570036	0.00332316	0.822779	0.960828	-0.0127119	0.459166	0.553721																			-0.00964832	0.699073	0.790237	-0.00454064	0.802947	0.959559	-0.0167642	0.445178	0.849207	0.0458379	0.138608	0.720602				0.0084187	0.738295	0.966768
seq.24494.67	Q9BW62	KATNAL1	KATNAL1	0.014987	0.160859	0.43362	-0.0249849	0.0433797	0.0749932	0.0220836	0.0458899	0.389049	-0.0316233	0.0135224	0.0274022																			-0.0130642	0.466381	0.595963	0.0441406	0.000971223	0.0338534	0.0517438	0.00744372	0.212721	0.0213465	0.267228	0.833518	-0.000248723	0.813109	0.919643	-0.00696815	0.708856	0.964007
seq.24496.26	Q5EBL4	RILPL1	RILPL1	0.0172022	0.12719	0.389647	0.0276831	0.0338129	0.0600359	0.0117935	0.312303	0.777291	0.0241487	0.0737301	0.12035																			0.0302727	0.129271	0.227363	0.0222305	0.147152	0.637493	0.0299043	0.162039	0.659408	0.00407798	0.862395	0.986175				-0.0123336	0.494509	0.933133
seq.24634.1	P57055	RIPPLY3	RIPPLY3	0.0600293	0.0574696	0.266497	0.0380474	0.297886	0.388003	0.055208	0.0915948	0.516765	0.0214555	0.570692	0.657777																			0.0981047	0.0667357	0.134042	0.104371	0.00817377	0.162907	0.0906668	0.0911217	0.573744	0.156659	0.00675773	0.220763				-0.0512611	0.368964	0.903204
seq.24635.25	O75865	TRAPPC6A	TRAPPC6A	-0.00690413	0.505688	0.762405	-0.00368059	0.758988	0.817329	-0.00651652	0.543798	0.890203	-0.00174663	0.8881	0.919529																			-0.00421306	0.815474	0.878546	-0.00713153	0.584837	0.901421	0.0128577	0.412969	0.837479	-0.0239057	0.286322	0.845883				-0.0123498	0.504264	0.9352
seq.24642.21	A1XBS5	FAM92A	FAM92A	-0.0181595	0.0537308	0.258882	-0.00994138	0.362098	0.455436	-0.0170834	0.0797933	0.487663	-0.00478507	0.671811	0.747598																			-0.0107846	0.520798	0.644473	-0.0178316	0.106093	0.570012	-0.013995	0.347964	0.811031	-0.0289306	0.0898162	0.633261				-0.0172529	0.348677	0.901839
seq.24645.2	Q9NQY0	BIN3	BIN3	0.00500234	0.573169	0.802728	0.00334294	0.744845	0.806093	0.00455947	0.620003	0.915596	0.0019738	0.852798	0.89339																			-0.00399302	0.786402	0.856472	0.00449996	0.69647	0.932453	-0.00273833	0.867606	0.977331	0.0136173	0.421976	0.892372				0.0021218	0.890538	0.985991
seq.24646.47	P21549	AGXT	AGXT	-0.00289532	0.836182	0.937939	0.004559	0.778366	0.833514	-0.00419673	0.772221	0.952005	0.00581584	0.728776	0.795376																			0.0409942	0.0821167	0.158511	-0.00283895	0.87314	0.974805	-0.0351042	0.137937	0.639999	0.0356089	0.192312	0.77063				-0.0139058	0.567003	0.952063
seq.24647.3	Q9Y235	APOBEC2	APOBEC2	-0.0102245	0.640602	0.841621	0.0129662	0.608905	0.687839	-0.0140874	0.534544	0.886585	0.0172021	0.51221	0.604969																			0.0159304	0.682706	0.778449	-0.0226523	0.413811	0.823628	-0.0312145	0.345748	0.810661	0.0369795	0.430796	0.892626				0.00727309	0.852331	0.978524
seq.24655.23	Q969X0	RILPL2	RILPL2	0.016838	0.435252	0.714469	0.0546975	0.0284471	0.0514747	0.00490884	0.826033	0.960828	0.0532244	0.0395026	0.0703439																			0.0372547	0.316955	0.452039	0.00740899	0.786921	0.955453	-0.02103	0.553824	0.892496	0.0354917	0.408016	0.889839				-0.00558813	0.881933	0.983422
seq.24656.6	Q6ICB4	PHETA2	PHETA2	-0.0162883	0.0524392	0.254171	0.011631	0.231777	0.315548	-0.0202516	0.019834	0.243143	0.0177089	0.0785173	0.127054																			0.0128352	0.39181	0.526029	-0.0218707	0.0326399	0.359188	-0.0153443	0.2425	0.732259	-0.0319503	0.0497889	0.535492				-0.0287223	0.0781061	0.66619
seq.24659.6	P59910	DNAJB13	DNAJB13	-0.0158397	0.0948411	0.338851	-0.0229961	0.0361846	0.0637497	-0.0114487	0.243516	0.724383	-0.0195491	0.0854625	0.136504																			-0.030482	0.0616215	0.12557	-0.0146754	0.241003	0.726399	-0.024407	0.142392	0.644047	-0.00767588	0.689588	0.953129				-0.0136445	0.385921	0.907985
seq.24661.4	Q9H9H5	MAP6D1	MAP6D1	-0.00128588	0.896795	0.959347	0.0131086	0.253092	0.339741	-0.00450865	0.66035	0.926664	0.0144545	0.223452	0.308012																			-0.00944354	0.57625	0.690543	-0.0158524	0.21324	0.708822	-0.0073504	0.613666	0.914733	-0.0396163	0.0565001	0.560005				0.00186334	0.914096	0.989767
seq.24662.78	A6NLP5	TTC36	TTC36	-0.00721591	0.598493	0.816331	-0.0260561	0.100327	0.154553	-0.00150092	0.915714	0.981748	-0.0256075	0.118762	0.1809																			-0.00500918	0.830549	0.890244	-0.00335184	0.854845	0.968665	-0.0418029	0.0770835	0.557098	0.0403668	0.164632	0.753012				-0.00603694	0.785775	0.97089
seq.24664.3	Q5UCC4	EMC10	EMC10	0.0112921	0.112723	0.367043	-0.0102829	0.21225	0.293016	0.0145759	0.0479721	0.396232	-0.0146596	0.0857912	0.136849																			-0.0243635	0.0478666	0.103229	0.013209	0.160031	0.653024	0.0103414	0.390518	0.825463	0.00824969	0.595783	0.929796				0.0161477	0.171406	0.821181
seq.24665.48	O75628	REM1	REM1	-0.0053239	0.529244	0.776867	0.0120131	0.220114	0.302154	-0.00859045	0.32679	0.789332	0.0145913	0.150315	0.220731																			0.0143937	0.311748	0.446448	-0.0098683	0.359109	0.798941	-0.0128819	0.3058	0.784087	0.00541503	0.768933	0.968402				-0.00741834	0.61666	0.953869
seq.24674.22	Q96KS0	EGLN2	EGLN2	-0.00430448	0.699884	0.870863	0.0134923	0.296478	0.386653	-0.00784507	0.497356	0.877166	0.0158412	0.236442	0.322321																			0.00442299	0.814931	0.878253	-0.0185544	0.17718	0.674198	-0.0102453	0.565161	0.897413	-0.0344672	0.110179	0.678333				0.00960272	0.652476	0.955435
seq.24679.35	Q9Y603	ETV7	ETV7	-0.0144242	0.350369	0.641961	-0.0305398	0.0876106	0.13782	-0.00814219	0.610535	0.913546	-0.0281001	0.129005	0.194094																			-0.0434502	0.109501	0.199131	-0.0119587	0.527292	0.879189	0.000718169	0.975556	0.995744	-0.0415019	0.18162	0.760719				-0.00357086	0.900821	0.985991
seq.24680.51	Q9H3N1	TMX1	TMX1	0.00559541	0.578077	0.806176	0.00960963	0.408922	0.502192	0.00368158	0.723858	0.94183	0.0085005	0.48069	0.575296																			0.0189017	0.304439	0.438135	0.0142675	0.277092	0.752994	0.0296027	0.0791012	0.558504	-0.00466214	0.820274	0.978289				-0.0167198	0.332668	0.894074
seq.24681.2	P78330	PSPH	PSPH	-0.0254293	0.0381775	0.213448	0.016607	0.24211	0.32723	-0.031265	0.0138299	0.202718	0.0260016	0.0767825	0.12463																			0.0206458	0.335925	0.472526	-0.0459656	0.00440568	0.112222	-0.0621807	0.00350987	0.133174	-0.0315236	0.20698	0.779612				-0.0149603	0.469059	0.927801
seq.24683.11	Q8NHV1	GIMAP7	GIMAP7	0.00673393	0.624072	0.831731	-0.0167511	0.291652	0.381519	0.0112284	0.429845	0.848671	-0.0201062	0.221475	0.30575																			-0.0416971	0.0858822	0.16417	-0.00462158	0.791733	0.957559	-0.00779322	0.719785	0.942931	0.00324619	0.909792	0.993386				0.0405979	0.0967213	0.712688
seq.24684.7	Q9NUV9	GIMAP4	GIMAP4	0.0114151	0.352403	0.643584	0.0229088	0.106819	0.162935	0.00672047	0.596991	0.910209	0.0208851	0.155757	0.227667																			0.0370539	0.0751449	0.147391	0.0110506	0.488701	0.863076	-0.00352778	0.87248	0.977331	0.0409846	0.083175	0.618927				-0.00779648	0.711768	0.964007
seq.24686.19	Q8NC06	ACBD4	ACBD4	-0.0178329	0.0288498	0.180119	-0.0174855	0.063981	0.105025	-0.0149213	0.0772509	0.482172	-0.0130205	0.182555	0.259495																			-0.0219305	0.130442	0.228983	-0.021191	0.0413173	0.398534	-0.029369	0.0326207	0.411839	-0.0151898	0.343158	0.875623				0.00407444	0.78652	0.97089
seq.24688.9	Q96MA1	DMRTB1	DMRTB1	-0.014894	0.0712096	0.29555	-0.00577498	0.545717	0.63024	-0.0145749	0.0880234	0.508918	-0.00143662	0.884481	0.916949																			-0.00306022	0.822414	0.883687	-0.00925391	0.3784	0.810215	-1.22105e-05	0.999354	0.999612	-0.0284852	0.0485321	0.52886				-0.0245603	0.10313	0.719874
seq.24693.5	O95833	CLIC3	CLIC3	-0.00382403	0.739355	0.892935	0.0246697	0.0636848	0.104586	-0.0100535	0.39819	0.832132	0.0277001	0.0444108	0.0777536																			0.0333466	0.0956106	0.178641	-0.00914245	0.526569	0.879189	-0.0225092	0.218147	0.716342	0.020466	0.378861	0.88397				-0.00720226	0.727589	0.964007
seq.24694.158	O14745	SLC9A3R1	SLC9A3R1	0.0165211	0.295696	0.590661	0.0205185	0.261693	0.349545	0.012782	0.43459	0.849701	0.0166828	0.378137	0.473565																			0.0270845	0.333685	0.469738	0.0266651	0.200455	0.699044	0.0274135	0.319192	0.797904	0.020275	0.523313	0.918712				-0.0191042	0.45821	0.924936
seq.24696.14	Q9H6Y5	MAGIX	MAGIX_1	-0.00472737	0.541323	0.785015	0.00779867	0.384104	0.477966	-0.00691609	0.387822	0.826234	0.00985715	0.287758	0.379423																			-0.000253386	0.984193	0.990174	-0.0142182	0.135516	0.621685	-0.00691292	0.573159	0.900193	-0.035067	0.0178377	0.35619				0.00807903	0.573091	0.952063
seq.24697.48	Q13151	HNRNPA0	HNRNPA0	0.0670712	0.0615774	0.276737	-0.00536758	0.897156	0.923133	0.0731974	0.0488328	0.398615	-0.0273334	0.524826	0.616074																			-0.0311603	0.616031	0.726296	0.0501	0.271043	0.749239	0.00112186	0.984426	0.996623	0.0917652	0.210335	0.78378				0.112381	0.079884	0.669317
seq.24701.21	Q9Y4J8	DTNA	DTNA_1	-0.00576031	0.689481	0.864819	-0.000102099	0.995125	0.99663	-0.00614763	0.680413	0.930157	0.00173838	0.919962	0.942738																			-0.0267101	0.278477	0.410336	-0.0304198	0.104016	0.567609	-0.0398737	0.085902	0.567396	0.00436185	0.885488	0.989468				0.0294021	0.239826	0.865498
seq.24702.31	Q6ZUS6	CCDC149	CCDC149	0.0151515	0.0471502	0.240202	0.00829662	0.347193	0.439864	0.0142482	0.0713255	0.473987	0.00405061	0.657328	0.734955																			0.0120536	0.353785	0.490825	0.0163079	0.0969513	0.556134	0.0178107	0.183567	0.682123	0.012828	0.363345	0.881526				0.0114953	0.394896	0.909955
seq.24706.73	Q9UEE9	CFDP1	CFDP1	-0.00394096	0.759875	0.902313	-0.0218898	0.142065	0.208532	0.000999269	0.940296	0.987968	-0.0221874	0.150512	0.220975																			-0.047121	0.0428074	0.0941941	-0.0227556	0.182162	0.677937	-0.0235403	0.292753	0.77384	-0.0256618	0.33304	0.868479				0.0395228	0.0667164	0.631207
seq.24710.1	Q5JR59	MTUS2	MTUS2	-0.00499242	0.467126	0.739143	-0.00155889	0.844326	0.884514	-0.00497718	0.483867	0.87248	-6.80448e-05	0.993395	0.995993																			-0.00398853	0.747226	0.826156	-0.00523488	0.548614	0.890401	0.00926947	0.422726	0.838964	-0.0232244	0.0752498	0.60314				-0.0121283	0.333274	0.894074
seq.24711.21	O15266	SHOX	SHOX	-0.00128212	0.897883	0.959947	0.0179765	0.119693	0.179935	-0.00568905	0.582219	0.90425	0.0196806	0.099919	0.155869																			0.0410678	0.016807	0.043885	0.00345687	0.789428	0.956252	0.000394188	0.982715	0.996475	0.0138278	0.474696	0.905829				-0.0167421	0.33385	0.894154
seq.24712.6	A4D1E9	GTPBP10	GTPBP10	-0.0218693	0.0702238	0.293674	-0.0148117	0.290588	0.380607	-0.0198933	0.111841	0.549533	-0.00880057	0.544237	0.633653																			-0.0358759	0.0937217	0.175834	-0.0343504	0.0171111	0.253379	-0.0336758	0.106345	0.594175	-0.0439339	0.0239	0.39661				-0.000689648	0.977289	0.993656
seq.24717.26	Q15257	PTPA	PTPA	0.0163679	0.203163	0.486728	-0.0115665	0.437083	0.530338	0.0203275	0.126919	0.575117	-0.0176666	0.251578	0.339021																			-0.0348091	0.125614	0.222273	0.00980348	0.55077	0.891096	0.0389955	0.0753554	0.551723	-0.0282944	0.259397	0.826642				0.0339426	0.135314	0.780788
seq.24718.8	Q8NAA5	LRRC75A	LRRC75A	-0.0129763	0.315658	0.610288	-0.00793765	0.59605	0.676886	-0.0120069	0.369724	0.814291	-0.00435438	0.778738	0.83627																			-0.0184492	0.415899	0.550905	-0.0157311	0.353685	0.797207	0.000560517	0.97986	0.995744	-0.0381884	0.157003	0.746095				-0.0106102	0.625253	0.953869
seq.24724.4	Q4G0F5	VPS26B	VPS26B	-0.00831179	0.360132	0.649879	-0.00936609	0.373337	0.466832	-0.0066614	0.47881	0.869857	-0.00736265	0.499179	0.593621																			-0.0194103	0.217104	0.337805	-0.0185919	0.102729	0.565242	-0.000909653	0.947918	0.988348	-0.0383465	0.0353346	0.458496				0.0138129	0.415047	0.914267
seq.2474.54	P02743	APCS	APCS	-0.0179933	0.0421356	0.226007	0.00737217	0.471921	0.562178	-0.0210563	0.0216198	0.253293	0.0136834	0.196947	0.276614																			0.0226831	0.152134	0.257725	-0.0187398	0.106725	0.570012	-0.0222477	0.151177	0.651648	-0.0133085	0.454675	0.899594				-0.0251207	0.0960106	0.712413
seq.2480.58	P35625	TIMP3	TIMP3	0.0047304	0.836831	0.938039	-0.0399441	0.132798	0.196713	0.0146697	0.537267	0.886911	-0.0443464	0.107061	0.165382																			-0.0762724	0.0611744	0.124833	-0.000966217	0.974164	0.993157	0.0149033	0.690756	0.940463	-0.0362027	0.455563	0.90081				0.0387957	0.32435	0.893607
seq.24900.46	Q9Y2B5	VPS9D1	VPS9D1	-0.0237689	0.357701	0.648027	-0.0152937	0.609312	0.688085	-0.0218102	0.415099	0.841426	-0.00873997	0.777912	0.835977																			-0.015047	0.753331	0.830763	-0.0129625	0.718843	0.940314	0.00679093	0.893566	0.978974	-0.0579616	0.256109	0.820815				-0.0077901	0.84617	0.976712
seq.24903.7	Q9P2G3	KLHL14	KLHL14	0.0145776	0.106555	0.357986	-0.0135744	0.194008	0.271537	0.0189234	0.0430804	0.374512	-0.0192831	0.0747807	0.121711																			-0.0213266	0.201073	0.318998	0.00980328	0.437087	0.835372	0.00158088	0.925342	0.981716	0.0238404	0.203925	0.779612				0.0294362	0.0442929	0.557015
seq.24912.40	Q9H7D7	WDR26	WDR26	0.00311779	0.695935	0.868894	0.00475625	0.606411	0.685766	0.00220538	0.789404	0.955462	0.00409884	0.667958	0.744048																			0.00924388	0.493007	0.620059	0.00581515	0.584864	0.901421	-0.000696302	0.952117	0.989958	0.00792614	0.672667	0.952582				-0.00641616	0.612321	0.953869
seq.24923.27	Q0VDG4	SCRN3	SCRN3	-0.00271592	0.801571	0.923454	-0.0256324	0.0405014	0.0705867	0.00326903	0.770139	0.951404	-0.0266182	0.040002	0.0710491																			-0.012447	0.490905	0.618407	0.0066862	0.622076	0.914116	-0.0051653	0.7612	0.953395	0.019255	0.370922	0.881526				0.00210332	0.915769	0.989845
seq.24929.26	P35712	SOX6	SOX6	0.00178016	0.87746	0.95379	-0.018194	0.173338	0.24702	0.00631574	0.597408	0.910209	-0.0201034	0.146486	0.215955																			0.00320181	0.871177	0.919028	0.00802494	0.571319	0.896441	0.00288636	0.874633	0.977554	0.00729383	0.742513	0.965091				-0.00728545	0.740597	0.967023
seq.24931.9	Q8TE67	EPS8L3	EPS8L3	0.00763842	0.558724	0.793896	0.0228498	0.130822	0.194063	0.0027081	0.841272	0.961156	0.0220375	0.159353	0.232085																			0.0228941	0.336766	0.473162	0.00061287	0.972126	0.993157	-0.021614	0.313823	0.792943	0.0278255	0.355944	0.881526				0.00699675	0.740133	0.967023
seq.24934.96	Q9NZT2	OGFR	OGFR	-0.00684623	0.509873	0.763813	-0.0116588	0.331982	0.423776	-0.00452866	0.673841	0.929456	-0.0102942	0.408275	0.504115																			-0.000455928	0.980067	0.988206	-0.00603446	0.652401	0.921227	-0.000570973	0.972354	0.994807	0.00359948	0.869515	0.987182				0.000924535	0.959303	0.993098
seq.24935.62	Q9H334	FOXP1	FOXP1	0.0131367	0.0505054	0.247933	0.00310645	0.689362	0.759989	0.0133412	0.055183	0.422771	-0.000909121	0.910035	0.935988																			0.014977	0.185807	0.299554	0.0212296	0.0155475	0.2415	0.0160948	0.142838	0.644047	0.0278563	0.0517253	0.537545				-0.00331807	0.771723	0.969794
seq.24941.14	O75153	CLUH	CLUH	-0.0150847	0.22326	0.51421	0.0221857	0.121297	0.181934	-0.0214984	0.0935469	0.517849	0.028625	0.0534695	0.0915024																			0.061138	0.00352556	0.0118632	-0.00360981	0.823576	0.961499	-0.0261664	0.23108	0.725588	0.0141701	0.56206	0.923302				-0.0493573	0.0200436	0.397696
seq.24946.9	Q7Z5H3	ARHGAP22	ARHGAP22	0.00813339	0.18467	0.464064	0.0140107	0.0482728	0.0824156	0.00537273	0.396985	0.831761	0.0124103	0.0909396	0.144177																			0.0141736	0.17503	0.286603	0.00401697	0.597557	0.908779	-0.00861941	0.350421	0.811031	0.0232556	0.0818968	0.611916				0.000934002	0.93258	0.992382
seq.24947.40	Q9Y6R0	NUMBL	NUMBL	-0.00733528	0.420103	0.70227	0.00658343	0.531512	0.618343	-0.00942641	0.316789	0.781453	0.0093907	0.388476	0.484183																			0.0154613	0.370317	0.506756	-0.00941667	0.434725	0.833508	-0.0124582	0.36827	0.819893	0.00548951	0.790167	0.971718				-0.0176899	0.236089	0.864672
seq.24948.79	Q8WXF1	PSPC1	PSPC1	-0.00117966	0.871475	0.952525	0.008575	0.309524	0.40044	-0.0033243	0.659697	0.926664	0.00957259	0.273294	0.363643																			0.0267758	0.0302147	0.070936	0.00231022	0.804942	0.960085	-0.00632712	0.545976	0.888416	0.018083	0.257397	0.823151				-0.0112879	0.384986	0.907985
seq.24951.3	Q08AM6	VAC14	VAC14	-0.0259501	0.0475253	0.241247	0.00979993	0.517721	0.606171	-0.030201	0.0259675	0.284044	0.0188908	0.228381	0.313206																			-0.00251534	0.913098	0.945815	-0.0371779	0.0279723	0.332239	-0.0193732	0.354942	0.813762	-0.054554	0.0449572	0.510898				-0.0203324	0.372646	0.903694
seq.24955.116	Q9Y6X8	ZHX2	ZHX2	0.00278919	0.741283	0.894525	-0.00342937	0.725406	0.790277	0.00381119	0.663029	0.926707	-0.00456819	0.651327	0.729202																			0.0152859	0.300929	0.43436	0.00820312	0.4688	0.851797	-0.000815961	0.95383	0.990157	0.0191365	0.29557	0.851108				-0.0027965	0.840347	0.974587
seq.24957.6	B1AK53	ESPN	ESPN	-0.0196588	0.103709	0.354205	-0.0190941	0.172051	0.245666	-0.0164827	0.187706	0.666394	-0.0141344	0.328913	0.42312																			0.0127882	0.53898	0.658671	-0.00430888	0.786886	0.955453	-0.0233087	0.266564	0.75745	0.0179048	0.468915	0.904534				-0.0448094	0.0274228	0.457152
seq.24958.3	P48382	RFX5	RFX5	0.0201556	0.0541303	0.259776	0.0121613	0.315195	0.406263	0.0186855	0.0846938	0.500591	0.00655253	0.601115	0.683598																			0.0270463	0.127892	0.225522	0.02296	0.0947363	0.551241	0.0250799	0.165618	0.663292	0.0242045	0.252039	0.818593				0.0155638	0.377796	0.905768
seq.24960.48	O75146	HIP1R	HIP1R	0.0150604	0.0257764	0.172047	0.00399691	0.609193	0.688058	0.0151898	0.0299298	0.300743	-0.000575237	0.943333	0.9594																			0.020241	0.0719582	0.142566	0.0180109	0.0516174	0.436613	0.00282252	0.804403	0.962562	0.0341135	0.0233236	0.394457				0.00300311	0.777775	0.969794
seq.24962.7	Q96B97	SH3KBP1	SH3KBP1	0.0090481	0.251104	0.547692	0.00681248	0.455337	0.547709	0.00806154	0.323597	0.785539	0.00438014	0.64307	0.721843																			0.00926384	0.496736	0.623635	0.00936121	0.380193	0.810567	0.00298783	0.832184	0.969924	0.0214624	0.199878	0.776594				0.00303475	0.8119	0.972769
seq.24967.4	Q08174	PCDH1	PCDH1	-0.0047084	0.749629	0.897712	-0.0238589	0.162001	0.233375	0.000681222	0.964425	0.993753	-0.024063	0.173196	0.248603																			-0.0126043	0.627188	0.735167	0.00785107	0.680025	0.930106	-0.000684199	0.977121	0.995744	0.00518761	0.868145	0.987182				0.000772512	0.977124	0.993656
seq.24968.10	Q8IVF5	TIAM2	TIAM2	0.00179958	0.671815	0.856681	0.0026883	0.584347	0.667341	0.00128369	0.770396	0.951404	0.00230351	0.650778	0.728795																			0.00534383	0.483842	0.612155	0.00453591	0.39752	0.818281	0.00121258	0.860723	0.977331	0.0107536	0.21878	0.794058				-0.00372618	0.618159	0.953869
seq.24970.117	Q9BXP5	SRRT	SRRT	0.0417722	0.0656929	0.285886	-8.77831e-05	0.997333	0.998155	0.0448175	0.0565676	0.425718	-0.0135606	0.61796	0.698392																			-0.00909404	0.818505	0.8809	0.0374575	0.208571	0.707081	0.0291748	0.461647	0.856878	0.0448254	0.325278	0.867523				0.0559676	0.147257	0.793453
seq.24975.3	Q7L513	FCRLA	FCRLA	-0.0017539	0.832646	0.936765	0.00631554	0.510265	0.598885	-0.0034078	0.691824	0.931506	0.00734093	0.460007	0.554459																			0.0134843	0.35545	0.492291	0.00123122	0.914043	0.985248	-0.00140284	0.927597	0.982613	0.0145048	0.413308	0.890549				-0.00786524	0.557025	0.952063
seq.24977.18	O15195	VILL	VILL	-0.00679433	0.490617	0.75445	-0.00455554	0.68968	0.760223	-0.0061908	0.544045	0.890203	-0.00270473	0.818865	0.866817																			-0.00212754	0.89993	0.937849	-0.00842908	0.506525	0.871081	-0.0144618	0.413254	0.837479	-0.00771612	0.694106	0.95433				-0.00821967	0.605895	0.953869
seq.24982.33	Q8N3R9	MPP5	MPP5	-0.00404607	0.782225	0.914542	0.011814	0.485324	0.574611	-0.00718059	0.635697	0.922048	0.0139699	0.425612	0.521282																			-0.0163957	0.530922	0.653229	-0.0239001	0.198932	0.697609	0.00977878	0.665657	0.931729	-0.0563422	0.071153	0.59575				0.0179076	0.491866	0.933133
seq.25033.194	P55072	VCP	VCP	0.018555	0.358132	0.648196	-0.00755828	0.746332	0.80728	0.0217091	0.299158	0.769279	-0.014073	0.560779	0.648838																			-0.0493314	0.164309	0.273472	0.00982909	0.710007	0.937786	0.0135874	0.68076	0.938936	-0.0164357	0.70142	0.956776				0.0346351	0.312172	0.893226
seq.25038.5	P0C1S8	WEE2	WEE2	-0.0135201	0.130486	0.394435	-0.00497973	0.630831	0.707996	-0.0133012	0.150864	0.621984	-0.00097711	0.927433	0.947728																			-0.00771476	0.632184	0.738776	-0.0141033	0.202002	0.699158	-0.0212924	0.098971	0.584756	-0.0138055	0.449275	0.896462				-0.00768297	0.654939	0.955778
seq.25043.74	P55809	OXCT1	OXCT1	0.0352739	0.0558347	0.263102	0.0419952	0.0491137	0.0836943	0.0277264	0.146461	0.613471	0.0336748	0.127461	0.192208																			0.0140423	0.660956	0.761275	0.0277261	0.210815	0.708822	0.0176775	0.529496	0.880459	0.0418815	0.240725	0.811463				0.0196223	0.564624	0.952063
seq.2505.49	O60609	GFRA3	GFRA3	-0.00103375	0.929797	0.972227	-0.024266	0.0738611	0.118965	0.00475435	0.69557	0.933144	-0.0256999	0.0676346	0.112083																			-0.0397143	0.059888	0.123244	-0.01161	0.438726	0.836899	-0.0320491	0.0922291	0.576234	0.0176681	0.457756	0.901914				0.0234966	0.269117	0.874173
seq.25052.3	Q8IUI8	CRLF3	CRLF3	0.00559429	0.496557	0.757148	0.0176817	0.0633378	0.10411	0.00174962	0.837236	0.961156	0.0171563	0.0818985	0.131503																			0.0268008	0.052671	0.111284	0.0052372	0.6118	0.910779	-0.00141601	0.920963	0.981257	0.010518	0.500902	0.911584				-0.00660117	0.65464	0.955778
seq.25054.15	Q9UMS4	PRPF19	PRPF19	0.010717	0.348592	0.640477	0.0233109	0.0780961	0.124985	0.0058966	0.618301	0.915596	0.0215435	0.115807	0.176903																			0.0182266	0.356885	0.493903	0.0127868	0.369959	0.805817	0.0200833	0.259972	0.748747	0.00978189	0.673112	0.952582				-0.00470646	0.821465	0.973242
seq.25057.2	O43707	ACTN4	ACTN4	-0.00106741	0.916426	0.968784	0.00852046	0.469272	0.559969	-0.00319123	0.76191	0.950637	0.00947855	0.436932	0.532016																			-0.0103183	0.53438	0.655155	-0.00447859	0.718945	0.940314	-0.00383877	0.810308	0.963362	-0.0145915	0.456646	0.901349				-0.00294017	0.87693	0.981215
seq.25059.18	Q9UBN7	HDAC6	HDAC6	-0.00707181	0.565625	0.797634	0.00899048	0.527934	0.615064	-0.00975289	0.44428	0.855559	0.0119264	0.418867	0.514317																			-0.0167213	0.424561	0.558184	-0.0217246	0.165739	0.662707	-0.0205154	0.28457	0.766987	-0.0314571	0.227025	0.801215				0.00757133	0.728305	0.964007
seq.25060.18	P48163	ME1	ME1	0.00931472	0.396966	0.685447	-0.00195039	0.878214	0.910717	0.0104573	0.358504	0.807143	-0.00509303	0.699199	0.77035																			-0.00170576	0.929112	0.95507	0.0234992	0.111216	0.57262	0.0253733	0.191363	0.68878	0.0144362	0.52833	0.919557				-0.0214056	0.221036	0.853791
seq.25064.34	Q96PE3	INPP4A	INPP4A	0.0086941	0.582475	0.808408	-0.00993449	0.587148	0.66991	0.0117027	0.474786	0.867884	-0.0134409	0.478015	0.572471																			-0.0286715	0.278732	0.41061	0.013257	0.516371	0.873473	0.00173039	0.943025	0.986379	0.0264462	0.447011	0.894587				-0.00936197	0.718153	0.964007
seq.25066.32	O15488	GYG2	GYG2	-0.0053995	0.556879	0.793281	0.0162374	0.127015	0.189302	-0.00968557	0.308659	0.776275	0.0191446	0.0822784	0.132009																			0.0130587	0.41592	0.550905	-0.0117019	0.291024	0.759896	-0.0115383	0.436278	0.84439	-0.0160112	0.326366	0.867523				-0.00301134	0.869692	0.981215
seq.25075.2	Q96DT7	ZBTB10	ZBTB10	-0.00575903	0.521987	0.772116	0.0064872	0.533442	0.619678	-0.00775887	0.405157	0.836376	0.00884119	0.41276	0.508533																			-0.0106214	0.50214	0.627568	-0.0231753	0.0305103	0.347293	-0.00896354	0.520514	0.876518	-0.0413856	0.0138691	0.323948				0.00196275	0.911378	0.988254
seq.25082.3	O00401	WASL	WASL	0.0117801	0.128645	0.391787	-0.0134846	0.133057	0.197016	0.0158885	0.0477802	0.395994	-0.0182738	0.0492912	0.0851714																			-0.0193165	0.135585	0.235793	0.0152823	0.140678	0.6335	0.00654862	0.564488	0.897293	0.000423422	0.981991	0.999771				0.00916568	0.456314	0.924936
seq.25085.37	Q9BZE9	ASPSCR1	ASPSCR1	0.0127301	0.312102	0.606473	-0.0281601	0.0532616	0.0897134	0.0204146	0.117276	0.561336	-0.0342864	0.0230266	0.0437986																			-0.0414444	0.0540623	0.113598	0.023572	0.119547	0.588609	0.027479	0.126703	0.629485	0.0150633	0.559591	0.923302				0.0115353	0.629634	0.953869
seq.25086.83	Q96HH9	GRAMD2B	GRAMD2B	-0.00694976	0.701593	0.871755	0.0198574	0.344583	0.437104	-0.0121815	0.516403	0.88289	0.0234971	0.279948	0.371209																			0.0765716	0.0161663	0.0425167	0.0136095	0.553679	0.892171	0.0158554	0.615334	0.915586	0.00776016	0.819473	0.978289				-0.0262099	0.435076	0.922179
seq.25087.11	Q9Y4J8	DTNA	DTNA_2	-0.019123	0.0553167	0.2627	0.0151037	0.190684	0.267713	-0.0240939	0.0196281	0.241947	0.0222905	0.0619257	0.1038																			0.0287918	0.0972675	0.181157	-0.0252212	0.0396459	0.391887	-0.0165912	0.317395	0.796219	-0.0359247	0.0499979	0.535492				-0.0208403	0.276641	0.880607
seq.25088.42	P46020	PHKA1	PHKA1	-0.0177563	0.0793099	0.311872	-0.00882847	0.4508	0.543901	-0.0169149	0.106503	0.544172	-0.00374975	0.757026	0.819091																			-0.00171557	0.923211	0.951959	-0.0148726	0.234246	0.722737	-0.0181993	0.28955	0.7716	-0.0204865	0.27827	0.840166				-0.0142087	0.446286	0.924553
seq.25089.21	Q13263	TRIM28	TRIM28	0.00600312	0.541754	0.785096	0.0173204	0.12798	0.190389	0.00229352	0.821773	0.960828	0.016636	0.157847	0.23026																			0.0215407	0.189599	0.304168	-0.00341719	0.787678	0.955607	-0.0109697	0.513065	0.875226	0.00261617	0.893851	0.991389				0.012624	0.462381	0.926671
seq.25093.96	Q8TAA9	VANGL1	VANGL1	0.00122802	0.910006	0.965118	0.0174556	0.164332	0.236212	-0.00291912	0.79534	0.957738	0.018337	0.158565	0.231075																			0.0316846	0.092873	0.174646	0.00499126	0.717856	0.940064	0.020466	0.253148	0.743753	-0.0128797	0.555034	0.923302				-0.0151327	0.433722	0.922179
seq.25094.9	Q9NR19	ACSS2	ACSS2	-0.00803802	0.432033	0.712526	-0.0234777	0.0471532	0.0806931	-0.00298961	0.77763	0.952915	-0.0225839	0.0651422	0.108322																			-0.0263973	0.148408	0.253019	-0.00584803	0.655114	0.922459	-0.00995782	0.554719	0.893007	-0.0111292	0.59125	0.927704				-0.00289815	0.872411	0.981215
seq.25095.1	Q9Y6H5	SNCAIP	SNCAIP	0.00842701	0.635524	0.839034	0.011944	0.561629	0.645851	0.00616839	0.737575	0.945101	0.0100953	0.635644	0.714389																			0.0338485	0.297164	0.43037	0.0251521	0.279448	0.75456	0.0112887	0.736722	0.947233	0.0408677	0.219563	0.794058				-0.0253103	0.405996	0.914267
seq.25096.58	Q14324	MYBPC2	MYBPC2	-0.023042	0.0232516	0.164356	0.0136199	0.246656	0.332573	-0.0279738	0.00778509	0.137656	0.0220159	0.0703054	0.115772																			0.00459178	0.802249	0.868795	-0.038823	0.00362556	0.096395	-0.0199698	0.216009	0.713898	-0.0534845	0.0171151	0.352288				-0.0154023	0.369093	0.903204
seq.25102.23	O95163	ELP1	ELP1	-0.0133112	0.147747	0.417994	-0.00978474	0.358065	0.451455	-0.0119216	0.210545	0.694275	-0.00620878	0.573212	0.659901																			-0.0161408	0.318113	0.453247	-0.0116454	0.3213	0.77734	-0.0142897	0.325822	0.801086	-0.00924794	0.633097	0.943123				-0.0150386	0.355344	0.902617
seq.25105.70	Q9BY44	EIF2A	EIF2A_1	0.0036945	0.64538	0.843715	0.017127	0.0652567	0.106782	-0.000151428	0.985461	0.997141	0.0171724	0.0742658	0.120981																			0.0292561	0.0389064	0.0871532	0.00714833	0.482611	0.859953	0.0175113	0.179264	0.679738	0.00560559	0.725911	0.962405				-0.0184964	0.19137	0.832464
seq.25105.87	Q9BY44	EIF2A	EIF2A_2	0.000240667	0.985722	0.996581	-0.00593968	0.702681	0.771753	0.00168528	0.90368	0.977834	-0.00644542	0.689175	0.761857																			-0.0268826	0.260622	0.389223	0.00496991	0.774053	0.952282	0.0113183	0.579465	0.901277	-0.0194721	0.505657	0.913619				-0.00668078	0.769725	0.969794
seq.25112.6	Q9UBS0	RPS6KB2	RPS6KB2	-0.00544736	0.512852	0.765927	0.010573	0.272191	0.361186	-0.00840939	0.329454	0.791843	0.0131147	0.188635	0.266732																			0.0208355	0.167779	0.277743	-0.00703993	0.527634	0.879189	-0.00240597	0.859475	0.977331	-0.00184322	0.916326	0.994526				-0.00458575	0.738817	0.966768
seq.25116.11	Q9Y3X0	CCDC9	CCDC9	0.00530174	0.655746	0.847758	-0.0211718	0.123924	0.185263	0.0107633	0.381937	0.824173	-0.0243986	0.0868332	0.13839																			-0.0386232	0.0730724	0.144185	0.00352557	0.812815	0.960672	0.0162513	0.394702	0.828409	-0.0163554	0.492222	0.909698				0.0184055	0.392515	0.909646
seq.25125.7	Q99469	STAC	STAC	-0.00545278	0.461425	0.734589	-0.00506173	0.554792	0.6392	-0.00462908	0.546044	0.890912	-0.00366914	0.679337	0.753727																			-0.0111801	0.387913	0.523033	-0.0131402	0.167618	0.663287	-0.0196276	0.120188	0.61824	-0.00121264	0.936159	0.994773				0.00576488	0.642529	0.953869
seq.25126.19	Q9P2P5	HECW2	HECW2	0.00237096	0.817306	0.929453	0.00922596	0.437537	0.530668	0.000334253	0.974903	0.996814	0.00912594	0.458236	0.552839																			0.0190948	0.314118	0.44896	0.00192154	0.885613	0.978121	0.0060078	0.744091	0.948505	-0.0144953	0.495466	0.910475				-0.0149308	0.363197	0.902981
seq.2514.65	Q15768	EFNB3	EFNB3_1	0.0140119	0.294024	0.589017	0.0165272	0.284888	0.374894	0.0110589	0.423703	0.845109	0.0132176	0.408718	0.504321																			0.011207	0.629526	0.736535	0.00880837	0.612049	0.910779	-0.0263624	0.234159	0.725677	0.0629916	0.0231943	0.394457				0.0106159	0.642191	0.953869
seq.2516.57	O00585	CCL21	CCL21	-0.0259038	0.0576816	0.26697	0.0166088	0.293062	0.38302	-0.0317665	0.024561	0.274849	0.0261479	0.10974	0.169018																			0.018364	0.446178	0.577535	-0.0422626	0.019274	0.272114	-0.0282251	0.203092	0.700539	-0.0564136	0.0593295	0.567957				-0.0178046	0.435744	0.922937
seq.25211.14	Q9UBI6	GNG12	GNG12	-0.00300851	0.844663	0.941132	-0.0336621	0.0580077	0.0966131	0.00492144	0.756925	0.948886	-0.0351479	0.0560742	0.0953327																			-0.0508823	0.0712863	0.141543	-0.00637258	0.741165	0.944084	-0.00199149	0.935065	0.984385	-0.0238646	0.412466	0.889839				0.0346432	0.214747	0.849332
seq.25215.1	P62072	TIMM10	TIMM10	0.0210839	0.13331	0.399019	0.0307572	0.058548	0.0973794	0.0152126	0.295425	0.767462	0.0261843	0.119881	0.182439																			0.0435592	0.0643287	0.130176	0.0372487	0.0326902	0.359198	0.0588117	0.0175294	0.322892	0.00990491	0.68707	0.953129				-0.0233648	0.359914	0.902981
seq.25216.8	P05109	S100A8	S100A8_3	0.0415166	0.0109145	0.105954	0.0450534	0.0169951	0.0327884	0.0336734	0.0460877	0.389049	0.0349266	0.0738051	0.120419																			0.019639	0.486674	0.614838	0.0116913	0.57539	0.898529	0.0237105	0.390693	0.825463	-0.0129165	0.688361	0.953129				0.0661092	0.0216267	0.413863
seq.25217.35	Q9NS26	SPANXA1	SPANXA1	0.000969528	0.974377	0.992069	-0.0535423	0.125197	0.186897	0.013859	0.657319	0.926664	-0.0576878	0.110562	0.169961																			-0.078098	0.149314	0.254088	-0.03191	0.419297	0.825874	-0.0665593	0.234531	0.725677	7.29562e-05	0.998992	0.999771				0.0966464	0.0569151	0.594541
seq.25219.17	Q16864	ATP6V1F	ATP6V1F	0.0272253	0.160644	0.433441	0.0523449	0.0196648	0.0372486	0.0166011	0.408463	0.838111	0.0473635	0.0414986	0.073289																			0.0575444	0.0888644	0.168632	0.0238148	0.347975	0.79249	0.0398184	0.236409	0.728272	0.0114703	0.765628	0.968402				0.00796791	0.809853	0.972769
seq.25220.8	A8MQ03	CYSRT1	CYSRT1	-0.00352148	0.918511	0.969592	-0.0104777	0.792366	0.845771	-0.00126011	0.971795	0.996696	-0.0101004	0.8064	0.857484																			-0.0192484	0.740561	0.820531	-0.00954532	0.833517	0.964493	-0.00490068	0.937113	0.985458	-0.0181553	0.79138	0.971718				0.0227066	0.69233	0.959657
seq.25235.2	Q9BTV6	DPH7	DPH7	-0.00389816	0.701946	0.872046	0.012368	0.2939	0.384047	-0.00714593	0.498007	0.877166	0.0145089	0.234373	0.319918																			0.0039357	0.832318	0.891343	-0.0103724	0.411546	0.821912	-0.00262621	0.867677	0.977331	-0.0051212	0.794381	0.972926				-0.00506931	0.786652	0.97089
seq.25240.1	Q96G04	EEF2KMT	EEF2KMT	-0.0280847	0.123666	0.383364	0.0147512	0.485012	0.574429	-0.033664	0.0747388	0.478447	0.0248749	0.255387	0.343075																			0.0339611	0.286925	0.418707	-0.0149849	0.527328	0.879189	-0.0235787	0.466688	0.858542	-0.0142733	0.692324	0.953765				-0.0545758	0.0739097	0.656019
seq.25245.22	Q9NPQ8	RIC8A	RIC8A	0.00136349	0.916337	0.968784	-0.0131625	0.381009	0.474633	0.00463933	0.730027	0.94248	-0.0145612	0.349498	0.44481																			-0.0253992	0.253213	0.380342	-0.00215183	0.894348	0.979865	0.00679966	0.72837	0.942931	-0.0122544	0.648696	0.94918				0.00993485	0.676152	0.956542
seq.25248.28	P49757	NUMB	NUMB	-0.00603693	0.746104	0.897221	0.00230153	0.915045	0.935541	-0.00702529	0.715971	0.938163	0.00440975	0.843532	0.885849																			0.00657109	0.848315	0.902277	0.00889783	0.694027	0.932151	0.0374174	0.190762	0.688285	-0.0369093	0.308834	0.857816				-0.0364815	0.29611	0.888059
seq.25257.162	Q8TAK6	OLIG1	OLIG1	-0.0104503	0.0748049	0.302777	-0.00566217	0.403998	0.497472	-0.0098428	0.105193	0.541958	-0.0027007	0.700658	0.771624																			-0.00483166	0.639114	0.744475	-0.00896502	0.254438	0.737233	-0.0098827	0.332376	0.805651	-0.0109784	0.37729	0.882651				-0.0119106	0.220605	0.853791
seq.25258.41	Q8NB90	SPATA5	SPATA5	0.00256684	0.808821	0.925407	0.00440689	0.719569	0.78568	0.00169735	0.87717	0.971743	0.00390041	0.758859	0.820465																			0.0177189	0.327689	0.463536	0.00720944	0.570805	0.896441	-0.00370279	0.82051	0.96761	-0.000532949	0.980289	0.999771				-0.00849337	0.658663	0.955778
seq.25260.62	Q5XKK7	FAM219B	FAM219B	0.00140479	0.872738	0.952692	0.0189289	0.0622881	0.102686	-0.00301683	0.739551	0.945434	0.019831	0.0592137	0.0999009																			0.0187021	0.251043	0.377861	0.00124566	0.91606	0.985248	0.00541093	0.697506	0.941074	0.00255941	0.898421	0.991389				-0.0191966	0.182512	0.82533
seq.25263.4	Q8N264	ARHGAP24	ARHGAP24	0.00613451	0.40418	0.691672	-0.0054728	0.520058	0.608314	0.00788967	0.300128	0.769328	-0.00783757	0.373608	0.46886																			0.00130436	0.915458	0.94689	0.00623636	0.5267	0.879189	-0.00119612	0.92809	0.982613	0.0156242	0.295322	0.851108				0.0143072	0.229607	0.857571
seq.25265.8	Q96RU3	FNBP1	FNBP1	0.0340292	0.0905925	0.330479	0.00564901	0.808183	0.857253	0.0351315	0.0916235	0.516765	-0.00490947	0.838511	0.882444																			0.0267484	0.44803	0.579424	0.0426825	0.112441	0.57262	0.0168338	0.640432	0.922215	0.0709276	0.0823686	0.61481				0.0199088	0.549497	0.949407
seq.25269.10	O43847	NRDC	NRDC	-0.00637484	0.561501	0.795515	-0.023113	0.0689366	0.112124	-0.00131872	0.907582	0.979074	-0.0227198	0.0841078	0.134547																			-0.00997785	0.616189	0.726365	0.00718725	0.599748	0.909573	-0.0126415	0.479037	0.863959	0.0212363	0.32883	0.867832				-0.0142047	0.46819	0.92768
seq.25272.17	Q9H251	CDH23	CDH23	-0.00255325	0.708602	0.877024	-0.0150396	0.0569006	0.0950954	0.000875702	0.901436	0.977409	-0.0153021	0.0613626	0.103049																			-0.0324299	0.00740575	0.0219491	-0.00739393	0.385655	0.812537	-0.00774559	0.482894	0.865376	-0.0154842	0.243779	0.812412				0.0146929	0.237186	0.864672
seq.25273.80	Q05682	CALD1	CALD1	0.0292027	0.157441	0.428769	0.0533175	0.0256711	0.047012	0.0184967	0.386919	0.826234	0.0477668	0.0535343	0.0915916																			0.0481282	0.183421	0.297203	0.0292424	0.275202	0.751772	0.0391098	0.257019	0.747711	0.0015038	0.970944	0.99886				-0.00262527	0.940116	0.993084
seq.25274.2	Q9GZV1	ANKRD2	ANKRD2	-0.00754777	0.586103	0.809586	0.0166971	0.297883	0.388003	-0.0120973	0.399262	0.832132	0.0203232	0.221056	0.305346																			0.0140701	0.560877	0.677386	0.000475767	0.978463	0.993157	-0.00358221	0.878034	0.978354	0.0141062	0.603801	0.933465				-0.0336384	0.16895	0.819973
seq.25278.41	O43182	ARHGAP6	ARHGAP6	0.0372089	0.233971	0.527051	0.0783068	0.0303741	0.0545685	0.0210755	0.51481	0.881844	0.0719822	0.0545826	0.0931945																			0.0583403	0.290504	0.422865	0.0344344	0.39008	0.814951	0.0412241	0.395877	0.829918	-0.00289025	0.964214	0.998477				-0.0183068	0.728881	0.964007
seq.25279.44	O15381	NVL	NVL	-0.00617812	0.504968	0.761813	0.000216945	0.983878	0.988219	-0.00666785	0.486922	0.87451	0.00220472	0.842708	0.88511																			0.00272856	0.867485	0.916286	-0.0102496	0.415373	0.824072	-0.00283468	0.864424	0.977331	-0.0177824	0.363032	0.881526				-0.00334817	0.825909	0.973242
seq.25283.2	Q9UI47	CTNNA3	CTNNA3	0.00310428	0.729973	0.887937	-0.0131383	0.206572	0.286643	0.00649628	0.485455	0.87322	-0.0150919	0.161266	0.234449																			-0.0259423	0.122684	0.218082	0.000681321	0.952292	0.991209	-0.00749302	0.570051	0.899095	0.00902012	0.654375	0.950194				0.0132306	0.413785	0.914267
seq.25286.33	Q5R372	RABGAP1L	RABGAP1L	0.0152889	0.16341	0.438147	-0.00343918	0.786467	0.840706	0.0172178	0.129605	0.578963	-0.00860608	0.512595	0.605227																			-0.0159122	0.416209	0.551115	0.0127895	0.362467	0.801144	0.0250997	0.156858	0.658695	-0.00377707	0.868245	0.987182				0.0208667	0.27911	0.880607
seq.25291.27	Q8IWE5	PLEKHM2	PLEKHM2	-0.00784101	0.542303	0.785187	-0.0124088	0.404478	0.497656	-0.00542673	0.683784	0.930669	-0.010783	0.484155	0.578536																			-0.014045	0.533027	0.654538	-0.00477751	0.781032	0.95427	0.00408529	0.852503	0.974429	-0.010386	0.705628	0.956776				-0.00166193	0.93735	0.993016
seq.25292.4	Q6UWW8	CES3	CES3_1	0.0167649	0.389544	0.678581	0.026794	0.23463	0.318657	0.0115354	0.567454	0.89897	0.0233324	0.317558	0.411711																			0.0213648	0.526536	0.649477	0.0211023	0.403633	0.819433	0.0221187	0.489637	0.867554	0.00198664	0.959377	0.997693				-0.00907792	0.782252	0.969794
seq.25292.6	Q6UWW8	CES3	CES3_2	-0.0337522	0.0204506	0.155584	0.00397173	0.813694	0.861406	-0.0371278	0.0137891	0.202528	0.0150899	0.386803	0.482435																			-0.000282952	0.991303	0.994467	-0.0441026	0.0195157	0.273934	-0.0259844	0.284166	0.766987	-0.0719418	0.0162879	0.348076				-0.0298671	0.235752	0.864672
seq.25296.3	Q4VCS5	AMOT	AMOT	0.0121793	0.119464	0.378634	0.0115314	0.202788	0.282252	0.010283	0.204312	0.684866	0.00843458	0.368308	0.464771																			0.000232315	0.985543	0.991395	0.00605389	0.558927	0.892965	0.00254827	0.846925	0.973664	0.00821415	0.634265	0.943754				0.0146613	0.258293	0.87067
seq.25300.39	Q9UDY8	MALT1	MALT1	0.00985806	0.287613	0.582408	0.0117753	0.271989	0.360984	0.0077379	0.420169	0.843434	0.00945554	0.394265	0.489805																			0.0163233	0.28435	0.416296	0.0117063	0.333684	0.78326	0.0181027	0.27233	0.760572	0.0165978	0.374901	0.882651				-0.000339586	0.982947	0.994721
seq.25301.48	Q13627	DYRK1A	DYRK1A	0.00612389	0.507942	0.76379	-0.0172757	0.106351	0.162288	0.0107549	0.261558	0.741905	-0.0205231	0.0640531	0.106926																			-0.000707839	0.964179	0.978947	0.0224727	0.0715347	0.505203	0.0233501	0.14911	0.650752	0.0183087	0.351443	0.881526				-0.00331927	0.833621	0.973714
seq.25306.51	Q9UER7	DAXX	DAXX	-0.00544703	0.557524	0.793281	0.00747752	0.485797	0.574985	-0.00765792	0.42605	0.845715	0.00978621	0.378571	0.474008																			0.0142274	0.378235	0.5135	-0.000997862	0.932553	0.987305	0.00809889	0.588456	0.90806	-0.0134335	0.477695	0.906818				-0.0099648	0.553252	0.951096
seq.25308.8	P53667	LIMK1	LIMK1	-0.0255505	0.0106436	0.105352	0.00795851	0.491806	0.580682	-0.0293087	0.00466029	0.0953657	0.0167557	0.161814	0.235058																			0.0285115	0.0954671	0.178477	-0.0248073	0.0540215	0.444686	-0.0136087	0.404156	0.833751	-0.0382105	0.0588702	0.565045				-0.0374355	0.030304	0.469712
seq.25409.5	Q96MF4	CCDC140	CCDC140	0.0143741	0.264535	0.559888	0.0162375	0.27623	0.365746	0.0115101	0.388222	0.826234	0.0127817	0.407803	0.503689																			0.0191144	0.395541	0.52938	0.00868896	0.616076	0.912511	-0.021376	0.372542	0.820048	0.0537772	0.0282226	0.423921				0.0205829	0.294982	0.888059
seq.25414.11	Q5TA77	LCE3B	LCE3B	0.00573501	0.684503	0.861897	0.00267285	0.870001	0.904518	0.00550657	0.706404	0.936234	0.00101733	0.952041	0.966098																			-0.00409489	0.866371	0.915508	0.00107999	0.956217	0.991808	-0.00109786	0.967581	0.992958	0.00398557	0.89102	0.990444				0.010729	0.625939	0.953869
seq.25416.5	Q9BXM0	PRX	PRX	0.00376145	0.741876	0.895093	-0.0288126	0.0292412	0.0527021	0.0108704	0.357322	0.80594	-0.0320442	0.0191164	0.0371765																			-0.0284735	0.150264	0.255377	0.00722948	0.633789	0.916659	-0.011082	0.591415	0.908191	0.0310086	0.170971	0.755804				0.0289237	0.126169	0.764276
seq.25422.58	O75818	RPP40	RPP40	-0.00241779	0.843953	0.941132	-0.0263691	0.0636425	0.10454	0.00375423	0.767806	0.951257	-0.0274986	0.0618422	0.103735																			-0.0282634	0.184067	0.297784	-0.00361345	0.806951	0.960419	-0.0022228	0.89987	0.978974	-0.0139596	0.579392	0.925459				0.00206615	0.930699	0.991726
seq.25428.103	O00458	IFRD1	IFRD1	-0.00459847	0.542355	0.785187	-0.00135478	0.876769	0.90974	-0.00460819	0.555777	0.896187	4.2931e-05	0.996217	0.997723																			-0.0022187	0.874563	0.921092	-0.00177288	0.854571	0.968655	0.00278844	0.80861	0.963362	0.00581064	0.739058	0.964709				-0.0109299	0.412632	0.914267
seq.25436.44	Q8NBX0	SCCPDH	SCCPDH	-0.0108664	0.351237	0.642903	0.000605188	0.964192	0.973816	-0.0117957	0.328494	0.790363	0.00414309	0.766602	0.827485																			0.00794751	0.671429	0.769655	-0.0053085	0.716633	0.940007	0.0219647	0.260784	0.750024	-0.0453335	0.0395501	0.47708				-0.0192259	0.356209	0.902981
seq.25438.288	Q5TFE4	NT5DC1	NT5DC1	0.00406281	0.68697	0.863141	0.00862516	0.460063	0.551969	0.00229492	0.825943	0.960828	0.00793987	0.511201	0.60417																			0.0370147	0.0371055	0.0837662	0.0164822	0.221112	0.712818	0.0196563	0.2399	0.730993	0.017944	0.41699	0.891812				-0.0200016	0.229293	0.857571
seq.25451.39	P46937	YAP1	YAP1	-0.0247339	0.108051	0.359267	0.0284536	0.110066	0.167258	-0.0333665	0.0362327	0.339274	0.0384745	0.0368593	0.0663176																			0.0549645	0.042551	0.0937499	-0.0184331	0.321241	0.77734	-0.0101512	0.659316	0.928685	-0.0134262	0.657917	0.950331				-0.0395001	0.179957	0.82533
seq.25452.16	Q6P1R3	MSANTD2	MSANTD2	0.02215	0.0925153	0.334312	-0.00264347	0.862398	0.898036	0.0244114	0.0735383	0.476202	-0.0100275	0.525541	0.616417																			0.0180734	0.425101	0.558597	0.0329246	0.0487206	0.426768	0.0478283	0.0354608	0.427702	0.0254868	0.318925	0.86568				0.00652332	0.770367	0.969794
seq.25460.36	Q13568	IRF5	IRF5	0.00565551	0.384131	0.673187	0.00599909	0.425141	0.518526	0.00462805	0.491362	0.876839	0.00462	0.552872	0.641861																			0.00476703	0.675085	0.772298	0.00500882	0.547634	0.890187	0.00162793	0.883534	0.978974	0.00655889	0.600335	0.931339				0.00614696	0.590188	0.953542
seq.25461.3	P10523	SAG	SAG	-0.0014471	0.887197	0.956524	0.0166608	0.157954	0.228631	-0.00555176	0.599092	0.910209	0.0183249	0.133668	0.200076																			0.0314967	0.0652203	0.131469	0.000834034	0.949487	0.990267	0.0126819	0.451509	0.851734	-0.00761083	0.717007	0.960359				-0.0162686	0.360888	0.902981
seq.25464.1	P33261	CYP2C19	CYP2C19	-0.0184561	0.663742	0.853109	-0.103304	0.0353569	0.0624728	0.00506136	0.908291	0.979074	-0.104824	0.0392292	0.0699424																			-0.141084	0.0583583	0.120724	-0.0317248	0.5838	0.901421	-0.161562	0.0467269	0.462722	0.0939074	0.254432	0.820103				0.0692097	0.29702	0.888059
seq.25465.42	Q5VWP3	MLIP	MLIP	-0.00939423	0.2685	0.564021	0.0160673	0.101489	0.156086	-0.0139061	0.11341	0.554196	0.0202134	0.0465046	0.0810105																			0.015941	0.294643	0.427159	-0.0179954	0.109412	0.570509	-0.0233905	0.136951	0.639999	-0.00320363	0.842703	0.981963				-0.00744728	0.592949	0.953869
seq.25466.84	O15229	KMO	KMO	-0.009278	0.336631	0.630264	-0.0176046	0.115092	0.173844	-0.00572164	0.567037	0.89897	-0.0158899	0.169556	0.244258																			-0.0105337	0.532978	0.654538	0.00380135	0.750812	0.946531	-0.00671118	0.669479	0.933962	0.0125009	0.501498	0.91189				-0.0147024	0.412953	0.914267
seq.25468.5	P48436	SOX9	SOX9	-0.00487615	0.410267	0.69523	0.0126532	0.0649167	0.106345	-0.00828596	0.176542	0.656097	0.0151527	0.0328269	0.0599509																			0.0284172	0.010457	0.0295613	-0.00693736	0.363479	0.801292	-0.010996	0.243872	0.734242	0.00540676	0.672967	0.952582				-0.0143338	0.159332	0.813978
seq.25472.12	Q9BUH8	BEGAIN	BEGAIN	-0.00154152	0.903697	0.962455	-0.00737885	0.61696	0.695429	0.000122795	0.992575	0.997896	-0.00741581	0.627443	0.70709																			0.00583406	0.798659	0.86555	0.00872623	0.60886	0.909993	0.0207854	0.358612	0.817315	-0.0160768	0.506233	0.914206				-0.0209355	0.329757	0.894074
seq.25473.62	P49354	FNTA	FNTA	-0.0131192	0.166919	0.442988	0.0148813	0.175536	0.24942	-0.0176026	0.0730941	0.476202	0.0201323	0.0765451	0.124305																			0.0232948	0.178101	0.29065	-0.0193304	0.107203	0.570313	-0.00627377	0.665647	0.931729	-0.0256405	0.188642	0.767895				-0.0181831	0.26804	0.874144
seq.25482.5	Q12857	NFIA	NFIA	-0.0130051	0.0572286	0.265887	0.00193208	0.807165	0.856298	-0.0144251	0.0417719	0.368858	0.00629119	0.442776	0.537693																			-0.0017943	0.883176	0.925088	-0.0244804	0.00525337	0.126725	-0.0156615	0.152685	0.652675	-0.0351576	0.0141681	0.324774				-0.00275565	0.812409	0.972769
seq.25501.128	Q7Z7G1	CLNK	CLNK	-0.0164754	0.451959	0.72868	0.0220408	0.384144	0.477966	-0.0229738	0.311131	0.776978	0.0289377	0.269856	0.35966																			0.0449142	0.23546	0.36006	-0.00783135	0.779196	0.95427	-0.0525572	0.142403	0.644047	0.062321	0.16448	0.753012				-0.0442699	0.249876	0.868218
seq.2558.51	P01189	POMC	POMC_1	0.00972716	0.179866	0.458797	0.0161178	0.0546847	0.0918133	0.00656465	0.381767	0.824051	0.0141552	0.103068	0.160029																			0.0179976	0.155807	0.262683	0.00890874	0.33917	0.788505	0.00942065	0.44373	0.848221	0.0100758	0.486034	0.908035				-0.000615595	0.960326	0.993098
seq.2567.5	P05156	CFI	CFI	-0.00587512	0.253935	0.550734	0.00480903	0.419681	0.512897	-0.0074512	0.162257	0.639309	0.00704201	0.253678	0.34122																			-0.00496664	0.574159	0.688804	-0.0163789	0.0159012	0.244261	-0.0204673	0.0269318	0.382394	-0.0154367	0.123622	0.699871				0.00554709	0.523136	0.942208
seq.2573.20	P05231	IL6	IL6_2	0.0147118	0.0827501	0.317114	-0.0165155	0.0923025	0.144173	0.0197531	0.0244232	0.274849	-0.0224525	0.0270426	0.0504125																			-0.0177917	0.227672	0.35095	0.0198999	0.0775639	0.51935	0.0252394	0.0930736	0.576639	0.0147011	0.39529	0.886176				0.0234151	0.0969702	0.712688
seq.25886.11	O14678	ABCD4	ABCD4	-0.00599368	0.634372	0.838728	0.0263448	0.0710501	0.115129	-0.0126664	0.331182	0.792415	0.0301106	0.046158	0.0804645																			0.0452622	0.0416474	0.0921912	-0.0183024	0.252962	0.737233	-0.0175885	0.388425	0.823538	-0.0230987	0.346161	0.87708				-0.00826226	0.701616	0.963424
seq.25901.3	Q6UUV7	CRTC3	CRTC3	0.00452031	0.57404	0.803551	0.0192073	0.0389781	0.068193	0.000214545	0.97944	0.996814	0.0191427	0.0469999	0.0817951																			-0.00473885	0.722853	0.807666	-0.00815175	0.414054	0.823628	0.00245046	0.846245	0.973664	-0.0186188	0.237036	0.810327				-0.000524384	0.973158	0.993656
seq.25904.17	Q92608	DOCK2	DOCK2	0.00628558	0.16202	0.435894	-0.0072595	0.162516	0.233978	0.00848631	0.0682065	0.464628	-0.009806	0.0683982	0.113107																			-0.00586826	0.450964	0.582083	0.0150223	0.0066541	0.145702	0.0154963	0.0344933	0.421617	0.0127926	0.137029	0.720602				-0.00211781	0.798234	0.972472
seq.25906.5	P68104	EEF1A1	EEF1A1_3	0.00834804	0.151812	0.422481	0.009184	0.172806	0.246406	0.00674357	0.263452	0.743606	0.00716375	0.304342	0.398121																			0.00976969	0.332139	0.468377	0.00593553	0.447599	0.839608	0.00206968	0.82208	0.967651	0.0173739	0.205606	0.779612				0.00492768	0.613409	0.953869
seq.25907.47	O95834	EML2	EML2	0.0181322	0.0469511	0.239523	-0.0111713	0.290061	0.380115	0.0221646	0.0190455	0.239632	-0.0178651	0.102235	0.159021																			-0.025999	0.0726722	0.143707	0.00662214	0.56617	0.895474	0.003277	0.81948	0.967299	0.0298835	0.0944825	0.644961				0.0406358	0.0101416	0.267687
seq.25913.17	P02794	FTH1	FTH1_1	-0.00444816	0.434444	0.713963	-0.0129772	0.0487139	0.0830907	-0.00166785	0.776973	0.952904	-0.0124797	0.0670589	0.11118																			-0.0149542	0.131123	0.229788	-0.00631961	0.388704	0.813788	-0.0134132	0.152422	0.652675	0.00188831	0.871891	0.987182				0.00374576	0.705742	0.964007
seq.25926.29	Q86U70	LDB1	LDB1	-0.00328815	0.672998	0.857673	-0.0132704	0.140704	0.20666	-0.000332958	0.967074	0.994935	-0.0131705	0.158001	0.230345																			-0.0101186	0.424634	0.558184	-0.00233457	0.810326	0.960672	-0.0053511	0.670839	0.934096	-0.00402676	0.787591	0.971718				0.000122352	0.992947	0.99719
seq.25947.116	Q8NEB9	PIK3C3	PIK3C3	0.0152491	0.272279	0.567215	0.036535	0.0229603	0.0426372	0.00758516	0.597667	0.910209	0.0342641	0.0393968	0.0701897																			0.0299895	0.203358	0.321497	-0.00228591	0.900173	0.982308	-0.00692515	0.767222	0.956238	0.0152451	0.5887	0.927683				0.0244867	0.297379	0.888059
seq.25948.18	Q16513	PKN2	PKN2	-0.0195828	0.518789	0.771137	0.00974739	0.781482	0.835991	-0.0233482	0.457634	0.860421	0.0167731	0.64488	0.72343																			0.0157785	0.777428	0.85038	-0.0316961	0.424953	0.828414	0.00763614	0.882682	0.978974	-0.0804394	0.201742	0.777832				6.21765e-05	0.999041	0.999397
seq.25949.3	Q8N3E9	PLCD3	PLCD3	0.00947393	0.747153	0.897414	0.0246115	0.469344	0.559969	0.00425283	0.888838	0.975024	0.0233365	0.507606	0.601188																			0.056654	0.272438	0.402931	0.00470117	0.906578	0.983382	0.00577875	0.906165	0.978974	0.00900487	0.89106	0.990444				0.0258983	0.59518	0.953869
seq.25954.3	Q16849	PTPRN	PTPRN	-0.00929066	0.585342	0.809536	0.0359176	0.068212	0.111094	-0.0185224	0.293075	0.765594	0.0414403	0.0420689	0.0741883																			0.0306707	0.31637	0.451408	-0.0291355	0.179535	0.676272	-0.0224999	0.362976	0.818554	-0.0476391	0.165504	0.753407				-0.00433315	0.885857	0.985413
seq.25957.5	Q05066	SRY	SRY	0.000495909	0.95799	0.983642	0.00932302	0.39198	0.485312	-0.00170367	0.86124	0.966292	0.0098331	0.383216	0.47902																			-0.00386356	0.81489	0.878253	-0.0198924	0.0956313	0.553788	0.00635079	0.659084	0.928685	-0.0452661	0.0283275	0.424621				0.0141999	0.430264	0.922135
seq.25967.34	P01033	TIMP1	TIMP1_3	0.00455892	0.569682	0.800825	0.00221389	0.811368	0.859755	0.00435583	0.599989	0.910209	0.000902963	0.925125	0.946299																			0.00863384	0.546641	0.665747	0.00683067	0.514635	0.873473	0.010622	0.412261	0.83685	0.016675	0.324288	0.867523				0.00645483	0.636547	0.953869
seq.2597.8	P15692	VEGFA	VEGFA_3	-0.00843212	0.252826	0.549639	-0.00426516	0.617281	0.695682	-0.00801547	0.293841	0.766428	-0.00186052	0.83325	0.878342																			0.00391502	0.767757	0.842716	-0.00827415	0.399825	0.819201	-0.0153627	0.189742	0.688285	0.016797	0.291753	0.85085				-0.00567235	0.643027	0.953869
seq.2598.9	Q07011	TNFRSF9	TNFRSF9_2	-0.0112801	0.189932	0.470729	-0.0144275	0.147656	0.215567	-0.00861948	0.333483	0.792415	-0.0118276	0.251785	0.339236																			0.00517356	0.737307	0.818044	-0.000908909	0.937911	0.988094	-0.0236363	0.101907	0.589201	0.04154	0.0267399	0.41624				-0.018835	0.172167	0.821181
seq.2599.51	P41273	TNFSF9	TNFSF9	0.017284	0.090414	0.330158	-0.00509762	0.666149	0.740561	0.0197428	0.0617351	0.444847	-0.0110052	0.368101	0.464647																			-0.036619	0.030818	0.0719455	-0.00515978	0.691153	0.931726	0.00420389	0.816105	0.966271	-0.0162406	0.400692	0.889234				0.0479613	0.00672918	0.201271
seq.2607.54	O75462	CRLF1	CRLF1_2	-0.0176395	0.0561674	0.263378	-0.0272184	0.01094	0.0221445	-0.0124072	0.194042	0.673462	-0.0235145	0.0336224	0.0612502																			-0.0290524	0.0892105	0.169156	-0.0220565	0.0634012	0.483215	-0.0208124	0.159808	0.659408	-0.0151237	0.430732	0.892626				0.00823336	0.608527	0.953869
seq.2609.59	P01034	CST3	CST3	-0.0194993	0.0670359	0.288205	-0.0139707	0.256916	0.344114	-0.0175468	0.111526	0.549533	-0.00869238	0.495668	0.590313																			0.00190356	0.920338	0.950611	-0.0172468	0.210737	0.708822	-0.0025218	0.871906	0.977331	0.00441251	0.852659	0.9838				-0.0140111	0.440715	0.92392
seq.2614.28	P52798	EFNA4	EFNA4_2	-0.00537445	0.488155	0.7531	0.0138252	0.123184	0.184346	-0.00909209	0.257296	0.738345	0.0165579	0.0746139	0.121467																			0.0309741	0.0239687	0.0588117	-0.00264959	0.791403	0.957543	-0.00174658	0.874082	0.977388	0.0103288	0.556538	0.923302				-0.0143527	0.281285	0.880848
seq.2615.60	P52803	EFNA5	EFNA5	-0.00597454	0.517782	0.771137	-0.0213088	0.0462199	0.079301	-0.00127935	0.893565	0.976351	-0.0209241	0.0587563	0.099244																			-0.00184102	0.91122	0.945072	0.00484117	0.684854	0.93099	0.0128939	0.363842	0.818705	0.00919389	0.647103	0.94918				-0.00208434	0.894555	0.985991
seq.2630.12	Q9NPH3	IL1RAP	IL1RAP_2	0.0419895	0.00744901	0.0846584	0.0033012	0.855792	0.893956	0.044224	0.00649412	0.121932	-0.00996999	0.595732	0.679066																			-0.0429521	0.112033	0.202924	0.0326437	0.101065	0.562972	0.0340177	0.186068	0.685636	0.021433	0.496311	0.910475				0.0641174	0.0213668	0.410705
seq.2634.2	P31785	IL2RG	IL2RG	0.00818236	0.465023	0.737655	0.00753012	0.5612	0.645459	0.00696296	0.548249	0.892129	0.00544061	0.685163	0.758343																			-0.0127585	0.512812	0.636754	-0.00647797	0.648701	0.920003	-9.33712e-05	0.995863	0.999115	-0.0173372	0.450409	0.897492				0.0242909	0.223198	0.853791
seq.2637.77	P22897	MRC1	MRC1	-0.00570501	0.586658	0.80993	-0.019526	0.107622	0.163988	-0.00142184	0.895863	0.97675	-0.0190994	0.12857	0.193639																			-0.0217429	0.23729	0.362355	-0.00664436	0.637935	0.918294	-0.00690725	0.692802	0.941074	0.00986735	0.679356	0.953129				0.0126761	0.456341	0.924936
seq.2643.57	P22223	CDH3	CDH3	-0.00781879	0.366066	0.655714	-0.0166282	0.0965719	0.149623	-0.00439555	0.623464	0.91816	-0.0153129	0.139382	0.207013																			-0.0421864	0.00582587	0.0180295	-0.0160276	0.152573	0.644719	-0.00584733	0.683227	0.9404	-0.0414568	0.0195969	0.374171				0.0118546	0.429105	0.922135
seq.2645.54	Q05513	PRKCZ	PRKCZ	0.0161239	0.249777	0.546434	0.0185946	0.251377	0.338014	0.0128314	0.376235	0.820901	0.0147628	0.378965	0.474276																			0.0231005	0.343919	0.4808	0.0135428	0.461939	0.849025	-0.00855158	0.717695	0.942931	0.0481249	0.099965	0.659642				0.002696	0.910831	0.988254
seq.2647.66	P50395	GDI2	GDI2	0.0127097	0.252194	0.549083	-0.0210947	0.100471	0.154709	0.018695	0.103697	0.536634	-0.0267049	0.0445845	0.0780015																			-0.0458085	0.0189083	0.0483898	0.00470575	0.736705	0.94302	0.0260614	0.141537	0.644047	-0.0280177	0.213296	0.78771				0.0347216	0.0806767	0.669317
seq.2652.15	Q03405	PLAUR	PLAUR	-0.00502146	0.641906	0.842119	-0.0124899	0.317341	0.40809	-0.00238234	0.831264	0.960926	-0.0117754	0.36262	0.458706																			0.0013706	0.941306	0.964534	0.0021619	0.874781	0.974805	-0.00220534	0.896816	0.978974	0.0186392	0.381546	0.884454				-0.0018088	0.923916	0.991726
seq.2658.27	Q16288	NTRK3	NTRK3	0.0218885	0.110185	0.363049	-0.110352	2.92788e-12	3.20746e-11	0.0499305	0.000391358	0.0129006	-0.125317	1.79513e-14	3.04837e-13																			-0.140659	2.99003e-09	5.51453e-08	0.050174	0.00231308	0.0671347	0.0367773	0.0643284	0.511049	0.0533597	0.0510374	0.537483				0.0533766	0.0337063	0.488172
seq.2665.26	Q02223	TNFRSF17	TNFRSF17	0.0185159	0.14599	0.416257	0.0148483	0.313613	0.404581	0.016283	0.21692	0.698065	0.00996479	0.513621	0.606144																			0.0139963	0.5351	0.655414	0.00404766	0.807457	0.960419	-0.00266873	0.893543	0.978974	0.0302215	0.2901	0.847701				0.0445343	0.0392906	0.519477
seq.2666.53	P07585	DCN	DCN	0.0119274	0.188212	0.469401	0.00292195	0.780716	0.835416	0.0120946	0.197843	0.676024	-0.000740311	0.945718	0.961289																			-0.00492294	0.75866	0.83487	0.00685246	0.558918	0.892965	-0.0104387	0.482833	0.865376	0.0304002	0.105239	0.67284				0.01877	0.234435	0.863864
seq.2681.23	P14210	HGF	HGF	-0.010781	0.35846	0.648302	-0.0311599	0.0217315	0.0406246	-0.00407275	0.737445	0.945101	-0.0299386	0.0332085	0.0605719																			-0.0146989	0.458852	0.589237	0.0021481	0.88837	0.978786	-0.00485702	0.805375	0.962585	0.011239	0.642758	0.947723				-0.0168396	0.387088	0.908148
seq.2696.87	O60542	PSPN	PSPN	-0.00110266	0.886784	0.956524	-0.0120136	0.179965	0.255116	0.00171451	0.830719	0.960828	-0.0125297	0.176975	0.252996																			-0.0251371	0.0697052	0.139048	-0.00251851	0.795054	0.957559	-0.000217034	0.986144	0.996955	-0.0129046	0.388208	0.885761				0.00652516	0.649587	0.954085
seq.2700.56	P07225	PROS1	PROS1	0.0109262	0.204156	0.487951	0.00383587	0.700018	0.769756	0.010792	0.225835	0.707899	0.000599124	0.953648	0.967237																			0.00035692	0.981755	0.988843	0.0179026	0.0894836	0.542965	0.00589673	0.623637	0.917622	0.0202992	0.263591	0.831642				0.00485804	0.759588	0.968981
seq.2730.58	Q29983	MICA	MICA	-0.0175027	0.35408	0.644546	-0.0351987	0.107411	0.1637	-0.0102917	0.59871	0.910209	-0.0321	0.156308	0.22838																			-0.0422927	0.203013	0.321236	-0.00213154	0.931464	0.986827	0.015868	0.623009	0.917622	-0.0241316	0.536282	0.921112				-0.0149889	0.64398	0.953948
seq.2731.29	P16435	POR	POR	-0.00790488	0.583754	0.809258	0.00085884	0.958942	0.969724	-0.00868387	0.561134	0.896362	0.0034673	0.840944	0.883907																			0.017193	0.500407	0.626476	-0.00669946	0.727424	0.941017	-0.0396869	0.120003	0.61824	0.0236947	0.419662	0.891812				-0.0150172	0.525829	0.942896
seq.2732.58	Q9H9S0	NANOG	NANOG	0.00847842	0.256147	0.552619	0.0185692	0.0318145	0.0569176	0.00460243	0.551688	0.894899	0.0171744	0.0553217	0.0942293																			0.0149756	0.25801	0.386272	0.00417774	0.657158	0.922712	-0.00554824	0.654544	0.928556	0.0201173	0.159335	0.747543				0.00969693	0.48338	0.932018
seq.2741.22	O43699	SIGLEC6	SIGLEC6	-0.000734412	0.947579	0.978802	0.0121967	0.34577	0.438305	-0.00372167	0.747655	0.947071	0.0133166	0.320266	0.414486																			0.00806712	0.690681	0.784718	-0.0155181	0.286351	0.758019	-0.0106746	0.524114	0.877371	-0.0183336	0.458596	0.901914				0.0123591	0.514513	0.940089
seq.2742.68	Q9Y286	SIGLEC7	SIGLEC7	-0.011373	0.18	0.458817	-0.0168343	0.0863341	0.136194	-0.00815386	0.35305	0.804298	-0.0143918	0.156683	0.228812																			-0.0143597	0.323211	0.458984	-0.0134317	0.224307	0.715945	-0.0318322	0.022054	0.35545	0.00416062	0.816706	0.978123				0.000463547	0.974641	0.993656
seq.2743.5	Q15465	SHH	SHH	0.0190509	0.282966	0.57779	0.0407161	0.0472047	0.0807434	0.0106323	0.562653	0.89692	0.0375255	0.0773542	0.125339																			0.0282718	0.364914	0.501927	0.0076925	0.706274	0.936286	-0.00769741	0.747718	0.949473	0.0200168	0.566374	0.923302				0.0104174	0.769082	0.969794
seq.2754.50	P01024	C3	C3_2	-0.0258281	0.138936	0.407143	0.032557	0.106949	0.163099	-0.0355137	0.0493284	0.399609	0.0432143	0.0387213	0.0691723																			0.100138	0.000748587	0.0030968	-0.0147365	0.469239	0.851799	-0.021061	0.412615	0.837298	-0.007445	0.821724	0.978289				-0.0732042	0.0308085	0.471498
seq.2755.8	P01024	C3	C3_3	-0.00605975	0.578433	0.806176	0.00997205	0.429361	0.522884	-0.00889291	0.430961	0.848671	0.0126407	0.333329	0.42797																			0.0395516	0.033434	0.0771268	-0.00123081	0.926787	0.986452	-0.00792632	0.639309	0.922098	0.00745974	0.731567	0.963014				-0.0222509	0.270141	0.874173
seq.2760.2	O95990	FAM107A	FAM107A	0.000910015	0.874634	0.953421	0.00574084	0.389368	0.482592	-0.000399666	0.946633	0.990889	0.00586028	0.396046	0.491683																			-0.00118188	0.911993	0.945204	-0.00439026	0.57283	0.897548	-0.00767632	0.431211	0.842269	-0.0111858	0.321346	0.867217				0.00845594	0.342945	0.900008
seq.2763.66	Q9NP95	FGF20	FGF20	-0.00306477	0.62305	0.831346	-0.00708268	0.326116	0.417605	-0.0015969	0.804515	0.960828	-0.00660794	0.376009	0.471467																			-0.0104065	0.347668	0.484832	-0.00340118	0.677064	0.929592	-0.00595182	0.571913	0.900193	0.00485428	0.707026	0.956776				0.00227284	0.828037	0.973704
seq.2768.56	P02790	HPX	HPX_3	0.0177226	0.564095	0.797187	0.0474977	0.181538	0.256846	0.00758722	0.811497	0.960828	0.0452209	0.219323	0.303412																			0.0383059	0.472203	0.601772	0.0173504	0.671838	0.928062	0.0427343	0.422792	0.838964	-0.0201301	0.754896	0.968402				-0.0161332	0.751384	0.967995
seq.2771.35	P08833	IGFBP1	IGFBP1_2	0.0577547	0.110632	0.363657	0.0957043	0.0223061	0.0415708	0.0389225	0.298861	0.769132	0.0840241	0.0526467	0.090304																			0.0545197	0.388458	0.523477	0.0249213	0.617221	0.913029	-0.0144728	0.835536	0.97109	0.138644	0.0494424	0.533612				0.0810765	0.148176	0.793721
seq.2773.50	P22301	IL10	IL10_2	-0.0196445	0.0632006	0.280844	0.0184656	0.131532	0.194997	-0.0254674	0.0199455	0.243388	0.0260866	0.0394826	0.0703253																			0.0258956	0.184633	0.298304	-0.0283666	0.0282942	0.333614	-0.00852674	0.600777	0.91357	-0.0355342	0.0810618	0.610239				-0.0220208	0.283689	0.881204
seq.2780.35	P02788	LTF	LTF_2	0.000659909	0.975945	0.992677	-0.024957	0.324411	0.415714	0.00674848	0.765959	0.950664	-0.0269954	0.303557	0.397237																			0.00362717	0.925171	0.953152	0.0130694	0.655959	0.922459	-0.0299822	0.426759	0.839885	0.0615006	0.182954	0.760719				0.0124828	0.728201	0.964007
seq.2781.63	Q8NHW4	CCL4L1	CCL4L1	-0.0167256	0.250171	0.546818	-0.00121818	0.942323	0.95659	-0.0176479	0.241464	0.722518	0.00410029	0.814104	0.86303																			-0.0174044	0.489339	0.616966	-0.029831	0.126932	0.6036	-0.0496868	0.0357697	0.428132	-0.00204535	0.949966	0.994773				-0.0102216	0.662211	0.955778
seq.2794.60	P00441	SOD1	SOD1	0.0160274	0.245435	0.541817	-0.00331826	0.835373	0.877659	0.017977	0.208333	0.688969	-0.00870691	0.598392	0.681458																			-0.0220251	0.364244	0.501421	0.0073955	0.675839	0.929136	-0.0245707	0.28132	0.764927	0.0487896	0.0797893	0.608704				0.0302594	0.213547	0.849332
seq.2806.49	P36896	ACVR1B	ACVR1B	0.00561033	0.410781	0.695777	0.0112907	0.152428	0.221379	0.00331139	0.639017	0.922879	0.0103018	0.2072	0.289141																			0.00802019	0.487239	0.615277	0.00147089	0.860818	0.971004	-0.0026356	0.801765	0.961877	-0.0101361	0.485759	0.908035				0.00479051	0.70283	0.963696
seq.2823.7	Q86VX2	COMMD7	COMMD7	0.0193322	0.0355851	0.204769	-0.0107577	0.31228	0.403218	0.0232844	0.0144551	0.206953	-0.0177136	0.107759	0.166353																			-0.0116005	0.453409	0.584152	0.0248349	0.0311637	0.351277	0.0131927	0.340259	0.808625	0.0364016	0.0612402	0.573437				0.0254104	0.114318	0.745704
seq.2829.19	Q8NEV9	IL27	IL27	0.00641875	0.540042	0.783707	-0.00840018	0.488234	0.577158	0.00887552	0.412964	0.839643	-0.0110432	0.378621	0.474008																			-0.00629131	0.725608	0.809824	0.0224949	0.083158	0.531067	0.0331655	0.0405489	0.443407	0.00885407	0.677415	0.953129				-0.00897239	0.643018	0.953869
seq.2833.20	Q9Y5K2	KLK4	KLK4	0.00809643	0.26624	0.561377	0.016204	0.0545009	0.091547	0.00479412	0.524722	0.884411	0.014768	0.0905159	0.143599																			0.0125369	0.299048	0.432598	0.00150215	0.869981	0.97391	0.00422714	0.710041	0.942931	0.00988678	0.522213	0.917938				0.00853685	0.51463	0.940089
seq.2835.1	P12956	XRCC6	XRCC6	0.0196105	0.30378	0.599414	-0.0393383	0.0746857	0.12016	0.0305368	0.121946	0.566137	-0.0485471	0.0336788	0.0613222																			-0.00923675	0.77754	0.85038	0.0400731	0.105866	0.570012	0.0275267	0.411092	0.83685	0.0471739	0.204081	0.779612				0.0223395	0.501732	0.933612
seq.2836.68	P80188	LCN2	LCN2	0.0008048	0.953783	0.982087	-0.0277626	0.0838586	0.132835	0.00755814	0.599084	0.910209	-0.0300365	0.0709606	0.116482																			0.000952736	0.968874	0.981676	0.0154623	0.39072	0.815235	-0.00282291	0.897098	0.978974	0.0686376	0.0200942	0.378153				-0.00226771	0.924239	0.991726
seq.2837.3	P08581	MET	MET_2	0.0169038	0.0375189	0.211716	-0.00529449	0.573515	0.657009	0.019395	0.0211724	0.249985	-0.0111147	0.253518	0.34113																			-0.0191447	0.190503	0.305215	0.0192047	0.0717544	0.505543	0.0370527	0.00826301	0.223777	-0.00321588	0.845878	0.982341				0.0219888	0.111137	0.739973
seq.2839.2	P23510	TNFSF4	TNFSF4_2	-0.00697094	0.441127	0.71925	-0.0134963	0.19784	0.276182	-0.0042339	0.65136	0.925004	-0.0122247	0.259994	0.348237																			-0.0102436	0.491701	0.619092	0.00327848	0.764635	0.95102	0.000101227	0.995037	0.999	0.00174244	0.912028	0.993386				-0.0143357	0.396809	0.91076
seq.2843.13	O43291	SPINT2	SPINT2	0.000538048	0.960722	0.984784	-0.000659844	0.958355	0.969265	0.000734843	0.948206	0.990889	-0.000879737	0.946391	0.96157																			-0.00818126	0.66384	0.76327	-0.000635224	0.96529	0.993157	0.0139258	0.486249	0.865535	-0.0058017	0.791855	0.972137				0.00291607	0.871512	0.981215
seq.2844.53	P35590	TIE1	TIE1	0.00426748	0.662428	0.852161	-0.0246546	0.0292365	0.0527021	0.0105048	0.29907	0.769279	-0.0278096	0.0175543	0.0345443																			-0.0150475	0.381868	0.517089	0.0227081	0.0783686	0.522816	0.027708	0.0923899	0.576317	0.02703	0.189644	0.768913				-0.00644668	0.69651	0.96108
seq.2846.24	P62979	RPS27A	RPS27A_1	0.000865711	0.945065	0.97851	-0.0255076	0.0790853	0.126373	0.0070726	0.586589	0.90632	-0.0276322	0.0662455	0.109936																			-0.0375472	0.0883873	0.167901	-0.00667169	0.678293	0.930091	0.0117419	0.578967	0.901277	-0.0115499	0.645629	0.948976				0.0241304	0.267527	0.874144
seq.2849.49	P55008	AIF1	AIF1	0.00091279	0.926984	0.971107	-0.0113019	0.326404	0.4179	0.00370412	0.719526	0.939585	-0.0124152	0.29794	0.390894																			-0.015031	0.389548	0.524655	-0.00152348	0.904194	0.983103	-0.00809244	0.624645	0.918373	0.00540677	0.784174	0.971488				0.0134192	0.449027	0.924755
seq.2864.2	Q02750	MAP2K1	MAP2K1	-0.00315241	0.641148	0.841753	0.00579976	0.458523	0.550666	-0.00476557	0.496088	0.877166	0.00722391	0.372456	0.468035																			0.0075344	0.554004	0.671199	-0.00662339	0.463779	0.849084	-0.0086145	0.435358	0.844029	-0.00330509	0.826255	0.978317				-0.00792344	0.485519	0.932018
seq.2867.52	P31749	AKT1	AKT1_2	0.0168004	0.105517	0.357033	0.0201544	0.0933102	0.145498	0.0131689	0.22035	0.698846	0.0162026	0.192518	0.271223																			0.00653311	0.723431	0.807981	0.0208669	0.106027	0.570012	0.0295561	0.0698937	0.527404	0.00571699	0.784273	0.971488				-0.00848391	0.63505	0.953869
seq.2870.29	P63000	RAC1	RAC1	0.0340412	0.0787488	0.311278	0.0170231	0.44748	0.540358	0.0324053	0.106072	0.543414	0.00729859	0.753047	0.815931																			-0.0139097	0.684398	0.77989	0.0332776	0.180085	0.676701	0.045221	0.145474	0.644047	-0.0023435	0.952669	0.995581				0.018083	0.585934	0.952643
seq.2878.66	P07947	YES1	YES1	-0.000503383	0.944632	0.97836	-0.0148872	0.0761941	0.12229	0.00300768	0.688371	0.931498	-0.0157851	0.0693048	0.114357																			-0.0244452	0.0422023	0.0931524	0.000171592	0.985256	0.995404	-0.00224435	0.851703	0.974043	0.0049143	0.731018	0.963014				0.00722158	0.569798	0.952063
seq.2890.59	Q9NRJ3	CCL28	CCL28	0.0104076	0.557343	0.793281	-0.016764	0.414049	0.507205	0.0151939	0.408097	0.838111	-0.0213298	0.315607	0.409991																			-0.0279008	0.357882	0.495095	0.0109398	0.63217	0.91559	-0.0165437	0.572336	0.900193	0.0463154	0.204139	0.779612				0.029309	0.342275	0.899794
seq.2900.53	Q16627	CCL14	CCL14	0.0148066	0.443356	0.721042	-0.0277321	0.214665	0.295941	0.022538	0.259736	0.73954	-0.0344956	0.136057	0.203026																			-0.0549121	0.105908	0.194001	-0.0017503	0.942557	0.989116	0.00467086	0.875601	0.977828	0.00109964	0.977862	0.999771				0.0763097	0.0266904	0.451516
seq.2906.55	P05112	IL4	IL4_2	0.00968947	0.173037	0.451269	-0.00125353	0.879003	0.910887	0.010677	0.146914	0.613685	-0.0044379	0.602481	0.684433																			-0.000722568	0.953032	0.971705	0.0116653	0.217147	0.710835	-0.00326589	0.785828	0.959097	0.0342232	0.0201313	0.378153				0.00654381	0.579851	0.952258
seq.2939.10	Q5T4W7	ARTN	ARTN	-0.0106683	0.322003	0.615689	-0.010654	0.392897	0.486199	-0.00888236	0.425758	0.845366	-0.00799542	0.535681	0.625959																			-0.0189674	0.316267	0.451408	-0.0151942	0.261896	0.740873	-0.0308029	0.0846949	0.567396	0.00450521	0.83004	0.979404				0.00263469	0.890549	0.985991
seq.2942.50	P99999	CYCS	CYCS	-0.000985911	0.926378	0.971086	-0.00450026	0.715649	0.782338	1.6812e-05	0.998785	0.99938	-0.00450528	0.724599	0.792004																			0.0173865	0.35429	0.491229	0.00680612	0.622719	0.914127	0.00048717	0.978308	0.995744	0.00539723	0.804027	0.974669				-0.0109986	0.543842	0.947632
seq.2952.75	P05019	IGF1	IGF1_1	0.00259514	0.850708	0.943576	0.0143193	0.369422	0.463208	-0.000654856	0.963413	0.993413	0.0145156	0.379578	0.474961																			0.00925884	0.705131	0.794199	-0.00280795	0.876604	0.974805	-0.00534053	0.810322	0.963362	0.00583272	0.842236	0.981963				0.00359193	0.877533	0.981215
seq.2953.31	P01215	CGA	CGA_2	0.0393046	0.124653	0.384788	0.0126503	0.669347	0.743096	0.039099	0.1402	0.601271	0.000917061	0.976144	0.984386																			0.00680122	0.879645	0.923805	0.0499056	0.137697	0.628046	0.0194175	0.653521	0.928556	0.0727714	0.166018	0.753407				0.0212	0.626042	0.953869
seq.2954.56	P22894	MMP8	MMP8_1	-0.0134261	0.379123	0.667452	0.0208854	0.23729	0.321654	-0.0194297	0.219013	0.698065	0.0267339	0.14409	0.213006																			0.00458293	0.865603	0.915355	-0.0274986	0.167577	0.663287	-0.0167757	0.524044	0.877371	-0.0420204	0.172683	0.756444				-0.00464671	0.858972	0.981033
seq.2966.65	Q9Y240	CLEC11A	CLEC11A_1	0.00309569	0.831316	0.935889	0.0181206	0.281177	0.371197	-0.00104301	0.944746	0.989857	0.0184341	0.28981	0.381508																			0.032346	0.199452	0.316904	0.00447838	0.812945	0.960672	0.00409651	0.862181	0.977331	0.0196197	0.525629	0.919557				-0.00910443	0.716024	0.964007
seq.2973.15	P16671	CD36	CD36	0.0167849	0.345855	0.638833	0.0385687	0.0611908	0.101197	0.00871432	0.636395	0.922048	0.0359488	0.0920041	0.145539																			0.0327349	0.290636	0.422865	0.0236085	0.290472	0.759734	0.0415949	0.143823	0.644047	-0.0173819	0.633452	0.943123				-0.0300923	0.347346	0.901049
seq.2981.9	Q96AP7	ESAM	ESAM_2	0.00996104	0.270173	0.565415	0.0205338	0.0493968	0.0841032	0.00574252	0.539131	0.887765	0.0188101	0.0821243	0.131837																			0.0371767	0.0184378	0.0473456	0.0159702	0.168349	0.663287	0.0161466	0.246466	0.737474	0.0372172	0.0471305	0.522056				-0.00725011	0.645929	0.953948
seq.2987.37	P16403	H1-2	H1-2	0.0701183	0.110433	0.363537	0.0916681	0.0712991	0.115451	0.0531475	0.242491	0.722787	0.0757191	0.150152	0.220547																			0.131988	0.0860504	0.164319	0.0547435	0.349483	0.793884	-0.0178979	0.817856	0.966929	0.157222	0.0789964	0.608704				0.0468546	0.518469	0.940569
seq.2993.1	O95256	IL18RAP	IL18RAP_2	-0.013665	0.0265112	0.174039	-0.00299616	0.674515	0.747466	-0.0139318	0.0289488	0.296959	0.00119066	0.871889	0.908216																			-0.00876695	0.434636	0.567441	-0.0175327	0.0142837	0.228696	-0.0212187	0.0242276	0.368714	-0.0143478	0.205422	0.779612				-0.00785661	0.504724	0.9352
seq.2994.71	Q9HB29	IL1RL2	IL1RL2	0.00907212	0.141195	0.410129	0.0162339	0.0228736	0.0425196	0.00583279	0.3606	0.808036	0.0144872	0.0498014	0.0859315																			0.00195891	0.853453	0.906196	-0.00229889	0.770417	0.951398	0.0103482	0.274752	0.760579	-0.0206238	0.118163	0.692534				0.0163814	0.131517	0.773284
seq.2999.6	Q13449	LSAMP	LSAMP	0.0109213	0.137842	0.405401	-0.00763019	0.370389	0.464161	0.0135404	0.0755815	0.480463	-0.0116923	0.184836	0.262021																			-0.0126877	0.323535	0.459087	0.0154774	0.102524	0.565242	0.0135525	0.265197	0.756148	0.0254249	0.0873887	0.627837				0.0142092	0.267693	0.874144
seq.3003.29	O14931	NCR3	NCR3	-0.00154704	0.837034	0.938122	0.0182728	0.0355763	0.0628147	-0.00610294	0.433315	0.848848	0.0201204	0.0255286	0.0479319																			0.0221257	0.0957	0.178717	-0.00103939	0.912326	0.984928	0.00528912	0.657747	0.928685	0.00106119	0.945832	0.994773				-0.0171719	0.191272	0.832464
seq.3004.67	Q9BQ51	PDCD1LG2	PDCD1LG2	0.00550099	0.549079	0.788965	-0.000302932	0.977252	0.983517	0.00596896	0.530101	0.885731	-0.0020912	0.849221	0.890283																			0.0165946	0.300156	0.43377	0.0182616	0.12825	0.60551	0.0154038	0.287382	0.769875	0.0351067	0.0796522	0.608704				-0.00954619	0.542641	0.947399
seq.3005.5	P18031	PTPN1	PTPN1	-0.0113828	0.299086	0.593851	-0.00178342	0.888147	0.916712	-0.0117746	0.299616	0.769328	0.00174763	0.894103	0.924037																			-0.00684631	0.695896	0.788446	-0.00398355	0.735959	0.94302	-0.00432684	0.784644	0.959097	-0.00355076	0.845654	0.982341				-0.0381462	0.0975134	0.712688
seq.3009.3	Q03167	TGFBR3	TGFBR3	0.0213965	0.0140587	0.123098	0.0100324	0.319855	0.410742	0.0205287	0.0228818	0.264174	0.00387194	0.710618	0.779529																			-0.010136	0.503215	0.628264	0.00839629	0.459575	0.846959	0.0155969	0.277559	0.761063	0.00975922	0.591378	0.927704				0.0467581	0.00171867	0.0834701
seq.3010.53	Q969D9	TSLP	TSLP	0.00392903	0.552034	0.789715	-0.0043193	0.571952	0.655446	0.00524708	0.443027	0.85468	-0.00589041	0.456614	0.551008																			-0.0108915	0.340084	0.476903	-0.00222714	0.791846	0.957559	-0.0086734	0.402894	0.833711	0.00771574	0.577717	0.924982				0.0163245	0.173862	0.821181
seq.3022.4	P16410	CTLA4	CTLA4	0.0133829	0.435429	0.714598	0.0193422	0.32997	0.421651	0.00968538	0.585797	0.90632	0.0164223	0.42459	0.520292																			0.0279687	0.332269	0.468378	0.0119944	0.598525	0.909491	0.0426906	0.134202	0.637897	-0.0306727	0.411248	0.889839				-0.00351404	0.897195	0.985991
seq.3025.50	P09038	FGF2	FGF2	0.0260926	0.509519	0.763813	0.0432495	0.344425	0.436979	0.0175641	0.668107	0.928492	0.0379745	0.422795	0.518354																			0.04881	0.45441	0.584872	-0.0283078	0.579763	0.899973	-0.0571161	0.408443	0.835382	0.0335483	0.649987	0.94918				0.0912264	0.182087	0.82533
seq.3026.5	P20810	CAST	CAST	0.0327648	0.108471	0.360006	-0.00614613	0.794764	0.847462	0.0365917	0.083399	0.497632	-0.0171081	0.484191	0.578536																			-0.00392867	0.91259	0.945424	0.0491051	0.0629523	0.482745	0.0756325	0.014738	0.290695	0.0160159	0.716169	0.960296				0.0246438	0.486045	0.932295
seq.3030.3	Q9H2X3	CLEC4M	CLEC4M	-0.00721322	0.246752	0.543243	0.013394	0.0628343	0.103422	-0.0109592	0.0890879	0.511405	0.0166838	0.0252082	0.0474526																			0.0127298	0.23959	0.365072	-0.0128568	0.107032	0.570012	-0.0107793	0.286253	0.768652	-0.011902	0.355052	0.881526				-0.0114232	0.291705	0.887916
seq.3034.1	P14136	GFAP	GFAP_2	0.0045478	0.725252	0.88446	0.0149892	0.316823	0.407756	0.00126016	0.925091	0.984362	0.0146094	0.346267	0.441839																			0.0313298	0.169319	0.279534	0.0102049	0.539589	0.885827	0.0229576	0.264842	0.755662	0.0118802	0.672818	0.952582				-0.00959662	0.672872	0.956542
seq.3035.80	Q9UHD0	IL19	IL19	0.00704341	0.504251	0.761813	-0.0174453	0.152775	0.221839	0.0117386	0.282291	0.757713	-0.0209644	0.0970164	0.152123																			-0.0300187	0.101831	0.187877	0.00322415	0.813693	0.960672	-0.02172	0.217485	0.715294	0.0301326	0.165811	0.753407				0.0241513	0.185377	0.830037
seq.3037.62	P01584	IL1B	IL1B	0.00608391	0.614459	0.825587	0.0317122	0.0234335	0.0433502	-0.00115854	0.926198	0.984362	0.0320636	0.0270199	0.0503943																			0.0127178	0.567046	0.682235	-0.0125746	0.4229	0.826623	-0.0162487	0.365343	0.819388	0.0230428	0.414533	0.891735				0.0153293	0.461835	0.926596
seq.3038.9	O14625	CXCL11	CXCL11_2	-0.0185999	0.487369	0.75222	0.0621381	0.0448939	0.0772807	-0.0348541	0.208535	0.688969	0.0725878	0.0236399	0.0448482																			0.0816639	0.0830247	0.159671	-0.0215262	0.519702	0.876395	-0.0409831	0.327675	0.803202	0.0137467	0.79821	0.974669				-0.0448957	0.354024	0.902617
seq.3040.59	P10147	CCL3	CCL3	-0.027694	0.0713489	0.295832	-0.0124216	0.484945	0.574429	-0.026705	0.093027	0.517849	-0.00443253	0.809698	0.859486																			0.00230254	0.934511	0.959402	-0.0276163	0.162009	0.656783	-0.00018519	0.993993	0.998861	-0.0320182	0.314384	0.862307				-0.0290594	0.279288	0.880607
seq.3046.31	Q9HD89	RETN	RETN	0.00951446	0.52288	0.772967	-0.00441079	0.797972	0.849514	0.0112598	0.465289	0.86404	-0.00778885	0.662457	0.738937																			-0.0316732	0.230279	0.354178	-0.0051776	0.78317	0.954742	-0.0176898	0.461024	0.856878	0.0353816	0.232987	0.806707				0.0512178	0.0522294	0.579854
seq.3055.54	P24394	IL4R	IL4R	0.000211383	0.984129	0.996581	0.011913	0.332666	0.424352	-0.00262639	0.811294	0.960828	0.0126992	0.318564	0.412796																			0.0260643	0.154434	0.26073	-6.48856e-05	0.995955	0.998884	0.00463257	0.771976	0.956761	0.00342589	0.867545	0.987182				-0.00858993	0.675784	0.956542
seq.3065.65	P12034	FGF5	FGF5	-0.00029514	0.976326	0.992749	0.00251552	0.827157	0.871451	-0.000919719	0.92884	0.984756	0.00279164	0.814982	0.863459																			0.013589	0.446331	0.577535	0.00309637	0.797212	0.95803	-0.0137182	0.375545	0.820912	0.0226439	0.247336	0.816391				-0.0146944	0.441478	0.92392
seq.3067.67	O60383	GDF9	GDF9	0.0132556	0.267487	0.562865	0.0039707	0.774343	0.83006	0.0132542	0.284164	0.758929	6.0323e-06	0.999664	0.999664																			0.0172601	0.420095	0.554452	0.0223458	0.145886	0.637493	-0.0205529	0.311208	0.789673	0.0823607	0.000473891	0.0290109				-0.0012927	0.950885	0.993098
seq.3069.52	P01871	IGHM	IGHM	-0.0135569	0.596181	0.814703	-0.0307589	0.298744	0.388911	-0.00715056	0.787196	0.954936	-0.0286157	0.350499	0.445857																			0.0352431	0.446172	0.577535	0.0441669	0.179082	0.675923	0.0631827	0.101048	0.588655	0.048423	0.387878	0.885761				-0.0795489	0.075087	0.661272
seq.3074.6	P18428	LBP	LBP	-0.033335	0.0243939	0.168484	-0.0161127	0.347242	0.439864	-0.0318658	0.037694	0.343251	-0.00656703	0.711212	0.780063																			0.0221623	0.3891	0.524245	-0.00798258	0.67455	0.928765	-0.00654016	0.78776	0.959312	-0.00939343	0.755197	0.968402				-0.0710826	0.0063489	0.195928
seq.3077.66	P00742	F10	F10_1	0.0081899	0.395109	0.684023	-0.00661478	0.552932	0.637561	0.0103566	0.29889	0.769132	-0.00971079	0.40005	0.495978																			-0.0109637	0.534088	0.655155	0.0185426	0.104294	0.567935	0.000944054	0.940581	0.985918	0.0243573	0.219231	0.794058				0.000617746	0.973118	0.993656
seq.3081.70	Q9BZM6	ULBP1	ULBP1_2	0.0127122	0.227152	0.517288	-0.00389033	0.749217	0.809559	0.014582	0.181133	0.661202	-0.00828751	0.510874	0.603979																			-0.00390517	0.836716	0.893896	0.0219426	0.0982702	0.560535	0.0282148	0.123496	0.623905	0.0257509	0.169263	0.755048				-0.00109787	0.955145	0.993098
seq.3082.9	Q9BZM5	ULBP2	ULBP2_2	-0.000871915	0.928259	0.971884	-0.00747319	0.505235	0.594035	0.000854272	0.932099	0.985822	-0.00772915	0.505701	0.599322																			0.0118932	0.465403	0.59534	0.00327869	0.785031	0.955171	0.0148599	0.336817	0.808499	0.0081863	0.67815	0.953129				-0.0194292	0.267514	0.874144
seq.3083.71	Q9HAV5	EDA2R	EDA2R	-0.0230179	0.0312024	0.188952	0.015688	0.204762	0.28462	-0.0284199	0.0101616	0.169398	0.0241932	0.0587084	0.0992092																			0.0333221	0.0876386	0.166696	-0.0245298	0.0840792	0.531628	-0.0386365	0.0357109	0.428132	0.0183996	0.390177	0.885761				-0.0389334	0.0298958	0.467669
seq.3132.1	P49767	VEGFC	VEGFC	0.00182694	0.812347	0.927034	0.0173578	0.0510381	0.0864882	-0.00223594	0.779	0.952915	0.0180314	0.0503926	0.0868283																			0.0292451	0.0383288	0.0861275	0.00229058	0.821781	0.961289	0.011445	0.38791	0.823538	0.0021636	0.895508	0.991389				-0.00892902	0.493733	0.933133
seq.3143.3	P01730	CD4	CD4	0.00657344	0.451549	0.728418	-0.0131871	0.191794	0.26911	0.0101842	0.259667	0.73954	-0.0162222	0.120776	0.183685																			-0.017195	0.259399	0.387954	0.0116274	0.292795	0.760549	-0.0131875	0.346965	0.810661	0.0431657	0.0168417	0.351458				0.00892067	0.55723	0.952063
seq.3151.6	P01589	IL2RA	IL2RA	-0.0566717	0.0249511	0.169566	-0.0347729	0.234582	0.318652	-0.052406	0.0451772	0.386286	-0.0191096	0.527798	0.618467																			-0.0529283	0.256126	0.383926	-0.065032	0.06369	0.483313	-0.0832857	0.0848839	0.567396	-0.0450547	0.397742	0.887731				-0.027375	0.493513	0.933133
seq.3152.57	P20333	TNFRSF1B	TNFRSF1B_1	-0.00520745	0.651243	0.846187	-0.022788	0.0873293	0.137496	-9.40702e-05	0.993707	0.997896	-0.0227597	0.0992295	0.154952																			0.00409886	0.837591	0.894175	0.0154029	0.305055	0.768531	0.00224516	0.894057	0.978974	0.0651377	0.0110095	0.293788				-0.0182035	0.3547	0.902617
seq.3170.6	P50579	METAP2	METAP2	0.0239588	0.339977	0.63379	0.0395419	0.173482	0.247129	0.0161848	0.533551	0.886585	0.034685	0.248906	0.335793																			0.00869506	0.839788	0.896127	0.0105071	0.69253	0.931958	0.0153898	0.59031	0.90806	-0.00348536	0.942379	0.994773				0.0158197	0.765222	0.969428
seq.3172.28	P15848	ARSB	ARSB	0.0129292	0.329712	0.622852	-0.0236591	0.122758	0.183746	0.0195384	0.154704	0.628917	-0.0295058	0.0630003	0.105386																			-0.0253008	0.270638	0.400732	0.00525302	0.753814	0.948287	-0.00448672	0.841431	0.972216	0.0172138	0.499372	0.911305				0.0296904	0.211714	0.849332
seq.3175.51	Q76LX8	ADAMTS13	ADAMTS13	0.0292955	0.00554867	0.0695733	0.00186795	0.878598	0.910887	0.0309682	0.00464642	0.0953498	-0.00744576	0.556195	0.644588																			-0.0472318	0.00810001	0.0236602	0.0113302	0.396389	0.817757	0.00625076	0.709132	0.942931	0.0034931	0.871432	0.987182				0.062659	0.00101458	0.0577439
seq.3179.51	P10619	CTSA	CTSA	-0.02548	0.145145	0.415025	0.0119756	0.553906	0.63838	-0.030192	0.0954648	0.520531	0.0210274	0.315373	0.409901																			0.0714665	0.0194019	0.0494897	0.00531493	0.812075	0.960672	-0.0282405	0.337085	0.808499	0.0480458	0.166704	0.753407				-0.0869019	0.00534522	0.176431
seq.3184.25	P08709	F7	F7	0.00577034	0.627354	0.832928	-0.00519822	0.705463	0.773991	0.0074343	0.545844	0.890873	-0.00742786	0.601976	0.684042																			-0.0401741	0.0568465	0.118314	-0.00190196	0.900191	0.982308	0.00496281	0.786678	0.959097	-0.0240941	0.341326	0.874858				0.0255893	0.224762	0.856377
seq.3186.2	P06681	C2	C2	-0.00761871	0.340275	0.633991	-0.00312613	0.735315	0.798326	-0.00741693	0.36998	0.814291	-0.000900876	0.925038	0.946299																			0.000937191	0.944737	0.966597	-0.00424245	0.690487	0.931461	-0.00663336	0.621807	0.917622	-0.00508236	0.762784	0.968402				-0.0135825	0.302254	0.888059
seq.3187.52	P54108	CRISP3	CRISP3	0.00244422	0.784776	0.915983	0.0144319	0.163768	0.235455	-0.000819409	0.929497	0.984785	0.0146763	0.17127	0.246435																			0.00672538	0.660006	0.760422	-0.000944311	0.9281	0.986606	0.00800469	0.555336	0.893007	-0.012696	0.442195	0.892626				-0.00340681	0.839592	0.974419
seq.3189.61	P98073	TMPRSS15	TMPRSS15	0.0118512	0.146268	0.416725	0.0183924	0.0514235	0.0870678	0.00829746	0.325658	0.787655	0.0159084	0.103596	0.160779																			0.00849054	0.544164	0.663026	0.00419543	0.690151	0.931461	-0.0175758	0.181517	0.679738	0.0304719	0.0709777	0.59575				0.0119476	0.409456	0.914267
seq.3191.50	Q96NZ8	WFIKKN1	WFIKKN1	0.0126466	0.102717	0.352305	0.0204311	0.0227796	0.0423881	0.00868178	0.278786	0.755987	0.0178447	0.0545863	0.0931945																			0.00238147	0.856164	0.908544	-0.0006025	0.950537	0.990775	-0.00618803	0.624863	0.918443	0.00492209	0.742547	0.965091				0.0272598	0.0508207	0.574326
seq.3196.6	P10915	HAPLN1	HAPLN1	0.0174237	0.171516	0.449944	-0.00438236	0.766413	0.823498	0.0197076	0.135122	0.589308	-0.0102603	0.501497	0.595502																			-0.00871538	0.696007	0.788446	0.0241078	0.131158	0.608893	0.0201476	0.302439	0.78074	0.0249517	0.342933	0.875532				0.0182882	0.446476	0.924553
seq.3197.70	P14735	IDE	IDE	0.00386014	0.714024	0.879805	-0.0170699	0.161427	0.232778	0.00828649	0.44762	0.85729	-0.0195794	0.121129	0.184183																			-0.046511	0.0114737	0.0319396	-0.00177357	0.896851	0.980573	0.00491748	0.788652	0.959312	-0.0128007	0.516998	0.916888				0.0228167	0.214426	0.849332
seq.3198.4	P22304	IDS	IDS	0.0260403	0.0512284	0.250301	-0.0303277	0.0497179	0.0845657	0.0351702	0.0109264	0.179277	-0.0408508	0.0106226	0.0221354																			-0.0227213	0.330405	0.466563	0.0504488	0.00155264	0.0500389	0.0330068	0.0847608	0.567396	0.075697	0.00455941	0.172851				0.0145571	0.569229	0.952063
seq.3201.49	Q9Y337	KLK5	KLK5_2	-0.00534848	0.691552	0.866077	0.0296529	0.0572746	0.0956108	-0.0129124	0.354934	0.805316	0.0335515	0.0378458	0.0678747																			0.0251171	0.280078	0.412029	-0.00859153	0.606773	0.909728	-0.0133864	0.509193	0.873946	-0.0221142	0.414748	0.891735				-0.0177894	0.485417	0.932018
seq.3206.4	Q9Y5Y7	LYVE1	LYVE1	0.0270128	0.0134111	0.120491	-0.00580928	0.645971	0.722317	0.0303566	0.00728401	0.131672	-0.014919	0.254177	0.341701																			-0.0264269	0.165788	0.275181	0.0226803	0.100471	0.561985	0.0279871	0.111393	0.604244	0.0239769	0.27734	0.840166				0.0434797	0.026615	0.451516
seq.3212.30	Q9NR71	ASAH2	ASAH2	-0.00501809	0.719936	0.882761	8.26367e-05	0.995927	0.996885	-0.00540144	0.709429	0.936747	0.00170629	0.918943	0.941959																			-0.00908324	0.712762	0.799456	-0.00476312	0.79234	0.957559	-0.0035934	0.878738	0.978494	-0.0214189	0.44958	0.896567				-0.013887	0.568484	0.952063
seq.3213.65	P14543	NID1	NID1	0.0150524	0.143207	0.412847	-0.00926406	0.436178	0.529416	0.0183604	0.0845854	0.500591	-0.0147689	0.230445	0.315562																			-0.00466458	0.788714	0.857963	0.0263443	0.0510346	0.436613	0.0306513	0.081595	0.560718	0.0195225	0.354173	0.881526				0.00344756	0.841156	0.974933
seq.3214.3	O14786	NRP1	NRP1_1	0.0219275	0.00945239	0.0979368	-0.000699263	0.943008	0.956904	0.0236767	0.00680737	0.126509	-0.00780441	0.440557	0.535624																			-0.0280428	0.0592966	0.122303	0.0120085	0.262585	0.740873	0.00820797	0.566419	0.898484	0.0174697	0.283952	0.843144				0.0456064	0.0024529	0.10896
seq.3232.28	P13686	ACP5	ACP5	0.0207713	0.0574469	0.266497	-0.0150653	0.233773	0.317671	0.0258892	0.0221731	0.25845	-0.0228344	0.0811895	0.130682																			-0.0400646	0.035055	0.0802059	0.0217376	0.120015	0.589954	0.0133249	0.450455	0.851734	0.0204623	0.358819	0.881526				0.0318287	0.0883688	0.685675
seq.3234.23	Q76M96	CCDC80	CCDC80	-0.00456401	0.655556	0.847758	0.000160803	0.989168	0.992079	-0.00493234	0.641595	0.923265	0.00164271	0.893462	0.923637																			0.0321431	0.0787822	0.153334	0.00311724	0.812632	0.960672	-0.00903498	0.528451	0.879869	0.0576163	0.00918737	0.261445				-0.0110136	0.537024	0.946777
seq.3235.50	Q8TEU8	WFIKKN2	WFIKKN2_2	0.0298583	0.0121674	0.113495	0.0148473	0.281613	0.371524	0.0284442	0.0210607	0.24907	0.00631934	0.657815	0.735223																			-0.00752513	0.719081	0.805181	0.0186229	0.222791	0.71464	0.0292314	0.139598	0.643653	0.00886037	0.720351	0.961029				0.0577773	0.00478011	0.169869
seq.3283.21	Q15582	TGFBI	TGFBI	0.0281045	0.0042884	0.0597378	0.0172443	0.129507	0.192419	0.0259816	0.0107644	0.177418	0.0094603	0.421404	0.516822																			-0.00661637	0.699136	0.790237	0.0125828	0.282066	0.756452	-0.00458946	0.751662	0.951662	0.0344405	0.0740885	0.602713				0.0517532	0.00765728	0.223133
seq.3290.50	Q6YHK3	CD109	CD109	0.0270469	0.00776206	0.0875289	-0.00267805	0.819929	0.866558	0.0296299	0.00484835	0.0974623	-0.0115528	0.342407	0.437774																			-0.0017514	0.921158	0.950703	0.0334707	0.0141169	0.227024	0.041469	0.0208036	0.345909	0.0296019	0.161341	0.749822				0.0267102	0.107558	0.728317
seq.3293.2	O43866	CD5L	CD5L	-0.035143	0.0990978	0.346016	-0.0229865	0.35126	0.44449	-0.0321537	0.14505	0.61222	-0.0133375	0.601349	0.683606																			-0.015062	0.691373	0.785259	-0.0310302	0.26651	0.745592	0.00188314	0.955966	0.991086	-0.0496405	0.284018	0.843144				-0.0218721	0.543574	0.947632
seq.3294.55	P0CG37	CFC1	CFC1	0.00429578	0.575274	0.804544	-0.00385094	0.664075	0.738931	0.00552274	0.486512	0.874473	-0.00549912	0.549095	0.638086																			0.00361644	0.787256	0.857017	0.0088026	0.344614	0.791814	0.0061298	0.607693	0.91357	0.0163279	0.288041	0.847272				-0.00474792	0.742277	0.967125
seq.3299.29	O94779	CNTN5	CNTN5	0.020206	0.0293036	0.18122	0.00911263	0.395704	0.489257	0.0194707	0.0424996	0.372575	0.003293	0.766741	0.827513																			-0.0104276	0.527188	0.649951	0.0107644	0.375164	0.809784	-0.0129326	0.414221	0.837608	0.0369541	0.0584372	0.562371				0.0399864	0.0106304	0.276782
seq.3302.58	O76096	CST7	CST7_2	0.00449888	0.749501	0.897712	-0.0195398	0.230334	0.3137	0.00949764	0.514883	0.881844	-0.0223764	0.18455	0.261718																			-0.027343	0.273757	0.40461	0.00235277	0.897941	0.981471	-0.0150131	0.484941	0.865535	0.0268697	0.392111	0.885761				0.0224596	0.337292	0.896124
seq.3303.23	Q15828	CST6	CST6_2	-0.00883053	0.587458	0.810514	0.0412198	0.0285666	0.0516652	-0.0193893	0.249706	0.730566	0.0470456	0.015819	0.0314866																			0.0727842	0.0110935	0.0310116	-0.00279944	0.893417	0.979736	0.0101947	0.695162	0.941074	-0.000669286	0.984245	0.999771				-0.032713	0.24847	0.868218
seq.3309.2	P12318	FCGR2A	FCGR2A	-0.0581397	0.36394	0.653675	0.104624	0.157937	0.228631	-0.0874723	0.187014	0.665061	0.130874	0.0880171	0.140062																			0.226082	0.0425574	0.0937499	-0.0642946	0.446185	0.839608	-0.0755266	0.492753	0.867707	-0.0435543	0.742167	0.965091				-0.107065	0.321922	0.893226
seq.3310.62	P31994	FCGR2B	FCGR2B_2	-0.00330242	0.916511	0.968784	0.0444	0.223164	0.305649	-0.0142095	0.663085	0.926707	0.0486641	0.197293	0.277039																			0.0448534	0.419743	0.554155	-0.022128	0.589075	0.904734	-0.043424	0.404591	0.833751	0.00526784	0.93633	0.994773				0.00374265	0.945041	0.993098
seq.3311.27	O75015	FCGR3B	FCGR3B	-0.0266561	0.0501577	0.247211	-0.0372779	0.0179231	0.0343514	-0.0196076	0.16395	0.641194	-0.0313797	0.0542698	0.0927306																			-0.0113821	0.629768	0.736535	-0.00226607	0.899153	0.982014	-0.0107831	0.634864	0.921311	0.0311033	0.283243	0.843144				-0.0473968	0.039495	0.520291
seq.3313.21	Q15485	FCN2	FCN2_2	-0.00219983	0.921945	0.970475	-0.0374034	0.149865	0.218222	0.00662925	0.775476	0.952518	-0.0393928	0.143055	0.211734																			-0.0365401	0.356727	0.493779	0.0154878	0.600473	0.90968	0.0298525	0.417	0.837847	-0.0200716	0.678329	0.953129				-0.00944361	0.798817	0.972472
seq.3314.74	P56159	GFRA1	GFRA1	-0.0156103	0.0814357	0.315228	-0.0225216	0.02973	0.0535036	-0.0113377	0.221295	0.699971	-0.0191348	0.0743489	0.121089																			-0.0199182	0.191845	0.307028	-0.00657436	0.5738	0.897947	-0.0172498	0.232317	0.725677	0.0129112	0.48778	0.908035				-0.0216102	0.159646	0.814439
seq.3315.15	Q8N158	GPC2	GPC2	0.00345698	0.669613	0.85645	0.0106574	0.256135	0.343257	0.00116566	0.88943	0.97516	0.0103097	0.288526	0.38023																			0.0116435	0.430329	0.563637	-0.00200599	0.8543	0.968655	-0.00294239	0.843448	0.973116	-0.00138181	0.932302	0.994773				0.0069267	0.598562	0.953869
seq.3317.33	O43464	HTRA2	HTRA2	0.0101625	0.297132	0.591542	0.00940079	0.40469	0.497833	0.00863837	0.392028	0.827177	0.00681153	0.559786	0.648131																			0.00427691	0.801244	0.867965	0.0172942	0.164448	0.661147	0.0320927	0.0502669	0.469585	-0.000278442	0.988395	0.999771				-0.00878541	0.605441	0.953869
seq.3320.49	Q16270	IGFBP7	IGFBP7	-0.00297724	0.696618	0.869238	-0.00435318	0.622186	0.700014	-0.00214622	0.786061	0.954409	-0.00370966	0.685101	0.758343																			-0.00824929	0.538881	0.658671	-0.00564751	0.577354	0.898531	-0.0210269	0.0924271	0.576317	0.0215724	0.209366	0.781769				0.00674721	0.596558	0.953869
seq.3321.2	Q13007	IL24	IL24	0.00305321	0.778608	0.913706	0.0276299	0.0280269	0.0507774	-0.00340479	0.76204	0.950637	0.0286594	0.0278438	0.0517608																			0.0144369	0.453283	0.584152	-0.0122278	0.378851	0.810215	-0.0185381	0.29969	0.779573	0.00105932	0.961545	0.997721				0.00635632	0.747354	0.967995
seq.3329.14	O75594	PGLYRP1	PGLYRP1_2	-0.00736987	0.797638	0.922641	-0.0209233	0.529545	0.616611	-0.00287969	0.922921	0.984362	-0.0200591	0.560529	0.648838																			-0.0104421	0.829671	0.889737	-0.0241559	0.513824	0.873473	-0.0517117	0.3154	0.793674	0.0057063	0.916538	0.994526				0.0522571	0.281624	0.880848
seq.3331.8	Q6NW40	RGMB	RGMB	0.0131372	0.112076	0.366104	-0.0100152	0.295243	0.385387	0.0164844	0.054113	0.41893	-0.0149554	0.131012	0.196626																			0.00516984	0.722483	0.807624	0.0281734	0.00799897	0.16053	0.0201332	0.108562	0.598295	0.0513481	0.00369078	0.149374				0.00692867	0.624807	0.953869
seq.3332.57	Q6ZVN8	HJV	HJV	-0.000206361	0.977888	0.993457	-0.0151047	0.0795829	0.127085	0.00340469	0.65864	0.926664	-0.0161261	0.0706894	0.116194																			-0.00187144	0.887094	0.928059	0.0226704	0.0184134	0.264801	0.0172981	0.167779	0.665601	0.0327215	0.0301571	0.438513				-0.0281551	0.0297817	0.467669
seq.3336.50	P10646	TFPI	TFPI	0.0166947	0.0692351	0.292393	0.0254653	0.0165729	0.0320674	0.0117765	0.215557	0.696873	0.0219308	0.0462353	0.08058																			0.0263833	0.0991664	0.183917	0.0144374	0.226312	0.716878	0.00366763	0.807894	0.963362	0.0181718	0.339117	0.873419				0.00424898	0.78854	0.97089
seq.3339.33	P35442	THBS2	THBS2_2	-0.0214014	0.255745	0.552441	0.02287	0.294165	0.384256	-0.0284336	0.144722	0.611643	0.0314039	0.164115	0.237407																			0.027234	0.410468	0.54517	-0.0305285	0.2259	0.71676	-0.0322793	0.288491	0.7716	-0.00494013	0.905822	0.993386				-0.0214221	0.49018	0.933133
seq.3340.53	P35443	THBS4	THBS4	-0.0241713	0.0326023	0.194984	-0.0208684	0.110889	0.168298	-0.0208997	0.0743081	0.47838	-0.0145966	0.281315	0.372682																			0.0140677	0.483634	0.611998	-0.00627451	0.66537	0.92619	-0.0344962	0.0494234	0.468912	0.0470903	0.0510778	0.537483				-0.0407045	0.0399065	0.521937
seq.3342.76	P42684	ABL2	ABL2_1	0.0251919	0.0703438	0.293811	0.0161814	0.315744	0.406682	0.0231278	0.108467	0.545949	0.00927081	0.578557	0.665003																			0.0379809	0.106954	0.195572	0.0119144	0.503426	0.870811	-0.00675695	0.765854	0.955514	0.0460161	0.105937	0.67284				0.0281256	0.22867	0.857458
seq.3343.1	Q03154	ACY1	ACY1	-0.0583644	0.0340617	0.200056	-0.0540295	0.0896274	0.140584	-0.0495678	0.0821283	0.493651	-0.0391549	0.234696	0.320299																			-0.0110989	0.811938	0.876175	-0.0284275	0.391951	0.81639	-0.0800748	0.0563994	0.494428	0.0265769	0.614486	0.936954				-0.0990094	0.0699928	0.642998
seq.3348.49	P13497	BMP1	BMP1	0.0300955	0.0409811	0.222963	0.0366327	0.0315677	0.0565733	0.0234704	0.123554	0.568667	0.029598	0.0932952	0.147112																			0.0312189	0.225732	0.348477	0.0236016	0.192696	0.688125	0.0268142	0.254092	0.744894	0.000318269	0.990967	0.999771				0.0155645	0.564943	0.952063
seq.3352.80	P23280	CA6	CA6_2	0.0382471	0.149405	0.419099	0.0755867	0.0137814	0.0272671	0.0228423	0.405385	0.836405	0.068732	0.0305374	0.0562632																			0.0701025	0.143248	0.246414	0.013209	0.704955	0.935602	-0.0325996	0.47426	0.859747	0.054235	0.318009	0.86568				0.0217176	0.626022	0.953869
seq.3356.50	P43166	CA7	CA7	0.000954627	0.919102	0.969592	0.0137887	0.205361	0.28518	-0.00229016	0.813961	0.960828	0.0144776	0.199172	0.279462																			0.0289385	0.100587	0.186078	-0.000886842	0.940984	0.989116	0.00845927	0.590098	0.90806	-0.00715047	0.695852	0.9549				-0.0227445	0.161734	0.819973
seq.3357.67	P24941	CDK2	CDK2_2	0.00919147	0.310861	0.60565	0.00450096	0.668101	0.742052	0.00877301	0.350281	0.802451	0.00186691	0.863634	0.901501																			-0.00952893	0.538306	0.658425	0.00828614	0.482389	0.859953	0.0208331	0.144057	0.644047	-0.0017041	0.925172	0.994526				0.00758752	0.620516	0.953869
seq.3360.50	O96017	CHEK2	CHEK2_2	-0.00318869	0.913405	0.967314	0.00388385	0.908848	0.93103	-0.00435232	0.88603	0.973929	0.00518988	0.882552	0.915607																			-0.0320344	0.540838	0.66	-0.0294664	0.447106	0.839608	-0.100534	0.0290496	0.395646	0.0781767	0.231406	0.804488				0.0320224	0.507734	0.936077
seq.3361.26	Q9UJ71	CD207	CD207	0.00528758	0.277958	0.573796	-0.0024251	0.666849	0.741113	0.00625655	0.215183	0.696873	-0.00430596	0.460469	0.554832																			-0.00713588	0.374541	0.510197	0.00259912	0.67666	0.929214	0.00960387	0.216657	0.714312	-0.00525071	0.605754	0.933465				0.0111172	0.217805	0.851238
seq.3363.31	P41240	CSK	CSK	0.0171708	0.466139	0.738222	0.0104554	0.701248	0.770527	0.0158958	0.514712	0.881844	0.00568947	0.84022	0.883767																			0.0090412	0.827807	0.888155	0.0315171	0.290173	0.759734	0.0128393	0.726079	0.942931	0.00875436	0.854314	0.984247				-0.00344828	0.93374	0.992601
seq.3367.8	Q9UGM5	FETUB	FETUB	-0.0258997	0.0326301	0.194984	-0.014893	0.288614	0.37877	-0.0241898	0.0539709	0.41872	-0.00762546	0.599618	0.682428																			-0.00206054	0.921935	0.951145	-0.0238801	0.12789	0.6042	-0.0284528	0.184368	0.682481	-0.0116224	0.618347	0.937445				-0.0245539	0.244573	0.866998
seq.3373.5	P20718	GZMH	GZMH	0.00032274	0.972702	0.991761	0.00292966	0.788435	0.842563	-0.000359413	0.970649	0.996217	0.00303781	0.788202	0.842685																			0.00238885	0.892018	0.931625	-0.00564285	0.666069	0.92619	-0.0232935	0.158841	0.658695	0.0142187	0.492	0.909698				0.0120928	0.414097	0.914267
seq.3374.49	P08631	HCK	HCK	-0.00649154	0.41176	0.696627	0.0156577	0.0875289	0.137721	-0.0107288	0.190067	0.667551	0.0188899	0.0465386	0.0810503																			0.0456088	0.00105649	0.00416932	0.00434047	0.680757	0.930279	-0.0123618	0.369193	0.820048	0.0231946	0.154337	0.740542				-0.0399571	0.00269888	0.115655
seq.3376.49	Q8NFM7	IL17RD	IL17RD	0.010496	0.17079	0.448524	-0.00355197	0.688866	0.759556	0.0121043	0.12715	0.575117	-0.00718296	0.434123	0.529781																			-0.0159332	0.234408	0.358968	0.00896759	0.361364	0.800456	0.00521961	0.687437	0.9404	0.0138182	0.363701	0.881526				0.018733	0.163269	0.819973
seq.3378.49	P49862	KLK7	KLK7	0.0130357	0.344133	0.637725	0.0261433	0.101006	0.155435	0.00769928	0.589342	0.908071	0.0238357	0.148706	0.218676																			0.0330264	0.184472	0.298175	0.00191503	0.915592	0.985248	-0.0122405	0.601035	0.91357	0.0228981	0.416264	0.891735				0.0216604	0.350285	0.901839
seq.3392.68	Q9Y243	AKT3	AKT3	0.0122176	0.325505	0.618431	-0.0150535	0.295125	0.385371	0.0167158	0.193855	0.673231	-0.0200697	0.177619	0.253717																			-0.0404567	0.0598124	0.123193	0.0191206	0.230343	0.720919	0.0174161	0.391605	0.826192	0.00981584	0.696423	0.9549				0.0077711	0.715496	0.964007
seq.3394.81	P53350	PLK1	PLK1	0.00171481	0.812154	0.927034	0.0182411	0.0288804	0.0521164	-0.0025469	0.733061	0.94248	0.019006	0.0279163	0.0518537																			0.0168394	0.188209	0.302538	-0.00363912	0.696957	0.932648	0.00634401	0.592357	0.909255	-0.00997454	0.491748	0.909698				-0.000886096	0.943557	0.993084
seq.3396.54	P00797	REN	REN	-0.0615225	0.0332309	0.197241	-0.0326675	0.328647	0.420182	-0.0581092	0.0521106	0.410568	-0.0152291	0.659933	0.736686																			0.0186381	0.715607	0.802154	-0.028569	0.448213	0.839608	-0.0504757	0.294858	0.777148	0.0320945	0.591615	0.927704				-0.108957	0.0282563	0.46175
seq.3401.8	P17706	PTPN2	PTPN2	0.00625772	0.394196	0.683091	0.00426473	0.615759	0.694182	0.00568405	0.454852	0.859754	0.00255906	0.771183	0.830825																			-0.000631714	0.960786	0.977014	0.0106158	0.275323	0.751772	0.00678085	0.57949	0.901277	0.011483	0.469139	0.904534				0.00529774	0.680072	0.958847
seq.3403.1	P20231	TPSB2	TPSB2_2	-0.0193747	0.493489	0.755618	-0.0634127	0.0527005	0.0889185	-0.00553423	0.850112	0.96373	-0.0617519	0.0684725	0.113189																			0.0216263	0.663093	0.763013	0.0410562	0.25356	0.737233	0.0308927	0.510364	0.874412	0.0649594	0.248938	0.816391				-0.086503	0.0856111	0.678723
seq.3404.51	Q9NRR2	TPSG1	TPSG1_2	0.0123101	0.214784	0.502796	-0.0210971	0.0664303	0.108532	0.0182775	0.0751768	0.479392	-0.0265995	0.0254075	0.0477538																			-0.0224848	0.191474	0.306502	0.0150231	0.284008	0.756452	-0.0114355	0.567991	0.898484	0.0225269	0.21681	0.792105				0.0226507	0.121859	0.760706
seq.3405.6	Q9Y3C8	UFC1	UFC1	0.00140245	0.870739	0.952525	-0.0141152	0.156907	0.227431	0.00489533	0.583253	0.904427	-0.0155842	0.131242	0.19689																			-0.0227302	0.122295	0.217616	0.00522127	0.627783	0.914496	0.00711123	0.602681	0.91357	6.05363e-05	0.997214	0.999771				0.00225224	0.883344	0.98412
seq.3412.7	P10415	BCL2	BCL2	0.010554	0.339404	0.633015	-0.00591811	0.64335	0.72016	0.0127357	0.265566	0.746803	-0.00973749	0.461848	0.556126																			-0.0271615	0.153039	0.258855	-0.00370544	0.794254	0.957559	-0.0270531	0.138191	0.639999	0.0262171	0.235861	0.809764				0.027855	0.147517	0.793453
seq.3415.61	P21815	IBSP	IBSP_2	-0.00136618	0.937961	0.97564	-0.00821872	0.685735	0.756674	0.000505345	0.977816	0.996814	-0.00837001	0.690622	0.763226																			-0.0288138	0.345614	0.482795	-0.00243917	0.911525	0.984595	-0.0258826	0.317202	0.79601	0.032049	0.383407	0.88558				0.0195889	0.533038	0.945166
seq.3419.49	Q13557	CAMK2D	CAMK2D	0.0210834	0.129005	0.391787	0.0130387	0.417228	0.510584	0.0194706	0.175789	0.655049	0.00719575	0.665413	0.741894																			-0.0189568	0.439382	0.5721	0.010725	0.560813	0.893326	0.00902268	0.718225	0.942931	0.00606564	0.826206	0.978317				0.0308516	0.176612	0.824757
seq.3432.21	P29320	EPHA3	EPHA3	0.00496176	0.522272	0.772381	0.0123976	0.167081	0.239509	0.00236337	0.768334	0.951257	0.0116943	0.207917	0.289909																			0.0201512	0.121095	0.216061	0.00439107	0.663916	0.92619	0.00449131	0.721348	0.942931	0.00939403	0.560145	0.923302				-0.00469105	0.730247	0.964007
seq.3435.53	P02751	FN1	FN1_3	0.0668013	0.0231236	0.164356	0.0728799	0.0322541	0.057605	0.0541285	0.0753327	0.479392	0.0566688	0.107626	0.166184																			0.0771154	0.108782	0.198168	0.0788762	0.0360829	0.376595	0.0989413	0.0524547	0.481276	0.0577415	0.288201	0.847272				0.0107157	0.835021	0.973714
seq.3438.10	O95633	FSTL3	FSTL3	-0.0135122	0.19769	0.479963	-0.000328026	0.978442	0.984116	-0.0144078	0.18472	0.664124	0.0039956	0.750544	0.814132																			0.0269624	0.146843	0.251257	-0.0062915	0.647471	0.919767	-0.0168698	0.310417	0.78948	0.02896	0.201806	0.777832				-0.0194773	0.268246	0.874144
seq.3446.7	Q13478	IL18R1	IL18R1_2	-0.0321657	0.0035063	0.0518121	-0.0124679	0.328188	0.419668	-0.0314916	0.00578262	0.11218	-0.00299991	0.82011	0.867756																			0.0054538	0.781462	0.853101	-0.027951	0.0511468	0.436613	-0.023265	0.220247	0.716977	-0.0301728	0.170727	0.755804				-0.0334132	0.0773827	0.66619
seq.3447.64	P10145	CXCL8	CXCL8	0.0057833	0.528559	0.776478	0.00495332	0.640884	0.718025	0.00501274	0.597707	0.910209	0.0034575	0.753099	0.815931																			0.0113139	0.508503	0.633347	0.0127631	0.292499	0.760549	0.0030491	0.833075	0.969924	0.0208592	0.296321	0.851222				-0.00616403	0.689152	0.959657
seq.3449.58	P29622	SERPINA4	SERPINA4_2	0.00685674	0.301641	0.597134	0.0172597	0.0246505	0.045318	0.0032076	0.640549	0.923086	0.0162973	0.0404659	0.0717609																			0.00951033	0.42782	0.561107	0.00311021	0.725763	0.940999	0.00723709	0.526733	0.879096	-0.0064078	0.650104	0.94918				-0.00138437	0.898863	0.985991
seq.3452.17	P06239	LCK	LCK_1	-0.00368154	0.706985	0.876214	0.00606075	0.593183	0.674787	-0.0053962	0.594601	0.910209	0.00767786	0.513332	0.606																			0.0106607	0.539062	0.658671	-0.00824046	0.5205	0.876614	-0.00746272	0.649002	0.926691	-0.00708543	0.729367	0.962405				-0.0128866	0.441763	0.92392
seq.3470.1	P16581	SELE	SELE	-0.0145125	0.402086	0.689386	-0.0398809	0.046548	0.07977	-0.00597599	0.738868	0.945434	-0.0380876	0.0664028	0.110142																			-0.0499992	0.0996302	0.184636	-0.0272904	0.233831	0.722737	-0.0368373	0.219966	0.716977	-0.0274646	0.440368	0.892626				0.0170745	0.555847	0.952063
seq.3477.63	P04629	NTRK1	NTRK1	0.0032583	0.73304	0.890033	0.00904494	0.413786	0.506968	0.00131268	0.894465	0.97675	0.00864852	0.450657	0.545627																			-0.00888924	0.612761	0.723827	-0.0115558	0.343143	0.79083	-0.0090225	0.52088	0.876518	-0.00419019	0.849514	0.983366				0.0170259	0.309792	0.892625
seq.3479.71	P35030	PRSS3	PRSS3_2	-0.0227616	0.0114531	0.108924	0.0127811	0.220199	0.302213	-0.0274453	0.00321847	0.0714835	0.0209894	0.0515554	0.0886432																			0.0149207	0.372311	0.508807	-0.0260558	0.031041	0.350595	-0.0218797	0.146579	0.645993	-0.0321326	0.103759	0.668924				-0.0289295	0.0477514	0.564026
seq.3484.60	P01019	AGT	AGT	-0.007768	0.462378	0.735434	0.0123893	0.310625	0.401536	-0.0113215	0.300991	0.770727	0.0157939	0.212025	0.29456																			0.000952664	0.959295	0.97577	-0.0111165	0.415332	0.824072	0.00440591	0.810606	0.963362	-0.0260996	0.204986	0.779612				-0.0133565	0.47388	0.929336
seq.3485.28	P61769	B2M	B2M_2	-0.0294394	0.0309226	0.188039	-0.0273543	0.0831827	0.131937	-0.0249796	0.077003	0.482172	-0.0198305	0.225053	0.309641																			0.0168284	0.496249	0.623414	-0.0146291	0.396924	0.817757	-0.00661745	0.731612	0.944338	0.0177927	0.555193	0.923302				-0.037123	0.120143	0.757786
seq.3489.9	P26441	CNTF	CNTF	-0.00288598	0.535608	0.779737	0.0108804	0.0436614	0.0753908	-0.00570613	0.236606	0.718496	0.0125939	0.0241264	0.0456522																			0.00794232	0.345677	0.482795	-0.00948698	0.123347	0.596532	-0.0111505	0.146397	0.645993	-0.009083	0.36902	0.881526				-0.00268496	0.732994	0.964587
seq.3494.71	O60258	FGF17	FGF17	-0.00120639	0.79382	0.919996	0.00748576	0.161021	0.232239	-0.00308033	0.519033	0.883043	0.00840533	0.128414	0.193444																			0.0109183	0.136747	0.237248	0.00167144	0.772285	0.952153	0.00459949	0.538541	0.884616	-0.00464694	0.608436	0.934961				-0.0117809	0.159497	0.814252
seq.3495.15	P80162	CXCL6	CXCL6	-0.0167511	0.430561	0.711319	-0.0483121	0.0493998	0.0841032	-0.00631671	0.77403	0.952341	-0.0464106	0.0683621	0.113097																			-0.0724502	0.0587183	0.121282	-0.0094554	0.734006	0.942833	-0.0167941	0.6356	0.921717	-0.00538424	0.903899	0.9926				0.000898376	0.980032	0.994641
seq.3498.53	Q16552	IL17A	IL17A_2	-0.00652122	0.250724	0.547356	0.0114072	0.0827161	0.131283	-0.00974048	0.097468	0.52393	0.0143398	0.0351586	0.0636983																			-0.00747254	0.441983	0.574358	-0.0205403	0.00394592	0.102299	-0.0191076	0.0177998	0.325808	-0.0197149	0.132201	0.717066				0.00716224	0.485261	0.932018
seq.3503.4	P56199	ITGA1	ITGA1	0.010694	0.507558	0.76379	-0.00212528	0.909391	0.93125	0.0119758	0.47363	0.867884	-0.00571911	0.76742	0.827999																			0.0231132	0.411188	0.545928	0.0318874	0.138115	0.628461	0.0215672	0.44968	0.85145	0.047526	0.151602	0.734322				-0.0278313	0.291114	0.887916
seq.3509.1	Q16663	CCL15	CCL15_3	0.00840695	0.62652	0.83258	-0.0222219	0.266174	0.354169	0.0143544	0.422257	0.845093	-0.0265292	0.199874	0.280339																			0.0123036	0.6795	0.776008	0.0382645	0.0817837	0.525849	0.04389	0.101458	0.588655	0.0330368	0.368349	0.881526				-0.0146774	0.628314	0.953869
seq.3514.49	P24158	PRTN3	PRTN3_2	0.0233812	0.326712	0.619817	0.0308831	0.262899	0.350517	0.0176462	0.474686	0.867884	0.0255876	0.370347	0.466616																			0.0241345	0.56331	0.679177	0.00938261	0.77005	0.951398	0.0014252	0.973767	0.995744	0.0314285	0.514142	0.916702				0.0348799	0.365577	0.902981
seq.3518.54	Q96IY4	CPB2	CPB2	-0.00676108	0.321801	0.615631	-0.00104656	0.894594	0.920887	-0.00700141	0.322006	0.785231	0.00106668	0.896275	0.925495																			-0.00892568	0.45758	0.588017	-0.00646447	0.456357	0.84523	-0.00348588	0.7583	0.952503	-0.0151558	0.263564	0.831642				-0.0124844	0.307728	0.890732
seq.3519.3	Q92583	CCL17	CCL17	0.0178733	0.225645	0.515951	-0.0265139	0.120263	0.180643	0.0255235	0.0945862	0.520296	-0.0341641	0.0531229	0.0909732																			-0.0555203	0.0306675	0.0717217	0.0177136	0.34671	0.79249	0.00633266	0.775144	0.958405	0.0292874	0.372713	0.881526				0.0335927	0.191086	0.832464
seq.3520.58	P10600	TGFB3	TGFB3	0.00288467	0.707681	0.876331	0.0124301	0.162505	0.233978	0.000107265	0.989254	0.997704	0.0123979	0.17853	0.254618																			-0.00335953	0.802953	0.869255	-0.00698618	0.475759	0.856622	-0.019734	0.120763	0.61824	0.0128712	0.403023	0.889839				0.0103973	0.430367	0.922135
seq.3521.16	P01215	CGA	CGA_4	0.0413256	0.0770424	0.307705	-0.053488	0.048058	0.0821066	0.0572019	0.0180485	0.230673	-0.0707033	0.0115873	0.0238052																			-0.0726561	0.0801443	0.155445	0.0655984	0.0236159	0.305213	0.0953893	0.00802249	0.220543	0.045825	0.329744	0.867832				0.0486386	0.25711	0.87067
seq.3534.14	P29965	CD40LG	CD40LG	0.0232991	0.039864	0.219797	0.0316655	0.015783	0.0306939	0.0174078	0.137669	0.596264	0.0264786	0.0510511	0.0878591																			0.03303	0.0738615	0.14527	0.0206611	0.146765	0.637493	0.00726813	0.684474	0.9404	0.0456607	0.0425831	0.494267				0.00983139	0.631998	0.953869
seq.3538.26	P20711	DDC	DDC	0.00576384	0.377564	0.666075	0.00177132	0.814735	0.862069	0.00575183	0.394981	0.82995	5.38609e-05	0.994508	0.99656																			0.00179752	0.869963	0.918248	0.00684086	0.417464	0.825834	-0.00447544	0.67803	0.937963	0.0175116	0.198425	0.776544				0.00782746	0.476599	0.930821
seq.3583.54	P15289	ARSA	ARSA_1	0.00342674	0.722368	0.883056	0.0207942	0.0623169	0.10271	-0.00133469	0.893659	0.976351	0.0211955	0.0665833	0.110416																			0.0323211	0.0419304	0.0926487	0.00788478	0.520895	0.876614	0.00138391	0.928706	0.982661	0.026338	0.1696	0.755048				-0.0224454	0.188887	0.832464
seq.3587.53	O95393	BMP10	BMP10	0.0152336	0.132409	0.397445	0.01147	0.327734	0.419235	0.0135774	0.195248	0.673827	0.0073973	0.542058	0.631419																			0.015134	0.396447	0.530416	0.0142789	0.283126	0.756452	-0.0153547	0.384058	0.822646	0.0679947	0.00109638	0.0609706				0.00881118	0.607887	0.953869
seq.3591.51	P55285	CDH6	CDH6_2	-0.00749422	0.427757	0.709197	0.00447893	0.682158	0.753872	-0.00910348	0.352126	0.803997	0.00720301	0.524665	0.615984																			0.00887839	0.585877	0.699691	-0.00140446	0.906894	0.983382	-0.00650049	0.677414	0.937792	0.00129706	0.944337	0.994773				-0.0268565	0.107096	0.727735
seq.3592.4	Q14012	CAMK1	CAMK1	-0.0219449	0.0872986	0.324475	-0.036717	0.0134042	0.0266076	-0.0147078	0.268103	0.747466	-0.0323052	0.0355827	0.0642747																			-0.0692218	0.00207239	0.00748878	-0.0313012	0.0657255	0.485609	-0.0529378	0.0187529	0.332395	-0.0101984	0.697253	0.9549				0.0121252	0.571966	0.952063
seq.3603.60	Q9BXN2	CLEC7A	CLEC7A	0.0227586	0.0303578	0.18569	-0.000236402	0.984502	0.988573	0.0244683	0.0246009	0.274873	-0.00760618	0.545987	0.63498																			-0.000867992	0.961361	0.977462	0.0280259	0.0438	0.405642	-0.00216509	0.900725	0.978974	0.0715283	0.00161619	0.0811998				0.0138588	0.432611	0.922179
seq.3607.71	Q9UBP4	DKK3	DKK3_2	0.0267462	0.00626999	0.075003	0.0265161	0.0192046	0.0364623	0.0223032	0.0276459	0.291462	0.0198231	0.0906755	0.14379																			0.0244257	0.148816	0.253596	0.0276202	0.0322019	0.35598	0.0245819	0.131647	0.637897	0.0438419	0.0340066	0.457023				0.0201754	0.218469	0.852005
seq.3617.80	Q04756	HGFAC	HGFAC_1	0.00636192	0.71423	0.879805	-0.024329	0.22681	0.30977	0.0125696	0.484318	0.87248	-0.0280623	0.17786	0.253912																			-0.0215266	0.474221	0.603437	0.025134	0.27203	0.749239	0.00876444	0.770883	0.956592	0.0339377	0.340365	0.874007				-0.00479943	0.869792	0.981215
seq.3620.67	Q8N6P7	IL22RA1	IL22RA1_1	0.0112648	0.239612	0.534055	-0.0201178	0.0696399	0.113091	0.0169004	0.0882361	0.508947	-0.0251864	0.028224	0.0523585																			-0.0184091	0.269355	0.399237	0.0189957	0.12969	0.607683	-0.0339332	0.0314059	0.407483	0.0886289	1.22797e-05	0.00125997				0.011642	0.474804	0.929336
seq.3623.84	O95711	LY86	LY86	-0.002865	0.616617	0.826809	0.00542363	0.412215	0.505383	-0.00437959	0.459891	0.862017	0.00673871	0.325232	0.419549																			0.0208447	0.0300232	0.0705619	0.00745341	0.292299	0.760549	0.000466394	0.959596	0.992645	0.0253169	0.022069	0.392128				-0.0238457	0.0228446	0.428925
seq.3627.71	Q495T6	MMEL1	MMEL1	-0.000170298	0.985604	0.996581	-0.0145068	0.184259	0.26009	0.00327124	0.737659	0.945101	-0.0154815	0.170983	0.246071																			-0.0108454	0.50075	0.626621	0.00506685	0.671598	0.928062	-0.0199662	0.201461	0.698444	0.0349366	0.0605853	0.572456				-0.00569342	0.731174	0.964007
seq.3633.70	Q14112	NID2	NID2_2	0.024414	0.024333	0.168484	-0.00940987	0.453317	0.546519	0.0284416	0.0112936	0.182425	-0.0179521	0.166807	0.240918																			-0.0098457	0.582349	0.696097	0.0397505	0.0047226	0.117021	0.0388911	0.0341702	0.421303	0.0398568	0.0683631	0.589217				0.00887473	0.635042	0.953869
seq.3635.76	Q9NX40	OCIAD1	OCIAD1_2	-0.0118854	0.135516	0.402275	-0.0172936	0.0609825	0.10091	-0.00859205	0.297235	0.767462	-0.0147079	0.123806	0.187549																			-0.0266615	0.057818	0.119933	-0.0170063	0.0907587	0.54326	-0.0212165	0.0872396	0.567396	-0.00498785	0.773102	0.969437				0.00450884	0.751846	0.967995
seq.3640.14	P30533	LRPAP1	LRPAP1	0.00818318	0.63579	0.839073	-0.0357439	0.0737677	0.118841	0.017343	0.332129	0.792415	-0.0409397	0.0479261	0.0830302																			-0.00828499	0.782626	0.853635	0.0281933	0.199154	0.697609	-0.0377145	0.1866	0.685863	0.10601	0.00206039	0.0987498				0.00275592	0.928682	0.991726
seq.3647.49	O00206	TLR4	TLR4_2	0.0117274	0.1716	0.450002	-0.00207006	0.834887	0.877402	0.0130623	0.14135	0.603598	-0.00597828	0.560842	0.648838																			-0.00460078	0.756135	0.832981	0.0144828	0.184882	0.681663	0.0154658	0.274182	0.760579	0.0193834	0.266616	0.833518				0.0114872	0.451146	0.924755
seq.3651.50	P35968	KDR	KDR	0.00381685	0.61372	0.825481	-0.0152522	0.0812212	0.129191	0.00775309	0.321858	0.785231	-0.0175767	0.0523016	0.0897567																			-0.0287433	0.0338781	0.0779786	0.00648478	0.515526	0.873473	0.0150423	0.251768	0.743167	-0.00788271	0.611467	0.93622				0.00797057	0.532275	0.944974
seq.3666.17	Q9BXR6	CFHR5	CFHR5_2	0.0114477	0.318567	0.61266	0.0145027	0.274843	0.364241	0.00878849	0.459593	0.862017	0.0118653	0.388248	0.483981																			0.0100219	0.616903	0.726736	0.0104855	0.487452	0.862159	0.00215157	0.908645	0.978974	0.00701943	0.775807	0.969455				0.00832031	0.669196	0.956542
seq.3684.78	P21757	MSR1	MSR1_4	0.00457146	0.513192	0.766171	0.0141192	0.0809025	0.128769	0.00150927	0.8348	0.961156	0.0136663	0.10278	0.159717																			0.0239823	0.0572942	0.119037	0.00905818	0.321713	0.77734	-0.00688664	0.565302	0.897413	0.0350658	0.0135364	0.321213				-0.0130273	0.285471	0.881204
seq.3685.53	Q9BY79	MFRP	MFRP	-0.00175367	0.878877	0.95476	0.0283865	0.0329744	0.0587332	-0.00875286	0.462552	0.862648	0.0310302	0.0244516	0.0462196																			0.0429965	0.0406871	0.0904227	-0.0004552	0.975522	0.993157	-0.025658	0.184067	0.682123	0.0311566	0.179246	0.760174				-0.0228202	0.250629	0.868218
seq.3709.4	P24298	GPT	GPT_2	-0.00267168	0.741254	0.894525	-0.0113088	0.226973	0.309935	-0.000138357	0.986826	0.997258	-0.0112672	0.245175	0.331804																			0.00132294	0.924434	0.952775	0.00753017	0.490742	0.864618	0.00114152	0.938142	0.985626	0.0105871	0.503305	0.912039				-0.0118406	0.368988	0.903204
seq.3714.49	P12277	CKB	CKB_1	-0.0193275	0.534541	0.778983	0.0321888	0.371341	0.464937	-0.0284559	0.37716	0.820901	0.0407281	0.274677	0.365216																			-0.0185337	0.730072	0.812741	-0.0815221	0.0436723	0.405642	-0.140339	0.0105695	0.252455	-0.0355676	0.546939	0.923302				0.0456208	0.39413	0.909955
seq.3719.2	P46527	CDKN1B	CDKN1B	0.015435	0.494208	0.75589	0.0301839	0.248237	0.334518	0.0093372	0.689454	0.931498	0.0273977	0.311271	0.405509																			0.0179473	0.65779	0.758664	0.0033125	0.910543	0.984024	0.0277566	0.491116	0.867554	-0.0245012	0.575846	0.923961				0.0220552	0.559299	0.952063
seq.3727.35	P10082	PYY	PYY	0.00385944	0.830275	0.935729	0.0220422	0.290108	0.380115	-0.00114328	0.951091	0.990889	0.0223844	0.299452	0.392428																			0.0413749	0.184005	0.297752	-1.22461e-05	0.999564	0.999923	-0.0249289	0.37504	0.820912	0.0429575	0.243292	0.81223				0.0149153	0.644812	0.953948
seq.3730.81	P43489	TNFRSF4	TNFRSF4	-0.00877381	0.244084	0.540307	-0.0114684	0.18857	0.265096	-0.00666274	0.392724	0.827177	-0.00947828	0.293764	0.386085																			-0.0121642	0.371418	0.508032	-0.0116975	0.236887	0.723434	-0.0191279	0.0918693	0.574549	0.0164446	0.316199	0.864867				0.00352381	0.78257	0.969794
seq.3738.54	P09603	CSF1	CSF1_2	0.00447917	0.608992	0.822957	-0.0147352	0.145871	0.213259	0.00832183	0.358465	0.807143	-0.0172219	0.1006	0.156831																			-0.0128005	0.39131	0.525861	0.00730327	0.509706	0.871588	-0.0209073	0.154592	0.656679	0.044898	0.00841358	0.247149				0.0135268	0.39369	0.909955
seq.3741.4	P05113	IL5	IL5_2	-0.0147341	0.0441895	0.231597	-0.0214192	0.0114484	0.0230454	-0.0106702	0.158874	0.634393	-0.0182359	0.0374618	0.0672853																			-0.0207474	0.109659	0.199368	-0.0102525	0.283942	0.756452	-0.0179928	0.152491	0.652675	-0.00721604	0.626345	0.940543				-0.0137432	0.269711	0.874173
seq.3758.63	P04070	PROC	PROC_2	0.0149504	0.126148	0.387594	0.00281882	0.803115	0.853387	0.0153532	0.129378	0.578963	-0.00179338	0.878238	0.912427																			-0.0377884	0.0342929	0.0787344	0.00189558	0.873755	0.974805	0.00761952	0.562246	0.896023	-0.0192214	0.370752	0.881526				0.0399	0.0256207	0.44701
seq.3758.68	P04070	PROC	PROC_3	0.00483972	0.591936	0.812532	0.0118984	0.255113	0.342072	0.0023127	0.804713	0.960828	0.0111985	0.301262	0.394587																			0.0136033	0.375837	0.511484	0.00970718	0.384647	0.811983	-0.00592365	0.612594	0.914733	0.0122673	0.526124	0.919557				-0.0105878	0.517957	0.940569
seq.3761.4	P35354	PTGS2	PTGS2	0.0251397	0.065993	0.286725	-0.0164701	0.298552	0.388732	0.0309189	0.0289823	0.296959	-0.025774	0.116038	0.17722																			-0.0174773	0.444953	0.576901	0.0267092	0.143806	0.635637	0.0111981	0.645809	0.925022	0.0531319	0.057383	0.561875				0.026011	0.235729	0.864672
seq.3766.51	Q16623	STX1A	STX1A_2	-0.00108894	0.871042	0.952525	-0.00823113	0.28867	0.378776	0.000797518	0.908541	0.979074	-0.00846876	0.291573	0.383482																			-0.0193683	0.0907708	0.171757	-0.00630564	0.455891	0.844696	-0.00465173	0.663589	0.931444	-0.00812912	0.531502	0.919991				0.00565958	0.641214	0.953869
seq.3796.79	Q9BY76	ANGPTL4	ANGPTL4	0.0032979	0.725912	0.88475	0.0225863	0.0381457	0.066849	-0.00190693	0.844759	0.961724	0.0231614	0.0401207	0.0712182																			0.0275965	0.0960277	0.179191	-0.00417187	0.731283	0.94151	-0.007441	0.607708	0.91357	0.00858531	0.670264	0.952582				-0.00663225	0.695986	0.960992
seq.3797.1	P19022	CDH2	CDH2	0.00792099	0.476838	0.745602	-0.00927429	0.471549	0.562048	0.0107136	0.352695	0.803997	-0.0124824	0.349302	0.444638																			-0.0234836	0.21449	0.335241	0.00503846	0.731623	0.94151	0.00686913	0.685194	0.9404	0.0109815	0.666558	0.952551				0.0106628	0.578419	0.952063
seq.3798.71	Q16790	CA9	CA9	-0.000204401	0.983617	0.996581	0.00846266	0.462564	0.55411	-0.00223988	0.827903	0.960828	0.00913142	0.443828	0.538773																			0.0157032	0.374233	0.509968	0.000718455	0.955225	0.991808	0.00497837	0.771316	0.956592	2.60737e-05	0.998929	0.999771				-0.00276226	0.872355	0.981215
seq.3800.71	P12277	CKB	CKB_2	0.0020452	0.882585	0.955657	0.000855817	0.957399	0.968433	0.00198691	0.889793	0.97516	0.000260343	0.987479	0.992241																			0.00176941	0.943953	0.966235	0.0103818	0.551595	0.891368	-0.017194	0.485242	0.865535	0.0453072	0.0788144	0.608704				-0.00167115	0.943797	0.993084
seq.3803.10	P28325	CST5	CST5_2	-0.00321382	0.90129	0.961593	-0.0361823	0.227515	0.310557	0.00526322	0.84448	0.961724	-0.0377645	0.223928	0.308319																			0.0188108	0.67159	0.769655	0.0321053	0.332343	0.782522	0.0274254	0.498365	0.869187	0.057978	0.290397	0.847814				-0.0259269	0.572836	0.952063
seq.3805.16	Q9NQ30	ESM1	ESM1	0.0284261	0.0195305	0.152334	0.0380567	0.00688484	0.0146015	0.0213298	0.0903603	0.513875	0.031655	0.0298691	0.0551016																			0.0187172	0.383035	0.518035	0.0101834	0.509703	0.871588	0.0038245	0.837127	0.971323	0.0382646	0.137116	0.720602				0.0445217	0.0389093	0.517252
seq.3808.76	P21802	FGFR2	FGFR2	0.0057136	0.592569	0.812816	-0.00792705	0.521342	0.609138	0.00803556	0.467421	0.864913	-0.0103446	0.419071	0.514482																			-0.029224	0.12676	0.224029	-0.00795955	0.549499	0.890568	0.003065	0.858018	0.977327	-0.0182668	0.377413	0.882651				0.0385514	0.0477699	0.564026
seq.3810.50	P09769	FGR	FGR	0.054582	0.0849658	0.322888	0.0798409	0.029411	0.0529689	0.0393312	0.230413	0.712602	0.0680374	0.0730134	0.119341																			0.0644473	0.247843	0.374826	0.0245343	0.558095	0.892965	0.0336073	0.55288	0.89187	-0.0043164	0.945393	0.994773				0.0717539	0.174517	0.821181
seq.3814.63	Q14626	IL11RA	IL11RA_2	0.000794303	0.945467	0.978648	0.0142415	0.289698	0.379713	-0.00256957	0.830783	0.960828	0.015014	0.281114	0.372483																			0.00300118	0.883164	0.925088	-0.0147473	0.327665	0.780166	-0.0317792	0.0991872	0.584953	0.0115113	0.631748	0.942573				0.0184304	0.357707	0.902981
seq.3815.14	Q99665	IL12RB2	IL12RB2	0.00961814	0.333511	0.627413	-0.00313297	0.785337	0.839621	0.0110835	0.282135	0.757713	-0.00648338	0.586405	0.671586																			0.00371252	0.821144	0.882839	0.0175023	0.177156	0.674198	0.0130162	0.438644	0.845905	0.0317979	0.120144	0.694864				-0.00226797	0.896817	0.985991
seq.3821.28	Q8IW41	MAPKAPK5	MAPKAPK5_1	-0.0066101	0.625064	0.831736	0.0312417	0.0459842	0.0789338	-0.0146036	0.296898	0.767462	0.0356328	0.0279627	0.0519267																			0.0299988	0.202221	0.320326	-0.0180112	0.257427	0.737738	-0.0206006	0.304038	0.781984	-0.0138578	0.583601	0.926144				-0.0140476	0.600151	0.953869
seq.3828.54	Q9NRA1	PDGFC	PDGFC_2	0.009983	0.412697	0.696962	0.00270707	0.847746	0.886852	0.0100517	0.42574	0.845366	-0.000306785	0.983235	0.989553																			0.0276013	0.202931	0.321236	0.0143792	0.367409	0.803294	0.0209297	0.347806	0.811031	0.0189898	0.424075	0.892626				0.0100791	0.581409	0.952499
seq.3831.21	P60484	PTEN	PTEN	0.0166501	0.198463	0.48109	0.00409887	0.784423	0.83889	0.0168613	0.208461	0.688969	-0.000945025	0.951413	0.96573																			0.0094314	0.66664	0.765643	0.0219202	0.160129	0.653024	0.015765	0.446148	0.849945	0.0275658	0.253636	0.820103				0.00636031	0.7931	0.972055
seq.3847.56	O95571	ETHE1	ETHE1	-0.00949587	0.471134	0.741162	-0.0275371	0.0710527	0.115129	-0.00358625	0.792567	0.956223	-0.0264633	0.0938191	0.14781																			-0.0612643	0.00697885	0.020905	-0.0144641	0.389053	0.813788	0.00144481	0.941668	0.986192	-0.0338876	0.233636	0.80742				0.0216687	0.345515	0.901049
seq.3852.19	P25685	DNAJB1	DNAJB1	0.0200819	0.0981605	0.34516	0.00240743	0.863981	0.899285	0.0209515	0.0956748	0.520531	-0.00387992	0.789692	0.843906																			-0.0107229	0.61298	0.723871	0.0206608	0.181785	0.677937	0.0341718	0.0832308	0.564931	0.000794794	0.974339	0.999771				0.0129785	0.539604	0.946777
seq.3853.56	P40925	MDH1	MDH1	0.0195566	0.0861661	0.32376	-0.00681791	0.605222	0.684767	0.0226051	0.0554286	0.422955	-0.0136015	0.319129	0.41341																			-0.0268862	0.187685	0.301877	0.0150887	0.30246	0.766142	0.0348128	0.0616483	0.505924	-0.0160627	0.49322	0.909877				0.0288976	0.147077	0.793453
seq.3858.5	P24666	ACP1	ACP1	0.0230489	0.489453	0.754173	-0.0260248	0.500024	0.588577	0.0309644	0.369864	0.814291	-0.0353169	0.376749	0.472314																			-0.0888195	0.124491	0.22066	0.0111802	0.800621	0.959139	0.0434799	0.467386	0.858617	-0.0481908	0.470154	0.904534				0.0499943	0.364782	0.902981
seq.3864.5	P62081	RPS7	RPS7	0.00296943	0.82397	0.932809	0.00110427	0.943026	0.956904	0.00291746	0.832792	0.961015	0.000233217	0.988367	0.99259																			0.0292192	0.216524	0.337426	0.0128497	0.476548	0.856622	-0.0123928	0.596941	0.912264	0.0511523	0.0637234	0.580801				-0.0125376	0.561811	0.952063
seq.3867.49	Q6UXD5	SEZ6L2	SEZ6L2	0.0271842	0.0358297	0.205365	0.0400012	0.00757217	0.0158606	0.0195027	0.145703	0.613443	0.0341281	0.0277639	0.0516497																			0.0350654	0.111923	0.202776	0.0195402	0.234325	0.722737	0.0183988	0.388791	0.823538	0.0308605	0.237688	0.810368				0.00773959	0.7203	0.964007
seq.3879.50	Q16543	CDC37	CDC37	0.0120626	0.251037	0.547692	0.0253089	0.0373661	0.0656566	0.00685095	0.528786	0.885467	0.023253	0.0647242	0.1078																			0.0118037	0.506713	0.631658	0.00431447	0.751386	0.946973	0.0227423	0.21302	0.713298	-0.019441	0.348742	0.880315				0.00641165	0.71984	0.964007
seq.3881.49	P63167	DYNLL1	DYNLL1	0.00175642	0.889569	0.956918	0.0175805	0.230023	0.313453	-0.00234202	0.858089	0.966011	0.0182845	0.228046	0.312866																			0.0072112	0.746958	0.826111	-0.000911742	0.953873	0.991361	-0.0232751	0.272061	0.760538	0.0358165	0.136085	0.720602				0.00180745	0.936486	0.993016
seq.3889.64	P20700	LMNB1	LMNB1	0.0191691	0.010681	0.105458	0.0159435	0.0667401	0.108941	0.0167307	0.0312976	0.307696	0.0109471	0.223578	0.308012																			0.00157295	0.904737	0.941169	0.013898	0.160364	0.653226	0.00841325	0.493552	0.867839	0.0297419	0.0571266	0.561875				0.0193982	0.125598	0.764276
seq.3890.8	P07195	LDHB	LDHB	0.0164063	0.102294	0.351682	0.02058	0.0766262	0.122848	0.0126428	0.223931	0.704042	0.0167808	0.16318	0.236493																			0.0198732	0.250633	0.377685	0.0162801	0.199049	0.697609	0.0286029	0.072975	0.540555	0.0114953	0.579779	0.925459				-0.000945769	0.957536	0.993098
seq.3891.56	O95243	MBD4	MBD4	0.00475157	0.623979	0.831731	0.0173874	0.121055	0.181632	0.000898013	0.928713	0.984756	0.0171166	0.140663	0.208618																			-0.00314604	0.853653	0.906276	-0.0118009	0.358389	0.798919	-0.0213044	0.172481	0.673639	0.0127957	0.557038	0.923302				0.0192754	0.250752	0.868218
seq.3892.21	Q15648	MED1	MED1	0.000192432	0.985495	0.996581	0.0076575	0.531804	0.618584	-0.00162868	0.881856	0.972712	0.00814501	0.520658	0.612184																			-0.0135662	0.491072	0.61851	-0.0173165	0.220439	0.712151	-0.0130865	0.462074	0.856878	-0.0190279	0.407539	0.889839				0.0208818	0.233355	0.862066
seq.3893.64	Q13421	MSLN	MSLN	0.00377793	0.778266	0.913579	0.0288869	0.0629913	0.103634	-0.00281468	0.839279	0.961156	0.0297244	0.0645005	0.107559																			0.00352215	0.877945	0.922953	-0.0193495	0.264417	0.742789	-0.0337842	0.161297	0.659408	-0.0080688	0.756699	0.968402				0.0363607	0.123051	0.762432
seq.3894.15	Q9UJ70	NAGK	NAGK	0.0119561	0.355156	0.645859	0.0297047	0.0470186	0.0805006	0.00567635	0.671486	0.928999	0.0280008	0.0706106	0.116143																			0.0464802	0.043998	0.0964277	0.0171655	0.304716	0.768116	0.0298131	0.15874	0.658695	0.0172883	0.515347	0.916702				-0.0192135	0.390001	0.908203
seq.3896.5	P18669	PGAM1	PGAM1	-0.0119048	0.812479	0.927034	0.0112446	0.84645	0.886103	-0.0154652	0.766012	0.950664	0.0158856	0.791642	0.845733																			0.0724909	0.410746	0.54544	0.0785783	0.17833	0.674875	0.14837	0.0307439	0.404213	-0.0152505	0.878545	0.988448				-0.180053	0.0611161	0.608239
seq.3897.61	Q96GD0	PDXP	PDXP	0.0265038	0.0606022	0.274046	0.0379762	0.0201337	0.038028	0.0192896	0.186977	0.665061	0.0321876	0.0570827	0.0968775																			0.0222413	0.363517	0.500893	0.0100185	0.569846	0.896441	0.0129637	0.563208	0.896409	0.00591202	0.835184	0.979541				0.0287186	0.261459	0.871894
seq.3905.62	P61088	UBE2N	UBE2N_4	0.0247117	0.0649582	0.284046	0.0370865	0.0166635	0.0322171	0.0175821	0.204496	0.684866	0.0318103	0.0472985	0.0822362																			0.0117174	0.620033	0.729479	0.00593764	0.718852	0.940314	0.0264733	0.213255	0.713298	-0.0284738	0.27293	0.840007				0.03293	0.182654	0.82533
seq.4125.52	Q15109	AGER	AGER	-0.00612161	0.830594	0.935799	-0.0131576	0.69107	0.76095	-0.00340136	0.908611	0.979074	-0.0121369	0.723351	0.790996																			-0.0249959	0.61996	0.729479	0.000680143	0.985581	0.995404	0.0239666	0.62168	0.917622	0.0206645	0.725609	0.962405				-0.00452938	0.925757	0.991726
seq.4131.72	P02751	FN1	FN1_4	0.0239356	0.520628	0.771469	0.058683	0.173447	0.247128	0.0115606	0.764426	0.950637	0.0552137	0.216166	0.299614																			0.0673895	0.308744	0.443018	0.0199536	0.679959	0.930106	0.0550243	0.380949	0.821312	-0.0462247	0.540711	0.921713				-0.00580765	0.927273	0.991726
seq.4133.54	P10144	GZMB	GZMB_2	0.00753667	0.463841	0.73654	0.0155064	0.192321	0.269641	0.00436927	0.681548	0.930246	0.0142041	0.248593	0.335611																			0.0201126	0.273053	0.403733	-0.00142967	0.913247	0.985046	-0.00627608	0.686347	0.9404	0.00694658	0.756563	0.968402				0.0126098	0.489139	0.933133
seq.4135.84	P01854	IGHE	IGHE	-0.0596134	0.386764	0.675678	0.0327218	0.681402	0.753379	-0.0717749	0.314265	0.778979	0.0542608	0.510867	0.603979																			0.0489418	0.684834	0.780225	-0.114418	0.206563	0.704829	-0.270122	0.0203179	0.341838	0.0954161	0.507079	0.915053				0.0108126	0.926323	0.991726
seq.4136.40	Q8TAD2	IL17D	IL17D	-0.0132579	0.32101	0.615249	-0.0130934	0.397352	0.490958	-0.0110675	0.423746	0.845109	-0.00976441	0.5422	0.631483																			-0.0298948	0.211533	0.331474	-0.0376102	0.030319	0.345656	-0.0277586	0.177814	0.677853	-0.0478562	0.107056	0.674392				0.0307967	0.182415	0.82533
seq.4137.57	Q9H293	IL25	IL25	0.00578452	0.553679	0.791027	-0.00365269	0.746633	0.807485	0.00708959	0.483504	0.87248	-0.0057928	0.620879	0.701039																			-0.0047322	0.77368	0.847299	0.0131657	0.270527	0.74919	0.00550047	0.713145	0.942931	0.0250296	0.199207	0.776544				-0.00776481	0.654784	0.955778
seq.4139.71	P08887	IL6R	IL6R_2	-0.0048145	0.684878	0.862014	-0.00389208	0.776795	0.832321	-0.00422633	0.730853	0.94248	-0.00262306	0.853624	0.89387																			-0.00988859	0.630433	0.737073	-0.0189865	0.219201	0.710835	-0.0179597	0.373142	0.82026	-0.0173949	0.471606	0.905472				0.0223689	0.271192	0.874173
seq.4140.3	P13232	IL7	IL7_2	0.00462168	0.470236	0.741162	0.0145402	0.0496187	0.0844166	0.00147477	0.823783	0.960828	0.0140993	0.0659315	0.10946																			0.00192126	0.862957	0.913106	-0.00794579	0.36904	0.805167	0.0059149	0.579871	0.901486	-0.021945	0.130697	0.71431				0.00745695	0.463413	0.926729
seq.4144.13	Q99616	CCL13	CCL13	0.00194334	0.860066	0.947751	0.0236752	0.0634332	0.104243	-0.00359733	0.752531	0.948759	0.0247538	0.0609027	0.102347																			0.0501251	0.0124121	0.0341731	0.00554661	0.681385	0.93043	-0.0132704	0.456069	0.855681	0.022454	0.283826	0.843144				-0.0249697	0.211995	0.849332
seq.4146.58	P34130	NTF4	NTF4	0.00525237	0.625658	0.831736	0.00359259	0.773081	0.829162	0.00476779	0.668937	0.92867	0.00216061	0.867014	0.90464																			-0.0281197	0.147181	0.251516	-0.00181608	0.899666	0.982177	0.0065258	0.740599	0.948201	-0.0162699	0.44666	0.894425				0.0164297	0.32261	0.893276
seq.4148.49	Q13219	PAPPA	PAPPA	-0.0124395	0.525426	0.774374	-0.0299024	0.186981	0.263269	-0.00613403	0.762361	0.950637	-0.0280574	0.231915	0.316861																			-0.0229409	0.502542	0.627841	-0.00738818	0.769725	0.951398	-0.00499656	0.875065	0.977766	0.0265902	0.507207	0.915057				0.0133467	0.695024	0.960894
seq.4151.6	P00747	PLG	PLG_3	0.00532239	0.492686	0.755147	0.00661509	0.461643	0.5535	0.00412492	0.607457	0.912365	0.00538427	0.562656	0.65042																			0.00802419	0.539558	0.65889	0.0107653	0.260215	0.740463	0.0141943	0.248185	0.739688	0.00182482	0.901442	0.991683				-0.013326	0.339746	0.899159
seq.4152.58	P03952	KLKB1	KLKB1	-0.00832512	0.247477	0.544181	-0.0102032	0.220592	0.302582	-0.0064737	0.385087	0.825936	-0.00826051	0.338165	0.433034																			-0.0225292	0.0719295	0.142548	-0.0112528	0.21792	0.710835	-0.0104573	0.363402	0.818705	-0.0213018	0.147711	0.730533				-0.00314193	0.805784	0.972569
seq.4155.3	P24821	TNC	TNC_2	0.0260216	0.132845	0.39859	0.0133033	0.506712	0.595578	0.0247013	0.168277	0.649025	0.0058907	0.77642	0.834989																			0.0016094	0.957888	0.974611	0.0251189	0.268768	0.748735	0.0261803	0.374365	0.820598	0.0484013	0.17293	0.756616				0.0322289	0.272697	0.875539
seq.4156.74	P61812	TGFB2	TGFB2	0.00320503	0.754815	0.899971	0.0200477	0.0916434	0.143328	-0.00134876	0.898933	0.977409	0.0204507	0.0964621	0.151416																			0.0371603	0.0520868	0.110306	0.0148789	0.253541	0.737233	0.00688962	0.677448	0.937792	0.0303726	0.145025	0.728692				-0.0219628	0.214566	0.849332
seq.4158.54	P00749	PLAU	PLAU	0.00305508	0.752725	0.899242	-0.0114663	0.307042	0.397654	0.00604777	0.547097	0.891634	-0.0132913	0.253052	0.340629																			-0.0115632	0.496959	0.623768	0.00776702	0.523076	0.877617	-0.00573495	0.716537	0.942931	0.0262456	0.171539	0.755804				-0.00995177	0.581925	0.952499
seq.4159.130	P08603	CFH	CFH	-0.00475167	0.27624	0.571544	0.0110459	0.0286517	0.0517806	-0.007758	0.0858524	0.503571	0.0133793	0.0104744	0.021883																			0.0122997	0.108762	0.198168	-0.011084	0.0528018	0.441432	-0.0166957	0.0309841	0.405336	-0.00619477	0.471765	0.905472				-0.00322512	0.663322	0.955778
seq.4160.49	P08253	MMP2	MMP2	0.0163838	0.0652339	0.284739	-0.0130242	0.205356	0.28518	0.0206948	0.0244778	0.274849	-0.0192345	0.0707394	0.116199																			-0.00631349	0.685836	0.781041	0.0297152	0.0107948	0.187672	0.0282987	0.0626804	0.505924	0.0447475	0.0134083	0.320803				0.0109702	0.466193	0.92768
seq.4163.5	P0C0S5	H2AZ1	H2AZ1	0.0115414	0.310563	0.605581	0.00893022	0.498083	0.586762	0.0102292	0.385459	0.826145	0.0058565	0.667858	0.744048																			-0.00711251	0.7218	0.807298	0.00121066	0.935555	0.988094	-0.0123221	0.534627	0.883029	0.0220933	0.336618	0.871583				0.0196938	0.310644	0.892625
seq.4179.57	P61981	YWHAG	YWHAG_1	-0.000406494	0.970276	0.990258	-0.00874825	0.488267	0.577158	0.00166632	0.882729	0.973032	-0.0092483	0.479246	0.573756																			-0.00789681	0.672108	0.770101	0.00743724	0.592763	0.906682	0.0125099	0.492421	0.867554	-0.000528885	0.980018	0.999771				-0.0042327	0.826508	0.973242
seq.4187.49	P52209	PGD	PGD	0.0673621	0.0494204	0.245638	0.0651014	0.100794	0.155141	0.0565762	0.110916	0.549207	0.0481234	0.241232	0.327563																			-0.0283207	0.633296	0.739234	0.0398409	0.31719	0.777046	0.0772384	0.0859594	0.567396	-0.0428934	0.537797	0.921112				0.0668665	0.318614	0.893226
seq.4192.10	P14550	AKR1A1	AKR1A1	0.00292288	0.808561	0.925407	0.00205793	0.882771	0.913104	0.00263894	0.832714	0.961015	0.00126559	0.930223	0.949912																			0.0106496	0.610767	0.722194	0.00933724	0.556353	0.892965	0.00950065	0.663837	0.931444	0.0163124	0.48776	0.908035				-0.0160059	0.427881	0.922135
seq.4217.49	Q99714	HSD17B10	HSD17B10	0.031248	0.10207	0.351389	0.0181236	0.41258	0.505746	0.0291463	0.140847	0.602507	0.00937706	0.682165	0.755675																			-0.00518819	0.876038	0.922133	0.0258217	0.285721	0.757451	-0.0182001	0.549732	0.890152	0.0701979	0.0692388	0.593368				0.0250679	0.448194	0.924755
seq.4230.1	P78344	EIF4G2	EIF4G2	0.0197968	0.395979	0.684878	0.0145861	0.588871	0.670931	0.0177194	0.463147	0.862648	0.00926872	0.740135	0.805119																			0.0260687	0.522681	0.646254	0.0414577	0.177987	0.674875	0.0300174	0.449102	0.851343	0.0396551	0.407503	0.889839				-0.0302619	0.425959	0.921078
seq.4234.8	Q01638	IL1RL1	IL1RL1	0.0236938	0.20823	0.493752	0.0231183	0.288405	0.378564	0.0198351	0.30907	0.776275	0.0171478	0.447045	0.541884																			0.0580891	0.0817498	0.158012	0.0416739	0.0941753	0.54932	0.0197151	0.532231	0.882301	0.097769	0.012487	0.312605				-0.016871	0.593256	0.953869
seq.4237.70	Q9UIC8	LCMT1	LCMT1	0.0043187	0.431737	0.71239	0.0126284	0.0469219	0.080354	0.0016026	0.778	0.952915	0.0121485	0.0648584	0.107974																			0.0084799	0.380317	0.515654	-0.000716718	0.918292	0.985248	0.00296419	0.753559	0.952102	-0.00704336	0.503954	0.912186				0.00788048	0.417267	0.915182
seq.4238.4	Q9HAP6	LIN7B	LIN7B_3	0.00600406	0.36035	0.649966	-0.00716709	0.345577	0.438277	0.00814289	0.230686	0.713004	-0.00959867	0.222284	0.306634																			-0.00518923	0.646156	0.750092	0.011238	0.179256	0.675923	0.00825213	0.449298	0.85145	0.0107285	0.402398	0.889839				0.00193665	0.86564	0.981215
seq.4240.31	P14618	PKM	PKM	0.0143382	0.544231	0.786072	-0.0199789	0.465224	0.556571	0.0201729	0.409954	0.838111	-0.0260326	0.358133	0.453897																			-0.0688205	0.0909661	0.171993	0.0148273	0.601931	0.90968	0.00607871	0.859744	0.977331	9.67184e-05	0.998332	0.999771				0.0177251	0.688967	0.959657
seq.4245.80	Q00987	MDM2	MDM2_2	0.0120735	0.123569	0.383364	0.0189951	0.0363884	0.0640777	0.00839995	0.300426	0.769552	0.016485	0.079307	0.128019																			0.010649	0.422238	0.555988	0.0113352	0.253093	0.737233	-0.00230214	0.863307	0.977331	0.0325539	0.0243649	0.40158				0.00415684	0.764053	0.969428
seq.4254.6	Q8IVD9	NUDCD3	NUDCD3	0.00157848	0.857379	0.946651	0.00480928	0.636133	0.713617	0.000541126	0.952546	0.990889	0.0046475	0.658766	0.735947																			0.0103683	0.518352	0.64221	0.00174046	0.883707	0.977202	0.00104305	0.945104	0.98725	0.00908315	0.620837	0.938868				-0.00498933	0.721695	0.964007
seq.4261.55	P27169	PON1	PON1	0.00566574	0.414693	0.698183	-0.00252338	0.753585	0.812943	0.00667906	0.353094	0.804298	-0.00452588	0.586588	0.67169																			-0.00853868	0.492155	0.619445	0.00259462	0.778147	0.953828	-0.00382127	0.743811	0.948505	0.00960377	0.51463	0.916702				0.00599042	0.613283	0.953869
seq.4267.81	O00541	PES1	PES1	0.00658997	0.503677	0.761682	0.0230221	0.0435495	0.0752511	0.00155473	0.878818	0.972102	0.0225569	0.0561038	0.0953607																			0.0547991	0.00193623	0.00706331	0.0207934	0.107521	0.570313	0.00843896	0.60778	0.91357	0.0438089	0.0251302	0.403332				-0.0272792	0.109582	0.735767
seq.4278.14	P07237	P4HB	P4HB_2	-0.00406943	0.558365	0.793853	-0.00852072	0.289677	0.379713	-0.00230975	0.748406	0.947374	-0.00782487	0.347864	0.44335																			-0.00230947	0.852686	0.905772	0.00529656	0.54112	0.885827	0.00369264	0.727315	0.942931	0.00857044	0.553188	0.923302				-0.0182563	0.168121	0.819973
seq.4284.18	Q14498	RBM39	RBM39	0.0139579	0.307116	0.602407	0.015781	0.318408	0.409318	0.0111697	0.42999	0.848671	0.0124235	0.448161	0.54302																			0.0458986	0.054447	0.114241	0.0301375	0.0923161	0.543831	0.0259502	0.277413	0.761063	0.0405018	0.137196	0.720602				-0.0197661	0.407797	0.914267
seq.4292.5	P54920	NAPA	NAPA	0.0260435	0.10963	0.361873	0.00131652	0.944289	0.957831	0.0276051	0.101515	0.529376	-0.00696751	0.720897	0.789141																			-0.0381927	0.190172	0.304819	0.0160187	0.447306	0.839608	0.0581171	0.0262858	0.378671	-0.0517611	0.133813	0.720491				0.0385904	0.16941	0.819973
seq.4294.16	Q9NYA1	SPHK1	SPHK1	0.0347359	0.0847454	0.322387	0.0405656	0.081901	0.130216	0.0274931	0.187522	0.666064	0.0323152	0.180649	0.257359																			0.00525325	0.881508	0.924663	0.0292616	0.260269	0.740463	0.0366511	0.258167	0.747711	0.00397491	0.923698	0.994526				0.0136008	0.685547	0.959657
seq.4304.18	Q8N3X6	LCORL	LCORL	0.00678759	0.25949	0.555542	0.0131203	0.0597491	0.0990831	0.00412413	0.508074	0.879139	0.0118806	0.0997056	0.15557																			-0.00366048	0.722837	0.807666	-0.00567697	0.462022	0.849025	-0.00942235	0.368316	0.819893	-0.00132957	0.912084	0.993386				0.0210002	0.0385778	0.514725
seq.4306.4	P29401	TKT	TKT	0.0234618	0.0797561	0.312546	0.0115788	0.454971	0.54763	0.0223713	0.106668	0.544172	0.00486541	0.761668	0.822891																			-0.00924231	0.698378	0.790136	0.0160558	0.337996	0.787897	0.0369322	0.0795689	0.558977	-0.0211618	0.434331	0.892626				0.0237793	0.319179	0.893226
seq.4309.59	P60174	TPI1	TPI1	0.0285571	0.0439615	0.230735	0.0176077	0.283179	0.373116	0.0263853	0.0722549	0.474606	0.00968978	0.568267	0.655658																			0.000306917	0.990316	0.994	0.0244292	0.170845	0.665704	0.0497755	0.0268844	0.382394	-0.0169994	0.555969	0.923302				0.0181802	0.46706	0.92768
seq.4324.33	P09228	CST2	CST2	0.01803	0.434797	0.714204	-0.0307899	0.249034	0.335345	0.0267286	0.263438	0.743606	-0.0388109	0.16054	0.233627																			0.00351348	0.929587	0.955424	0.0529604	0.0719671	0.506551	0.0623043	0.086331	0.567396	0.0593794	0.219912	0.794278				0.0111439	0.783102	0.970056
seq.4330.4	P07288	KLK3	KLK3_3	-0.0203178	0.20077	0.483666	-0.02584	0.159978	0.230873	-0.0155873	0.343055	0.795967	-0.0211695	0.266136	0.355455																			-0.0226206	0.453923	0.584349	0.00887424	0.636626	0.917653	0.0156741	0.481919	0.865376	-0.0418759	0.241214	0.811891				-0.0313719	0.280977	0.880848
seq.4336.2	P0DJI8	SAA1	SAA1_2	-0.123915	0.0346927	0.202186	-0.0569541	0.401659	0.495359	-0.119165	0.0498426	0.400776	-0.0211938	0.763002	0.82421																			0.0145876	0.887855	0.928247	-0.116803	0.126971	0.6036	-0.227653	0.0222605	0.357019	0.0463883	0.700016	0.956014				-0.112739	0.263598	0.87345
seq.4342.10	P05362	ICAM1	ICAM1	0.0511298	0.00539678	0.0688054	0.0279724	0.18853	0.265092	0.0480952	0.0114819	0.183836	0.0135395	0.538407	0.628377																			0.00971254	0.767098	0.842247	0.0415218	0.0938366	0.548635	0.0240255	0.470423	0.859056	0.0725218	0.0545067	0.549404				0.0568098	0.0569651	0.594541
seq.4355.13	Q9UIK4	DAPK2	DAPK2	0.0139195	0.177983	0.456567	-0.0127766	0.285372	0.375462	0.0179792	0.0928063	0.517849	-0.0181597	0.142371	0.210851																			-0.0124164	0.489784	0.617314	0.0226243	0.102101	0.563488	-0.00626009	0.720743	0.942931	0.058297	0.00924051	0.261934				0.00686272	0.685466	0.959657
seq.4374.45	Q99988	GDF15	GDF15	0.00197155	0.906786	0.964198	0.0245669	0.207275	0.287447	-0.0037895	0.827911	0.960828	0.0257041	0.202611	0.283632																			0.0599849	0.0412384	0.0913968	0.0234887	0.295121	0.761576	0.0188318	0.524	0.877371	0.0345016	0.316718	0.864867				-0.040585	0.141421	0.787495
seq.4383.97	P08476	INHBA	INHBA_5	0.00629968	0.426423	0.707952	0.0106178	0.247156	0.333123	0.00420743	0.607909	0.912365	0.00935517	0.324732	0.419074																			0.00447167	0.749947	0.828033	0.00303051	0.757332	0.949116	-0.00343558	0.777667	0.958822	0.01136	0.472365	0.905472				0.00688213	0.638803	0.953869
seq.4389.2	O43323	DHH	DHH	0.00918458	0.330572	0.624053	0.0147924	0.175795	0.249739	0.00629981	0.519129	0.883043	0.0129055	0.253932	0.341498																			0.0108098	0.504524	0.629467	0.00500196	0.686261	0.93099	0.00508345	0.738792	0.94772	0.00486476	0.811434	0.976267				0.00412543	0.796888	0.972472
seq.4392.54	P61328	FGF12	FGF12	0.0140957	0.149114	0.419099	0.0221312	0.0501604	0.0852587	0.00979296	0.332882	0.792415	0.0191944	0.100856	0.157196																			0.0178003	0.295913	0.428915	0.0052901	0.673135	0.928765	0.00377376	0.814527	0.965187	0.00558702	0.778902	0.969964				0.0154296	0.368705	0.903204
seq.4397.26	Q8IZJ0	IFNL2	IFNL2	0.0173433	0.043332	0.22884	0.0203005	0.0410025	0.0713407	0.0136968	0.123361	0.568667	0.016161	0.116215	0.177453																			0.0143271	0.329079	0.464961	0.00971463	0.386663	0.812941	0.00375298	0.79104	0.960254	0.0239218	0.185954	0.765785				0.0189754	0.200647	0.83767
seq.4407.10	P26927	MST1	MST1	0.0346466	0.307631	0.602945	-0.0653671	0.0961645	0.149087	0.0527761	0.133165	0.586421	-0.0811517	0.0459906	0.0802302																			-0.0490713	0.417432	0.552205	0.0853673	0.0577097	0.462503	0.109129	0.0620903	0.505924	0.0437303	0.53415	0.920142				-0.00182563	0.975143	0.993656
seq.4414.69	P35247	SFTPD	SFTPD_2	0.0713867	0.101524	0.350895	0.125817	0.012602	0.0251661	0.0463015	0.304707	0.774797	0.111923	0.032062	0.0586716																			0.169115	0.0266766	0.0642868	0.0619086	0.277162	0.752994	0.0348367	0.639218	0.922098	0.0911269	0.305773	0.857816				0.00892009	0.904784	0.985991
seq.4420.7	O43184	ADAM12	ADAM12	0.00248517	0.764414	0.905102	0.0176109	0.0665968	0.108755	-0.00155225	0.856464	0.965155	0.0180758	0.0689878	0.11386																			3.8715e-05	0.997883	0.998706	-0.0135115	0.217266	0.710835	-0.0129807	0.335953	0.808421	-0.0041177	0.818182	0.978289				0.0144239	0.300399	0.888059
seq.4428.1	Q9Y4C5	CHST2	CHST2_2	0.00395192	0.699745	0.870863	-0.00377944	0.750286	0.810234	0.0051316	0.628492	0.918914	-0.00531044	0.665696	0.741982																			-0.0135508	0.445049	0.576901	-0.00268631	0.838682	0.965345	-0.00624338	0.711279	0.942931	0.0107948	0.595091	0.929796				0.0166505	0.339244	0.899015
seq.4429.51	Q9GZX3	CHST6	CHST6	-3.85625e-07	0.999965	0.999965	0.00337455	0.743457	0.805246	-0.000810014	0.929951	0.984826	0.00361795	0.734735	0.80032																			-0.0115123	0.464153	0.594054	-0.010452	0.371261	0.806216	-0.0241942	0.0979878	0.582834	0.0111693	0.565821	0.923302				0.0206009	0.174783	0.821181
seq.4435.66	Q6UWV6	ENPP7	ENPP7	-0.0309266	0.259507	0.555542	-0.0388154	0.221315	0.303402	-0.0238297	0.401408	0.83449	-0.0316643	0.335258	0.430144																			-0.00935621	0.845996	0.900904	-0.00955252	0.793495	0.957559	-0.0613974	0.207174	0.704978	0.0414269	0.457046	0.901349				-0.0569899	0.211789	0.849332
seq.4452.9	Q86UE6	LRRTM1	LRRTM1_2	-0.0113545	0.237033	0.530352	0.0121459	0.275151	0.364583	-0.0151015	0.128848	0.578346	0.0166982	0.147383	0.217038																			0.0172241	0.328577	0.464613	-0.017342	0.182489	0.677937	-0.0150459	0.325245	0.801086	-0.0163884	0.4456	0.892807				-0.012278	0.428065	0.922135
seq.4455.89	Q08431	MFGE8	MFGE8	0.0180555	0.208663	0.494184	0.03932	0.017907	0.0343297	0.00990079	0.505298	0.877829	0.0363476	0.0345517	0.0627547																			0.0589177	0.0205628	0.0518877	0.0200486	0.256037	0.737233	0.0085634	0.702653	0.94252	0.0317031	0.265337	0.833183				-0.0129479	0.62344	0.953869
seq.4471.50	Q08188	TGM3	TGM3	-0.00664868	0.892815	0.958326	0.0727376	0.202629	0.282086	-0.0246063	0.630046	0.918914	0.0801217	0.175337	0.2509																			0.140009	0.109859	0.199632	0.00965418	0.878886	0.975597	-0.0563174	0.424337	0.838964	0.120766	0.277628	0.840166				-0.0906987	0.295536	0.888059
seq.4474.19	P62979	RPS27A	RPS27A_2	-0.000884827	0.948338	0.979022	-0.0265806	0.0926346	0.144575	0.0054986	0.697476	0.933931	-0.028246	0.0846076	0.135257																			-0.0285949	0.239758	0.365176	0.00105435	0.954087	0.991361	0.0152445	0.518695	0.876518	0.00183056	0.94729	0.994773				0.0080702	0.724013	0.964007
seq.4479.14	P05155	SERPING1	SERPING1_2	0.020087	0.108717	0.360394	0.0129371	0.371376	0.464937	0.0184213	0.155526	0.629799	0.00740203	0.621344	0.701455																			0.0114095	0.598287	0.711131	0.0300524	0.0521465	0.438163	0.0279047	0.160894	0.659408	0.0249078	0.310952	0.859394				-0.00753056	0.753331	0.967995
seq.4481.34	P0C0L4	C4A	C4A_3	0.00939745	0.281603	0.577556	0.0193793	0.0543706	0.0913701	0.00542654	0.547912	0.892129	0.0177628	0.0884536	0.140699																			0.00704601	0.640197	0.745259	-0.0035027	0.748671	0.945931	-0.0126555	0.376452	0.820912	0.00458801	0.787831	0.971718				0.0112825	0.501549	0.933612
seq.4482.66	P01031	C5	C5_3	-0.00013339	0.984433	0.996581	0.00152477	0.847065	0.886445	-0.000511232	0.942447	0.98906	0.00167867	0.837587	0.881893																			-0.00144697	0.90427	0.940918	0.00118777	0.893426	0.979736	0.00876625	0.444324	0.848627	-0.0126522	0.374663	0.882651				-0.0052289	0.658597	0.955778
seq.4487.1	P21781	FGF7	FGF7_2	0.012079	0.145216	0.415025	-0.0120132	0.210803	0.291348	0.0158362	0.065084	0.455463	-0.0167685	0.0915383	0.144969																			-0.0126067	0.378673	0.513903	0.017627	0.0920628	0.543831	0.00611863	0.636277	0.921717	0.0362055	0.0354965	0.458496				0.0152106	0.307981	0.890732
seq.4491.4	Q01344	IL5RA	IL5RA_2	-0.00013217	0.991939	0.997938	-0.0176833	0.242762	0.327989	0.00408072	0.763124	0.950637	-0.0189013	0.227755	0.312525																			-0.0352064	0.129148	0.227223	-0.00198391	0.906802	0.983382	-0.00962657	0.639263	0.922098	0.0170004	0.54193	0.921713				0.0211956	0.346962	0.901049
seq.4493.92	P20809	IL11	IL11	-1.10903e-05	0.998884	0.999433	0.010511	0.252209	0.338993	-0.00256022	0.75524	0.948759	0.0112865	0.235417	0.321163																			0.00590858	0.681749	0.777479	-0.00567442	0.571228	0.896441	-0.00425024	0.712052	0.942931	0.00707413	0.698026	0.955081				0.00534299	0.692264	0.959657
seq.4500.50	Q9Y240	CLEC11A	CLEC11A_2	0.00358776	0.821041	0.930858	0.0258598	0.15875	0.2296	-0.00237864	0.884835	0.973719	0.0265748	0.162011	0.235203																			0.0372027	0.176307	0.288304	-0.000773033	0.970222	0.993157	-0.00324408	0.901045	0.978974	0.0196299	0.557962	0.923302				-0.00447372	0.869312	0.981215
seq.4534.10	Q9GZN4	PRSS22	PRSS22	-0.00724598	0.498822	0.758759	0.0268839	0.0300209	0.0539873	-0.0142358	0.19913	0.67801	0.0311577	0.0151565	0.0303351																			0.0471436	0.012384	0.0341216	-0.00751239	0.573577	0.897832	-0.0242851	0.128521	0.632193	0.0323326	0.14566	0.728692				-0.0152425	0.429947	0.922135
seq.4547.59	Q9NZU1	FLRT1	FLRT1_2	0.00265602	0.674965	0.858736	-0.0111644	0.127518	0.189895	0.00551664	0.399995	0.832799	-0.0128127	0.0911274	0.144444																			-0.0176435	0.104676	0.192247	0.00211521	0.786507	0.95527	-0.000281548	0.978491	0.995744	0.00356224	0.767986	0.968402				0.00875179	0.457834	0.924936
seq.4548.4	P21217	FUT3	FUT3	0.0125836	0.237039	0.530352	-0.0217498	0.0774992	0.124166	0.0186973	0.0895576	0.512915	-0.0273521	0.0319667	0.0585266																			-0.0209648	0.251599	0.378308	0.0215578	0.106717	0.570012	0.0191726	0.216438	0.714312	0.0325213	0.139084	0.721199				-0.00405096	0.835899	0.973714
seq.4549.78	Q11128	FUT5	FUT5	-0.00473265	0.780065	0.913955	-0.0362999	0.0640812	0.105142	0.00364986	0.835189	0.961156	-0.0373951	0.06548	0.108785																			-0.05171	0.0803568	0.155691	-0.00129161	0.952997	0.991209	0.0072633	0.795744	0.960719	-0.0104893	0.764115	0.968402				0.0141157	0.630255	0.953869
seq.4564.2	O60486	PLXNC1	PLXNC1	-0.0100041	0.396928	0.685447	0.0226901	0.0968963	0.149998	-0.0161909	0.185393	0.665061	0.02756	0.0515114	0.0885885																			0.0288027	0.170672	0.281427	-0.0115123	0.453345	0.842719	-0.000817047	0.967684	0.992958	-0.0161444	0.497394	0.910475				-0.0166352	0.419005	0.915827
seq.4567.82	O60880	SH2D1A	SH2D1A	-0.00543216	0.576106	0.805105	-0.0186736	0.0968176	0.149908	-0.00133432	0.894469	0.97675	-0.0182726	0.116665	0.178065																			-0.000406233	0.980899	0.988498	0.0028893	0.816152	0.960672	0.00704545	0.633021	0.921311	0.0111762	0.582242	0.926144				-0.00430725	0.801592	0.972472
seq.4594.22	P18509	ADCYAP1	ADCYAP1_1	0.0066606	0.372238	0.662697	0.00973622	0.259766	0.347292	0.00480453	0.534144	0.886585	0.00829625	0.353685	0.44904																			0.00709996	0.586135	0.699884	0.00565872	0.561734	0.893564	-0.0118423	0.336782	0.808499	0.0306336	0.0513505	0.537483				-0.00502501	0.698991	0.962225
seq.4697.59	P04141	CSF2	CSF2	0.0122393	0.471398	0.741393	0.0247588	0.207712	0.287787	0.00715249	0.684448	0.930956	0.0226063	0.266736	0.356022																			0.0282375	0.34191	0.478843	0.00438762	0.841534	0.965345	0.0188068	0.490655	0.867554	-0.010895	0.762197	0.968402				0.0189417	0.53274	0.944974
seq.4703.87	P01374	LTA	LTA_3	0.00187383	0.769257	0.907856	-0.00309598	0.675454	0.748279	0.00274069	0.678407	0.929757	-0.00391024	0.609342	0.690259																			-0.00179227	0.871564	0.919068	0.000950443	0.909911	0.983987	-0.00494882	0.650866	0.927756	0.000116568	0.993363	0.999771				0.0066732	0.537932	0.946777
seq.4706.17	P11171	EPB41	EPB41	0.0296343	0.139351	0.408009	-0.0075317	0.745458	0.806454	0.033581	0.105746	0.542509	-0.017609	0.463456	0.55751																			-0.0318515	0.36138	0.49901	0.0222739	0.377661	0.810106	0.0453505	0.152081	0.652675	-0.0233386	0.569364	0.923302				0.0441346	0.222724	0.853791
seq.4718.5	P23284	PPIB	PPIB	-0.00163404	0.828039	0.934565	-0.00687356	0.430231	0.523594	-9.05871e-05	0.990726	0.997787	-0.00684615	0.448284	0.543025																			-0.0237581	0.0710589	0.141207	-0.0134386	0.164082	0.661016	-0.0349006	0.00344444	0.131376	0.0162145	0.308576	0.857816				0.0191038	0.148701	0.794198
seq.4769.10	Q6UX06	OLFM4	OLFM4	0.00859279	0.592114	0.812532	0.0249072	0.179505	0.254514	0.00322742	0.845887	0.961786	0.0239387	0.212838	0.295507																			0.0337234	0.250407	0.377685	0.00536825	0.748484	0.945931	-0.00909295	0.645368	0.924722	0.0270527	0.345354	0.876317				0.00764466	0.713008	0.964007
seq.4801.13	P22079	LPO	LPO	0.00984237	0.537981	0.781594	-0.0134964	0.465586	0.55664	0.0137765	0.405007	0.836376	-0.0176174	0.357543	0.453307																			0.0100926	0.714674	0.801478	0.0263826	0.204504	0.702078	-0.0016837	0.951744	0.989958	0.0568659	0.0723874	0.597483				0.00219186	0.936918	0.993016
seq.4807.13	P27658	COL8A1	COL8A1	-0.017287	0.587553	0.810514	0.000463641	0.989961	0.992659	-0.0186394	0.572203	0.899431	0.00604123	0.87419	0.909522																			0.0352955	0.514751	0.638835	-0.0187928	0.648185	0.919767	-0.0663295	0.206587	0.704464	0.0590348	0.371206	0.881526				-0.00434976	0.93749	0.993016
seq.4815.25	O95881	TXNDC12	TXNDC12_2	0.0232126	0.0803704	0.313764	0.0110644	0.471433	0.562001	0.0222284	0.105918	0.543008	0.00438569	0.782753	0.839322																			0.0125691	0.581995	0.695853	0.0252043	0.147101	0.637493	0.0473488	0.0400931	0.443407	0.0035045	0.895844	0.991389				0.0200952	0.370416	0.903457
seq.4832.75	O00220	TNFRSF10A	TNFRSF10A	0.0158501	0.140329	0.409084	-0.0114979	0.355081	0.44878	0.0197309	0.076149	0.481968	-0.0173883	0.176543	0.252428																			-0.000519521	0.977392	0.986983	0.0307974	0.0358683	0.374893	-0.00449075	0.811538	0.963443	0.0786619	0.000748962	0.0440015				0.000679445	0.969211	0.993656
seq.4834.61	P29317	EPHA2	EPHA2	-0.00608469	0.563261	0.796923	0.0013727	0.91026	0.932009	-0.00685725	0.529424	0.885511	0.00343614	0.785313	0.841324																			0.0274494	0.135994	0.23612	0.0109571	0.415072	0.824072	0.00613079	0.687227	0.9404	0.0308262	0.189879	0.768913				-0.0240347	0.182099	0.82533
seq.4840.73	P09919	CSF3	CSF3_1	0.00241526	0.894796	0.958644	-0.00037737	0.985731	0.98919	0.00268307	0.887243	0.974015	-0.001186	0.956734	0.96951																			0.0246197	0.442348	0.574692	0.0144016	0.547234	0.890187	0.0385414	0.255979	0.74751	-0.0158264	0.648953	0.94918				-0.0185866	0.539442	0.946777
seq.4842.62	P51654	GPC3	GPC3	0.0141752	0.283071	0.5778	0.00830882	0.586485	0.669306	0.0132001	0.33439	0.792415	0.00434995	0.783292	0.83953																			0.002965	0.900723	0.938468	0.0179381	0.306263	0.768822	0.0324584	0.152138	0.652675	-0.00266218	0.923675	0.994526				0.00210913	0.923642	0.991726
seq.4851.25	P01583	IL1A	IL1A	-5.48672e-05	0.996042	0.99893	0.0131099	0.305598	0.396276	-0.00318266	0.780951	0.953139	0.014058	0.288499	0.38023																			-0.0156066	0.402351	0.536836	-0.022984	0.100352	0.561985	-0.00135669	0.941532	0.986192	-0.0522147	0.0156339	0.344088				0.0247137	0.20974	0.849332
seq.4859.6	P36894	BMPR1A	BMPR1A	-0.000614578	0.951154	0.980443	0.022844	0.0491276	0.0836984	-0.0061569	0.553267	0.895677	0.0246957	0.040006	0.0710491																			0.02958	0.0954981	0.178477	-0.00987605	0.434258	0.833508	-0.0194133	0.209526	0.708303	0.00195385	0.924979	0.994526				0.00666616	0.723461	0.964007
seq.4876.32	P00740	F9	F9_1	-0.0141541	0.0468451	0.239248	-0.0166359	0.0436434	0.0753908	-0.0111768	0.129471	0.578963	-0.0132743	0.119935	0.182483																			-0.00950424	0.466222	0.595963	-0.00284446	0.748357	0.945931	-0.00960504	0.375655	0.820912	-0.000289629	0.984344	0.999771				-0.0258568	0.0479033	0.564685
seq.4878.3	P00742	F10	F10_2	0.0120407	0.194194	0.475976	-0.00192678	0.857575	0.895047	0.0133721	0.163827	0.641194	-0.00594142	0.592985	0.676464																			-0.00512712	0.766784	0.84203	0.0233476	0.0365394	0.379016	0.00415832	0.728249	0.942931	0.0354076	0.076805	0.607519				0.00274077	0.877172	0.981215
seq.4883.56	P01308	INS	INS	-0.0154113	0.380079	0.668165	-0.0271586	0.181115	0.256433	-0.00998973	0.58266	0.904278	-0.024159	0.250652	0.337897																			-0.0270736	0.392231	0.526322	-0.0125348	0.582875	0.900965	-0.0255248	0.407442	0.835176	0.0163989	0.649376	0.94918				-0.0111695	0.710267	0.964007
seq.4886.3	P80098	CCL7	CCL7_2	-0.0107282	0.153164	0.423776	-0.0130411	0.133704	0.197693	-0.00837981	0.280991	0.757666	-0.0105372	0.241684	0.327933																			-0.00936844	0.475893	0.604934	-5.84542e-05	0.99491	0.998672	0.00251053	0.826272	0.968825	-0.00176294	0.911244	0.993386				-0.0122774	0.382484	0.907389
seq.4903.72	Q08209	PPP3CA	PPP3CA	0.0272008	0.126067	0.387509	0.0183969	0.371282	0.464937	0.0247416	0.179016	0.656097	0.0109722	0.606501	0.687897																			-0.0153297	0.62548	0.733569	0.0228108	0.273847	0.751024	0.0492089	0.064696	0.511737	-0.00810256	0.80743	0.974669				0.0180469	0.596663	0.953869
seq.4904.7	P42575	CASP2	CASP2	0.0106481	0.181342	0.460653	0.0194666	0.0347556	0.0614699	0.00672175	0.415112	0.841426	0.0174382	0.0678656	0.112389																			0.0163411	0.228351	0.351848	0.00634456	0.55336	0.892171	-0.00250245	0.851419	0.974043	0.0223481	0.197936	0.775877				0.0039954	0.758461	0.968981
seq.4906.35	P12259	F5	F5	0.00453664	0.68999	0.865011	0.00447354	0.734022	0.797397	0.00378709	0.747879	0.947071	0.00333198	0.806987	0.857984																			0.0209263	0.297615	0.430696	0.0190528	0.195796	0.693167	0.0233769	0.206534	0.704464	0.00604022	0.799632	0.974669				-0.0257431	0.195898	0.835301
seq.4907.56	P02671	FGA	FGA_2	0.0105435	0.405215	0.692306	0.00174906	0.905089	0.928672	0.0108775	0.406798	0.837822	-0.00149961	0.921324	0.94347																			0.000144615	0.994787	0.996715	0.00790209	0.616842	0.912982	0.0156582	0.464293	0.856902	0.00607614	0.790556	0.971718				0.0172906	0.450857	0.924755
seq.4910.21	P04054	PLA2G1B	PLA2G1B	0.0110551	0.42073	0.70227	-0.0269449	0.089638	0.140584	0.0184475	0.194689	0.673782	-0.0325477	0.0478935	0.0829933																			-0.0299969	0.20817	0.327754	0.0141427	0.421665	0.826286	0.00841311	0.716085	0.942931	0.0183505	0.503656	0.912039				0.0296171	0.219357	0.852458
seq.4911.49	P09211	GSTP1	GSTP1_2	-0.006027	0.643127	0.842614	0.00271098	0.857032	0.894866	-0.00711392	0.597436	0.910209	0.00484622	0.755813	0.818264																			0.0300257	0.198694	0.315975	0.00296022	0.856561	0.969222	0.00806141	0.68996	0.940463	0.00787948	0.770651	0.968633				-0.0153973	0.512124	0.938808
seq.4913.78	O15467	CCL16	CCL16	0.0174807	0.303775	0.599414	0.0367458	0.0618053	0.102005	0.00993321	0.572323	0.899431	0.0337708	0.097325	0.152476																			0.0159118	0.604623	0.716674	-0.00610809	0.786374	0.95527	-0.000373936	0.989591	0.998478	-0.0150555	0.670956	0.952582				0.0335038	0.237764	0.864672
seq.4916.2	P01880	IGHD	IGHD	0.106448	0.10575	0.35749	0.0318444	0.675851	0.748491	0.106472	0.118195	0.562754	-0.00010676	0.99892	0.999398																			0.0307483	0.789177	0.858339	0.110585	0.205787	0.703829	-0.0204172	0.866772	0.977331	0.248196	0.0500576	0.535492				0.108068	0.324304	0.893607
seq.4920.10	P61626	LYZ	LYZ	-0.00227628	0.88196	0.955657	0.0342255	0.0536826	0.0903599	-0.0106989	0.500231	0.877166	0.0374491	0.041539	0.0733071																			0.0638246	0.0189905	0.0485594	-0.00858019	0.658752	0.922886	-0.00362632	0.870929	0.977331	0.0278178	0.396413	0.886394				-0.0178184	0.501104	0.933612
seq.4922.13	Q99731	CCL19	CCL19	-0.0226185	0.121615	0.381554	-0.0404696	0.0166907	0.032261	-0.0145376	0.336275	0.792415	-0.0361109	0.0391155	0.0697738																			-0.0086993	0.733439	0.815197	-0.0149392	0.42804	0.831115	-0.00210785	0.920502	0.981249	-0.023354	0.477006	0.906078				-0.0117856	0.641313	0.953869
seq.4925.54	P45452	MMP13	MMP13	0.00858147	0.50806	0.76379	0.00296562	0.843207	0.883978	0.00848317	0.527277	0.884867	0.000441841	0.977284	0.985127																			0.0184177	0.389968	0.52493	0.0263776	0.136113	0.623635	0.0413628	0.0826002	0.562383	0.0017242	0.947523	0.994773				-0.019254	0.326582	0.893911
seq.4956.2	O14944	EREG	EREG	0.0178109	0.201162	0.484095	0.0167203	0.299205	0.389372	0.0150681	0.296408	0.767462	0.0121912	0.46482	0.558965																			0.0167476	0.469101	0.598344	0.0206096	0.240102	0.72616	0.00675093	0.781125	0.959097	0.0328935	0.204524	0.779612				0.0051667	0.836628	0.973714
seq.4959.2	O95994	AGR2	AGR2	-0.00282741	0.62228	0.831346	-0.00196034	0.767882	0.82459	-0.00256047	0.666577	0.927843	-0.00119336	0.862235	0.900428																			-0.00551892	0.576302	0.690543	-0.00366817	0.609348	0.910211	-0.00126541	0.890923	0.978974	-0.00826824	0.459652	0.901914				0.00100691	0.921466	0.991582
seq.4961.17	P07355	ANXA2	ANXA2_2	-0.00661142	0.647624	0.844234	0.0191544	0.252691	0.339453	-0.0117312	0.433669	0.848848	0.0227008	0.19071	0.269145																			0.0212711	0.39335	0.527241	-0.0164577	0.386165	0.812597	-0.0196034	0.441219	0.847952	-0.00686917	0.81248	0.976557				-0.00126549	0.959314	0.993098
seq.4964.67	Q9NZ08	ERAP1	ERAP1	-0.044658	0.0916549	0.332458	-0.0520571	0.0892761	0.140228	-0.0353694	0.196901	0.675291	-0.0414431	0.191309	0.269832																			-0.0493612	0.284867	0.416717	-0.0472293	0.182637	0.678141	-0.0869152	0.0702939	0.528474	0.00283316	0.957656	0.996765				-0.0187451	0.666803	0.956043
seq.4970.55	P00918	CA2	CA2	-0.000409486	0.962597	0.98602	0.00944966	0.34979	0.442707	-0.00269644	0.765449	0.950647	0.0102553	0.326992	0.42117																			0.00651893	0.681544	0.777442	-0.00567746	0.623914	0.914236	0.000417617	0.97494	0.995744	-0.00947269	0.617606	0.937345				0.000202641	0.988924	0.995896
seq.4971.1	Q9UBR2	CTSZ	CTSZ	-0.0184317	0.108006	0.359267	-0.0164998	0.213727	0.294831	-0.0157934	0.183539	0.662957	-0.011754	0.392275	0.487833																			0.0122184	0.550404	0.669031	0.00114	0.939208	0.988453	-0.00241789	0.897557	0.978974	0.0186693	0.438499	0.892626				-0.0378216	0.054678	0.590679
seq.4979.34	Q07507	DPT	DPT	-0.00146972	0.893361	0.958431	0.00874819	0.490421	0.579234	-0.00367828	0.745946	0.946418	0.00985208	0.453266	0.547966																			0.047059	0.0167265	0.043706	0.011731	0.405956	0.819784	0.00906936	0.610472	0.91357	0.0296444	0.188544	0.767895				-0.0243791	0.200835	0.83767
seq.4981.6	Q14574	DSC3	DSC3	0.00361621	0.611318	0.823883	-0.0161017	0.0505259	0.0857798	0.00774451	0.29298	0.765594	-0.0184263	0.0306847	0.0564918																			-0.0260705	0.0401665	0.089484	0.00858376	0.317533	0.777046	-0.000991284	0.926103	0.982046	0.0247772	0.0783477	0.608704				0.00811014	0.568492	0.952063
seq.4983.6	P30040	ERP29	ERP29_2	-0.00993047	0.445829	0.723398	0.00927819	0.53817	0.623599	-0.012876	0.33976	0.794236	0.0131421	0.399742	0.49568																			0.0118805	0.602162	0.71492	-0.0162739	0.319647	0.77734	-0.0318997	0.132886	0.637897	0.00556154	0.828561	0.978641				-0.00548217	0.813678	0.973242
seq.4984.83	P10768	ESD	ESD	0.0017369	0.831877	0.936376	-0.0159874	0.0911462	0.142734	0.00570047	0.500854	0.877166	-0.0176963	0.0709341	0.116465																			-0.00664475	0.638318	0.743905	0.0114471	0.298019	0.764731	0.0188429	0.198507	0.697598	0.00412125	0.806191	0.974669				-0.00671641	0.61437	0.953869
seq.4985.11	Q01469	FABP5	FABP5	0.000437048	0.973056	0.991774	0.0167411	0.263535	0.351107	-0.00355832	0.790567	0.95595	0.0178102	0.250749	0.337966																			0.0177516	0.435459	0.568211	-0.00873628	0.603885	0.90968	0.00170833	0.930458	0.983487	-0.0235369	0.408601	0.889839				0.00288681	0.897147	0.985991
seq.4987.17	P24071	FCAR	FCAR	-0.00186124	0.790741	0.919041	0.00341177	0.67442	0.747466	-0.00280787	0.698961	0.933931	0.0042502	0.613166	0.693836																			-0.00186713	0.880611	0.924254	-0.00300643	0.729302	0.941017	-0.00135798	0.89763	0.978974	-0.00703937	0.634596	0.94402				-0.00578524	0.642824	0.953869
seq.4988.49	P22455	FGFR4	FGFR4	0.00446298	0.838763	0.938904	0.0430653	0.0898348	0.140862	-0.00556281	0.806456	0.960828	0.0447363	0.0888468	0.141259																			0.0474792	0.231769	0.35591	0.00118517	0.965841	0.993157	-0.0174388	0.634118	0.921311	0.0287895	0.500458	0.911414				-0.0128477	0.744721	0.967427
seq.4989.7	P02679	FGG	FGG	0.00965391	0.384137	0.673187	0.00518817	0.686068	0.756815	0.00910324	0.428029	0.847334	0.00246089	0.853091	0.893568																			-0.000892783	0.963007	0.978453	0.00254257	0.854714	0.968665	0.00997235	0.581487	0.903227	-0.00948629	0.654962	0.950331				0.0230615	0.253175	0.87067
seq.4991.12	P78333	GPC5	GPC5	-0.00234687	0.845257	0.941256	-0.00889511	0.522372	0.610244	-0.000389279	0.975049	0.996814	-0.00877902	0.541923	0.631419																			-0.0224892	0.291006	0.423239	-0.00790558	0.615595	0.912393	0.0156675	0.453684	0.853179	-0.0421183	0.0812249	0.610239				0.0162767	0.420488	0.917044
seq.4992.49	P28799	GRN	GRN	-0.0099985	0.23078	0.52196	0.011308	0.241135	0.326154	-0.0134792	0.118887	0.562754	0.0153849	0.123699	0.187427																			0.0234883	0.0997146	0.184741	-0.00668055	0.545163	0.889078	-0.0038913	0.790952	0.960254	-0.00671518	0.692103	0.953765				-0.0252582	0.0746309	0.661272
seq.4993.16	Q16772	GSTA3	GSTA3	-0.0104301	0.572517	0.802157	0.0270218	0.206755	0.286804	-0.0176565	0.356073	0.805426	0.0323175	0.144738	0.213704																			0.0738844	0.0282155	0.0671951	0.00803805	0.732751	0.941961	0.0309513	0.332497	0.805651	-0.0476516	0.197301	0.775822				-0.0442591	0.172899	0.821181
seq.5002.76	P50281	MMP14	MMP14	0.008965	0.624101	0.831731	0.0226173	0.285573	0.375591	0.00421884	0.823651	0.960828	0.0213607	0.329812	0.424201																			0.00138911	0.964911	0.979093	-0.00601343	0.79942	0.958962	-0.0142588	0.62637	0.918689	0.0169817	0.658946	0.950663				0.0345446	0.283318	0.881204
seq.5004.69	Q15759	MAPK11	MAPK11	-0.0280139	0.0721646	0.297521	0.035584	0.0482625	0.0824156	-0.0385256	0.0168319	0.222924	0.0470866	0.0115325	0.0237195																			0.0424099	0.129398	0.227532	-0.045767	0.0174748	0.255952	-0.0362542	0.157129	0.658695	-0.0548761	0.0626973	0.576416				-0.0273356	0.343856	0.900546
seq.5006.71	O15264	MAPK13	MAPK13	0.0065296	0.602575	0.818679	-0.00088519	0.951417	0.963638	0.00721942	0.578398	0.902463	-0.00306565	0.838594	0.882444																			-0.0115304	0.607607	0.719274	-0.00510538	0.760909	0.950419	-0.0161735	0.442577	0.848126	0.00144384	0.960054	0.997693				0.0289459	0.158685	0.812956
seq.5008.51	P04179	SOD2	SOD2	0.0267566	0.0141825	0.123736	-0.0253565	0.044656	0.0769076	0.0347358	0.00208415	0.0499442	-0.0357439	0.00620162	0.0137908																			-0.0343745	0.0604677	0.123982	0.0421081	0.00281908	0.0786859	0.0485984	0.00818277	0.223264	0.0178381	0.410954	0.889839				0.0239136	0.198834	0.83767
seq.5014.49	P16333	NCK1	NCK1	0.00688428	0.582778	0.808567	0.00606109	0.675802	0.748491	0.00592703	0.647742	0.924655	0.00429384	0.774712	0.833768																			0.0128103	0.534802	0.655414	0.012337	0.433279	0.832901	0.0254762	0.190767	0.688285	-0.0176598	0.460057	0.901914				0.0235231	0.333689	0.894074
seq.5020.50	P00558	PGK1	PGK1	0.0301837	0.02482	0.169563	0.0246145	0.113723	0.171989	0.0264346	0.0577262	0.427808	0.0166468	0.301496	0.394822																			0.0191956	0.399689	0.533969	0.0304672	0.0654614	0.485313	0.0387199	0.0813509	0.5606	0.0209177	0.417792	0.891812				0.0174227	0.475803	0.930031
seq.5021.13	Q15181	PPA1	PPA1	0.0200482	0.0898748	0.328684	-0.0167428	0.220932	0.302934	0.0255397	0.0369211	0.341333	-0.0244289	0.084501	0.135116																			-0.0270156	0.149802	0.254859	0.0210754	0.146364	0.637493	0.0477516	0.0122293	0.264364	-0.0113192	0.624108	0.939774				0.0201547	0.344966	0.901049
seq.5034.79	P07478	PRSS2	PRSS2	0.00696091	0.76153	0.9031	0.0556997	0.0358191	0.0631669	-0.00587177	0.804592	0.960828	0.057456	0.0365	0.0657199																			0.0211807	0.603563	0.716051	-0.0319256	0.282873	0.756452	-0.041683	0.26755	0.75745	-0.0284567	0.554889	0.923302				0.0325994	0.413944	0.914267
seq.5062.60	Q15762	CD226	CD226_1	-0.00535395	0.479131	0.746919	0.00251405	0.774154	0.829979	-0.00633106	0.41874	0.843002	0.00439973	0.6275	0.70709																			0.0043552	0.748206	0.826863	9.2523e-05	0.992247	0.997576	-0.012369	0.264838	0.755662	0.0148008	0.371312	0.881526				-0.0166894	0.213564	0.849332
seq.5063.12	Q9BZW8	CD244	CD244	-0.0202225	0.0581176	0.267797	-0.0316998	0.0102529	0.0208929	-0.0140515	0.20331	0.684669	-0.0274729	0.0316436	0.0580079																			-0.011758	0.559961	0.676504	0.000411696	0.974869	0.993157	-0.0107297	0.519479	0.876518	0.00593307	0.772027	0.969009				-0.0262182	0.189175	0.832464
seq.5065.8	Q01151	CD83	CD83	-0.0153511	0.155677	0.426678	-0.0112852	0.367008	0.46034	-0.0137471	0.219453	0.698065	-0.00716766	0.579937	0.666169																			0.00592549	0.756257	0.832981	-0.00270183	0.843918	0.965538	-0.007144	0.687965	0.9404	0.00667367	0.758829	0.968402				-0.0294152	0.127396	0.766031
seq.5066.134	Q08708	CD300C	CD300C_2	-0.00738662	0.516316	0.769352	-0.0140171	0.287327	0.377353	-0.00454748	0.69961	0.934309	-0.0126494	0.353869	0.449196																			-0.0133429	0.493338	0.620292	-0.0108498	0.456663	0.845436	-0.00408415	0.822925	0.967874	0.00222908	0.924153	0.994526				0.0114089	0.564694	0.952063
seq.5069.9	P08174	CD55	CD55	0.0175015	0.0433938	0.22891	0.00899282	0.369851	0.463666	0.0166027	0.0642474	0.453185	0.00401053	0.699207	0.77035																			0.0234541	0.129536	0.22772	0.0262222	0.0217732	0.293088	0.0196383	0.160137	0.659408	0.0456371	0.0159233	0.345442				0.00425312	0.770767	0.969794
seq.5076.53	Q5JZY3	EPHA10	EPHA10_1	-0.00125329	0.873504	0.952902	0.0019093	0.834045	0.876644	-0.00179893	0.825288	0.960828	0.0024469	0.795347	0.848705																			-0.00160142	0.908762	0.944008	-0.0064161	0.511825	0.872368	-0.00773009	0.576456	0.900763	-0.00448517	0.752739	0.967663				0.0143779	0.301168	0.888059
seq.5078.82	O15197	EPHB6	EPHB6_1	0.00717034	0.399833	0.687627	-0.00502171	0.610466	0.689175	0.00890453	0.312798	0.777851	-0.00770624	0.45041	0.545418																			0.00999002	0.501571	0.627284	0.015968	0.145418	0.637493	0.0223494	0.0777864	0.558387	0.0307225	0.091121	0.634737				0.00419094	0.777385	0.969794
seq.5082.51	Q9NP60	IL1RAPL2	IL1RAPL2	0.0071689	0.28962	0.58397	-0.0116261	0.137592	0.20262	0.0105301	0.133261	0.586421	-0.0148212	0.0677343	0.112223																			0.00693633	0.55047	0.669031	0.0241423	0.00578528	0.135954	0.0247441	0.031603	0.407483	0.0234527	0.0850094	0.621695				-0.0113482	0.334231	0.894516
seq.5085.18	Q9UHF4	IL20RA	IL20RA	-0.00107697	0.86912	0.951956	0.00943997	0.211679	0.292393	-0.00343065	0.612231	0.914517	0.0104714	0.181016	0.257659																			0.027274	0.0197396	0.0502106	0.000934715	0.919077	0.985248	0.00357773	0.77144	0.956592	0.0082343	0.572795	0.923302				-0.0127756	0.214359	0.849332
seq.5089.11	P16871	IL7R	IL7R	0.00337549	0.604708	0.82049	0.000909983	0.904062	0.92788	0.00340028	0.614584	0.915375	-0.000110698	0.988703	0.992791																			-0.00377432	0.749434	0.827771	0.00261972	0.76596	0.951228	-0.00169342	0.879234	0.978494	0.012078	0.393681	0.885761				0.0045148	0.670727	0.956542
seq.5090.49	Q8NHL6	LILRB1	LILRB1	0.00329855	0.822556	0.932222	-0.0284114	0.0951413	0.14788	0.0104714	0.492023	0.876839	-0.0315972	0.0733606	0.119828																			-0.00829705	0.737901	0.818454	0.0322561	0.0851558	0.533414	0.0450513	0.0787369	0.558504	0.0279346	0.33057	0.868067				-0.0225139	0.409679	0.914267
seq.5093.47	Q9Y219	JAG2	JAG2	0.00773872	0.495054	0.756549	-0.0216357	0.099383	0.153326	0.0135639	0.248303	0.729016	-0.0257489	0.0584061	0.0988129																			-0.0400668	0.0525353	0.111062	0.00130328	0.931694	0.986827	-0.00366375	0.809035	0.963362	0.0258435	0.390326	0.885761				0.0230586	0.208148	0.849332
seq.5095.21	Q99706	KIR2DL4	KIR2DL4_1	0.00726864	0.362436	0.651957	0.00903173	0.328065	0.419584	0.00562099	0.496431	0.877166	0.00734312	0.442571	0.537534																			-0.00592447	0.673212	0.770705	-0.00329959	0.748918	0.945931	0.00445489	0.727371	0.942931	-0.0144674	0.3937	0.885761				0.0200312	0.148675	0.794198
seq.5096.51	P43630	KIR3DL2	KIR3DL2	0.00774661	0.405598	0.692635	0.0178101	0.0985443	0.152193	0.00404207	0.674989	0.929456	0.0166014	0.136895	0.204026																			0.0197496	0.225109	0.347661	0.000441529	0.970764	0.993157	-0.00574633	0.722654	0.942931	0.0103087	0.573114	0.923302				0.00895084	0.580812	0.952499
seq.5097.14	Q14943	KIR3DS1	KIR3DS1	0.00464529	0.528927	0.776704	0.0122119	0.152317	0.221306	0.00204347	0.789059	0.955462	0.0115988	0.189237	0.267377																			0.00278723	0.834266	0.892456	-5.81997e-05	0.995022	0.998672	0.00925166	0.43208	0.842984	-0.00759545	0.608864	0.934961				0.000467186	0.971809	0.993656
seq.5098.79	Q9NZS2	KLRF1	KLRF1_1	0.00255743	0.634286	0.838728	0.00845348	0.174151	0.247743	0.000705594	0.899142	0.977409	0.00824117	0.200854	0.281443																			0.000143426	0.988288	0.992906	-0.00110508	0.868868	0.97391	-0.00434638	0.590728	0.90806	0.000342657	0.976692	0.999771				0.00199253	0.837611	0.973714
seq.5103.30	Q8TD46	CD200R1	CD200R1_2	-0.00371189	0.549329	0.788965	-0.00395943	0.580892	0.664471	-0.00302884	0.637017	0.922048	-0.00305227	0.681042	0.755001																			-0.00901061	0.42012	0.554452	-0.00326593	0.673636	0.928765	0.000695588	0.941345	0.986192	-0.00437483	0.734463	0.963014				-0.00366722	0.75035	0.967995
seq.5104.57	O76036	NCR1	NCR1_1	-0.0116796	0.238743	0.533346	-0.00669984	0.559245	0.643719	-0.010912	0.287809	0.761048	-0.00342542	0.77307	0.83237																			-0.0167471	0.355596	0.492401	-0.0195601	0.129432	0.607683	-0.0329655	0.0391929	0.442667	0.00836545	0.679333	0.953129				0.00942019	0.572961	0.952063
seq.5106.52	Q04721	NOTCH2	NOTCH2_2	-0.00676154	0.541375	0.785015	-0.0133287	0.298981	0.389151	-0.00405494	0.723522	0.94183	-0.012111	0.362077	0.458258																			0.0050748	0.810199	0.874933	0.010761	0.455915	0.844696	0.0356452	0.0588168	0.502047	-0.0318692	0.204283	0.779612				-0.0332114	0.0714994	0.648985
seq.5109.24	Q92823	NRCAM	NRCAM	0.00639842	0.503021	0.761285	-0.106813	2.3531e-22	1.39368e-20	0.0324673	0.000871795	0.0245213	-0.116541	1.11126e-24	1.285e-22																			-0.103287	2.09869e-10	5.23596e-09	0.0401493	0.00130452	0.0435936	0.044047	0.00677898	0.20323	0.0359812	0.0666852	0.589217	0.000293305	0.765485	0.91006	0.0252708	0.105997	0.72588
seq.5110.84	P58400	NRXN1	NRXN1_2	0.0102381	0.196565	0.478441	0.00328196	0.720705	0.786685	0.0101867	0.214611	0.696873	0.000229822	0.980705	0.987483																			0.00588154	0.661454	0.761729	0.0132619	0.199068	0.697609	0.0269656	0.0210591	0.347094	0.0150829	0.419982	0.891812				0.00749005	0.570238	0.952063
seq.5114.65	P16471	PRLR	PRLR_1	-0.00986304	0.101537	0.350895	-0.0130543	0.0612732	0.101288	-0.00742663	0.233838	0.715253	-0.0108093	0.134614	0.201211																			-0.0163864	0.135209	0.235307	-0.00704317	0.359868	0.798941	-0.0153664	0.116853	0.615674	0.00251632	0.842531	0.981963				-0.00648981	0.535403	0.946777
seq.5122.92	Q9H2E6	SEMA6A	SEMA6A_1	0.0112101	0.14788	0.418209	-0.00627808	0.483649	0.573467	0.0135314	0.0916487	0.516765	-0.0103425	0.265034	0.354205																			-0.00369566	0.785932	0.856418	0.0193023	0.0576476	0.462503	0.00570924	0.673535	0.935145	0.0391936	0.0119366	0.305117				0.00494247	0.711639	0.964007
seq.5125.6	Q08ET2	SIGLEC14	SIGLEC14_2	0.0112745	0.759241	0.902148	-0.0524895	0.217466	0.299196	0.0247348	0.516123	0.882797	-0.0599273	0.17398	0.249447																			-0.029094	0.660789	0.761203	0.0316884	0.514372	0.873473	0.00562544	0.930977	0.983487	0.0545999	0.451641	0.897681				0.0275667	0.655841	0.955778
seq.5131.15	Q9NS68	TNFRSF19	TNFRSF19	-0.00714766	0.484958	0.750887	0.0021082	0.858726	0.895607	-0.00817354	0.44069	0.853382	0.00456678	0.709671	0.77896																			0.0195644	0.297075	0.430342	0.00294244	0.822617	0.9614	0.00421932	0.770552	0.956592	0.0276497	0.230101	0.80298				-0.0136164	0.446935	0.924755
seq.5133.17	P37173	TGFBR2	TGFBR2	-0.00705655	0.621325	0.831133	-0.0170239	0.302886	0.39325	-0.00345235	0.815526	0.960828	-0.0159821	0.350504	0.445857																			-0.022472	0.351917	0.489488	-0.00854281	0.636388	0.917653	-0.0246296	0.309261	0.788853	0.0101736	0.710342	0.957418				-0.00783852	0.756209	0.968394
seq.5134.52	Q8TDQ0	HAVCR2	HAVCR2_2	-0.00312943	0.790114	0.918752	0.0181338	0.182602	0.258052	-0.00771287	0.526328	0.884816	0.0204494	0.146678	0.21613																			0.0402666	0.0437237	0.0959131	0.00575488	0.699047	0.933583	0.0140849	0.425928	0.839885	0.0194445	0.430187	0.892626				-0.0222033	0.287002	0.881984
seq.5178.5	Q13946	PDE7A	PDE7A	-0.0104195	0.190072	0.470729	-0.0129798	0.157879	0.228612	-0.00805911	0.327429	0.789579	-0.0105769	0.266179	0.355455																			-0.0122387	0.413643	0.548588	-0.0129393	0.214597	0.709067	-0.0169503	0.190666	0.688285	-0.00885766	0.598492	0.930628				-0.00977977	0.476235	0.930377
seq.5183.53	Q13131	PRKAA1	PRKAA1	0.0137445	0.0548863	0.261338	0.0167891	0.0424736	0.0735797	0.0106678	0.150348	0.621056	0.0135537	0.113898	0.174353																			0.0168227	0.167252	0.277167	0.0151295	0.0962668	0.554775	0.0232674	0.0366901	0.432833	0.00991758	0.508588	0.916074				0.00414196	0.721389	0.964007
seq.5201.50	O76083	PDE9A	PDE9A	-0.00930017	0.444492	0.722311	-0.00424817	0.762837	0.820383	-0.008949	0.477251	0.868759	-0.00157467	0.913952	0.938692																			0.0120714	0.552282	0.669558	-0.00496607	0.757474	0.949116	0.000608296	0.977006	0.995744	-0.0112234	0.654206	0.950194				-0.0130327	0.520764	0.941431
seq.5223.59	Q14397	GCKR	GCKR	0.00365332	0.551715	0.78971	-0.00675764	0.341811	0.434419	0.00551569	0.385135	0.825936	-0.00839839	0.253581	0.341152																			0.000225678	0.983104	0.989625	0.00619628	0.427962	0.831115	-0.0020233	0.827761	0.969336	0.0139198	0.296919	0.851597				-0.000747938	0.942237	0.993084
seq.5224.20	P68400	CSNK2A1	CSNK2A1_2	-0.0298147	0.0123587	0.114168	0.0485177	0.000430603	0.00122074	-0.0436336	0.000395279	0.0129712	0.061615	1.53912e-05	6.06407e-05																			0.0822367	0.0003655	0.00166939	-0.0289392	0.0608925	0.472923	-0.000705311	0.970548	0.994133	-0.0551814	0.0266955	0.41624				-0.0808068	0.00010341	0.00856067
seq.5226.36	P19784	CSNK2A2	CSNK2A2_2	0.00986165	0.615497	0.826424	0.030173	0.184255	0.26009	0.00330713	0.870794	0.970435	0.0291777	0.215103	0.298311																			0.0643248	0.0668523	0.134239	0.0322934	0.214396	0.709067	0.0384244	0.24032	0.730993	0.0328972	0.438128	0.892626				-0.0594452	0.0640962	0.617152
seq.5228.25	Q02241	KIF23	KIF23	0.0105153	0.398322	0.686161	0.0242391	0.0922327	0.144095	0.00544528	0.672655	0.929456	0.0226056	0.129416	0.194592																			0.0386328	0.0701544	0.139791	0.0124854	0.432008	0.832901	0.00150703	0.937668	0.985458	0.0314014	0.237938	0.810368				-0.0122883	0.576562	0.952063
seq.5236.2	P20393	NR1D1	NR1D1	0.00827715	0.255484	0.552441	0.0200266	0.0173511	0.0333692	0.00403933	0.591911	0.909452	0.0188088	0.030989	0.0570376																			0.0174761	0.181879	0.295229	0.00205605	0.826916	0.962772	-2.7453e-05	0.99813	0.999329	0.00797715	0.596786	0.930163				0.00398053	0.752733	0.967995
seq.5242.37	P45985	MAP2K4	MAP2K4	0.0255748	0.0718674	0.297094	0.00245429	0.88136	0.912751	0.0268292	0.0682433	0.464628	-0.00559689	0.742301	0.806873																			-0.0211826	0.394254	0.528258	0.018326	0.325937	0.779579	0.0044297	0.854467	0.97552	0.0360465	0.223012	0.796084				0.0440679	0.0683271	0.635981
seq.5252.33	Q9HCR9	PDE11A	PDE11A	0.0135349	0.308333	0.603819	0.0324501	0.0347479	0.0614699	0.00671343	0.625395	0.918718	0.0304355	0.0558304	0.0949847																			-0.000113941	0.996034	0.997403	0.00606608	0.707227	0.936925	-0.00439447	0.837339	0.971323	0.0083919	0.734203	0.963014				-0.00161225	0.946998	0.993098
seq.5253.1	P54750	PDE1A	PDE1A	0.00349342	0.797271	0.922605	0.0142186	0.3661	0.459439	0.000312761	0.982286	0.997086	0.0141243	0.386112	0.481814																			0.0301378	0.209154	0.328864	0.00944019	0.591907	0.906082	-0.02879	0.220286	0.716977	0.0602404	0.0249974	0.403332				-0.0283593	0.228695	0.857458
seq.5256.86	O76074	PDE5A	PDE5A_2	0.0310964	0.14404	0.414102	0.0133498	0.587858	0.6703	0.0301309	0.171639	0.653019	0.00430777	0.865861	0.903567																			0.0278799	0.459081	0.589426	0.0612792	0.0284843	0.333614	0.0459805	0.172009	0.673639	0.0646071	0.16192	0.750409				-0.0300169	0.389326	0.908148
seq.5261.13	P42684	ABL2	ABL2_2	0.0046601	0.454879	0.730898	-0.0132724	0.0660861	0.108067	0.00818672	0.204673	0.684866	-0.0157344	0.0353727	0.0640359																			-0.0160336	0.140639	0.242613	0.00948586	0.246697	0.731124	-0.0164748	0.100185	0.587267	0.0312952	0.0203542	0.378265				0.00351138	0.739574	0.967023
seq.5262.57	O75815	BCAR3	BCAR3_2	-0.00159908	0.848158	0.942555	0.00270427	0.779833	0.834594	-0.00235719	0.785102	0.954199	0.00340788	0.733611	0.799336																			0.0177426	0.237757	0.36281	0.00728986	0.483156	0.859953	-0.0194528	0.134669	0.637897	0.0382178	0.0274732	0.417833				-0.0168675	0.257585	0.87067
seq.5265.12	O75791	GRAP2	GRAP2_2	0.00525596	0.595223	0.813877	0.0205906	0.0720417	0.116472	0.0006831	0.946819	0.990889	0.0203853	0.0854946	0.136525																			0.0218766	0.208808	0.328404	0.000846394	0.942931	0.989116	-0.00162685	0.91426	0.979292	0.00870624	0.645721	0.948976				-0.000278571	0.988116	0.995558
seq.5268.49	P51512	MMP16	MMP16_1	0.00381655	0.618103	0.82804	-0.0187605	0.0341535	0.0605814	0.00856448	0.279454	0.75625	-0.0213153	0.0200562	0.0387929																			-0.0154236	0.263257	0.392274	0.00938019	0.354141	0.797207	-0.0149635	0.214987	0.713727	0.0406926	0.0180032	0.357366				0.00799546	0.531308	0.944462
seq.5280.68	Q9H1K4	SLC25A18	SLC25A18	0.00165559	0.804814	0.923454	-2.10494e-05	0.997835	0.998384	0.00178025	0.7975	0.958552	-0.000556222	0.944815	0.960504																			0.0010299	0.932737	0.958105	0.00215012	0.811051	0.960672	-0.0181243	0.11883	0.61824	0.0281358	0.0592236	0.56769				-0.000480712	0.965126	0.993113
seq.5315.22	P45379	TNNT2	TNNT2	-0.00740496	0.570119	0.800825	0.00382638	0.799858	0.8509	-0.00885293	0.512004	0.881576	0.00647737	0.678484	0.752895																			0.0141438	0.539005	0.658671	-0.0090746	0.575012	0.898529	-0.0234639	0.16682	0.664451	0.0411213	0.139735	0.721964				-0.00197118	0.934427	0.992921
seq.5347.59	P14635	CCNB1	CCNB1	-0.0056045	0.285509	0.580015	-0.00853877	0.159503	0.230459	-0.00396583	0.465205	0.86404	-0.00735671	0.241578	0.32785																			-0.0105864	0.248732	0.37578	-0.0070036	0.301904	0.765798	-0.0117362	0.134627	0.637897	0.00148389	0.897461	0.991389				-0.00372675	0.674937	0.956542
seq.5351.52	P22626	HNRNPA2B1	HNRNPA2B1	0.0423861	0.0793551	0.311872	0.0220773	0.429985	0.523435	0.0401416	0.108671	0.545978	0.00998888	0.730186	0.796437																			0.0365637	0.381872	0.517089	0.0393056	0.223822	0.715945	0.0361464	0.401412	0.833569	0.0478929	0.330327	0.868067				0.0365859	0.358788	0.902981
seq.5352.11	Q92956	TNFRSF14	TNFRSF14_3	0.00680787	0.367083	0.656406	0.0149227	0.0872962	0.137493	0.00373059	0.632882	0.920452	0.013811	0.126284	0.190709																			0.0365232	0.00456158	0.014691	0.0140246	0.141441	0.633703	0.00241675	0.836984	0.971323	0.0363601	0.0209967	0.381083				-0.0160393	0.241092	0.866482
seq.5353.89	P18510	IL1RN	IL1RN	-0.00479958	0.669852	0.85645	-0.00549385	0.673545	0.746618	-0.0038325	0.742213	0.945434	-0.00435067	0.747198	0.811168																			0.0357899	0.0735777	0.144868	0.0155202	0.293377	0.760549	0.011553	0.558191	0.893236	0.0245368	0.276372	0.840166				-0.0353106	0.0642362	0.617152
seq.5354.11	P05783	KRT18	KRT18	0.00158643	0.842907	0.94075	0.0117334	0.20534	0.28518	-0.00108648	0.895626	0.97675	0.0120561	0.208548	0.290548																			0.0110385	0.418748	0.553242	-0.00300792	0.766916	0.951228	0.0079808	0.550505	0.890224	-0.0145426	0.352645	0.881526				-0.00852804	0.575587	0.952063
seq.5355.69	O43557	TNFSF14	TNFSF14_1	-0.00124863	0.877356	0.95379	-0.00201806	0.829356	0.873101	-0.000852725	0.918956	0.983259	-0.00176137	0.855887	0.895595																			-0.00865589	0.573436	0.688104	-0.00463384	0.660737	0.924779	-0.00158557	0.903408	0.978974	-0.00559768	0.746985	0.965341				-0.00279715	0.844249	0.976092
seq.5356.2	P14174	MIF	MIF_1	0.0148144	0.123731	0.383402	0.0102979	0.35525	0.448837	0.0134071	0.178607	0.656097	0.00626252	0.587178	0.672154																			0.0115165	0.45996	0.590144	0.0128627	0.30182	0.765798	0.027168	0.0866951	0.567396	-1.82419e-05	0.999291	0.999771				0.00990835	0.541181	0.947054
seq.5357.60	Q8N0W4	NLGN4X	NLGN4X	0.0159307	0.0831103	0.317993	0.0106903	0.315443	0.406366	0.0145159	0.127125	0.575117	0.0063548	0.564143	0.651829																			0.0127898	0.377748	0.513036	0.00918911	0.419267	0.825874	-0.0152016	0.312995	0.791922	0.0539741	0.00364605	0.148734				0.0284036	0.0848016	0.678723
seq.5364.7	Q01105	SET	SET	0.00585379	0.313129	0.607172	0.0152808	0.0227962	0.0424081	0.00259938	0.665178	0.927392	0.0145001	0.0369513	0.0664667																			0.0140869	0.15634	0.263293	0.00613766	0.407921	0.82032	0.00550048	0.568767	0.898604	0.00518085	0.652362	0.949336				-0.0028622	0.780058	0.969794
seq.5392.73	P25445	FAS	FAS_1	0.00338868	0.757096	0.901216	0.00903757	0.475912	0.566021	0.00146285	0.897399	0.977409	0.00859889	0.512449	0.605154																			0.030474	0.113208	0.204797	0.0157115	0.274754	0.751626	-0.00417647	0.818593	0.966929	0.047222	0.0409382	0.484147				-0.0219923	0.237933	0.864672
seq.5400.52	P48357	LEPR	LEPR	0.0484029	0.0426528	0.227382	0.0595893	0.0310415	0.0557125	0.037561	0.128606	0.577617	0.048297	0.0913367	0.144712																			0.0202264	0.629638	0.736535	0.0125178	0.694912	0.93232	-0.00576784	0.890919	0.978974	0.0303124	0.541455	0.921713				0.0893372	0.0211815	0.409303
seq.5424.55	Q9Y6Q6	TNFRSF11A	TNFRSF11A	-0.00160359	0.855259	0.945888	-0.00689812	0.497525	0.586294	-6.1234e-05	0.994633	0.997896	-0.00687975	0.513533	0.606139																			0.00453862	0.783751	0.854661	0.00693364	0.524163	0.878155	-0.01849	0.172799	0.673639	0.0406447	0.0235374	0.394457				-0.012446	0.416185	0.915154
seq.5430.66	P78324	SIRPA	SIRPA_1	-0.00701944	0.87925	0.954772	-0.0421122	0.430872	0.524272	0.00259359	0.956769	0.991453	-0.0428905	0.438516	0.533766																			-0.0300276	0.710366	0.797874	0.0385598	0.527014	0.879189	0.0496104	0.521423	0.876518	0.0300561	0.759958	0.968402				-0.0541539	0.486679	0.932439
seq.5440.26	P48788	TNNI2	TNNI2	-0.00726358	0.74233	0.895344	0.0225373	0.37785	0.471438	-0.0132113	0.563621	0.897482	0.0265047	0.316614	0.410854																			0.0440051	0.259506	0.388034	-0.00927047	0.740178	0.943847	-0.0314797	0.384682	0.82327	0.0342686	0.441492	0.892626				-0.00975544	0.803337	0.972472
seq.5451.1	Q13740	ALCAM	ALCAM	0.0148195	0.0185736	0.147395	-0.00035211	0.961464	0.971537	0.0159727	0.0142821	0.206439	-0.00514537	0.495012	0.589724																			-0.00546701	0.614865	0.725274	0.0180179	0.026646	0.322988	0.0168027	0.0968734	0.580364	0.0263523	0.0463747	0.519753				0.0145561	0.182739	0.82533
seq.5459.33	P01037	CST1	CST1	0.0218925	0.194976	0.476836	0.00645256	0.741346	0.803438	0.0219096	0.210173	0.693438	-7.66919e-05	0.996975	0.998208																			0.0477454	0.0930189	0.17483	0.0486715	0.0198022	0.276358	0.0670238	0.009021	0.234707	0.0355776	0.306883	0.857816				0.00789057	0.795595	0.972472
seq.5462.62	O75636	FCN3	FCN3_2	0.00369766	0.758414	0.90146	0.0247749	0.0747082	0.12017	-0.00201906	0.871153	0.970539	0.0253831	0.077944	0.126211																			0.0320513	0.130322	0.22896	0.00915357	0.562565	0.894025	0.024453	0.22286	0.720202	-0.0214982	0.395909	0.886176				-0.0292671	0.149458	0.795419
seq.5464.52	P62993	GRB2	GRB2	0.0214733	0.254488	0.551441	-0.0187758	0.389211	0.48254	0.0275334	0.158206	0.634212	-0.0270383	0.231055	0.316041																			-0.0254262	0.4396	0.572282	0.0453353	0.0643885	0.484441	0.0546312	0.0795283	0.558977	0.0179033	0.641499	0.947551				-0.00843784	0.790395	0.971
seq.5475.10	P05771	PRKCB	PRKCB	0.0314008	0.234868	0.528418	0.0708647	0.0204768	0.0385961	0.016637	0.543066	0.890042	0.0658721	0.0374813	0.0673037																			0.0598052	0.201781	0.319768	0.0280523	0.406822	0.819784	0.0322101	0.432428	0.843438	0.000212098	0.996878	0.999771				-0.0161908	0.717776	0.964007
seq.5478.50	Q04609	FOLH1	FOLH1_2	0.0121852	0.639999	0.841178	0.011159	0.71104	0.778585	0.0103781	0.700527	0.934506	0.00804159	0.796585	0.849706																			-0.0328383	0.4658	0.595744	-0.0183133	0.582378	0.900636	-0.0615781	0.169009	0.667334	0.044892	0.372998	0.881526				0.0543124	0.238705	0.864672
seq.5484.63	P61247	RPS3A	RPS3A	0.00685631	0.576305	0.805105	-0.00434407	0.759633	0.817781	0.0084063	0.508391	0.87926	-0.00687986	0.639951	0.718617																			0.00360319	0.865723	0.915355	0.00817487	0.611384	0.910779	0.00027122	0.989843	0.998478	0.0202366	0.415189	0.891735				0.00293133	0.888737	0.985991
seq.5486.73	P13598	ICAM2	ICAM2_2	-0.0189734	0.0126158	0.115605	0.00977405	0.267076	0.35511	-0.0226814	0.00396765	0.0837979	0.0165725	0.0688817	0.113762																			0.0330233	0.0126737	0.0348012	-0.0165449	0.0856118	0.534338	-0.00493904	0.6782	0.937963	-0.0242318	0.120463	0.695384				-0.0376486	0.0062224	0.193719
seq.5487.7	Q9NQ25	SLAMF7	SLAMF7_1	-0.0161465	0.533491	0.778517	0.0229915	0.443465	0.536117	-0.0228325	0.395103	0.829956	0.0298399	0.336771	0.431628																			0.0625272	0.156135	0.263114	-0.0247541	0.458689	0.846799	-0.074923	0.0809429	0.559212	0.0466383	0.382178	0.884454				-0.00340865	0.939312	0.993084
seq.5489.18	P31948	STIP1	STIP1	0.0140598	0.198667	0.481146	0.0257234	0.0420442	0.0729092	0.00888929	0.43238	0.848728	0.0230552	0.0784369	0.126952																			0.0175006	0.3672	0.503907	0.00607839	0.660463	0.924714	0.0207513	0.228332	0.722903	-0.0117589	0.603825	0.933465				0.00537783	0.781327	0.969794
seq.5491.12	Q92563	SPOCK2	SPOCK2	-0.0131441	0.250716	0.547356	0.00339429	0.797574	0.849215	-0.0149127	0.208288	0.688969	0.00787337	0.565586	0.653186																			-0.0136445	0.49989	0.626044	-0.0225508	0.134087	0.618161	-0.0311338	0.0779534	0.558387	-0.0188256	0.467641	0.904534				-0.00443591	0.819397	0.973242
seq.5493.17	Q9BYP7	WNK3	WNK3	0.0139852	0.373437	0.663344	-0.0285844	0.115866	0.174831	0.0218622	0.178903	0.656097	-0.035145	0.0618758	0.103767																			-0.0731964	0.00850066	0.0246821	0.00457508	0.818525	0.960672	0.0309015	0.226034	0.721872	-0.0369003	0.247846	0.816391				0.0474827	0.0893265	0.688678
seq.5508.62	P07339	CTSD	CTSD	0.00825318	0.598337	0.816271	0.0088594	0.624774	0.702281	0.0067178	0.678821	0.929757	0.00684512	0.715168	0.783812																			0.0713788	0.00769357	0.0226914	0.0454335	0.026291	0.319216	0.0204626	0.408393	0.835382	0.0829499	0.0157852	0.345442				-0.0588967	0.0282956	0.46175
seq.5534.49	O14763	TNFRSF10B	TNFRSF10B_1	0.00789098	0.369564	0.660013	0.00117412	0.908245	0.9306	0.00817519	0.369244	0.814291	-0.00127362	0.903875	0.932021																			-0.00424139	0.7905	0.859008	0.00357383	0.752981	0.948058	-0.013583	0.317017	0.795857	0.0238834	0.2063	0.779612				0.0106437	0.498478	0.933514
seq.5581.28	Q08830	FGL1	FGL1	-0.00140348	0.945905	0.978802	0.0309289	0.196405	0.274312	-0.0089616	0.675681	0.929456	0.0336278	0.175085	0.250637																			0.0397092	0.262323	0.391283	-0.0113191	0.668446	0.926842	0.000864308	0.9807	0.995744	-0.0114397	0.772675	0.969336				0.00141169	0.969552	0.993656
seq.5583.62	P34925	RYK	RYK	-0.000903505	0.937727	0.975627	-0.0132236	0.323086	0.414235	0.00221431	0.853308	0.964248	-0.0138893	0.316292	0.410655																			-0.0258721	0.219481	0.340796	-0.0086055	0.573315	0.897615	0.00784173	0.657206	0.928556	-0.0181888	0.459919	0.901914				0.0196881	0.312259	0.893226
seq.5584.21	P20062	TCN2	TCN2_2	0.00668344	0.550622	0.789482	0.0167785	0.195419	0.273215	0.00313706	0.786708	0.954717	0.0158376	0.237913	0.323901																			0.0190569	0.330889	0.467156	0.000747632	0.959743	0.992584	0.00255734	0.891008	0.978974	-0.0059961	0.805495	0.974669				0.00895176	0.632918	0.953869
seq.5587.3	Q9H6E4	CCDC134	CCDC134_2	-0.00797543	0.190206	0.470744	0.00872227	0.215924	0.297299	-0.0106186	0.091873	0.516783	0.011887	0.103126	0.160083																			0.0201738	0.0732432	0.144431	-0.00387508	0.606038	0.90968	-0.00717929	0.435396	0.844029	0.00260559	0.83461	0.979541				-0.0192975	0.0737791	0.656019
seq.5590.11	Q8TCW7	ZPLD1	ZPLD1	-0.0152378	0.0272332	0.17556	-0.0165396	0.0385266	0.0674516	-0.0123641	0.0834738	0.497632	-0.0128219	0.121199	0.184213																			-0.0112829	0.373551	0.509757	-0.00637472	0.443033	0.839608	-0.0156271	0.135144	0.638511	-0.00393108	0.796838	0.97388				-0.0165176	0.197388	0.83767
seq.5593.11	Q14554	PDIA5	PDIA5	0.00844914	0.766766	0.906507	-0.0615474	0.0618036	0.102005	0.0238477	0.418603	0.843002	-0.0687039	0.044077	0.0772249																			-0.0384895	0.442646	0.574808	0.0610814	0.10039	0.561985	0.0389076	0.40623	0.834816	0.0513036	0.376204	0.882651				-0.0483637	0.30985	0.892625
seq.5596.75	P06127	CD5	CD5_2	-0.00879336	0.487673	0.752531	0.0287273	0.0500065	0.0850168	-0.0163304	0.212997	0.696873	0.0336279	0.0267082	0.049864																			0.0485379	0.0264802	0.0638769	-0.0114931	0.487418	0.862159	-0.019148	0.378041	0.820912	0.00590725	0.815449	0.97799				-0.0202097	0.348869	0.901839
seq.5598.3	Q9H772	GREM2	GREM2	-0.00675238	0.490154	0.754441	-0.0236041	0.0369657	0.0649843	-0.0015694	0.87684	0.971624	-0.0231337	0.0483229	0.083638																			-0.0286436	0.0987592	0.183349	-0.00502323	0.682887	0.93043	-0.0162879	0.293228	0.773973	0.0133516	0.503408	0.912039				0.00831106	0.639271	0.953869
seq.5602.62	Q5GAN6	RNASE10	RNASE10	0.00157911	0.792022	0.91914	-0.00304325	0.660716	0.736094	0.00241687	0.696605	0.933584	-0.00376426	0.59992	0.682664																			0.00410645	0.695164	0.788213	0.00919798	0.218484	0.710835	0.0050077	0.573676	0.900193	0.00578845	0.673269	0.952582				-0.00696364	0.532026	0.944974
seq.5605.77	O00587	MFNG	MFNG	-0.00448949	0.800504	0.923454	-0.00298624	0.884424	0.914164	-0.00409451	0.823952	0.960828	-0.00175217	0.934383	0.953091																			0.0504015	0.0997372	0.184741	0.0155915	0.523668	0.878003	-0.00258685	0.934221	0.984208	0.0322325	0.410108	0.889839				-0.0356877	0.194892	0.835301
seq.5606.24	P55081	MFAP1	MFAP1	0.0143083	0.181416	0.460653	0.00719414	0.561143	0.645459	0.0136099	0.219624	0.698065	0.00311268	0.808115	0.8585																			-0.0136227	0.4634	0.593358	0.00251094	0.854479	0.968655	0.00347213	0.831183	0.969924	0.0107377	0.656577	0.950331				0.0394321	0.0362309	0.502747
seq.5609.92	Q7Z5A7	TAFA5	TAFA5	0.00234853	0.748099	0.897694	-0.00523014	0.536365	0.6222	0.0037748	0.61814	0.915596	-0.00636232	0.46762	0.561776																			-0.0101119	0.426661	0.560317	-0.000541084	0.952403	0.991209	0.00415778	0.686363	0.9404	-0.00249355	0.875531	0.987182				0.0129415	0.31324	0.893226
seq.5610.32	Q5VUB5	FAM171A1	FAM171A1	-0.00085044	0.93036	0.972227	-0.00994111	0.377037	0.470811	0.00149187	0.882343	0.972887	-0.0103909	0.372777	0.46814																			-0.00257224	0.876678	0.922171	0.00310592	0.811707	0.960672	0.00123385	0.941805	0.986192	0.00554721	0.783226	0.971488				0.00342008	0.83046	0.973714
seq.5611.56	Q8NET1	DEFB108B	DEFB108B	-0.00548092	0.527597	0.775847	0.00888039	0.37698	0.470811	-0.00798374	0.373946	0.818322	0.0112617	0.279009	0.370165																			0.0101211	0.501689	0.627284	-0.00178873	0.864847	0.972579	0.0147041	0.225871	0.721872	-0.0274627	0.132265	0.717066				-0.0116083	0.430518	0.922135
seq.5612.16	Q9BX68	HINT2	HINT2	0.00576589	0.537221	0.781349	0.00254198	0.814055	0.8616	0.00557061	0.564862	0.898443	0.000870573	0.937999	0.955442																			0.00375032	0.809682	0.874698	0.0127744	0.263408	0.742045	0.00374206	0.805154	0.962585	0.0198179	0.25298	0.820103				-0.0069614	0.682811	0.959657
seq.5615.62	Q8WUF8	FAM172A	FAM172A	0.0115992	0.325423	0.618431	0.0280198	0.0400758	0.069961	0.00574881	0.637531	0.922426	0.0263073	0.0625401	0.104665																			0.0270817	0.170721	0.281444	0.00457363	0.758511	0.949116	0.00208064	0.898534	0.978974	0.0118418	0.663962	0.951952				0.014445	0.501236	0.933612
seq.5618.50	P58499	FAM3B	FAM3B_1	0.00661978	0.601047	0.817671	0.0245642	0.0934464	0.145679	0.00119795	0.927163	0.984362	0.0242051	0.11042	0.16985																			0.0216894	0.328844	0.464795	0.00468303	0.769444	0.951398	0.01276	0.517564	0.876518	0.00702754	0.790423	0.971718				-0.00724614	0.750338	0.967995
seq.5621.64	Q9NS62	THSD1	THSD1	-0.0103511	0.255542	0.552441	-0.0157902	0.133832	0.197766	-0.00729955	0.438696	0.851787	-0.0135972	0.212524	0.295184																			0.00270679	0.868158	0.916795	-0.00198128	0.869254	0.97391	-0.000255052	0.987208	0.997754	-0.00420695	0.821114	0.978289				-0.0161265	0.291212	0.887916
seq.5623.11	Q8TDQ1	CD300LF	CD300LF	-0.0104964	0.144309	0.414144	0.0150956	0.0698773	0.113401	-0.0148762	0.0455822	0.387475	0.0195643	0.0232311	0.0441645																			0.0084319	0.507135	0.631967	-0.025727	0.0027646	0.077462	-0.0186264	0.0610724	0.505924	-0.0229571	0.116738	0.691234				-0.0114127	0.399877	0.912656
seq.5624.66	P41439	FOLR3	FOLR3_2	-0.00823307	0.503988	0.761733	-0.0240566	0.0914365	0.14309	-0.00302094	0.812828	0.960828	-0.0231459	0.116946	0.178419																			-0.0250104	0.244296	0.370822	-0.00108651	0.946907	0.989276	0.0298236	0.196868	0.695531	-0.0316547	0.138587	0.720602				-0.00511394	0.808861	0.972769
seq.5626.20	Q99895	CTRC	CTRC	0.00876258	0.343182	0.637636	-0.0200711	0.0607842	0.100616	0.0142664	0.136143	0.592829	-0.0243893	0.0278453	0.0517608																			-0.0254267	0.113038	0.204541	0.0149017	0.202239	0.699158	0.00967958	0.509564	0.87407	0.0115397	0.534796	0.920603				0.0103138	0.534264	0.945605
seq.5629.58	P26715	KLRC1	KLRC1	-0.0119835	0.225018	0.515166	-0.0110051	0.335409	0.427476	-0.0102089	0.317978	0.782063	-0.00796025	0.500807	0.594877																			-0.0276935	0.12916	0.227223	-0.0162482	0.191882	0.688018	0.0130769	0.429	0.840032	-0.0566852	0.00209266	0.099336				0.0056246	0.760951	0.969354
seq.5631.83	P12872	MLN	MLN	-0.0164504	0.579127	0.806836	-0.00288156	0.933085	0.94966	-0.0169443	0.581164	0.90425	0.00220324	0.950566	0.965139																			0.0509073	0.319586	0.454724	0.00174089	0.963277	0.993157	-0.00568984	0.906719	0.978974	-0.0161218	0.788302	0.971718				-0.0468906	0.37316	0.903694
seq.5632.6	Q9NQ79	CRTAC1	CRTAC1	0.0401217	0.00372902	0.05381	-0.0212179	0.185138	0.261027	0.0481595	0.000773067	0.0223484	-0.0357218	0.0310298	0.0570839																			-0.0266572	0.281666	0.413697	0.0555756	0.00156608	0.0500389	0.0423561	0.0524048	0.481276	0.068092	0.0183473	0.361582				0.0387851	0.115716	0.7498
seq.5633.65	Q8N423	LILRB2	LILRB2_2	-0.0253117	0.012319	0.114119	-0.0257952	0.0274731	0.0498609	-0.020931	0.0455649	0.387475	-0.0195043	0.107238	0.16562																			-0.0242063	0.179306	0.291899	-0.0134448	0.304679	0.768116	-0.00108723	0.94678	0.988151	-0.0186949	0.383326	0.88558				-0.0245162	0.151986	0.799032
seq.5635.66	Q9NZC2	TREM2	TREM2_3	0.0101405	0.534306	0.778952	0.0428496	0.0231973	0.0430115	0.000575395	0.972818	0.996766	0.0426769	0.0290055	0.0536443																			0.0465664	0.0991004	0.183842	0.00175685	0.933366	0.988023	-0.00332619	0.902815	0.978974	0.0277682	0.39843	0.887748				0.00286247	0.9193	0.991341
seq.5638.23	Q8NBJ5	COLGALT1	COLGALT1	0.0299961	0.00346114	0.0514211	0.016479	0.165097	0.236945	0.0281973	0.007954	0.140302	0.00801289	0.514106	0.606285																			0.018417	0.28806	0.419955	0.0331996	0.00796395	0.160269	0.043617	0.00847067	0.22604	0.0289106	0.11981	0.694864				0.0147679	0.442638	0.92392
seq.5643.2	Q6JVE9	LCN8	LCN8	0.00236808	0.889219	0.956863	0.0108179	0.582745	0.665929	-4.28722e-05	0.998056	0.998879	0.0108307	0.595171	0.678532																			-0.0114863	0.699645	0.790464	-0.0206083	0.332261	0.782522	-0.0101371	0.727463	0.942931	-0.0256428	0.433473	0.892626				0.0267208	0.393414	0.909955
seq.5646.20	Q93091	RNASE6	RNASE6	-0.0335162	0.0233053	0.164356	0.00846665	0.620624	0.698802	-0.0379635	0.0130841	0.198166	0.0198553	0.261939	0.350584																			0.056362	0.0323321	0.0750126	-0.019845	0.298543	0.765145	0.00604909	0.789405	0.959312	-0.0246247	0.439352	0.892626				-0.0586944	0.0218346	0.415314
seq.5651.50	Q13046	PSG7	PSG7	0.0123096	0.273017	0.568064	0.0239587	0.0649527	0.10638	0.00749384	0.518772	0.883002	0.0217397	0.1055	0.163283																			0.0301976	0.110167	0.200041	0.0109943	0.462966	0.849076	0.0179911	0.38899	0.823538	0.00707968	0.744226	0.965341				0.00958279	0.614972	0.953869
seq.5653.23	A4D1T9	PRSS37	PRSS37	-0.00212789	0.852828	0.945208	-0.00132376	0.920637	0.939992	-0.00196372	0.868653	0.969533	-0.000736348	0.957307	0.969686																			-0.0145325	0.474384	0.603437	-0.00728607	0.634473	0.916908	-0.00242144	0.899955	0.978974	-0.0183503	0.452485	0.89773				0.00542047	0.774873	0.969794
seq.5657.28	Q11201	ST3GAL1	ST3GAL1	0.0159788	0.118311	0.377362	0.0220512	0.0624093	0.102839	0.0118265	0.26414	0.744952	0.0184985	0.131114	0.196739																			0.00958344	0.585366	0.699196	0.00503079	0.705047	0.935602	0.00345043	0.841339	0.972216	0.00541228	0.795947	0.973551				0.0252499	0.134806	0.779646
seq.5658.64	P05160	F13B	F13B	0.0142523	0.0940033	0.336849	-0.00641623	0.514665	0.603336	0.0168248	0.056243	0.424556	-0.0114674	0.260585	0.348964																			-0.00545696	0.703058	0.79309	0.0221829	0.0445528	0.409291	0.0340098	0.0267659	0.381584	0.000687477	0.965668	0.998848				0.00858806	0.560014	0.952063
seq.5661.15	Q14116	IL18	IL18	-0.0110824	0.606877	0.822047	0.0443199	0.0752141	0.12085	-0.0225463	0.311887	0.777162	0.0510898	0.0476441	0.082699																			0.12596	0.000783951	0.00321208	0.00505126	0.824823	0.961972	0.0299692	0.277576	0.761063	-0.00379868	0.924136	0.994526				-0.0960997	0.0255999	0.44701
seq.5666.64	P27930	IL1R2	IL1R2_2	-0.00256555	0.778103	0.913564	0.00623091	0.554529	0.638998	-0.00423985	0.652838	0.925637	0.00750021	0.492012	0.586534																			-0.0125598	0.461414	0.591621	-0.0227468	0.0532393	0.441961	-0.0158548	0.228298	0.722903	-0.0374643	0.072008	0.596364				0.0169438	0.31048	0.892625
seq.5667.3	Q13214	SEMA3B	SEMA3B	-0.0113407	0.113214	0.367354	-0.00369334	0.655686	0.731048	-0.0112671	0.128478	0.577617	-0.000329982	0.969293	0.978773																			-0.00343832	0.783949	0.854694	-0.00931916	0.310104	0.772602	-0.0114662	0.304295	0.781984	-0.00494815	0.746298	0.965341				-0.00574084	0.655224	0.955778
seq.5668.49	Q8TD06	AGR3	AGR3_2	0.0377239	0.0888592	0.326057	-0.0465826	0.0694621	0.112828	0.0516459	0.0244077	0.274849	-0.062093	0.0193891	0.0376565																			-0.0408883	0.293732	0.426262	0.0659202	0.0191584	0.271534	0.0763015	0.0297757	0.400953	0.0452254	0.327129	0.867786				0.0247112	0.530031	0.944462
seq.5669.26	Q5JXA9	SIRPB2	SIRPB2	0.00686485	0.553991	0.791027	0.0250001	0.0624317	0.102853	0.00132146	0.912398	0.980503	0.0246015	0.0767422	0.124597																			0.045507	0.0231576	0.0570916	0.00767575	0.623713	0.914236	0.019037	0.355563	0.814095	-0.0171715	0.463544	0.902919				-0.0119182	0.52775	0.943023
seq.5675.6	P24821	TNC	TNC_3	0.029718	0.0837493	0.319302	0.0281248	0.157303	0.227914	0.0250966	0.158444	0.634212	0.020577	0.317635	0.411738																			0.0236603	0.430048	0.563492	0.0198691	0.3769	0.80992	0.023097	0.430295	0.841523	0.0358799	0.307266	0.857816				0.0363494	0.216452	0.850152
seq.5690.49	Q9NNX1	TUFT1	TUFT1	-0.0012704	0.917871	0.969592	0.0275965	0.052787	0.089017	-0.00792624	0.533945	0.886585	0.0299539	0.0422334	0.0743703																			0.0459114	0.0347668	0.0796466	0.000819637	0.957573	0.991808	0.0105135	0.602672	0.91357	-0.00694099	0.771772	0.969009				-0.0308963	0.161424	0.819973
seq.5692.79	P01375	TNF	TNF_1	0.00178748	0.806419	0.924034	0.00739671	0.381347	0.474891	0.00015267	0.983866	0.997086	0.00735115	0.400603	0.496521																			0.0053771	0.654808	0.756043	5.57096e-05	0.995244	0.998672	-0.007562	0.526244	0.879085	0.00917442	0.539346	0.921291				-0.00506635	0.693763	0.959935
seq.5693.6	P48304	REG1B	REG1B_3	-0.00317384	0.721099	0.882831	0.0141069	0.169596	0.242828	-0.00680233	0.459908	0.862017	0.0161474	0.128985	0.194094																			0.00574992	0.718647	0.804818	-0.0118739	0.310964	0.772857	-0.0150751	0.311989	0.79048	-0.00408546	0.828094	0.978641				-0.00304432	0.835383	0.973714
seq.5695.5	Q96DR5	BPIFA2	BPIFA2_2	0.0339963	0.0893497	0.327256	-0.0132908	0.566288	0.649876	0.0395958	0.0559336	0.424003	-0.025122	0.294785	0.387148																			-0.0506047	0.136609	0.23712	0.0213373	0.399333	0.819201	0.00565786	0.870063	0.977331	0.0200873	0.597281	0.930222				0.0914254	0.0116758	0.285431
seq.5701.81	P05452	CLEC3B	CLEC3B	0.0163163	0.0247685	0.169563	-0.0406976	1.2658e-06	5.71163e-06	0.0272921	0.000272683	0.00932628	-0.0489013	1.81917e-08	1.19072e-07																			-0.0645138	5.3925e-07	5.50973e-06	0.0194377	0.035116	0.3707	0.0109298	0.342293	0.809386	0.0228229	0.125205	0.70434				0.0384004	0.00278175	0.117139
seq.5713.9	Q8IZI9	IFNL3	IFNL3	0.0042477	0.684405	0.861897	0.0170488	0.158802	0.229629	0.000441467	0.967463	0.995195	0.0169156	0.17713	0.253168																			0.0401715	0.0328347	0.0759367	0.0035936	0.789679	0.956252	-0.00456065	0.794083	0.960719	0.0170725	0.422098	0.892372				-0.00828427	0.655253	0.955778
seq.5714.88	P05013	IFNA6	IFNA6	-0.000370017	0.960547	0.984784	-0.00859059	0.320654	0.411551	0.00166348	0.829912	0.960828	-0.0090884	0.31023	0.404588																			0.00244682	0.849425	0.902988	0.00310472	0.756463	0.949116	-0.00821614	0.484804	0.865535	0.0107141	0.506571	0.914364				0.000448944	0.97037	0.993656
seq.5719.66	Q15884	FAM189A2	FAM189A2_2	-0.00727116	0.309236	0.60445	0.00895089	0.279454	0.369344	-0.00996166	0.178596	0.656097	0.0119541	0.163123	0.236488																			0.0174435	0.172506	0.283681	-0.00329301	0.717784	0.940064	0.00686455	0.47295	0.859747	-0.0141095	0.444974	0.892807				-0.0282799	0.0201561	0.397696
seq.5722.78	P42785	PRCP	PRCP	-0.00189225	0.860992	0.948072	-0.0092411	0.459764	0.551718	0.000190499	0.986416	0.997258	-0.00929821	0.472575	0.566701																			0.00147553	0.937931	0.96202	0.00442125	0.750569	0.946531	-0.0149329	0.399226	0.832391	0.0188936	0.394386	0.885761				-0.00628988	0.741331	0.967125
seq.5723.4	P51460	INSL3	INSL3	-0.0118112	0.317667	0.611738	-0.0273279	0.0454539	0.0781339	-0.00606687	0.620067	0.915596	-0.0255017	0.071506	0.117298																			-0.0366762	0.0675694	0.135377	-0.0210451	0.166276	0.663124	-0.0278608	0.170767	0.671279	-0.0190254	0.421538	0.891927				0.02342	0.250355	0.868218
seq.5724.58	Q6UWP8	SBSN	SBSN	-0.00173135	0.870708	0.952525	-0.00834558	0.497345	0.586177	0.000151787	0.989006	0.997633	-0.0083911	0.509949	0.603375																			-0.0161415	0.36775	0.504057	-0.00944614	0.477089	0.857114	-0.00859842	0.613409	0.914733	-0.0168417	0.441586	0.892626				0.0146384	0.433318	0.922179
seq.5727.35	Q6Y288	B3GLCT	B3GLCT	0.0111619	0.32692	0.62005	0.0184055	0.162704	0.234109	0.00755882	0.521272	0.883743	0.0161431	0.236899	0.322762																			0.0152913	0.440718	0.573225	0.0099621	0.507036	0.871081	0.0103571	0.553874	0.892496	0.0199045	0.432502	0.892626				-0.00134899	0.94332	0.993084
seq.5730.60	O95715	CXCL14	CXCL14	0.0102662	0.311097	0.60565	-0.0210461	0.0728014	0.117492	0.0160597	0.125774	0.573335	-0.0258664	0.0331897	0.0605526																			-0.0159672	0.362277	0.499847	0.012118	0.328807	0.780502	5.78406e-05	0.997142	0.999115	0.0249636	0.211328	0.78387				0.0191544	0.323596	0.893607
seq.5731.1	Q6UWN8	SPINK6	SPINK6	-0.0121928	0.319863	0.613857	-0.00976143	0.491043	0.579875	-0.0107227	0.398321	0.832132	-0.00653669	0.656121	0.734006																			0.00567664	0.788453	0.857936	-0.00386351	0.815967	0.960672	-0.014702	0.506404	0.872784	0.0179569	0.479772	0.907531				-0.0229826	0.238815	0.864672
seq.5733.61	P01566	IFNA10	IFNA10_2	-0.00966635	0.484483	0.750826	0.00314199	0.844168	0.884476	-0.0111186	0.437429	0.851368	0.00647481	0.695658	0.767161																			-0.00960107	0.694159	0.78741	-0.0235593	0.176202	0.673365	-0.0074704	0.748753	0.95029	-0.0490861	0.0689418	0.592328				-0.00595371	0.807172	0.972769
seq.5734.13	Q96NY8	NECTIN4	NECTIN4	-0.0203989	0.093416	0.335975	-0.0108501	0.441115	0.533808	-0.0192651	0.12599	0.573335	-0.00506637	0.728233	0.794902																			0.0275678	0.238334	0.363502	-0.00407971	0.79581	0.957813	0.0197202	0.354614	0.813759	-0.0262832	0.267268	0.833518				-0.0379656	0.0707624	0.645995
seq.5735.54	Q96EU7	C1GALT1C1	C1GALT1C1	0.0121934	0.0483241	0.242942	-0.0114257	0.109583	0.166627	0.0157918	0.0134489	0.199949	-0.0161341	0.0289428	0.0535419																			-0.0142534	0.177672	0.290081	0.0195917	0.015161	0.237013	0.0167667	0.0996317	0.585336	0.0209467	0.106887	0.674392				0.00655978	0.534214	0.945605
seq.5736.1	Q5T2D2	TREML2	TREML2	-0.00109746	0.930013	0.972227	-0.0130806	0.365663	0.459049	0.0019584	0.879671	0.972102	-0.013667	0.361313	0.45745																			-0.00737554	0.731915	0.814046	0.000284411	0.986028	0.995404	-0.00391943	0.838384	0.971469	0.0182782	0.496075	0.910475				0.00875669	0.683972	0.959657
seq.5737.61	Q92854	SEMA4D	SEMA4D	-0.0109358	0.336027	0.629943	-0.015255	0.246121	0.331974	-0.00805875	0.493534	0.877166	-0.0128366	0.345924	0.441573																			-0.0170658	0.384387	0.519528	-0.0214353	0.144266	0.635799	-0.0269358	0.163645	0.661684	-0.00287073	0.899484	0.991389				0.0145122	0.462583	0.926729
seq.5738.25	P24821	TNC	TNC_4	0.0295223	0.0137931	0.121994	0.0220908	0.111351	0.168857	0.0263437	0.0337874	0.323926	0.0141905	0.322954	0.417297																			0.0153367	0.47426	0.603437	0.0248273	0.113652	0.575875	0.017003	0.399906	0.832391	0.0563364	0.0218517	0.390864				0.0361891	0.0737168	0.656019
seq.5741.55	P12724	RNASE3	RNASE3_2	0.00415562	0.882958	0.955772	-0.0491123	0.132753	0.196686	0.0163034	0.576993	0.902134	-0.0540243	0.110376	0.169818																			-0.019127	0.696026	0.788446	0.0209873	0.58151	0.900599	-0.00613306	0.906227	0.978974	0.0513888	0.367354	0.881526				0.0136177	0.765828	0.969428
seq.5743.82	Q16568	CARTPT	CARTPT	-0.00781098	0.413198	0.696962	0.0215277	0.0511749	0.0866997	-0.0135804	0.16937	0.649262	0.0256201	0.0250478	0.0471873																			0.0603725	0.000578441	0.00249346	0.00667443	0.589077	0.904734	0.0121471	0.452445	0.852357	0.00577667	0.76929	0.968402				-0.0435644	0.00993825	0.264234
seq.5747.67	P02818	BGLAP	BGLAP_2	0.000653846	0.904967	0.96328	0.00161617	0.798626	0.850086	0.00031461	0.955742	0.99098	0.00152237	0.816409	0.864685																			0.00107295	0.910164	0.944627	-0.00200546	0.767251	0.951228	0.00415463	0.625188	0.918463	-0.0118445	0.224336	0.798907				0.0109821	0.27801	0.880607
seq.5755.29	P09681	GIP	GIP_2	-0.0150489	0.0742261	0.301919	-0.015614	0.109277	0.166266	-0.0123789	0.156086	0.630631	-0.0118983	0.238478	0.324549																			-0.0137698	0.362613	0.500162	-0.00751599	0.489308	0.863519	0.00342118	0.795204	0.960719	-0.0189452	0.321531	0.867217				-0.0110325	0.465034	0.927066
seq.5756.66	Q9BXP8	PAPPA2	PAPPA2	0.00128651	0.859674	0.947749	0.000460715	0.956387	0.96765	0.00126842	0.866308	0.968844	8.10143e-05	0.992589	0.99576																			-0.00647424	0.605639	0.717645	0.000707119	0.937001	0.988094	0.00393528	0.728537	0.942931	-0.00721838	0.622715	0.939599				0.000791567	0.953713	0.993098
seq.5757.45	O95467	GNAS	GNAS_2	-0.00284512	0.690417	0.865249	0.00977052	0.237429	0.321739	-0.00539132	0.465967	0.864796	0.0113866	0.183589	0.260457																			0.00739711	0.561763	0.677781	-0.00128468	0.883012	0.977175	0.0095905	0.345559	0.810661	-0.0128674	0.404002	0.889839				-0.0047287	0.724389	0.964007
seq.5758.49	Q9UKQ9	KLK9	KLK9	-0.000924717	0.864007	0.950225	-0.0102769	0.0998391	0.153867	0.00149127	0.789672	0.955588	-0.0107265	0.0973054	0.152476																			-0.0137204	0.139588	0.240971	6.23131e-05	0.992924	0.99758	-0.00245041	0.789726	0.959327	0.00115702	0.916603	0.994526				0.00418815	0.651418	0.954845
seq.5762.35	Q08648	SPAG11B	SPAG11B	0.00977007	0.491161	0.754696	0.00170966	0.917172	0.937242	0.010065	0.493442	0.877166	-0.00131623	0.938372	0.955555																			0.0223634	0.331534	0.467794	0.0176917	0.361393	0.800456	0.0311934	0.198988	0.698444	0.000789784	0.98013	0.999771				0.00294318	0.900592	0.985991
seq.5765.53	Q5J5C9	DEFB121	DEFB121	-0.042954	0.00428866	0.0597378	0.00105443	0.951695	0.963734	-0.0462584	0.00296112	0.066171	0.0148379	0.409622	0.505179																			0.0445417	0.0953392	0.178363	-0.0284792	0.140616	0.6335	-0.0103214	0.68432	0.9404	-0.0526438	0.0780592	0.608704				-0.0781918	0.00289458	0.119812
seq.5807.77	P32970	CD70	CD70_1	0.00180294	0.780384	0.913955	0.00425664	0.569435	0.65287	0.000914285	0.891359	0.97578	0.00398354	0.607063	0.688212																			0.00492563	0.66219	0.762215	0.00392671	0.621497	0.914116	0.0085346	0.362365	0.818554	-0.00353673	0.806439	0.974669				-0.00699397	0.560637	0.952063
seq.5810.25	P13385	TDGF1	TDGF1	-0.0264799	0.526984	0.7755	0.0126707	0.793629	0.846747	-0.031434	0.468337	0.865167	0.0221038	0.659424	0.736343																			0.0679203	0.35359	0.490648	0.0292671	0.593295	0.906966	0.0423597	0.548821	0.89009	0.0222621	0.798007	0.974669				-0.117329	0.100771	0.718855
seq.5822.22	P39905	GDNF	GDNF	0.00595072	0.389819	0.678665	0.0105423	0.187837	0.26422	0.00385196	0.590743	0.909076	0.00939011	0.257176	0.34516																			0.0106113	0.343336	0.480446	0.00819057	0.33384	0.78326	0.00908475	0.383659	0.822481	0.0078601	0.575375	0.923961				-0.000707271	0.956714	0.993098
seq.5834.18	P15248	IL9	IL9	-0.0114325	0.223473	0.514538	-0.00690139	0.525546	0.612969	-0.0105985	0.275958	0.753507	-0.0037048	0.742135	0.806853																			-0.00681028	0.697146	0.789232	-0.0101802	0.372765	0.807521	-0.0218872	0.107918	0.597952	0.00902402	0.648381	0.94918				0.00377558	0.833094	0.973714
seq.5846.24	Q13253	NOG	NOG_1	-0.0129373	0.433013	0.713135	-0.00636433	0.738894	0.801257	-0.0123411	0.470177	0.866131	-0.00265835	0.893049	0.92337																			0.0064535	0.823178	0.884361	-0.00818348	0.694243	0.932151	-0.0153216	0.547656	0.88956	0.00515611	0.881846	0.98915				-0.0105	0.724535	0.964007
seq.5861.78	P46952	HAAO	HAAO	0.0202585	0.175312	0.453403	0.0275647	0.110827	0.168238	0.0150854	0.329685	0.791999	0.023032	0.198225	0.278187																			0.0154512	0.551444	0.669223	0.0180412	0.346753	0.79249	0.0377497	0.125201	0.625075	-0.00336322	0.912326	0.993386				0.0134479	0.609398	0.953869
seq.5864.10	P04075	ALDOA	ALDOA	0.0303752	0.0227161	0.162881	0.0213529	0.166678	0.238978	0.0274367	0.0468806	0.391657	0.01311	0.411977	0.507655																			0.0122556	0.597533	0.710467	0.0340875	0.0485745	0.426768	0.0225935	0.281807	0.764927	0.0525918	0.0698757	0.595554				0.00487695	0.828192	0.973704
seq.5897.58	P07492	GRP	GRP_1	-0.00778006	0.310967	0.60565	-0.00665703	0.454049	0.546916	-0.00674339	0.396353	0.831395	-0.00463467	0.614653	0.694979																			-0.0144951	0.322982	0.458794	-0.00644038	0.531352	0.879566	0.0156359	0.168323	0.666069	-0.0396267	0.0312602	0.448288				-0.00702	0.588173	0.953542
seq.5909.51	P15531	NME1	NME1	-0.00596269	0.671821	0.856681	0.0135924	0.404101	0.497472	-0.00964052	0.508175	0.879139	0.016476	0.328631	0.422938																			0.0237558	0.351947	0.489488	-0.00082873	0.963685	0.993157	0.00444844	0.83937	0.97197	-0.000574753	0.984595	0.999771				-0.0322516	0.191663	0.832464
seq.5915.58	P50542	PEX5	PEX5	-0.0197161	0.0591901	0.269827	-0.0128533	0.287663	0.377658	-0.0180465	0.0954224	0.520531	-0.0074226	0.553142	0.642071																			-0.0176514	0.327967	0.463839	-0.0291298	0.0386648	0.387213	-0.0485637	0.0146574	0.290695	-0.0203819	0.295553	0.851108				-0.000700885	0.965677	0.993113
seq.5934.1	P02794	FTH1	FTH1_2	-0.00832599	0.822132	0.931886	0.0719282	0.0932088	0.145383	-0.0262101	0.494189	0.877166	0.0797936	0.0721183	0.118223																			0.0555504	0.391868	0.526029	-0.0428114	0.386564	0.812941	-0.0553771	0.387117	0.823538	-0.04813	0.534096	0.920142				-0.0236356	0.698778	0.962225
seq.5947.90	P40225	THPO	THPO_1	-0.00346203	0.771184	0.909367	-0.00291414	0.832481	0.875223	-0.00301276	0.806866	0.960828	-0.00201391	0.887709	0.919255																			0.0168258	0.432106	0.565151	0.0122714	0.435402	0.833626	0.00864205	0.673141	0.934954	0.01285	0.603034	0.933465				-0.0291897	0.143886	0.792147
seq.5957.30	P61278	SST	SST	0.000730613	0.92241	0.970475	0.00878	0.312108	0.403068	-0.00132914	0.864142	0.967908	0.00917994	0.307534	0.401574																			0.00035911	0.978504	0.987176	-0.00683899	0.459695	0.846959	-0.000281657	0.979429	0.995744	-0.0107098	0.472731	0.905472				0.00884334	0.532697	0.944974
seq.5982.50	Q03591	CFHR1	CFHR1_2	-0.000498101	0.937094	0.975387	0.00513454	0.482163	0.571985	-0.0017595	0.787675	0.954936	0.00565998	0.454205	0.548786																			0.00686462	0.531241	0.653511	0.000697132	0.932548	0.987305	-0.00210842	0.843616	0.973116	0.00269999	0.835745	0.979541				-0.00667883	0.530397	0.944462
seq.6003.28	Q99519	NEU1	NEU1_2	0.00614294	0.5953	0.813877	0.0174531	0.192514	0.269861	0.00238146	0.842389	0.961156	0.0167351	0.227686	0.312489																			0.0021908	0.915801	0.946999	-0.000482006	0.972422	0.993157	0.00572778	0.743671	0.948505	-0.00807705	0.721993	0.961029				0.00270531	0.90222	0.985991
seq.6024.68	P16870	CPE	CPE_2	0.00340011	0.744496	0.896366	0.00561596	0.6422	0.719094	0.00229193	0.832061	0.961015	0.00492352	0.694177	0.765979																			-0.0159743	0.376485	0.511983	-0.0130763	0.300239	0.765798	-0.0116216	0.459562	0.856878	-0.00860066	0.677207	0.953129				0.0272619	0.167946	0.819973
seq.6027.31	Q8WXF3	RLN3	RLN3	-0.00175071	0.7208	0.882761	0.00502057	0.376193	0.469948	-0.00307573	0.544144	0.890203	0.00594082	0.311783	0.406105																			-0.0053976	0.52427	0.64733	-0.00805767	0.181402	0.677937	-0.00620338	0.423586	0.838964	-0.0118719	0.212166	0.785266				0.0034492	0.703451	0.964007
seq.6036.78	Q5JZY3	EPHA10	EPHA10_2	0.00766694	0.613926	0.825481	0.019124	0.277031	0.36654	0.00361791	0.818188	0.960828	0.0180354	0.322278	0.416866																			0.0720184	0.00591851	0.018231	0.0227387	0.257599	0.737738	0.00777952	0.771058	0.956592	0.0620473	0.0426081	0.494267				-0.0267243	0.294381	0.888059
seq.6042.52	P24821	TNC	TNC_5	0.00894149	0.358546	0.648302	6.45907e-05	0.995427	0.996795	0.00957073	0.342623	0.79592	-0.00280749	0.809869	0.859542																			-0.00683622	0.687534	0.78224	0.00611345	0.631986	0.91559	0.00743795	0.652793	0.928556	0.0117347	0.559558	0.923302				0.0212779	0.198498	0.83767
seq.6060.2	P12273	PIP	PIP	0.0670663	0.012011	0.112468	0.0179012	0.562473	0.646414	0.0676009	0.0144881	0.206953	-0.00238511	0.940548	0.957235																			0.0030203	0.94582	0.967195	0.0697437	0.0409532	0.398534	0.087426	0.0604378	0.505924	0.0429029	0.390335	0.885761				0.06423	0.170573	0.821181
seq.6064.4	Q9BS26	ERP44	ERP44	-0.00409574	0.832865	0.936765	-0.00532017	0.812738	0.86058	-0.00311269	0.876924	0.971624	-0.00438608	0.85041	0.891401																			-0.00985905	0.771869	0.845919	-0.00472178	0.844346	0.965538	0.00132014	0.964448	0.992958	-0.025043	0.522049	0.917938				-0.011037	0.754137	0.967995
seq.6077.63	Q9NZK5	ADA2	ADA2	0.0168197	0.40035	0.688028	0.0405762	0.0794889	0.126963	0.0082824	0.689113	0.931498	0.0380908	0.111883	0.171665																			0.0279882	0.430523	0.563766	0.00355514	0.89308	0.979736	0.0123434	0.712873	0.942931	0.00951698	0.822096	0.978289				0.0222267	0.507963	0.936077
seq.6081.52	Q9UKZ9	PCOLCE2	PCOLCE2	0.00921454	0.355544	0.646226	-0.00251583	0.82743	0.871451	0.0104867	0.309994	0.776488	-0.00566726	0.635345	0.714259																			0.00606308	0.72655	0.810097	0.015355	0.245871	0.730579	-0.00509767	0.76188	0.953395	0.0376939	0.0794546	0.608704				0.00573701	0.729305	0.964007
seq.6107.3	Q9UNI1	CELA1	CELA1	0.0186185	0.215803	0.504048	0.0207007	0.234314	0.318348	0.0149869	0.33592	0.792415	0.0162033	0.368596	0.464946																			0.013848	0.600117	0.712725	0.0103529	0.602637	0.90968	0.00234425	0.928482	0.982613	0.0358037	0.245815	0.815894				0.0280192	0.26768	0.874144
seq.6119.14	Q7Z304	MAMDC2	MAMDC2	-0.00321033	0.607581	0.822566	-0.01479	0.0407958	0.0710708	8.60815e-05	0.989379	0.997704	-0.0148156	0.0477198	0.0827779																			-0.0170257	0.124698	0.220921	-0.00186643	0.81711	0.960672	-0.00489176	0.613882	0.914733	0.00324758	0.800211	0.974669				-0.00145258	0.895331	0.985991
seq.6123.69	P04637	TP53	TP53_1	-0.0143654	0.320192	0.614165	-0.0121649	0.467438	0.558244	-0.0124829	0.404145	0.836376	-0.00841945	0.627144	0.707017																			-0.0154742	0.538521	0.658574	-0.0176759	0.339748	0.788787	-0.035123	0.149875	0.651291	0.00754516	0.788592	0.971718				-0.00228911	0.928232	0.991726
seq.6151.18	P46734	MAP2K3	MAP2K3	-0.0055114	0.435105	0.714469	-0.0134814	0.0987984	0.152521	-0.00267463	0.714411	0.938142	-0.0126808	0.133702	0.200086																			-0.0285074	0.0195631	0.0498138	-0.0114744	0.19391	0.689864	-0.016868	0.150558	0.651424	-0.00799203	0.556053	0.923302				0.0123657	0.331642	0.894074
seq.6209.2	P19801	AOC1	AOC1_2	0.00909598	0.493277	0.755576	-0.0224803	0.14328	0.210019	0.0151666	0.269868	0.748581	-0.0270383	0.089134	0.141654																			-0.0132808	0.574245	0.688804	0.0129146	0.451255	0.842041	-0.00258674	0.91202	0.979292	0.0272142	0.285107	0.844655				0.0194559	0.400211	0.912656
seq.6214.84	P32881	IFNA8	IFNA8	-0.0023993	0.866084	0.950787	-0.0204251	0.215554	0.296856	0.00238058	0.871711	0.970632	-0.0211482	0.215972	0.299402																			0.00449797	0.858505	0.909897	0.0256912	0.163439	0.660683	0.0194761	0.374169	0.820598	0.0262869	0.390309	0.885761				-0.0400893	0.116937	0.750618
seq.6217.23	O00391	QSOX1	QSOX1	0.00699842	0.317521	0.611738	-0.00418491	0.60544	0.68488	0.00851542	0.240283	0.722137	-0.0067476	0.421231	0.516757																			0.00786325	0.519528	0.643339	0.0194066	0.0334481	0.364229	0.0180914	0.101732	0.588655	0.0278022	0.0677822	0.589217				-0.00994276	0.409612	0.914267
seq.6219.14	Q5EBL8	PDZD11	PDZD11	0.00371849	0.608797	0.822957	0.0106579	0.20466	0.284532	0.00141822	0.85049	0.96373	0.0102313	0.239758	0.325865																			0.0243057	0.0636435	0.129041	0.00621342	0.522773	0.877617	0.00622902	0.639009	0.922098	0.0126942	0.381308	0.884454				-0.0117583	0.331595	0.894074
seq.6226.69	Q8IYU8	MICU2	MICU2	0.0136222	0.394438	0.683349	0.0410437	0.0265462	0.0483956	0.00474201	0.774532	0.952518	0.0396206	0.0386601	0.0691001																			0.0166973	0.549188	0.668142	-0.00135629	0.947412	0.989519	-0.00643676	0.793855	0.960719	0.00309147	0.929093	0.994773				0.00305589	0.906652	0.986218
seq.6227.1	O43240	KLK10	KLK10	-0.0212551	0.152596	0.423423	-0.0375824	0.0287984	0.052007	-0.0137744	0.370343	0.814716	-0.0334591	0.0600769	0.1011																			0.00298295	0.910167	0.944627	-0.000590379	0.976369	0.993157	-0.0247437	0.326086	0.801151	0.0449831	0.161105	0.749822				-0.0170295	0.483466	0.932018
seq.6228.58	Q9HBV2	SPACA1	SPACA1	-0.00389285	0.738581	0.89236	0.0152067	0.259919	0.347433	-0.00782116	0.517203	0.882937	0.0175512	0.209201	0.291286																			0.0251368	0.229475	0.353111	-0.00949774	0.525956	0.879189	-0.027818	0.14448	0.644047	0.0119117	0.642565	0.947723				-0.00820749	0.696269	0.961031
seq.6229.13	P0DML2	CSH1	CSH1_2	-0.00239736	0.882037	0.955657	-0.00635821	0.733677	0.797261	-0.00104833	0.950021	0.990889	-0.00604521	0.754674	0.817395																			0.00303238	0.910679	0.944788	-0.00661856	0.749837	0.94608	0.00753604	0.785742	0.959097	-0.0198627	0.530396	0.919991				0.0130012	0.641208	0.953869
seq.6231.46	O76061	STC2	STC2	-0.00678085	0.491666	0.754696	-0.023619	0.0383019	0.0671067	-0.0015807	0.876929	0.971624	-0.023144	0.0499964	0.0862068																			-0.025906	0.161339	0.269454	0.0012886	0.922919	0.986259	0.00557124	0.740685	0.948201	-0.0065844	0.765925	0.968402				-0.00343332	0.829267	0.973714
seq.6237.11	Q8N441	FGFRL1	FGFRL1_2	0.0155516	0.100936	0.349984	-0.014394	0.189618	0.266468	0.0201972	0.0397501	0.355312	-0.0205191	0.0710461	0.116596																			-0.0272314	0.0714854	0.141899	0.0134077	0.255251	0.737233	0.0295175	0.0525544	0.481583	-0.0072395	0.703907	0.956776				0.0381182	0.0309733	0.471498
seq.6240.70	Q2MKA7	RSPO1	RSPO1_2	0.00744917	0.213389	0.500513	-0.00909679	0.189433	0.266258	0.010191	0.100241	0.528588	-0.0121743	0.0899426	0.142783																			-0.0172198	0.114642	0.206493	0.00512564	0.511925	0.872368	0.0041018	0.661573	0.930011	0.0045908	0.706739	0.956776				0.0179305	0.0805223	0.669317
seq.6247.9	O00241	SIRPB1	SIRPB1	-0.0342013	0.181355	0.460653	-0.0727374	0.0139961	0.0276279	-0.0191893	0.468626	0.865167	-0.0669789	0.0288563	0.0534226																			-0.0587578	0.189108	0.303581	-0.00643074	0.841677	0.965345	0.00650691	0.870589	0.977331	-0.0133343	0.802968	0.974669				-0.0260406	0.567375	0.952063
seq.6252.62	Q96QR1	SCGB3A1	SCGB3A1	-0.00819986	0.723727	0.883437	-0.0077806	0.77187	0.828384	-0.00692207	0.773214	0.95234	-0.00570607	0.837305	0.881724																			-0.020588	0.608885	0.720203	-0.00657249	0.829426	0.962999	0.00111241	0.978418	0.995744	0.00455302	0.920953	0.994526				0.00137323	0.972111	0.993656
seq.6256.9	O95867	LY6G6C	LY6G6C	0.0311104	0.141718	0.410829	0.0565092	0.0210446	0.0395195	0.019775	0.366772	0.81241	0.0505749	0.0461102	0.0804196																			0.0715322	0.0528322	0.1115	0.0153582	0.58132	0.900599	0.00361881	0.92122	0.981257	0.0326069	0.449319	0.896462				0.0235286	0.512268	0.938837
seq.6257.56	Q99674	CGREF1	CGREF1	0.021015	0.0252011	0.170148	-0.000358948	0.973648	0.98119	0.0226143	0.0200136	0.243811	-0.00713956	0.52544	0.616398																			0.00387831	0.809861	0.874698	0.0336195	0.00658112	0.145702	0.0364145	0.0215777	0.350881	0.0264267	0.17922	0.760174				0.0101142	0.525873	0.942896
seq.6260.14	P24821	TNC	TNC_7	0.0282062	0.0102146	0.102357	0.0301514	0.0176613	0.0338922	0.022995	0.0430459	0.374512	0.0232508	0.0770413	0.124971																			0.0174052	0.372041	0.508598	0.016234	0.262043	0.740873	0.00835628	0.656977	0.928556	0.0452101	0.0441924	0.505403				0.0390171	0.0346802	0.491528
seq.6262.14	Q9NRM6	IL17RB	IL17RB_2	0.0044405	0.67345	0.857677	-0.00211998	0.86197	0.897963	0.00526822	0.629201	0.918914	-0.00369864	0.769555	0.829811																			-0.0077356	0.679735	0.776034	0.00547809	0.685661	0.93099	0.0418997	0.0115998	0.258297	-0.0409936	0.0676104	0.589217				0.000125562	0.9945	0.998177
seq.6267.51	Q9H169	STMN4	STMN4	0.0439018	0.107064	0.358108	0.0562782	0.0742364	0.119517	0.0335577	0.234023	0.715253	0.0462196	0.156698	0.228812																			0.0809849	0.0804023	0.155738	0.0298634	0.394133	0.817324	0.00616651	0.892362	0.978974	0.0662201	0.228282	0.801215				0.032565	0.492039	0.933133
seq.6289.78	Q6ZRI8	ARHGAP36	ARHGAP36	0.0044667	0.663721	0.853109	-0.00511531	0.666661	0.741016	0.00602054	0.571467	0.899431	-0.00692139	0.573578	0.660008																			0.00621063	0.734902	0.816247	0.0158751	0.219477	0.710935	0.00968173	0.582805	0.904727	0.0240687	0.231596	0.804568				-0.0116507	0.531288	0.944462
seq.6290.3	Q765I0	UTS2B	UTS2B	0.00927688	0.225937	0.516156	-0.000493974	0.955557	0.967106	0.01006	0.204699	0.684866	-0.00350329	0.702588	0.773633																			0.0125884	0.340869	0.477728	0.0149107	0.123158	0.596532	0.00553256	0.648685	0.926577	0.0263903	0.0896317	0.633261				-0.00246034	0.858866	0.981033
seq.6296.36	Q8WWZ8	OIT3	OIT3	0.0157693	0.251683	0.5483	0.0301363	0.0584153	0.0971809	0.0096797	0.496602	0.877166	0.0272358	0.0985145	0.154008																			0.0533453	0.0219734	0.0548017	0.0132877	0.465366	0.849636	0.000572885	0.981029	0.995744	0.0406607	0.146754	0.729516				0.00635959	0.778874	0.969794
seq.6315.58	Q6P4A8	PLBD1	PLBD1	-0.00788053	0.558905	0.793999	0.143665	2.05309e-20	8.95613e-19	-0.0426505	0.00196386	0.0478486	0.156375	1.94634e-22	1.41791e-20																			0.168369	2.19266e-12	1.04402e-10	-0.0360068	0.00689326	0.147265	-0.0336169	0.027495	0.385285	-0.0237131	0.297573	0.85187				-0.050861	0.0706255	0.645554
seq.6326.20	P12644	BMP4	BMP4_2	-0.00626749	0.544879	0.786339	-0.012527	0.295941	0.386138	-0.00371963	0.728507	0.94248	-0.0114138	0.357656	0.453372																			-0.0214553	0.246085	0.372864	-0.00738687	0.574703	0.898529	-0.0271743	0.0936118	0.576917	0.0184229	0.396396	0.886394				-0.00732904	0.691568	0.959657
seq.6350.43	P02655	APOC2	APOC2	-0.0172244	0.135441	0.402275	0.0178309	0.181622	0.256916	-0.0227059	0.0571711	0.427516	0.024603	0.0748639	0.121819																			0.0150421	0.484761	0.613105	-0.0352382	0.0208492	0.2839	-0.0363919	0.0569126	0.495351	-0.0380667	0.166977	0.753407				0.00813968	0.64961	0.954085
seq.6352.8	P14616	INSRR	INSRR	0.0188159	0.221785	0.51158	0.019836	0.265388	0.353253	0.0154176	0.333419	0.792415	0.0152373	0.408455	0.504177																			0.0110141	0.664525	0.763816	0.00757413	0.710858	0.938493	0.0179846	0.518315	0.876518	-0.00685876	0.815719	0.97799				0.0305182	0.235188	0.864672
seq.6357.83	P08861	CELA3B	CELA3B	-0.0060041	0.464278	0.736877	-0.0210584	0.0264884	0.0483023	-0.00135877	0.872889	0.970987	-0.0206492	0.0356737	0.0644231																			-0.0266043	0.0602298	0.123703	-0.00117758	0.908232	0.983569	0.0148831	0.215004	0.713727	-0.0268498	0.115338	0.690596				0.00389802	0.804445	0.972472
seq.6359.50	Q8NAT1	POMGNT2	POMGNT2	0.0164498	0.264256	0.559787	0.0331595	0.0517458	0.0875245	0.00964383	0.527294	0.884867	0.030255	0.0865965	0.138043																			0.0168037	0.527469	0.650188	-0.00193212	0.917717	0.985248	0.00367105	0.875225	0.977766	-0.00214716	0.946814	0.994773				0.0292869	0.26561	0.873614
seq.6361.49	Q15256	PTPRR	PTPRR	-0.009761	0.407604	0.69326	0.00576209	0.672903	0.746361	-0.011822	0.332469	0.792415	0.00928164	0.511082	0.604127																			0.0214336	0.293357	0.425887	-0.0023478	0.866373	0.972652	0.0176663	0.332038	0.805651	-0.0340306	0.112202	0.686086				-0.0185065	0.412473	0.914267
seq.6364.7	Q9BX59	TAPBPL	TAPBPL	-0.00020795	0.996844	0.99893	-0.0824182	0.175452	0.24935	0.0195814	0.719046	0.939428	-0.0882943	0.161022	0.234187																			-0.0882088	0.339296	0.476073	0.0323259	0.641803	0.918417	0.0527546	0.565749	0.897926	0.0126296	0.906171	0.993386				0.000572847	0.994837	0.998177
seq.6366.38	Q96J42	TXNDC15	TXNDC15	-0.0155019	0.416011	0.699272	-0.050108	0.0230576	0.0427852	-0.00456993	0.816784	0.960828	-0.048735	0.0328226	0.0599509																			-0.0521957	0.115244	0.2074	-0.0195175	0.429126	0.831431	-0.0227364	0.478812	0.86383	-0.00791645	0.837827	0.980808				0.039454	0.22209	0.853791
seq.6368.9	Q9H114	CSTL1	CSTL1	0.0223304	0.254296	0.551353	0.00167329	0.941167	0.955996	0.0235346	0.245928	0.727431	-0.00538102	0.818674	0.86674																			0.0149707	0.666602	0.765643	0.0514336	0.0371382	0.382196	0.0528736	0.100571	0.588008	0.0510583	0.186309	0.766138				-0.0266911	0.445989	0.924553
seq.6371.50	O43827	ANGPTL7	ANGPTL7	0.00111106	0.894822	0.958644	0.0103291	0.287155	0.377195	-0.00131299	0.880117	0.972102	0.0107249	0.286104	0.377585																			0.0245716	0.0801433	0.155445	0.000476243	0.962046	0.993128	-0.00595337	0.656299	0.928556	0.00809694	0.581898	0.926144				-0.000176589	0.991171	0.996704
seq.6379.62	Q86TH1	ADAMTSL2	ADAMTSL2	-0.028518	0.0109227	0.105954	-0.0206238	0.111691	0.169267	-0.0256113	0.0273164	0.289558	-0.0129016	0.336403	0.431232																			0.010976	0.576874	0.690977	-0.0117599	0.438582	0.836899	-0.0241368	0.199309	0.698444	0.00744973	0.763802	0.968402				-0.0583256	0.00156721	0.0799925
seq.6384.19	Q8IUB2	WFDC3	WFDC3	0.0151386	0.194541	0.47638	0.0300403	0.0260675	0.0476422	0.00901183	0.455559	0.85983	0.0273359	0.0505083	0.087007																			0.0387159	0.0508869	0.108363	0.0174802	0.23236	0.721237	0.0331939	0.0674903	0.519931	0.00202895	0.932701	0.994773				-0.0158008	0.427126	0.922135
seq.6388.21	Q96EE4	CCDC126	CCDC126	0.0248616	0.0280734	0.17753	-0.0180777	0.167678	0.240317	0.0309801	0.00818715	0.143374	-0.0273568	0.0435756	0.0763831																			-0.0279409	0.152303	0.25785	0.0355708	0.0158838	0.244261	0.0275621	0.15927	0.659408	0.0445687	0.0494057	0.533612				0.0255998	0.186774	0.830169
seq.6391.52	Q8N6C8	LILRA3	LILRA3	-0.0831927	0.026496	0.174039	-0.016559	0.702792	0.771758	-0.0852126	0.0281854	0.295424	0.00901247	0.840956	0.883907																			0.109025	0.0766227	0.149646	-0.0228838	0.638615	0.918294	-0.0604253	0.336319	0.808499	0.0488012	0.527342	0.919557				-0.169668	0.00875559	0.239791
seq.6402.8	Q9UKJ1	PILRA	PILRA_2	0.0308409	0.759716	0.902288	-0.0662476	0.570178	0.653618	0.0489835	0.638987	0.922879	-0.080947	0.502885	0.596806																			0.0111691	0.949759	0.969888	0.0994413	0.451435	0.842041	0.0673794	0.694436	0.941074	0.174061	0.403428	0.889839				-0.0217854	0.899367	0.985991
seq.6405.74	P11465	PSG2	PSG2	-0.0230453	0.0323184	0.193778	-0.021168	0.0894086	0.140375	-0.0196094	0.0786478	0.484729	-0.0152496	0.237298	0.323125																			-0.0120468	0.530308	0.652699	-0.0172953	0.209561	0.707271	-0.00832063	0.612749	0.914733	-0.0254571	0.268725	0.833782				-0.0227777	0.222365	0.853791
seq.6406.3	Q9C002	NMES1	NMES1	-0.000485933	0.961198	0.985133	0.00568983	0.622777	0.700468	-0.00188854	0.85513	0.964935	0.00625753	0.601404	0.683606																			0.000270787	0.987533	0.992503	-0.00660708	0.591588	0.905783	0.000122777	0.993375	0.998861	-0.023863	0.24032	0.810954				-0.000481929	0.979605	0.994414
seq.6409.57	Q8IZF2	ADGRF5	ADGRF5	0.00958136	0.576559	0.805105	-0.0170262	0.391085	0.484616	0.0143681	0.418692	0.843002	-0.0213407	0.299236	0.392215																			0.00988471	0.736495	0.817517	0.0369541	0.0956179	0.553788	0.0513853	0.0817036	0.560718	0.0266395	0.431807	0.892626				-0.0267865	0.37019	0.903457
seq.6410.26	Q14641	INSL4	INSL4	-0.0107142	0.332733	0.626632	0.0198827	0.120002	0.18029	-0.0162513	0.155731	0.629928	0.0247445	0.0615978	0.103396																			0.000304344	0.98736	0.992503	-0.0387065	0.00636737	0.143646	-0.0591461	0.00310345	0.124815	-0.0136874	0.470252	0.904534				0.0233974	0.236254	0.864672
seq.6413.79	Q5VXJ0	LIPK	LIPK	-0.00278526	0.760222	0.902364	-0.0128801	0.223029	0.305523	6.08367e-05	0.994858	0.997896	-0.0128981	0.23819	0.324217																			-0.0189358	0.245489	0.37227	-0.0119156	0.35353	0.797207	-0.00289274	0.846586	0.973664	-0.0237833	0.307425	0.857816				0.0160936	0.211287	0.849332
seq.6415.90	P22792	CPN2	CPN2	-0.0147082	0.120453	0.380185	-0.00385113	0.725365	0.790277	-0.0148455	0.130188	0.579363	0.000611531	0.957032	0.969677																			0.0139603	0.405685	0.540394	-0.00584847	0.634214	0.916898	-0.0169879	0.294175	0.776192	-0.00117337	0.950584	0.994773				-0.0364117	0.0260168	0.44701
seq.6416.8	Q86XP6	GKN2	GKN2	0.0188222	0.337498	0.630914	-0.0256864	0.258188	0.345626	0.0263678	0.194428	0.673615	-0.0336177	0.152991	0.224079																			-0.0280059	0.400075	0.534298	0.0212654	0.403517	0.819433	0.0481056	0.13613	0.639999	-0.0162272	0.693584	0.953919				0.0349826	0.29811	0.888059
seq.6421.52	P05015	IFNA16	IFNA16	-0.0258745	0.0277316	0.176528	0.00258794	0.849018	0.887771	-0.0283381	0.0198693	0.243143	0.0110393	0.432435	0.528129																			0.0100518	0.632712	0.739002	-0.0297148	0.0532899	0.441961	-0.0208573	0.299387	0.779297	-0.0415389	0.0759837	0.605195				-0.0323532	0.107632	0.728317
seq.6423.66	Q7Z5L3	C1QL2	C1QL2_2	0.0151252	0.192942	0.474438	-0.00420393	0.754457	0.813652	0.0172286	0.152136	0.623712	-0.00937632	0.500458	0.594656																			-0.0194262	0.331676	0.467904	0.013664	0.367958	0.80377	-0.00332823	0.862985	0.977331	0.0284384	0.245044	0.814762				0.0186161	0.349421	0.901839
seq.6424.2	Q5GAN3	RNASE13	RNASE13	-0.0094153	0.466732	0.738841	0.0110705	0.459776	0.551718	-0.0127433	0.341366	0.795264	0.0148881	0.336943	0.431773																			-0.00226816	0.919788	0.950178	-0.0293375	0.0854945	0.534338	-0.00362546	0.867753	0.977331	-0.0597884	0.0288433	0.4297				0.00364912	0.862598	0.981215
seq.6430.36	Q8N3H0	TAFA2	TAFA2	-0.0052655	0.660412	0.851221	-0.00163493	0.906094	0.929573	-0.00525184	0.67217	0.928999	-6.09759e-05	0.99661	0.99798																			0.01304	0.535397	0.655414	-0.00920296	0.547886	0.890187	-0.0177949	0.403682	0.833711	0.00938874	0.671319	0.952582				-0.0222149	0.261692	0.871894
seq.6431.68	Q9UHG3	PCYOX1	PCYOX1	0.0191722	0.0911541	0.332029	0.0163769	0.212339	0.293083	0.0166129	0.157544	0.633043	0.0113729	0.402937	0.498878																			0.000563317	0.977906	0.986983	0.0098392	0.504103	0.870811	0.00758462	0.692456	0.941074	0.00163728	0.943462	0.994773				0.0285005	0.146576	0.793453
seq.6434.18	O75106	AOC2	AOC2	-0.0143482	0.366448	0.655992	-0.0367798	0.0454671	0.0781382	-0.00660787	0.687633	0.931498	-0.0348107	0.067356	0.111647																			-0.00799519	0.772371	0.846251	0.0157336	0.431017	0.832227	-0.00509916	0.837382	0.971323	0.0524497	0.110247	0.678333				-0.0370325	0.208551	0.849332
seq.6444.15	Q16557	PSG3	PSG3	-0.000630582	0.967831	0.988782	0.0309783	0.0865419	0.13644	-0.00811594	0.616029	0.915596	0.0334091	0.0742452	0.120974																			0.0255004	0.349123	0.486489	-0.00588233	0.765222	0.95102	-0.0206488	0.373616	0.820598	0.0267129	0.422733	0.892626				-0.0158782	0.570932	0.952063
seq.6447.73	P26022	PTX3	PTX3	-0.00295046	0.643493	0.842624	0.00582715	0.429728	0.523244	-0.00455302	0.490207	0.876247	0.00718746	0.346751	0.442241																			-0.00175435	0.873283	0.920022	-0.0118614	0.140212	0.6335	-0.0191943	0.0421628	0.448429	0.00149391	0.91409	0.9942				0.0123604	0.27014	0.874173
seq.6448.36	Q99985	SEMA3C	SEMA3C	-0.00410951	0.686078	0.863077	0.00692284	0.556221	0.640643	-0.0060826	0.563595	0.897482	0.00875755	0.472385	0.566566																			-0.00779568	0.654857	0.756043	-0.0136211	0.271967	0.749239	-0.00320279	0.831578	0.969924	-0.0250239	0.238652	0.810748				0.00941243	0.623379	0.953869
seq.6450.8	P51161	FABP6	FABP6	0.0106237	0.277828	0.573689	0.022155	0.0506381	0.0859302	0.00603412	0.551744	0.894899	0.0203277	0.083472	0.133706																			0.0150891	0.396622	0.530512	-0.00111014	0.930197	0.986711	0.00198293	0.90081	0.978974	0.00698516	0.736967	0.964051				0.0163767	0.343907	0.900546
seq.6451.64	Q9BXN1	ASPN	ASPN	0.0192653	0.100645	0.349309	0.0190463	0.160145	0.231067	0.0160696	0.185982	0.665061	0.0142267	0.31088	0.405149																			0.0108586	0.603393	0.716031	0.0155138	0.262227	0.740873	0.0150241	0.386403	0.823538	0.0220475	0.323992	0.867523				0.0251778	0.295492	0.888059
seq.6455.52	Q86UW8	HAPLN4	HAPLN4	0.0112358	0.213296	0.500513	0.00658327	0.529224	0.61637	0.0104661	0.263089	0.743606	0.00342235	0.752152	0.815391																			0.00736277	0.638981	0.744439	0.0138298	0.212495	0.708822	0.0175324	0.228254	0.722903	0.0140388	0.40663	0.889839				0.00205803	0.905336	0.985991
seq.6456.17	Q00889	PSG6	PSG6	0.0105498	0.0817469	0.315281	0.0124147	0.0765147	0.122696	0.00833089	0.184155	0.663328	0.00992358	0.171322	0.246461																			0.019644	0.0453062	0.0989079	0.0152795	0.0468543	0.419318	0.00884992	0.321375	0.799371	0.0229222	0.0671474	0.589217				-0.00309374	0.770549	0.969794
seq.6458.6	P04843	RPN1	RPN1_2	0.000529968	0.984177	0.996581	0.0350961	0.256327	0.343451	-0.00785169	0.776559	0.952717	0.037449	0.242109	0.32827																			0.0514705	0.284163	0.416107	-0.0226276	0.522387	0.877617	-0.0343364	0.45981	0.856878	0.00905906	0.86968	0.987182				0.022697	0.612644	0.953869
seq.6464.40	Q6DKI7	PVRIG	PVRIG	0.00114477	0.848328	0.942555	0.00249849	0.71828	0.784508	0.000629755	0.919043	0.983259	0.00231057	0.74723	0.811168																			0.0080077	0.421854	0.555914	0.00419263	0.58034	0.900019	0.0154646	0.131041	0.637696	-0.00564662	0.603216	0.933465				-0.00722543	0.484712	0.932018
seq.6467.65	Q8NBL1	POGLUT1	POGLUT1	0.0251295	0.138354	0.406688	0.00243714	0.901165	0.926014	0.0263559	0.133384	0.586421	-0.00547201	0.787664	0.842357																			-0.0181886	0.542878	0.661753	0.0356058	0.0922535	0.543831	0.0291952	0.26069	0.750024	0.0255091	0.461301	0.902919				-0.0024076	0.9358	0.992921
seq.6469.62	O95868	LY6G6D	LY6G6D	0.0128803	0.158597	0.430631	0.00632435	0.549992	0.634774	0.01229	0.193883	0.673231	0.00264006	0.809512	0.859413																			0.00017558	0.990978	0.994467	0.0121115	0.277337	0.753037	0.00551185	0.680287	0.938936	0.022162	0.240336	0.810954				0.0206968	0.212441	0.849332
seq.6470.19	P23142	FBLN1	FBLN1_2	0.019675	0.00462659	0.0621858	0.013448	0.0944858	0.147063	0.0178628	0.0130071	0.19777	0.00809144	0.330754	0.425113																			0.00819255	0.489766	0.617314	0.016069	0.0750845	0.516778	0.00382116	0.74545	0.949008	0.03766	0.00712684	0.226721				0.0245039	0.040222	0.525112
seq.6471.53	Q92496	CFHR4	CFHR4	0.0296987	0.521675	0.771811	0.08656	0.106459	0.162419	0.0109944	0.81879	0.960828	0.083253	0.133847	0.200262																			0.0396582	0.619885	0.729479	0.00361702	0.953083	0.991209	0.0639765	0.422489	0.838964	-0.0857476	0.37705	0.882651				0.0100933	0.896334	0.985991
seq.6472.40	P40967	PMEL	PMEL	-0.00628946	0.73642	0.891758	0.0361292	0.0946826	0.147291	-0.0154143	0.425452	0.845366	0.0407513	0.0686899	0.113496																			0.0310489	0.347403	0.484642	-0.0165517	0.482012	0.859953	-0.0394527	0.194474	0.691432	0.0119478	0.749142	0.965758				-0.0113121	0.73482	0.964827
seq.6478.2	A6NGN9	IGLON5	IGLON5	0.00947908	0.3715	0.661871	-0.00186972	0.878998	0.910887	0.0106246	0.333639	0.792415	-0.00508079	0.689638	0.762253																			-0.00559407	0.764753	0.840052	0.0115597	0.406122	0.819784	0.0256963	0.143081	0.644047	0.00097319	0.965152	0.998477				0.0171819	0.337088	0.89605
seq.6480.1	Q8WVQ1	CANT1	CANT1	0.00213534	0.880951	0.955508	-0.0136841	0.40702	0.500277	0.00562966	0.703235	0.935891	-0.0153962	0.368121	0.464647																			-0.0198031	0.449962	0.581472	0.00246432	0.895662	0.980198	-0.0153054	0.463645	0.856878	0.0171552	0.616299	0.937345				-0.00118013	0.963385	0.993098
seq.6494.60	Q96QH8	SPACA5	SPACA5	0.000416733	0.962614	0.98602	-0.00119658	0.907425	0.930283	0.000731323	0.936655	0.986948	-0.00141446	0.894344	0.924116																			0.0105127	0.502493	0.627841	0.0117534	0.330256	0.781196	0.000607549	0.967199	0.992958	0.0305169	0.121877	0.697402				-0.0198321	0.174289	0.821181
seq.6497.10	O15537	RS1	RS1	0.00270873	0.735752	0.891468	0.00504149	0.58738	0.669998	0.00169988	0.837865	0.961156	0.00453476	0.637232	0.716063																			-0.00194113	0.888001	0.928266	0.00249886	0.800435	0.959089	0.00456358	0.705344	0.942931	0.00182458	0.910296	0.993386				0.00229451	0.877871	0.981215
seq.6502.50	Q9NZV1	CRIM1	CRIM1_2	-0.0132578	0.118992	0.378375	0.000244378	0.980205	0.985344	-0.0142528	0.105327	0.542068	0.00448482	0.659816	0.736669																			0.00064986	0.965039	0.979093	-0.0134438	0.207446	0.705918	-0.0162612	0.241589	0.731611	-0.0071341	0.670805	0.952582				-0.00838298	0.585413	0.952643
seq.6504.65	Q9Y4K0	LOXL2	LOXL2	-0.0161024	0.0696857	0.292431	-0.00630462	0.539592	0.624949	-0.0157532	0.0867052	0.504511	-0.00155051	0.884167	0.91676																			-0.0151451	0.348071	0.485115	-0.0235753	0.0407562	0.398252	-0.0285316	0.0565555	0.494428	-0.0115653	0.524135	0.918799				-0.00418692	0.785354	0.97089
seq.6506.54	P49755	TMED10	TMED10	-0.0228713	0.0781875	0.309731	-0.0238173	0.112935	0.170975	-0.0187956	0.162099	0.639309	-0.0181745	0.242641	0.328924																			0.0111749	0.62714	0.735167	-0.0122097	0.461035	0.848356	0.019816	0.258487	0.747711	-0.00974825	0.741504	0.965091				-0.0214021	0.340494	0.899444
seq.6510.56	Q8TEB7	RNF128	RNF128_1	-0.0177949	0.0175738	0.142408	-0.00014183	0.986941	0.990067	-0.0190377	0.0141465	0.204885	0.00555154	0.535738	0.625959																			-0.00419521	0.741884	0.821496	-0.0286692	0.0023412	0.0676811	-0.0314285	0.00810397	0.221945	-0.027152	0.0763824	0.60615				-0.00178096	0.895543	0.985991
seq.6511.17	Q96LR4	TAFA4	TAFA4	-0.00881386	0.109791	0.362078	-0.00678796	0.287408	0.377392	-0.00781848	0.170728	0.651434	-0.00443859	0.501651	0.595587																			-0.00545622	0.623198	0.73155	-0.00798391	0.253223	0.737233	-0.00897191	0.290284	0.7716	-0.00545557	0.640226	0.946822				-0.00339693	0.717796	0.964007
seq.6517.14	P55107	GDF10	GDF10_2	-0.0075011	0.413652	0.697236	-0.0163899	0.122681	0.183697	-0.00411442	0.664854	0.927392	-0.0151588	0.167893	0.242149																			-0.0380294	0.0207407	0.0522643	-0.019385	0.0761774	0.517355	-0.0269431	0.0542039	0.487907	-0.00999399	0.588982	0.927704				0.0310333	0.0807247	0.669317
seq.6533.20	Q8WZ79	DNASE2B	DNASE2B	-0.00820451	0.495014	0.756549	0.0175143	0.208329	0.288477	-0.0129705	0.29725	0.767462	0.0213887	0.137693	0.2049																			0.0102924	0.644679	0.749161	-0.0167801	0.271829	0.749239	-0.0149607	0.42845	0.839952	-0.0114681	0.648872	0.94918				0.0103011	0.626954	0.953869
seq.6538.90	Q8IYS2	KIAA2013	KIAA2013	0.00966355	0.169166	0.446351	0.00912055	0.262137	0.349692	0.00816931	0.261627	0.741905	0.00667004	0.428303	0.524049																			-0.00489419	0.700833	0.791561	0.00303697	0.741212	0.944084	-0.000810943	0.948621	0.9885	0.00552721	0.684579	0.953129				0.0146149	0.224212	0.855622
seq.6543.182	P81277	PRLH	PRLH	-0.0104217	0.291239	0.586097	0.00283877	0.803896	0.854074	-0.0118586	0.246224	0.727686	0.00640442	0.588515	0.673157																			-0.012521	0.482524	0.610805	-0.0180688	0.152569	0.644719	-0.00791333	0.615674	0.915771	-0.0374136	0.0703056	0.595554				-0.00707804	0.685159	0.959657
seq.6544.33	Q92832	NELL1	NELL1	0.0149081	0.355154	0.645859	0.0403444	0.0305704	0.0548942	0.00631342	0.705115	0.936124	0.0384543	0.0464806	0.0809881																			0.00359046	0.897928	0.936359	-0.00379032	0.8507	0.96758	0.00145258	0.954808	0.990514	-0.0250621	0.435004	0.892626				0.0201083	0.488816	0.933133
seq.6547.83	O60235	TMPRSS11D	TMPRSS11D	0.00749771	0.314012	0.607913	0.0109021	0.205693	0.285587	0.00541035	0.482994	0.87248	0.00927187	0.298768	0.391736																			-0.00112792	0.928286	0.954912	0.00546116	0.58811	0.904641	0.0176332	0.224962	0.720922	-0.0223852	0.135612	0.720602				0.00753642	0.560556	0.952063
seq.6549.60	Q96N03	VSTM2L	VSTM2L	0.00927264	0.378539	0.666907	0.00453365	0.709986	0.777548	0.00885297	0.416963	0.8426	0.00186822	0.882372	0.915551																			0.00356135	0.836277	0.893793	0.0149533	0.259171	0.739835	0.0263719	0.131444	0.637897	-0.00357783	0.867604	0.987182				-0.00616005	0.763609	0.969428
seq.6550.4	Q14773	ICAM4	ICAM4_1	0.0213173	0.175573	0.453403	0.0384964	0.0345152	0.061139	0.0135923	0.404089	0.836376	0.0344093	0.0680404	0.112653																			0.0422996	0.127222	0.224737	0.00980465	0.630604	0.91549	-0.00933139	0.726164	0.942931	0.030714	0.333563	0.868479				0.0154632	0.570941	0.952063
seq.6551.94	Q8IW75	SERPINA12	SERPINA12	0.00150063	0.94665	0.978802	0.0158863	0.540984	0.625964	-0.0021871	0.924946	0.984362	0.0165411	0.53867	0.628377																			0.0703903	0.0551832	0.115354	0.00817976	0.717554	0.940007	0.0169446	0.490245	0.867554	0.0362894	0.435035	0.892626				-0.056448	0.244355	0.866998
seq.6553.68	Q9UL16	CFAP45	CFAP45	0.00617299	0.593919	0.813781	-0.0110904	0.407545	0.500838	0.00929172	0.438368	0.851459	-0.0138827	0.316798	0.411017																			0.000310812	0.987599	0.992503	0.0122204	0.421531	0.826286	0.0306131	0.1273	0.629716	-0.00228195	0.923025	0.994526				-0.00333025	0.866888	0.981215
seq.6555.58	Q9UJZ1	STOML2	STOML2	-0.00184074	0.844089	0.941132	-0.00169717	0.875565	0.909135	-0.00156495	0.871784	0.970632	-0.00122461	0.913149	0.938219																			0.00944584	0.550705	0.669113	0.00456508	0.688712	0.93138	-0.00667031	0.648338	0.926469	0.0116264	0.518017	0.916888				-0.0166624	0.358988	0.902981
seq.6556.5	Q9UJA9	ENPP5	ENPP5	0.0296409	0.021865	0.160038	-0.000435723	0.976764	0.983378	0.0318841	0.017241	0.224688	-0.0100026	0.51818	0.609845																			0.00273534	0.905877	0.941951	0.0363207	0.0261954	0.319119	0.0186334	0.388734	0.823538	0.0534315	0.0334314	0.457023				0.0269869	0.242796	0.866998
seq.6557.50	Q8TF66	LRRC15	LRRC15	0.00780971	0.623755	0.831731	-0.00593576	0.747304	0.807971	0.00980258	0.552164	0.894899	-0.00888105	0.641582	0.720284																			0.0114125	0.690355	0.784593	0.0176743	0.402639	0.819433	0.000340001	0.989726	0.998478	0.0548665	0.1111	0.681855				0.00739561	0.779973	0.969794
seq.6558.5	Q9Y6Z7	COLEC10	COLEC10	-0.0122927	0.0738819	0.30136	-0.0144828	0.0690378	0.112263	-0.0096985	0.173183	0.65324	-0.0115644	0.160842	0.23402																			-0.0346631	0.00468644	0.0150267	-0.0180627	0.036263	0.377395	-0.0267284	0.0182025	0.330048	-0.0110519	0.411297	0.889839				0.00691435	0.581922	0.952499
seq.6565.68	Q9H5V8	CDCP1	CDCP1_2	0.0271553	0.0609418	0.275069	0.0208051	0.214969	0.296264	0.0241165	0.107988	0.545719	0.0135649	0.434769	0.530274																			0.0404296	0.0987961	0.183371	0.0306509	0.0923907	0.543831	0.0342544	0.14213	0.644047	0.0372812	0.200341	0.776723				0.0168591	0.511624	0.938776
seq.6568.18	A8MVW5	HEPACAM2	HEPACAM2_1	-2.75657e-05	0.997661	0.999155	0.00522219	0.631471	0.708605	-0.00127423	0.895822	0.97675	0.00560243	0.619094	0.699349																			0.0220248	0.203539	0.321714	0.00965707	0.410612	0.821598	-0.000915785	0.948991	0.9885	0.0351763	0.088046	0.630693				-0.0246819	0.141502	0.787495
seq.6571.75	Q8N4C9	C17orf78	C17orf78_1	0.013276	0.118704	0.378118	-0.0136321	0.16641	0.238688	0.0174626	0.0472983	0.392981	-0.0188344	0.0645851	0.107666																			-0.00150005	0.914367	0.946456	0.0294644	0.00454569	0.114154	0.022707	0.0653003	0.513729	0.030754	0.0749152	0.60314				-0.00663537	0.672457	0.956542
seq.6572.10	Q86VH4	LRRTM4	LRRTM4_1	0.0116423	0.135619	0.402275	0.021894	0.0152944	0.0298872	0.00725647	0.36846	0.814291	0.0197336	0.0346351	0.0628905																			0.0171338	0.185739	0.299554	0.00250032	0.794091	0.957559	0.0192564	0.111513	0.604446	-0.0183467	0.226086	0.799712				0.0180234	0.220975	0.853791
seq.6574.11	O60667	FCMR	FCMR	-0.014192	0.484293	0.750826	-0.0229922	0.327505	0.419015	-0.00969957	0.644284	0.923966	-0.0200869	0.40869	0.504321																			0.017516	0.62214	0.731015	0.000944688	0.971451	0.993157	-0.0184318	0.542794	0.886207	0.0627867	0.17318	0.756821				-0.021583	0.530127	0.944462
seq.6575.79	Q8N6G6	ADAMTSL1	ADAMTSL1_2	0.0023045	0.779691	0.913955	-0.0126578	0.184659	0.260518	0.005503	0.518756	0.883002	-0.0143084	0.147553	0.217244																			-0.0186055	0.168803	0.278914	0.00263088	0.782782	0.954722	0.00918399	0.403313	0.833711	-0.00679386	0.685739	0.953129				0.0111283	0.499852	0.933612
seq.6577.64	Q16363	LAMA4	LAMA4	-0.0065479	0.454934	0.730898	0.0185804	0.0669305	0.109202	-0.0114496	0.206633	0.687179	0.0219985	0.0360979	0.0650923																			0.00396084	0.793613	0.86162	-0.0171052	0.103192	0.566507	-0.00661868	0.61632	0.915883	-0.0315038	0.0694774	0.593368				0.00807184	0.638917	0.953869
seq.6580.29	P20742	PZP	PZP	-0.0532914	0.288713	0.583132	0.0423278	0.466472	0.557365	-0.0673052	0.195644	0.673886	0.0625254	0.298817	0.391736																			0.0161314	0.84709	0.901936	-0.0626849	0.348889	0.793492	-0.0383636	0.679347	0.938563	-0.0569182	0.544268	0.923005				-0.0327605	0.692052	0.959657
seq.6583.67	Q9UK55	SERPINA10	SERPINA10_2	0.00631686	0.561761	0.795667	0.0231355	0.0661727	0.108184	0.00121472	0.914157	0.981378	0.0227712	0.0807575	0.130044																			-0.000876966	0.963977	0.978892	-0.00448906	0.743424	0.944369	-0.00855729	0.614295	0.914787	-0.00953872	0.671206	0.952582				0.00965481	0.625332	0.953869
seq.6584.1	P23327	HRC	HRC	-0.0181192	0.148489	0.418893	-0.000519344	0.971454	0.979521	-0.0192952	0.137264	0.595575	0.00525845	0.726303	0.793473																			-0.0181083	0.424725	0.558204	-0.0376086	0.0124387	0.207803	-0.0380392	0.0499431	0.469585	-0.0342472	0.151905	0.734687				0.0336216	0.17561	0.821655
seq.6590.54	O60462	NRP2	NRP2_2	0.00796026	0.338118	0.631426	-0.0127212	0.186092	0.26217	0.0115811	0.178202	0.656097	-0.0161926	0.104003	0.161376																			-0.0189328	0.187786	0.301925	0.0129438	0.227532	0.717744	0.0130615	0.334909	0.807718	0.012425	0.473482	0.905648				0.0142765	0.320208	0.893226
seq.6593.5	Q14435	GALNT3	GALNT3	0.000982685	0.887168	0.956524	-0.0132225	0.0991474	0.152995	0.00421266	0.556678	0.896187	-0.0144824	0.0810464	0.13048																			-0.0133786	0.274001	0.404723	0.00735936	0.414428	0.823628	-0.00288804	0.805203	0.962585	0.019701	0.178464	0.760174				0.00135137	0.903947	0.985991
seq.6600.70	Q8NC24	RELL2	RELL2	-0.0143548	0.218656	0.507499	-0.0305525	0.0234455	0.0433613	-0.00803957	0.505597	0.877829	-0.0281431	0.0438025	0.0767624																			-0.0203997	0.320801	0.456096	-0.00337595	0.827833	0.962772	0.00308816	0.896519	0.978974	-0.00278139	0.891651	0.990683				-0.0110197	0.565572	0.952063
seq.6603.18	P23352	ANOS1	ANOS1	-0.000749459	0.947143	0.978802	0.0255382	0.0507998	0.0861244	-0.00688954	0.555769	0.896187	0.0275904	0.0414758	0.0732665																			0.0319895	0.109164	0.198666	-0.00914545	0.523835	0.878055	-0.0263284	0.15539	0.657765	0.0206421	0.362335	0.881526				0.00199925	0.921785	0.991645
seq.6605.17	P35858	IGFALS	IGFALS	-0.0171895	0.148302	0.418893	0.0240832	0.0800283	0.127628	-0.0241826	0.0493684	0.399609	0.0313132	0.027852	0.0517608																			0.0161931	0.451543	0.582417	-0.0308879	0.0528992	0.441432	-0.0448089	0.0184836	0.331657	-0.0268347	0.308227	0.857816				-0.0151766	0.435765	0.922937
seq.6606.61	Q15726	KISS1	KISS1	0.0253119	0.599527	0.816959	0.040729	0.465273	0.556571	0.0173503	0.728156	0.94248	0.0355224	0.538563	0.628377																			0.017812	0.832719	0.891456	0.0347198	0.587775	0.904504	-0.0328775	0.710467	0.942931	0.113906	0.225603	0.799644				-0.00495095	0.950745	0.993098
seq.6621.10	P04090	RLN2	RLN2	-0.0212099	0.0199791	0.154127	-0.0159661	0.130305	0.193492	-0.018899	0.0453036	0.38646	-0.0102679	0.347289	0.442772																			-0.0322377	0.0392365	0.0877611	-0.0289515	0.0142324	0.228377	-0.0325853	0.0407898	0.443407	-0.0246681	0.167166	0.753407				0.000554558	0.971621	0.993656
seq.6622.90	Q9ULZ1	APLN	APLN	-0.0103596	0.131722	0.396481	0.0116587	0.142833	0.209406	-0.0138847	0.0509009	0.407039	0.0158082	0.05485	0.0935571																			0.00730915	0.550721	0.669113	-0.0177488	0.040383	0.397554	-0.0149345	0.15205	0.652675	-0.0275123	0.0473024	0.522394				-0.0115195	0.350461	0.901839
seq.6625.31	Q8NBU5	ATAD1	ATAD1	0.00487343	0.758046	0.90146	0.0208405	0.254849	0.341784	0.000207429	0.989898	0.997704	0.0207782	0.273032	0.363427																			0.0392442	0.152942	0.258751	0.00707439	0.717439	0.940007	-0.0400257	0.0958955	0.579478	0.0634732	0.0459688	0.515998				0.00552341	0.846311	0.976712
seq.6626.81	Q9NRB3	CHST12	CHST12	-0.00122742	0.880862	0.955508	0.00783057	0.408711	0.502016	-0.00318761	0.70691	0.936552	0.00878353	0.370711	0.466913																			0.0243207	0.0930072	0.17483	0.00133529	0.901428	0.982745	-0.00201967	0.884135	0.978974	0.00634352	0.708251	0.956776				-0.00571321	0.684913	0.959657
seq.6629.3	P60022	DEFB1	DEFB1	0.00249799	0.847736	0.942555	-0.020561	0.171635	0.245217	0.00762037	0.571535	0.899431	-0.0228455	0.142446	0.210918																			-0.0284179	0.210061	0.329734	0.0167793	0.304557	0.768116	0.026383	0.213558	0.713341	-0.0173892	0.493042	0.909877				-0.00959764	0.683476	0.959657
seq.6631.17	P20849	COL9A1	COL9A1_2	0.0062739	0.345195	0.638305	0.0112625	0.143487	0.21028	0.00401606	0.559556	0.896187	0.010052	0.207435	0.289328																			0.00915809	0.431894	0.565013	0.00604911	0.445351	0.839608	0.000764648	0.93718	0.985458	0.0112493	0.392328	0.885761				0.00540223	0.664518	0.955778
seq.6653.58	Q08722	CD47	CD47	-0.000233816	0.975335	0.992501	0.00519824	0.552641	0.637326	-0.001492	0.848844	0.962833	0.00564396	0.533417	0.623747																			-0.000371406	0.977683	0.986983	-0.00365047	0.700162	0.93419	-0.0128662	0.314964	0.793426	0.0154588	0.27758	0.840166				0.000390199	0.97609	0.993656
seq.6706.18	P10696	ALPG	ALPG_1	0.00685378	0.715095	0.880117	0.0338267	0.119612	0.17985	-0.00078153	0.96793	0.995253	0.0340615	0.1302	0.195649																			0.0383754	0.249304	0.376566	-0.00630685	0.800317	0.959089	-0.00100555	0.976579	0.995744	-0.0165186	0.654589	0.950315				0.0111093	0.726065	0.964007
seq.6715.63	P10696	ALPG	ALPG_2	0.00415134	0.684548	0.861897	0.0222588	0.0596462	0.0989576	-0.00088579	0.933244	0.986031	0.0225239	0.0656647	0.109067																			0.0178061	0.324785	0.460592	-0.00220248	0.869582	0.97391	-0.0167003	0.387167	0.823538	0.014367	0.443754	0.892626				0.0029553	0.864962	0.981215
seq.6897.38	O94766	B3GAT3	B3GAT3	-0.00670298	0.417266	0.700734	-0.0205537	0.03166	0.0566558	-0.00226573	0.791013	0.95595	-0.0198754	0.0447534	0.0782218																			-0.00293212	0.843585	0.898846	0.00102452	0.924686	0.986259	-0.00897041	0.510028	0.874248	0.0207585	0.220606	0.795122				-0.00769635	0.581959	0.952499
seq.6907.17	Q8N6Q1	TMCO5A	TMCO5A	-0.0213994	0.0232406	0.164356	0.00549487	0.614678	0.693178	-0.0242348	0.0130219	0.19777	0.0127255	0.259671	0.347868																			0.00522781	0.775267	0.848785	-0.0226195	0.046104	0.416604	-0.0118657	0.391453	0.82611	-0.0356454	0.0682994	0.589217				-0.0217933	0.246999	0.868182
seq.6909.40	Q10469	MGAT2	MGAT2	-0.0108667	0.130449	0.394435	-0.015657	0.0595285	0.0987848	-0.00788083	0.28942	0.762271	-0.0132885	0.122483	0.185777																			-0.0112804	0.369781	0.506364	-0.00342639	0.709129	0.937398	-0.00331231	0.786781	0.959097	-0.00481641	0.73265	0.963014				-0.0176766	0.16946	0.819973
seq.6911.103	Q6EIG7	CLEC6A	CLEC6A	-0.0191435	0.0922813	0.333657	0.0261018	0.0473136	0.0808917	-0.0268461	0.0225735	0.26186	0.0342004	0.0120684	0.024703																			0.0637034	0.00402543	0.0132283	-0.0150568	0.290233	0.759734	0.00555099	0.771565	0.956592	-0.0463489	0.0207677	0.381083				-0.0598256	0.00498148	0.175314
seq.6912.6	Q86XE3	MICU3	MICU3	-0.0102225	0.387846	0.676379	0.00836557	0.541253	0.626175	-0.0129835	0.289638	0.762271	0.0122734	0.386809	0.482435																			0.0273666	0.213746	0.334294	-0.0125536	0.409746	0.820732	-0.0064674	0.720826	0.942931	-0.0195187	0.462211	0.902919				-0.0113826	0.577584	0.952063
seq.6913.189	P26583	HMGB2	HMGB2_2	0.0014224	0.889697	0.956918	0.01569	0.18632	0.26244	-0.00223441	0.833307	0.961156	0.0163595	0.183252	0.260131																			0.0362361	0.0436514	0.0958122	0.00714669	0.577916	0.898638	0.0128086	0.45897	0.856878	0.000195981	0.991964	0.999771				-0.00818609	0.669055	0.956542
seq.6920.1	Q6UXV0	GFRAL	GFRAL	0.00979369	0.294073	0.589017	-0.0176391	0.102241	0.157103	0.0147927	0.125979	0.573335	-0.0221124	0.0479918	0.0831242																			-0.00599522	0.721413	0.807296	0.0175679	0.151764	0.643538	0.0157277	0.296752	0.77922	0.0373111	0.0649073	0.586662				0.00914902	0.564753	0.952063
seq.6921.24	O60512	B4GALT3	B4GALT3	0.00574482	0.419201	0.70174	0.00928432	0.259464	0.346953	0.00392926	0.593609	0.909452	0.00810442	0.341812	0.437243																			0.00464075	0.699193	0.790237	0.00172788	0.839281	0.965345	0.00227587	0.818393	0.966929	-0.00211717	0.896683	0.991389				-0.00157668	0.905405	0.985991
seq.6929.10	O43173	ST8SIA3	ST8SIA3	-0.0177715	0.208903	0.494431	-0.0150527	0.358001	0.451452	-0.0154327	0.292106	0.765465	-0.0103997	0.539763	0.62935																			0.00526071	0.84041	0.896265	-0.00049652	0.978991	0.993157	0.00382167	0.881344	0.978974	-0.013614	0.63849	0.945808				-0.0279367	0.254692	0.87067
seq.6931.10	P78358	CTAG1A	CTAG1A_2	-0.00120437	0.942818	0.978264	-0.0252829	0.193144	0.270577	0.00481464	0.781878	0.953139	-0.0267345	0.184064	0.26108																			-0.0443587	0.155085	0.261607	-0.0105312	0.618253	0.913029	0.00253531	0.925043	0.981716	-0.0438378	0.211249	0.78387				0.0209743	0.499267	0.933612
seq.6933.20	Q9BQ48	MRPL34	MRPL34	0.00466488	0.452045	0.72868	-0.00651307	0.364561	0.458014	0.00658549	0.3055	0.775605	-0.00850684	0.253019	0.340629																			0.000768512	0.944837	0.966597	0.0115345	0.154839	0.648339	0.0117223	0.251769	0.743167	0.0145981	0.266468	0.833518				-0.00250998	0.824695	0.973242
seq.6936.7	Q969W9	PMEPA1	PMEPA1	-0.00155098	0.848806	0.942745	0.0104604	0.266977	0.355043	-0.00415962	0.621321	0.91655	0.0117044	0.230213	0.315304																			0.00732102	0.616823	0.726736	-0.0063794	0.526177	0.879189	-0.00747244	0.579174	0.901277	-0.00565333	0.711041	0.95803				0.00533059	0.720615	0.964007
seq.6937.251	Q9BWL3	C1orf43	C1orf43	0.016916	0.15091	0.42138	0.00228732	0.86681	0.901587	0.0175871	0.149306	0.618712	-0.00299549	0.83199	0.877487																			0.0038273	0.843694	0.898846	0.00805947	0.579406	0.899803	0.0131573	0.502	0.870115	0.00598811	0.785654	0.971718				0.0252609	0.252526	0.87067
seq.6938.21	O60330	PCDHGA12	PCDHGA12	-0.00135539	0.872103	0.952692	0.00226019	0.816604	0.863545	-0.00199705	0.818842	0.960828	0.00286047	0.776868	0.835225																			0.0289869	0.0595269	0.122709	0.0110978	0.275252	0.751772	0.00347555	0.783182	0.959097	0.0295996	0.0749996	0.60314				-0.00968118	0.5171	0.940569
seq.6947.4	Q9Y274	ST3GAL6	ST3GAL6	0.0202032	0.0709122	0.295245	0.00807321	0.532999	0.619282	0.0197254	0.0887276	0.510569	0.00212092	0.874327	0.909535																			-0.0157291	0.426584	0.560317	-0.00106361	0.942015	0.989116	-0.0156429	0.399053	0.832391	0.0135488	0.565814	0.923302				0.0529582	0.00518693	0.176431
seq.6948.82	Q92562	FIG4	FIG4	0.0230673	0.218539	0.507499	0.0294774	0.174257	0.247845	0.0176559	0.362968	0.810786	0.0241866	0.28157	0.372952																			0.0235957	0.480574	0.609078	0.0167745	0.485283	0.861635	0.0614351	0.0588015	0.502047	-0.024899	0.50043	0.911414				0.0168419	0.600594	0.953869
seq.6951.26	Q96FT7	ASIC4	ASIC4	0.00394162	0.476944	0.745609	-0.00114408	0.85851	0.89551	0.00450278	0.432779	0.848848	-0.00249954	0.706867	0.776818																			-0.00997444	0.309565	0.443846	0.000697967	0.917717	0.985248	-0.000524058	0.95368	0.990157	0.00235899	0.823854	0.978289				0.0128665	0.189188	0.832464
seq.6955.68	Q13596	SNX1	SNX1_1	-0.00884139	0.396762	0.685418	0.0182916	0.129639	0.192542	-0.0138794	0.198779	0.677953	0.022459	0.0723195	0.118446																			0.0328769	0.0783238	0.152585	-0.0091219	0.510144	0.871588	-0.00689014	0.714665	0.942931	-0.0173531	0.399865	0.8892				-0.0239372	0.156589	0.807603
seq.6957.14	P54317	PNLIPRP2	PNLIPRP2_2	0.0497807	0.0935749	0.335975	-0.0653728	0.0570203	0.0952735	0.0690789	0.0245471	0.274849	-0.0861026	0.01544	0.0308165																			-0.0439592	0.385969	0.521195	0.100452	0.00891481	0.169256	0.0678634	0.175608	0.676199	0.1217	0.0430948	0.497554				0.0269518	0.599147	0.953869
seq.6973.111	P01344	IGF2	IGF2_2	0.00160093	0.907615	0.96436	0.016055	0.314613	0.405656	-0.00214744	0.880512	0.972202	0.0167007	0.312505	0.406926																			0.0377805	0.11456	0.206474	0.00965266	0.576714	0.898529	-0.00328072	0.882087	0.978974	0.0171809	0.531474	0.919991				-0.0288527	0.252109	0.87067
seq.6974.6	P04233	CD74	CD74_1	0.000185553	0.984651	0.996581	0.0220325	0.0483886	0.082594	-0.00508025	0.61075	0.913546	0.0235544	0.0415353	0.0733071																			0.0156014	0.361104	0.498795	-0.0098772	0.399782	0.819201	0.0060954	0.711383	0.942931	-0.0315333	0.0597281	0.569375				-0.00736338	0.678504	0.957556
seq.6975.52	O95295	SNAPIN	SNAPIN	-0.0144369	0.0688407	0.291403	-0.00237114	0.796184	0.84823	-0.0149089	0.0696251	0.469528	0.00210404	0.82477	0.871674																			-0.00769286	0.562138	0.677897	-0.0215434	0.0284617	0.333614	-0.0253563	0.085689	0.567396	-0.0197023	0.145825	0.728692				-0.000905783	0.947557	0.993098
seq.6984.6	Q969P0	IGSF8	IGSF8	0.00570624	0.570313	0.800835	0.0167446	0.150124	0.218555	0.00209802	0.840243	0.961156	0.0161152	0.181051	0.257659																			0.0134208	0.451198	0.582281	-0.0010374	0.926393	0.986374	-0.00663746	0.616686	0.915883	0.0120889	0.528628	0.919557				0.0037674	0.854588	0.978855
seq.6990.44	Q9HCN8	SDF2L1	SDF2L1	-0.000764973	0.955705	0.982821	0.180545	2.76053e-30	5.15653e-28	-0.0442369	0.00156777	0.0399342	0.193825	1.83288e-32	7.85443e-30																			0.216118	3.47084e-21	4.21418e-18	-0.0422492	0.00645002	0.144136	-0.0358787	0.0478275	0.464914	-0.0365431	0.164763	0.753012				-0.0523571	0.03719	0.507138
seq.6991.24	Q9Y231	FUT9	FUT9	-0.0152757	0.058853	0.269311	0.0446114	1.72604e-06	7.59312e-06	-0.0271868	0.00112191	0.0298289	0.0527955	4.50724e-08	2.75232e-07																			0.0473213	0.000544613	0.00237007	-0.0269695	0.00699544	0.148577	-0.0207794	0.112978	0.607136	-0.028586	0.0749398	0.60314				-0.0282462	0.0529861	0.58133
seq.6993.8	P21589	NT5E	NT5E_2	0.00678344	0.474581	0.74384	-0.0218691	0.0464639	0.0796528	0.012587	0.200119	0.679659	-0.0256833	0.0240098	0.0454551																			-0.0244648	0.134547	0.234436	0.0162896	0.174613	0.670563	0.0188043	0.187582	0.686513	0.0105951	0.605709	0.933465				0.00552699	0.747091	0.967995
seq.6997.32	Q9ULW5	RAB26	RAB26	0.00328421	0.789041	0.91828	0.0214503	0.130753	0.194	-0.00162595	0.898173	0.977409	0.0219371	0.135556	0.20232																			0.0213304	0.323293	0.459012	0.000976957	0.948427	0.989994	0.00692139	0.71598	0.942931	0.00508878	0.838897	0.980937				-0.00473842	0.834002	0.973714
seq.7003.4	Q86SR1	GALNT10	GALNT10	0.0077597	0.420752	0.70227	-0.00971973	0.383138	0.476958	0.0106642	0.285311	0.75947	-0.0129243	0.262793	0.351662																			0.00112261	0.944346	0.966366	0.0165199	0.195879	0.693167	-0.0167197	0.328502	0.804145	0.0600484	0.00263226	0.115518				-0.00087208	0.956108	0.993098
seq.7006.4	Q9BXS0	COL25A1	COL25A1	-0.0139124	0.134269	0.400223	-0.0196257	0.0679397	0.110725	-0.0101799	0.29005	0.762271	-0.0165507	0.137231	0.204359																			0.000727246	0.966179	0.979899	0.00118691	0.917985	0.985248	0.0269397	0.0785921	0.558504	-0.0355914	0.0444099	0.507095				-0.0289918	0.0879023	0.684886
seq.7009.8	P21854	CD72	CD72_2	-0.0210831	0.0144534	0.125643	-0.0238195	0.0168904	0.0326038	-0.01685	0.0590736	0.432079	-0.0187235	0.0697409	0.114946																			-0.0113081	0.444995	0.576901	-0.00821145	0.459183	0.846897	-0.0032148	0.801089	0.961756	0.00365143	0.847245	0.983173				-0.0269311	0.0692724	0.640418
seq.7011.8	Q6PIL6	KCNIP4	KCNIP4	-0.0414568	0.0823472	0.316403	-0.0618927	0.0249239	0.0457587	-0.0295491	0.231594	0.714735	-0.0530125	0.0635709	0.106194																			-0.0867561	0.0393784	0.0879705	-0.0623879	0.0432591	0.404339	-0.0869089	0.0204246	0.342053	-0.0389618	0.451397	0.897681				0.0315548	0.444434	0.924256
seq.7012.35	O95498	VNN2	VNN2_2	-0.0297576	0.056024	0.263143	5.04844e-05	0.997765	0.998384	-0.0319013	0.0478597	0.396202	0.00959495	0.606975	0.688212																			0.0016639	0.952473	0.97159	-0.0440796	0.0252042	0.312798	-0.0441104	0.0824202	0.562202	-0.0344015	0.280431	0.841454				-0.00752562	0.787441	0.97089
seq.7015.8	O75023	LILRB5	LILRB5	0.032106	0.116188	0.372632	-0.000705958	0.976189	0.983207	0.0345908	0.102166	0.531635	-0.0110863	0.650701	0.728795																			0.0181629	0.613265	0.723972	0.0584287	0.0295097	0.340155	0.0577359	0.104443	0.591657	0.0538134	0.192574	0.77063				-0.00675706	0.845674	0.976712
seq.7016.12	Q02742	GCNT1	GCNT1	0.00358135	0.645662	0.843715	0.0141663	0.116405	0.175536	0.000435323	0.956949	0.991453	0.0140353	0.133107	0.199304																			0.0156154	0.257112	0.385087	0.00128021	0.891437	0.979601	-0.0108402	0.399803	0.832391	0.0246377	0.0739809	0.602713				-0.00154743	0.916954	0.990218
seq.7020.13	Q9GZS9	CHST5	CHST5	0.00289691	0.831153	0.935863	0.0057345	0.715222	0.782098	0.00173627	0.90173	0.977409	0.0052176	0.748407	0.812196																			-0.000630308	0.978326	0.987134	-0.000297725	0.98652	0.995678	-0.0039671	0.871595	0.977331	-0.0144747	0.573009	0.923302				0.00612579	0.802284	0.972472
seq.7038.45	Q92187	ST8SIA4	ST8SIA4	-0.0053	0.805128	0.923454	0.0254914	0.304873	0.395547	-0.0118328	0.594814	0.910209	0.0290509	0.258925	0.347187																			0.027523	0.472331	0.601772	-0.021805	0.465678	0.849636	-0.0444189	0.208636	0.707008	0.0086643	0.860426	0.986175				-0.00449659	0.891064	0.985991
seq.7045.4	Q12983	BNIP3	BNIP3	-0.00589219	0.643274	0.842614	0.0230355	0.117775	0.177381	-0.0118443	0.36845	0.814291	0.0265893	0.0812145	0.130693																			0.012005	0.606579	0.71831	-0.023205	0.152189	0.643844	-0.043559	0.0483226	0.468125	0.00104184	0.96461	0.998477				0.0108113	0.639406	0.953869
seq.7056.16	P08195	SLC3A2	SLC3A2_2	-0.0111506	0.187295	0.467435	0.000962992	0.921627	0.940607	-0.0121843	0.164082	0.641194	0.00461691	0.648653	0.726991																			0.00862578	0.551745	0.66924	-0.0154131	0.157469	0.650318	-0.00896442	0.554784	0.893007	-0.0307027	0.0459326	0.515998				-0.000889059	0.951593	0.993098
seq.7059.14	Q6PI73	LILRA6	LILRA6	0.0122612	0.715683	0.880117	0.0355306	0.361658	0.455118	0.00460766	0.894835	0.97675	0.0341479	0.397216	0.492967																			0.011453	0.847708	0.902277	0.00893354	0.839942	0.965345	-0.0124602	0.828781	0.969924	0.0598218	0.387939	0.885761				-0.0156477	0.784293	0.970733
seq.7060.2	Q96HE7	ERO1A	ERO1A	-0.0167772	0.00452582	0.0615124	-0.0091447	0.181492	0.256831	-0.0157901	0.00983828	0.165907	-0.00442728	0.531616	0.62214																			-0.0112409	0.288771	0.420823	-0.0189655	0.00954623	0.177409	-0.0315566	0.000862025	0.0502388	-0.00318202	0.791097	0.971718				-0.00804118	0.447461	0.924755
seq.7066.199	Q5JX69	FAM209B	FAM209B	0.00062232	0.956489	0.982983	0.0116255	0.378698	0.472319	-0.00209192	0.859306	0.966174	0.0122471	0.370154	0.466454																			0.0225031	0.260083	0.388565	0.00441828	0.761504	0.95043	0.00615159	0.775331	0.958473	0.00614597	0.7565	0.968402				-0.0168342	0.395605	0.909955
seq.7073.69	Q8WYQ4	C22orf15	C22orf15	-0.00885436	0.404781	0.692091	-0.00953726	0.437574	0.530668	-0.00719496	0.513356	0.881844	-0.00737366	0.56226	0.650169																			0.0218314	0.24777	0.374793	0.0105333	0.460227	0.847678	0.0220723	0.225377	0.721703	-0.0107981	0.635787	0.944027				-0.0274746	0.099536	0.717012
seq.7076.17	O95672	ECEL1	ECEL1	0.000575066	0.945993	0.978802	-0.0111935	0.254416	0.341267	0.00331642	0.706006	0.936234	-0.0121918	0.23075	0.315802																			-0.0148517	0.309494	0.443831	0.00302062	0.773526	0.952282	-0.00353823	0.792809	0.960681	0.0137586	0.430952	0.892626				-0.0100875	0.536831	0.946777
seq.7084.1	Q8NBI3	DRAXIN	DRAXIN	-0.0057799	0.505966	0.762507	-0.00577418	0.565954	0.649696	-0.00480672	0.593348	0.909452	-0.00432486	0.678097	0.752694																			0.012789	0.413834	0.548741	0.00328787	0.770767	0.951398	-0.00180552	0.893169	0.978974	0.0211915	0.250751	0.818057				-0.0211797	0.15487	0.805878
seq.7097.8	Q9Y6F8	CDY1	CDY1	-0.00281537	0.700157	0.870863	0.0166974	0.0484201	0.0826284	-0.00702214	0.353302	0.804298	0.0188026	0.0318319	0.0582944																			0.0241459	0.0730166	0.144114	-0.00505869	0.559984	0.893252	-0.00291931	0.784101	0.959097	-0.00614003	0.655748	0.950331				-0.00310982	0.824779	0.973242
seq.7099.33	Q8N475	FSTL5	FSTL5	0.00513335	0.584025	0.809479	-0.0057826	0.593569	0.675121	0.00689306	0.47769	0.869101	-0.00784718	0.484298	0.578569																			-0.0177921	0.266218	0.395417	0.00194229	0.86457	0.972574	0.0133682	0.350251	0.811031	-0.0139234	0.451728	0.897681				0.0146493	0.414045	0.914267
seq.7105.7	Q9BTV7	CABLES2	CABLES2	0.00774057	0.325477	0.618431	0.0104445	0.251655	0.33831	0.00579421	0.477091	0.868713	0.00871009	0.355792	0.45148																			0.00870929	0.497432	0.624039	0.00432835	0.675807	0.929136	0.000182702	0.988446	0.998038	0.00538971	0.73781	0.964333				0.00413905	0.756239	0.968394
seq.7106.37	Q86WS3	OOSP2	OOSP2	-0.00131821	0.864761	0.950314	-0.005273	0.555628	0.640062	-0.000129418	0.987128	0.997258	-0.00523371	0.572515	0.659411																			0.0160046	0.215699	0.336554	0.0143485	0.167896	0.663287	0.023081	0.0939398	0.578	0.00212104	0.894406	0.991389				-0.0200769	0.105889	0.72588
seq.7113.1	Q9HAV7	GRPEL1	GRPEL1	0.00893403	0.548116	0.788638	-0.0137617	0.423987	0.517378	0.0128851	0.402855	0.835635	-0.0176283	0.322633	0.417178																			-0.0237691	0.364532	0.501628	0.0151891	0.424876	0.828414	-0.00465994	0.847732	0.973664	0.0410798	0.179698	0.760174				0.00493822	0.848713	0.977542
seq.7115.5	P04279	SEMG1	SEMG1	0.0225033	0.0248572	0.169563	0.016494	0.155285	0.225259	0.0201625	0.0521808	0.410568	0.0104476	0.384406	0.48026																			0.00358038	0.837185	0.894104	0.0157165	0.218176	0.710835	0.0123264	0.475655	0.860325	0.0192456	0.316838	0.864867				0.0270132	0.129722	0.770202
seq.7116.31	Q8IYS5	OSCAR	OSCAR_1	0.00336826	0.592139	0.812532	0.0148297	0.041598	0.0722559	4.08507e-05	0.994992	0.997896	0.0148174	0.0493499	0.0852332																			0.0149897	0.159192	0.266855	-0.000381701	0.960776	0.992795	0.00612729	0.511176	0.874981	-0.00699737	0.584365	0.926261				-0.0030531	0.787637	0.97089
seq.7117.21	O75830	SERPINI2	SERPINI2	-0.000880259	0.869334	0.951956	-0.00610779	0.324098	0.415386	0.000528352	0.924046	0.984362	-0.00626694	0.328679	0.422938																			-0.0146772	0.14379	0.247038	-0.00478612	0.487761	0.86217	-0.000677486	0.929277	0.983122	-0.0206403	0.0775052	0.608704				0.00961206	0.300849	0.888059
seq.7118.24	Q8IVU1	IGDCC3	IGDCC3_2	-0.00920571	0.213369	0.500513	0.0041608	0.62684	0.70406	-0.0108653	0.156045	0.630631	0.00741465	0.402628	0.498645																			0.00716802	0.54055	0.659869	-0.0106693	0.223109	0.715068	0.000429425	0.966478	0.992958	-0.0264379	0.0817794	0.611666				-0.00767512	0.58953	0.953542
seq.7121.2	O43581	SYT7	SYT7	-0.00231345	0.733462	0.890305	-0.0100028	0.203763	0.283339	-0.00010066	0.988575	0.997525	-0.0099728	0.220822	0.305126																			-0.00986946	0.418836	0.553258	-0.00213926	0.812634	0.960672	0.0012352	0.912269	0.979292	-0.00136817	0.924848	0.994526				-0.00325027	0.773476	0.969794
seq.7122.31	O75473	LGR5	LGR5_2	0.00110699	0.885831	0.956524	0.0051089	0.566803	0.650363	-3.54582e-05	0.996455	0.998324	0.00511949	0.579293	0.665744																			-0.000139936	0.9916	0.994467	-0.0103612	0.305968	0.768531	-0.00788687	0.555565	0.893007	-0.0145338	0.353292	0.881526				0.0149942	0.244925	0.866998
seq.7127.3	P02652	APOA2	APOA2	0.00839664	0.413298	0.696962	0.0101707	0.39191	0.485307	0.00655834	0.537183	0.886911	0.0082013	0.504967	0.598549																			0.0035618	0.836374	0.893793	0.00267979	0.842678	0.965345	-0.00211322	0.898331	0.978974	0.0197622	0.370787	0.881526				0.0116683	0.502536	0.934007
seq.7130.4	Q6ISS4	LAIR2	LAIR2	0.000622202	0.932984	0.973889	-0.00652533	0.445632	0.53838	0.00223466	0.770528	0.951406	-0.00719494	0.416707	0.512357																			0.00537682	0.696118	0.788446	0.00982848	0.310579	0.772602	0.0137151	0.212952	0.713298	0.0070272	0.687572	0.953129				-0.0110267	0.381916	0.907389
seq.7131.207	P24821	TNC	TNC_8	0.0312897	0.0101415	0.102294	0.0240839	0.0872929	0.137493	0.0277594	0.027577	0.291157	0.0157582	0.279586	0.370796																			0.0233213	0.273999	0.404723	0.0290788	0.0645034	0.484441	0.0271235	0.181181	0.679738	0.0505333	0.0405917	0.481613				0.0276369	0.192164	0.832464
seq.7131.8	P11597	CETP	CETP	0.0101932	0.467611	0.739589	0.023399	0.149423	0.217671	0.0052837	0.716179	0.938171	0.0218072	0.194625	0.273926																			0.0525122	0.0247336	0.0604395	0.0180423	0.313806	0.775205	-0.0104246	0.660286	0.929546	0.0738378	0.00404545	0.159303				-0.0205848	0.398639	0.912402
seq.7134.14	Q92843	BCL2L2	BCL2L2_2	0.00965728	0.239576	0.534055	0.0214835	0.0237	0.0438099	0.00521402	0.539361	0.887765	0.0199274	0.0426549	0.074992																			0.0290702	0.0458882	0.0998823	0.0115017	0.250853	0.736169	0.00983368	0.415519	0.837847	0.0252851	0.130982	0.714761				-0.0117013	0.441492	0.92392
seq.7136.107	P02100	HBE1	HBE1	-0.000860128	0.909555	0.965007	0.00700624	0.42373	0.517151	-0.00260019	0.7401	0.945434	0.00778403	0.390655	0.486482																			0.0155448	0.215907	0.336805	0.00954894	0.27618	0.75241	0.0114184	0.349141	0.811031	0.00599294	0.638586	0.945808				-0.0149806	0.303631	0.888059
seq.7143.9	Q8NFS9	GNT2C	GNT2C	0.0204661	0.00373288	0.05381	0.0135612	0.0969604	0.150065	0.0186817	0.0105838	0.175447	0.00793517	0.347938	0.443367																			0.000965526	0.937293	0.961715	0.0183159	0.0451212	0.412408	0.0168533	0.14838	0.648948	0.0213291	0.145302	0.728692				0.0169283	0.186197	0.830169
seq.7144.234	Q96I82	KAZALD1	KAZALD1	0.0121781	0.22937	0.520548	0.0159793	0.172525	0.246151	0.00920383	0.380398	0.822934	0.0132089	0.27626	0.366987																			0.0380253	0.0308225	0.0719455	0.0338953	0.00808241	0.161759	0.0333873	0.0475241	0.464145	0.0381339	0.0555149	0.554618				-0.0221437	0.230589	0.857725
seq.7145.1	Q06033	ITIH3	ITIH3	0.0311094	0.0152401	0.129853	0.0110377	0.456931	0.549388	0.0307059	0.0207552	0.247912	0.00179403	0.907	0.934171																			-0.000902453	0.967708	0.981142	0.0401188	0.0169977	0.253379	0.0256232	0.237991	0.730006	0.0659228	0.0120072	0.305847				0.0278228	0.204908	0.847418
seq.7146.16	P13667	PDIA4	PDIA4_2	0.00488602	0.291675	0.586619	-0.0053365	0.319957	0.410801	0.0065275	0.173757	0.65324	-0.00730367	0.18873	0.26677																			-0.0105798	0.198763	0.316016	0.00345296	0.559297	0.892965	-0.0023625	0.735452	0.946267	0.0102909	0.328754	0.867832				0.0137688	0.0873393	0.68269
seq.7146.5	P13667	PDIA4	PDIA4_3	0.00568219	0.530318	0.777181	-0.00905196	0.3874	0.480867	0.00826878	0.377826	0.820901	-0.0115328	0.287569	0.379312																			-0.0205529	0.200197	0.317881	-0.0034169	0.774091	0.952282	-0.0116827	0.475688	0.860325	0.0073485	0.675574	0.953129				0.0303074	0.056251	0.593268
seq.7147.35	Q8IUA0	WFDC8	WFDC8	0.0222771	0.242595	0.537828	0.0292396	0.184967	0.260888	0.0168474	0.393434	0.827177	0.0241737	0.28992	0.381585																			0.0577422	0.0758569	0.148513	0.0149605	0.546565	0.88997	-0.0131652	0.683979	0.9404	0.0558346	0.149642	0.731731				0.0131154	0.685812	0.959657
seq.7148.42	Q9BQD7	ANTKMT	ANTKMT	-0.0105627	0.4581	0.731856	0.0265353	0.107226	0.163452	-0.0177388	0.228823	0.71147	0.0318831	0.0616775	0.103506																			0.050695	0.0476561	0.102958	-0.0136832	0.460759	0.848276	-0.0208369	0.410229	0.836349	-0.00322559	0.907243	0.993386				-0.0268421	0.243794	0.866998
seq.7152.5	Q8TDQ0	HAVCR2	HAVCR2_3	-0.0209471	0.00659059	0.0776898	-0.0200546	0.0246527	0.045318	-0.0176357	0.0271295	0.289368	-0.0147499	0.110292	0.169724																			-0.00841303	0.539015	0.658671	-0.0135827	0.187957	0.683624	-0.0209262	0.11956	0.61824	-0.00881869	0.58566	0.92679				-0.0272911	0.0313813	0.472976
seq.7153.66	Q9NPE2	NGRN	NGRN	-0.00823065	0.293368	0.588923	-0.00750585	0.408018	0.501334	-0.00703016	0.385742	0.826234	-0.0054158	0.563951	0.65171																			0.00496136	0.72592	0.809975	-0.00190492	0.851002	0.967627	0.00234536	0.853255	0.975052	-0.00236477	0.882119	0.98915				-0.0142583	0.285832	0.881204
seq.7154.92	Q6P5S2	LEG1	LEG1	0.0644587	0.0183776	0.146158	-0.0040164	0.899002	0.924067	0.0700718	0.0133122	0.199179	-0.0250442	0.444349	0.539156																			-0.0362003	0.43536	0.568211	0.0616396	0.0762483	0.517355	0.0699439	0.122041	0.620713	0.0368824	0.497129	0.910475				0.0836745	0.0836722	0.67728
seq.7155.46	P20851	C4BPB	C4BPB	0.0211785	0.0941953	0.337205	0.0302255	0.0390607	0.068321	0.0154284	0.238926	0.720737	0.0255771	0.0917411	0.145227																			0.0393638	0.0668976	0.134256	0.0154544	0.360259	0.799019	0.00511212	0.818378	0.966929	0.0282254	0.283246	0.843144				0.0134734	0.526827	0.9429
seq.7156.2	Q6P4F1	FUT10	FUT10	0.019511	0.0568871	0.265315	0.00101357	0.93189	0.948954	0.0206867	0.0513002	0.409486	-0.0052221	0.670615	0.746665																			-0.00922701	0.611078	0.722445	0.0213261	0.117403	0.582466	0.0247799	0.157126	0.658695	0.00926135	0.668005	0.952582				0.0224565	0.189866	0.832464
seq.7157.22	Q9UN74	PCDHA4	PCDHA4	0.0179704	0.388596	0.67741	0.00756683	0.753688	0.812943	0.0174471	0.418885	0.843002	0.00233581	0.925468	0.946384																			0.0139944	0.709602	0.79714	0.0426548	0.113703	0.575875	0.0847615	0.00866854	0.228276	0.00318864	0.94363	0.994773				-0.0111828	0.757015	0.968538
seq.7161.25	O95479	H6PD	H6PD	-0.0176895	0.191516	0.472135	-0.0144223	0.357435	0.45105	-0.0155005	0.269012	0.748569	-0.00977532	0.54685	0.635767																			-0.0292934	0.212799	0.333027	-0.0234982	0.192788	0.688125	-0.0339958	0.163258	0.661476	-0.00582054	0.831618	0.979541				0.00456968	0.837208	0.973714
seq.7163.26	Q9GZZ8	LACRT	LACRT	0.0488453	0.0628889	0.280555	0.0673416	0.0266682	0.0485694	0.0361859	0.183073	0.662957	0.0564826	0.0725333	0.118689																			0.0357213	0.422145	0.555988	0.0152065	0.649889	0.92056	0.0111932	0.804761	0.962585	0.0180622	0.718678	0.961008				0.0727805	0.116354	0.7498
seq.7183.102	Q6UXH0	ANGPTL8	ANGPTL8	0.00171419	0.804318	0.923454	0.00816099	0.308026	0.398786	-0.000129474	0.985584	0.997141	0.00819997	0.322747	0.417178																			0.0242763	0.0481628	0.103765	0.00517613	0.539996	0.885827	0.0115193	0.286491	0.769006	-0.00138145	0.918116	0.994526				-0.00507463	0.69887	0.962225
seq.7186.111	Q13277	STX3	STX3	0.00819968	0.544303	0.786072	0.00345486	0.825488	0.870161	0.00796415	0.569777	0.89897	0.0010448	0.948684	0.963631																			0.0206485	0.3685	0.504705	0.0216457	0.204447	0.702078	-0.00383925	0.861036	0.977331	0.0488261	0.08111	0.610239				-0.0128577	0.589592	0.953542
seq.7187.3	Q5SGD2	PPM1L	PPM1L	-0.00169496	0.86793	0.951956	-0.00179353	0.879158	0.910918	-0.00138599	0.895543	0.97675	-0.00137698	0.910263	0.936043																			-0.00263708	0.886311	0.9275	-0.0113469	0.399027	0.819201	0.000707943	0.966338	0.992958	-0.02336	0.289784	0.847701				0.0128458	0.452779	0.924755
seq.7191.32	Q14BN4	SLMAP	SLMAP	-0.0125504	0.5901	0.812028	0.0577358	0.032226	0.0575691	-0.0273699	0.256364	0.737567	0.0659731	0.0181324	0.0355284																			0.0833398	0.0422095	0.0931524	-0.0311285	0.305874	0.768531	-0.0306489	0.457403	0.856703	-0.0259822	0.568626	0.923302				-0.0248263	0.525697	0.942896
seq.7196.21	P05000	IFNW1	IFNW1	0.00589452	0.50847	0.76379	0.0222385	0.0310663	0.0557433	0.000994927	0.9141	0.981378	0.021941	0.0398909	0.0709139																			0.0106091	0.510297	0.635038	-0.00334168	0.769822	0.951398	-0.0140291	0.347779	0.811031	0.0072168	0.686862	0.953129				0.007766	0.625358	0.953869
seq.7199.3	O14994	SYN3	SYN3	-0.0053178	0.324288	0.617411	-0.0101752	0.103264	0.158274	-0.00323349	0.56297	0.89723	-0.00919246	0.155553	0.22743																			-0.0241038	0.00750515	0.0222076	-0.0053108	0.448768	0.840067	-0.0056908	0.512721	0.875226	0.000859785	0.94268	0.994773				0.00227961	0.802875	0.972472
seq.7200.4	Q9ULH4	LRFN2	LRFN2	-0.0273963	0.101718	0.351026	-0.0384097	0.0474227	0.0810592	-0.0201678	0.244332	0.726186	-0.0323774	0.106393	0.164474																			-0.0528328	0.0660087	0.132838	-0.0348415	0.104962	0.569873	-0.0192086	0.500743	0.870115	-0.0607512	0.0668593	0.589217				0.0262161	0.364469	0.902981
seq.7204.1	Q3KPI0	CEACAM21	CEACAM21	-0.0134444	0.215602	0.503901	0.0172292	0.170255	0.243628	-0.0185303	0.0991263	0.525887	0.0227712	0.07991	0.128907																			0.0371746	0.0632795	0.128469	-0.0147649	0.271874	0.749239	-0.0293404	0.122864	0.621141	0.00275672	0.882368	0.98915				-0.0200152	0.321122	0.893226
seq.7207.4	Q13123	IK	IK	0.0092136	0.166676	0.442828	0.00757004	0.32659	0.418029	0.00806052	0.242637	0.722787	0.00514844	0.519309	0.610977																			0.0108306	0.314991	0.450032	0.00686809	0.411577	0.821912	0.00265762	0.79999	0.961365	0.0123213	0.342666	0.875532				-0.000292332	0.981084	0.994721
seq.7208.60	Q9UBM8	MGAT4C	MGAT4C	-0.0191638	0.0727402	0.298542	-0.0250951	0.0421297	0.0730229	-0.014505	0.189511	0.667274	-0.0207378	0.104792	0.1624																			-0.0121947	0.510566	0.635159	-0.01286	0.353238	0.797207	-0.00597311	0.733847	0.945204	-0.0208385	0.354074	0.881526				-0.018042	0.32803	0.894074
seq.7210.25	P51693	APLP1	APLP1	0.0425391	0.0286088	0.179423	-0.0172821	0.442324	0.535004	0.0497593	0.0134046	0.199949	-0.0322144	0.166371	0.240383																			-0.0243044	0.478595	0.607204	0.0489444	0.0478373	0.423444	0.069656	0.0293972	0.398805	0.0328391	0.395579	0.886176				0.0594148	0.0802269	0.669317
seq.7211.2	P07998	RNASE1	RNASE1	-0.0543527	0.0293953	0.181467	0.0263604	0.361408	0.454882	-0.0646062	0.0123959	0.194837	0.0457481	0.125836	0.19015																			0.0686379	0.113676	0.205369	-0.058614	0.0700614	0.50088	-0.0116824	0.747202	0.949277	-0.0559845	0.308533	0.857816				-0.0595371	0.165488	0.819973
seq.7218.87	P14415	ATP1B2	ATP1B2	0.0312703	0.00329051	0.0500125	0.0174231	0.157177	0.227777	0.0293386	0.00773616	0.137376	0.00861886	0.498721	0.59327																			0.0044595	0.812147	0.876257	0.0282295	0.0440067	0.405642	0.0261532	0.15523	0.657765	0.0353726	0.103139	0.668924				0.0381487	0.0330624	0.482684
seq.7219.152	P0DMV8	HSPA1A	HSPA1A_9	0.00686056	0.531845	0.778025	0.0170267	0.180644	0.255896	0.00328628	0.77232	0.952005	0.016043	0.223029	0.307546																			0.028682	0.139664	0.241046	0.0206389	0.137976	0.628221	0.0205832	0.253784	0.744894	0.0321546	0.142838	0.728249				-0.0247023	0.214992	0.849332
seq.7221.56	Q07065	CKAP4	CKAP4	0.0020265	0.792625	0.919324	-0.0152934	0.0861503	0.135963	0.00585189	0.463308	0.862648	-0.0170493	0.0646914	0.10777																			-0.0131796	0.326163	0.462007	0.00643288	0.508245	0.871081	-0.00913046	0.498809	0.869335	0.0265219	0.0679766	0.589217				0.00235801	0.866968	0.981215
seq.7224.11	Q6PIZ9	TRAT1	TRAT1	0.00598224	0.479433	0.746919	0.00325559	0.739599	0.801902	0.00563207	0.520457	0.883743	0.00155304	0.878359	0.912427																			-0.0102171	0.488267	0.615829	-0.00265835	0.803437	0.959635	-0.000580102	0.967097	0.992958	-0.00505807	0.765605	0.968402				0.00836874	0.579691	0.95221
seq.7225.51	Q8N4V1	MMGT1	MMGT1	0.00106824	0.900273	0.961091	0.000343988	0.972144	0.980018	0.00106202	0.904192	0.977834	2.79133e-05	0.997816	0.998775																			-0.0103042	0.469148	0.598344	-0.0132564	0.222453	0.714538	-0.0307057	0.0199813	0.341051	0.0109788	0.547157	0.923302				0.0212265	0.144215	0.792311
seq.7228.2	Q969X2	ST6GALNAC6	ST6GALNAC6	0.0115842	0.230124	0.521284	0.0200354	0.0729507	0.117707	0.00762668	0.445154	0.855788	0.0177576	0.124665	0.188577																			0.0150427	0.373697	0.509757	0.0106684	0.389534	0.814391	0.00748479	0.628308	0.919239	0.0190667	0.337848	0.873085				0.00823965	0.629918	0.953869
seq.7231.37	Q6ZMR5	TMPRSS11A	TMPRSS11A	0.00458693	0.41299	0.696962	-0.0101943	0.116	0.174997	0.00737951	0.20338	0.684669	-0.0124184	0.0644985	0.107559																			-0.0107585	0.229364	0.353035	0.0124075	0.0744283	0.514431	0.0115447	0.200085	0.698444	0.0130377	0.235627	0.809764				-0.00399459	0.705217	0.964007
seq.7233.73	O15547	P2RX6	P2RX6	-0.00646605	0.269949	0.565271	-0.0159627	0.0186829	0.035667	-0.00310297	0.608926	0.912762	-0.0150311	0.032452	0.0593108																			-0.0149045	0.162932	0.271803	-0.00546514	0.466549	0.849703	-0.00454213	0.617394	0.916069	-0.0118262	0.349497	0.881072				-0.00089512	0.930647	0.991726
seq.7234.12	Q8IYK4	COLGALT2	COLGALT2	0.00676106	0.282497	0.57779	0.00917965	0.207546	0.287721	0.00505256	0.437737	0.851459	0.00767119	0.308869	0.403029																			0.00895927	0.40914	0.543902	0.00753628	0.358687	0.798941	0.000136666	0.989269	0.998452	0.0109503	0.381801	0.884454				0.00224638	0.837134	0.973714
seq.7240.2	Q14703	MBTPS1	MBTPS1	0.0011451	0.875658	0.953704	0.00430722	0.61125	0.689846	0.000192964	0.979686	0.996814	0.00424924	0.628239	0.707814																			0.000553274	0.964299	0.978947	-0.00476748	0.608229	0.909993	0.000914339	0.930595	0.983487	-0.0132672	0.41613	0.891735				0.0164566	0.223683	0.854499
seq.7241.12	P20963	CD247	CD247_2	0.00952914	0.430599	0.711319	0.00417353	0.765407	0.822538	0.0092144	0.461877	0.862648	0.00139872	0.923084	0.944874																			-0.0163938	0.43969	0.572296	-0.00366173	0.810449	0.960672	-0.00403551	0.835419	0.97109	-0.00970127	0.692589	0.953765				0.0351098	0.105507	0.725716
seq.7243.8	P01574	IFNB1	IFNB1_2	0.0142732	0.0557731	0.263102	0.0203866	0.0183241	0.0350278	0.0103968	0.178303	0.656097	0.0172524	0.0538532	0.092094																			0.0362167	0.00382943	0.0127037	0.0190747	0.0478361	0.423444	0.0134263	0.281641	0.764927	0.0308018	0.0432188	0.498179				-0.00456788	0.725079	0.964007
seq.7244.16	Q9H665	IGFLR1	IGFLR1	-0.0154664	0.300321	0.595169	-0.00530315	0.75882	0.817268	-0.0153116	0.322274	0.785469	-0.000687015	0.969368	0.978773																			0.0107462	0.681039	0.777278	-0.00937727	0.626851	0.914306	-0.0161741	0.475284	0.860235	0.0212408	0.526874	0.919557				-0.0114432	0.65371	0.955705
seq.7245.2	O95319	CELF2	CELF2	0.0425665	0.0965072	0.34162	-0.0197555	0.505035	0.593895	0.0503904	0.0574221	0.427516	-0.0348842	0.255499	0.343162																			-0.0340336	0.444256	0.576342	0.0461648	0.172905	0.667875	-0.0136313	0.755572	0.952102	0.127018	0.0174377	0.354843				0.054092	0.208285	0.849332
seq.7246.4	Q5SZK8	FREM2	FREM2	0.00236539	0.613683	0.825481	0.00250739	0.64379	0.720384	0.00193409	0.690148	0.931506	0.00192792	0.731312	0.797353																			-0.00732362	0.373799	0.509757	-0.000913515	0.872901	0.974767	0.00147623	0.831975	0.969924	-0.00203529	0.841501	0.981953				0.00673518	0.443791	0.924248
seq.7247.1	Q5T7V8	GORAB	GORAB	-0.00331376	0.682903	0.861844	-0.0138667	0.13951	0.205153	-0.000253775	0.975875	0.996814	-0.0137914	0.155564	0.22743																			-0.0185364	0.196084	0.312507	0.00473295	0.642603	0.918417	-0.00502546	0.697514	0.941074	0.010044	0.572718	0.923302				-0.00645488	0.65926	0.955778
seq.7253.6	Q96PU8	QKI	QKI	-0.0128179	0.21021	0.4962	0.0022826	0.847142	0.886445	-0.0142919	0.177318	0.656097	0.00657464	0.591775	0.675824																			0.0248991	0.177728	0.290107	-0.00463715	0.720896	0.940999	-0.00749861	0.640048	0.922098	-0.000495164	0.981582	0.999771				-0.025227	0.169593	0.819973
seq.7257.18	Q96A98	PTH2	PTH2	-0.0074625	0.435608	0.714731	-0.00380536	0.731258	0.795344	-0.00708636	0.474618	0.867884	-0.00168127	0.883481	0.91631																			-0.00590437	0.719608	0.805647	-0.00768376	0.522878	0.877617	-0.0133125	0.449815	0.85145	-0.000364031	0.98184	0.999771				0.00123011	0.940161	0.993084
seq.7258.5	P13727	PRG2	PRG2	0.00559001	0.592869	0.813075	0.0184367	0.127301	0.189649	0.00159183	0.883014	0.973032	0.0179626	0.15118	0.221777																			0.0254979	0.164054	0.273173	0.00368923	0.781317	0.95427	0.0114104	0.501093	0.870115	-0.00194315	0.925006	0.994526				0.00305983	0.869247	0.981215
seq.7262.191	Q8NCH0	CHST14	CHST14	0.00701175	0.224664	0.515166	0.000869589	0.896445	0.922662	0.00730881	0.221655	0.700198	-0.00132441	0.848172	0.889696																			-0.00113896	0.909861	0.944612	0.00701678	0.356723	0.798465	0.0059384	0.517803	0.876518	0.00870258	0.486928	0.908035				0.00793529	0.411817	0.914267
seq.7265.32	P61366	OSTN	OSTN	-0.0118819	0.205015	0.488797	0.0135595	0.211478	0.292171	-0.0159698	0.0997696	0.527064	0.0183312	0.102628	0.159514																			0.0386543	0.0283999	0.067524	-0.00379402	0.741036	0.944084	-0.0165576	0.338715	0.808499	0.00308772	0.841786	0.981963				-0.0354033	0.0525848	0.580011
seq.7624.19	Q01484	ANK2	ANK2	-0.0103125	0.307982	0.603455	-0.00614865	0.599822	0.680321	-0.00958046	0.360389	0.808036	-0.00327195	0.787431	0.842231																			0.000607596	0.974458	0.985475	-0.0060443	0.647073	0.919767	0.00578422	0.719816	0.942931	-0.0311623	0.165207	0.753407				-0.0116307	0.497012	0.933514
seq.7628.40	Q96HD1	CRELD1	CRELD1	-0.0392667	0.00913666	0.0958669	-0.020928	0.230067	0.313454	-0.0370703	0.0174744	0.226111	-0.00978597	0.587576	0.672505																			-0.0461791	0.0688811	0.137706	-0.0579318	0.00216966	0.0639917	-0.0230073	0.373934	0.820598	-0.0858538	0.00237995	0.107689				-0.0101705	0.713545	0.964007
seq.7648.9	Q00872	MYBPC1	MYBPC1	0.0154706	0.509049	0.76379	-0.0476774	0.0786842	0.125815	0.0279904	0.248299	0.729016	-0.056054	0.0458268	0.0799636																			-0.0963302	0.0191846	0.0490041	0.00483536	0.874507	0.974805	-0.0316106	0.422734	0.838964	0.0481418	0.319124	0.86568				0.0549293	0.167426	0.819973
seq.7655.11	P16860	NPPB	NPPB_3	-0.0121924	0.716642	0.880132	0.0476767	0.219942	0.302031	-0.0245278	0.480656	0.871107	0.0550373	0.171475	0.246584																			0.0575046	0.331784	0.467967	-0.0260297	0.542987	0.887135	-0.0374022	0.439696	0.846507	0.0705972	0.32986	0.867832				0.010262	0.862367	0.981215
seq.7693.13	O14763	TNFRSF10B	TNFRSF10B_2	-0.0128863	0.104489	0.355493	-0.0169729	0.0649709	0.106386	-0.00977402	0.233833	0.715253	-0.01407	0.139159	0.206724																			0.00327838	0.807772	0.87283	-0.00483837	0.653018	0.92175	-0.00957192	0.509906	0.874248	0.00595594	0.707898	0.956776				-0.0126341	0.307675	0.890732
seq.7695.106	Q13501	SQSTM1	SQSTM1_2	-0.0202262	0.0538571	0.259319	0.0982077	4.51799e-16	9.01741e-15	-0.0450729	2.73988e-05	0.00112397	0.111646	4.0361e-19	1.68983e-17																			0.128831	2.85111e-12	1.28212e-10	-0.0417205	0.00119921	0.041003	-0.032285	0.046049	0.460807	-0.0443212	0.032359	0.453088	-0.00175561	0.0835179	0.415733	-0.0522048	0.0051854	0.176431
seq.7717.95	P13569	CFTR	CFTR	0.0127933	0.568124	0.799301	-0.00957488	0.711446	0.778913	0.0160178	0.490072	0.876247	-0.0143691	0.591875	0.675832																			0.00259849	0.947199	0.968198	0.0336021	0.284105	0.756452	0.00383973	0.931429	0.983487	0.0580229	0.159495	0.747543				-0.00230018	0.948196	0.993098
seq.7732.45	O75379	VAMP4	VAMP4	-0.00661163	0.484374	0.750826	0.00880915	0.420888	0.514285	-0.0092293	0.346074	0.799097	0.0116	0.306293	0.400385																			0.0100032	0.559347	0.675873	-0.0005363	0.962496	0.993157	-0.00673753	0.658284	0.928685	-0.000317482	0.985096	0.999771				-0.0385672	0.0332884	0.484962
seq.7735.17	P36955	SERPINF1	SERPINF1_1	-0.0214667	0.0272721	0.17556	-0.0190357	0.0906952	0.14212	-0.0184326	0.0671761	0.462113	-0.0134834	0.247075	0.334052																			0.0156528	0.363083	0.500485	-0.00260408	0.8406	0.965345	-0.00686408	0.679629	0.938775	0.00942308	0.648327	0.94918				-0.0457012	0.00454763	0.164007
seq.7736.28	Q96PE5	OPALIN	OPALIN	0.00263403	0.733572	0.890305	0.00717894	0.422435	0.515886	0.00108819	0.892028	0.976033	0.00685053	0.459978	0.554459																			0.0126252	0.352706	0.489897	0.00217332	0.82763	0.962772	0.00651436	0.578448	0.901277	-0.000842947	0.95988	0.997693				-0.00571943	0.673439	0.956542
seq.7737.76	P18564	ITGB6	ITGB6	0.0211034	0.057777	0.267072	-0.0200254	0.119983	0.18029	0.0274245	0.0172019	0.224688	-0.0282518	0.0340247	0.0619365																			-0.0269483	0.152913	0.258751	0.0250857	0.0858749	0.534338	0.00957234	0.60634	0.91357	0.0265785	0.236989	0.810327				0.0198904	0.293628	0.888059
seq.7740.33	Q969F0	FATE1	FATE1	-0.00819295	0.208007	0.493573	0.00403411	0.592255	0.673837	-0.0097623	0.147507	0.614753	0.00697616	0.37115	0.467105																			0.00916691	0.445721	0.577431	-0.0101113	0.226835	0.716878	-0.0244753	0.0196161	0.340247	0.0122181	0.377723	0.883091				-0.0130965	0.25577	0.87067
seq.7741.111	Q92541	RTF1	RTF1	-0.00441164	0.49382	0.755833	0.00831794	0.264391	0.352055	-0.00672408	0.313718	0.778271	0.0103295	0.180663	0.257359																			0.0160259	0.143814	0.247038	0.00272664	0.738213	0.94302	-0.0133512	0.215483	0.713842	0.0266188	0.0341922	0.457023				-0.0226627	0.0500559	0.571563
seq.7742.11	Q8N7C7	RNF148	RNF148_1	-1.6393e-05	0.998446	0.999325	0.0141998	0.144727	0.2118	-0.00343565	0.693433	0.931506	0.0152319	0.130904	0.196532																			0.0104219	0.458359	0.588707	-0.00886519	0.38569	0.812537	-0.0136703	0.311332	0.789712	-0.00970312	0.518117	0.916888				0.00881189	0.587082	0.953174
seq.7743.5	Q3ZCQ8	TIMM50	TIMM50	-0.00652362	0.611791	0.823883	0.00191007	0.897871	0.923489	-0.00746022	0.575306	0.90097	0.00416087	0.78723	0.842231																			0.00129219	0.95525	0.973327	-0.00510028	0.76699	0.951228	-0.00539283	0.810626	0.963362	-0.0058013	0.829572	0.97901				-0.00606424	0.774289	0.969794
seq.7744.10	Q9Y561	LRP12	LRP12_2	-0.0192203	0.258662	0.554943	-0.034032	0.0838306	0.13282	-0.0124762	0.478528	0.869562	-0.0303169	0.136688	0.20376																			-0.0337411	0.26563	0.394841	0.00262546	0.908452	0.983662	-0.00866327	0.786347	0.959097	0.0192323	0.572647	0.923302				-0.0303212	0.283598	0.881204
seq.7745.3	Q9NZ45	CISD1	CISD1	-0.0239521	0.0391296	0.217271	-0.00666033	0.620198	0.698537	-0.0240637	0.0452364	0.386339	0.000502095	0.971188	0.980203																			-0.0201651	0.334705	0.471083	-0.0354482	0.0236715	0.305213	-0.04877	0.00691234	0.205451	-0.0277009	0.305545	0.857816				-0.00455638	0.801875	0.972472
seq.7748.11	P19404	NDUFV2	NDUFV2	-0.0111447	0.257721	0.554161	-0.018993	0.0953042	0.148068	-0.0073675	0.469969	0.866107	-0.0167743	0.154924	0.226722																			-0.000873085	0.958815	0.975418	0.00281594	0.826898	0.962772	-0.00779121	0.626478	0.918689	0.024656	0.240516	0.811185				-0.0216735	0.197859	0.83767
seq.7754.11	P78504	JAG1	JAG1_2	-0.00411312	0.66375	0.853109	0.00192518	0.860323	0.896473	-0.00487183	0.618997	0.915596	0.00338528	0.765084	0.826187																			0.00921586	0.588202	0.701802	0.00298224	0.81042	0.960672	0.00868222	0.623133	0.917622	-0.00820115	0.649439	0.94918				-0.0085324	0.5827	0.952643
seq.7756.37	Q9NZS2	KLRF1	KLRF1_2	-0.00821316	0.351442	0.642903	0.00551458	0.588575	0.670864	-0.0101596	0.266019	0.746803	0.00859305	0.415975	0.511716																			0.00533161	0.733622	0.815197	-0.0114039	0.329092	0.780634	0.000777625	0.96071	0.992664	-0.0300362	0.0897923	0.633261				-0.0151935	0.312431	0.893226
seq.7757.5	P01906	HLA-DQA2	HLA-DQA2	-0.00620565	0.527255	0.7755	0.021964	0.0531898	0.0896302	-0.0119358	0.240071	0.722095	0.0255511	0.0298572	0.0550937																			0.0499348	0.00458023	0.0147446	0.0011175	0.930067	0.986711	-0.00164212	0.920837	0.981257	0.0176332	0.373588	0.881526				-0.0275415	0.119222	0.754587
seq.7762.30	O75324	SNN	SNN	-0.0775444	0.023448	0.165202	-0.0834117	0.0351685	0.0621851	-0.0630803	0.0749493	0.479373	-0.0644594	0.115793	0.176903																			-0.0870146	0.149083	0.253984	-0.0938705	0.0341243	0.36666	-0.154775	0.00569406	0.186852	-0.039966	0.576572	0.923961				0.00248412	0.966469	0.993471
seq.7766.25	Q12836	ZP4	ZP4	-0.00770988	0.188555	0.469606	0.00706627	0.297127	0.387291	-0.00995702	0.10091	0.528588	0.0100426	0.15226	0.223137																			0.0165056	0.121759	0.216928	-0.00365841	0.60094	0.90968	0.00629137	0.464791	0.857098	-0.0145559	0.202641	0.777832				-0.0224489	0.0484922	0.568866
seq.7768.10	P14384	CPM	CPM_1	-0.00765992	0.280578	0.57659	-0.000110984	0.989219	0.992079	-0.0081835	0.265567	0.746803	0.00233988	0.783177	0.83953																			0.015311	0.227581	0.350883	0.00172312	0.848682	0.966945	0.00662169	0.583184	0.904898	0.000691957	0.961088	0.997693				-0.0267904	0.0316944	0.475361
seq.7775.15	Q9UBX7	KLK11	KLK11_2	-0.00484742	0.563161	0.796923	-0.0169914	0.079744	0.127274	-0.00113667	0.895756	0.97675	-0.0166524	0.0971184	0.15225																			-0.0116227	0.433382	0.566239	0.00128223	0.908758	0.983701	-0.00563363	0.670333	0.934096	0.0121244	0.529065	0.919991				-0.00700904	0.613991	0.953869
seq.7780.34	Q8WU39	MZB1	MZB1_2	0.000177683	0.985467	0.996581	-0.0046275	0.681731	0.753626	0.0013182	0.896263	0.97675	-0.00502764	0.667277	0.743516																			0.0189362	0.261072	0.389736	0.0121434	0.317822	0.777046	0.00586344	0.700848	0.941444	0.0279587	0.140308	0.722365				-0.0161532	0.350121	0.901839
seq.7782.34	P56851	EDDM3B	EDDM3B	-0.00233865	0.720806	0.882761	0.00338618	0.654489	0.730049	-0.0033305	0.623256	0.91816	0.00439177	0.57532	0.661804																			0.0124722	0.290579	0.422865	0.00254019	0.769184	0.951398	0.00934164	0.369951	0.820048	-0.00485959	0.740048	0.965091				-0.0108411	0.321805	0.893226
seq.7785.1	Q15768	EFNB3	EFNB3_2	-0.0168819	0.279604	0.575237	0.0124934	0.48962	0.578381	-0.0210186	0.19316	0.671959	0.0187218	0.316852	0.411017																			-0.0265754	0.327619	0.463528	-0.0376433	0.053289	0.441961	-0.0205352	0.442669	0.848126	-0.0669256	0.0197628	0.375906				0.0107747	0.706754	0.964007
seq.7786.83	Q92478	CLEC2B	CLEC2B	0.000841515	0.929043	0.972227	0.00624394	0.567983	0.651409	-0.000588511	0.952024	0.990889	0.00641947	0.570606	0.657777																			0.015055	0.34796	0.485053	0.00838617	0.48662	0.862117	0.00808738	0.60299	0.91357	0.00682625	0.719675	0.961029				-0.0150467	0.380391	0.906588
seq.7787.25	A6NI73	LILRA5	LILRA5_1	-0.00486605	0.639862	0.841178	-0.00779573	0.517123	0.605666	-0.00334091	0.756426	0.948788	-0.00679102	0.585859	0.671067																			0.00208369	0.908954	0.944073	-0.003041	0.821989	0.961289	-0.0135101	0.435908	0.844138	0.0168219	0.435142	0.892626				-0.00221696	0.901495	0.985991
seq.7789.182	Q13162	PRDX4	PRDX4	0.000943576	0.88899	0.956777	-0.00901961	0.24886	0.335172	0.00316929	0.650596	0.925004	-0.0099673	0.21838	0.302395																			-0.0155024	0.183891	0.297634	0.00401573	0.656674	0.922459	-0.00555271	0.640935	0.922222	0.0125444	0.370434	0.881526				-0.000539524	0.961395	0.993098
seq.7790.21	P15018	LIF	LIF	0.00257886	0.670101	0.85645	0.0115726	0.0981654	0.151672	-2.13314e-05	0.997284	0.998381	0.011579	0.110092	0.169489																			0.00602922	0.562036	0.677897	-0.00589608	0.433261	0.832901	-0.0108193	0.258208	0.747711	0.00210862	0.861751	0.986175				0.00715168	0.537938	0.946777
seq.7792.58	Q9GZT6	CCDC90B	CCDC90B	0.00677783	0.417593	0.700959	-0.0132409	0.170953	0.244435	0.0104446	0.227545	0.708964	-0.016371	0.102046	0.158813																			-0.0142526	0.318856	0.45404	0.0137521	0.218332	0.710835	-0.00066407	0.962334	0.992958	0.0352634	0.051246	0.537483				0.00137446	0.920548	0.991341
seq.7803.4	O43916	CHST1	CHST1	-0.00624407	0.297038	0.591542	0.000407446	0.953046	0.964967	-0.00680068	0.273014	0.750351	0.00246118	0.731354	0.797353																			0.0031105	0.764734	0.840052	-0.00315923	0.667545	0.926474	-0.00164873	0.868242	0.977331	-0.00592408	0.601863	0.932887				-0.0117028	0.282089	0.880848
seq.7809.22	Q9BWV2	SPATA9	SPATA9	-0.0313293	0.29856	0.593293	-0.00277812	0.936495	0.952578	-0.0328913	0.291693	0.765439	0.00701836	0.845782	0.887572																			-0.0010738	0.984033	0.990149	-0.039131	0.318666	0.777046	0.0112896	0.83538	0.97109	-0.0750485	0.180298	0.760174				-0.0209093	0.686426	0.959657
seq.7810.20	Q9BXJ0	C1QTNF5	C1QTNF5	0.0133994	0.136411	0.403309	-0.012805	0.218619	0.300328	0.017444	0.0610984	0.441132	-0.0180392	0.0940914	0.148143																			-0.00713392	0.640619	0.745632	0.0312174	0.00985559	0.179945	0.05774	0.000290618	0.0211715	0.00511154	0.776604	0.969455				0.000190277	0.989756	0.996086
seq.7813.6	P05187	ALPP	ALPP	0.00329502	0.826849	0.93418	0.0185876	0.286191	0.376132	-0.000907445	0.953584	0.990929	0.0188583	0.295878	0.388443																			0.0287138	0.260128	0.388565	0.0076199	0.699912	0.934028	-0.0036185	0.900426	0.978974	0.00531251	0.835417	0.979541				-0.0139268	0.586717	0.953007
seq.7822.11	Q9NWW9	PLAAT2	PLAAT2	-0.029162	0.00802724	0.089144	-0.0303739	0.017008	0.0328046	-0.0239417	0.0355509	0.335912	-0.0231483	0.0789171	0.12756																			-0.00980537	0.622298	0.731082	-0.0186789	0.162507	0.658433	0.00115496	0.947297	0.988293	-0.0469887	0.0246093	0.402873				-0.0257119	0.233098	0.86199
seq.7824.88	Q8IXL7	MSRB3	MSRB3	0.00393298	0.662182	0.852146	0.00236552	0.820299	0.866698	0.00364777	0.695692	0.933144	0.00126501	0.906653	0.933961																			0.0206183	0.186839	0.300867	0.017552	0.0905995	0.54326	0.0192297	0.165476	0.663237	0.0282377	0.0735488	0.600676				-0.0295641	0.078187	0.66619
seq.7825.7	Q8N2K0	ABHD12	ABHD12	-0.00372067	0.606971	0.822047	-0.0092917	0.266379	0.354377	-0.00175433	0.814787	0.960828	-0.00876591	0.311267	0.405509																			-0.00615572	0.633005	0.739132	0.00440004	0.61485	0.9117	0.0059186	0.601596	0.91357	0.00985432	0.477106	0.906078				-0.0117853	0.390162	0.908203
seq.7826.1	Q9C098	DCLK3	DCLK3	0.00638781	0.479757	0.746919	-0.0198331	0.0579437	0.0965659	0.0115913	0.215222	0.696873	-0.0233008	0.0314004	0.0576492																			-0.0266505	0.0735463	0.144846	0.00250427	0.832221	0.964012	0.00698515	0.64519	0.924722	-0.00119595	0.949444	0.994773				0.0248274	0.107673	0.728317
seq.7831.39	P02753	RBP4	RBP4_2	-0.0137119	0.0712404	0.29555	0.00384393	0.662135	0.737336	-0.015629	0.0470921	0.392524	0.0085408	0.348285	0.443654																			0.00434558	0.752478	0.830073	-0.0154366	0.126224	0.601399	-0.00625666	0.61965	0.916209	-0.0274984	0.0961761	0.649772				-0.0200109	0.113976	0.745704
seq.7835.2	O60238	BNIP3L	BNIP3L	-0.0113596	0.602752	0.818767	0.00335322	0.894366	0.920887	-0.0130027	0.565301	0.898782	0.00728113	0.780788	0.837709																			0.0209563	0.583364	0.697147	0.00863279	0.757893	0.949116	-0.00480489	0.891983	0.978974	0.0348081	0.434604	0.892626				-0.0482636	0.210291	0.849332
seq.7839.99	Q7Z5A8	TAFA3	TAFA3	0.00330478	0.877347	0.95379	-0.0224796	0.363798	0.457258	0.00891903	0.687395	0.931498	-0.0251414	0.326529	0.420775																			-0.106503	0.0053475	0.0167916	-0.0352145	0.214249	0.709067	-0.0186714	0.652826	0.928556	-0.0578796	0.111385	0.683027				0.100978	0.00364309	0.139684
seq.7851.30	Q86W74	ANKRD46	ANKRD46	-0.00559019	0.461777	0.734915	-0.0098508	0.261796	0.349545	-0.00360388	0.647054	0.924354	-0.00875925	0.335623	0.43046																			-0.000865344	0.944292	0.966366	0.00388192	0.666766	0.926453	-0.0163495	0.163937	0.662384	0.0287317	0.0667015	0.589217				-0.0118871	0.41698	0.915182
seq.7853.19	O75880	SCO1	SCO1	0.00804909	0.228648	0.519233	0.0165142	0.0326519	0.0582299	0.00463348	0.503363	0.877166	0.0151139	0.0591293	0.099797																			0.00658757	0.57081	0.685631	0.00307473	0.715124	0.939483	0.00853161	0.443246	0.848127	-0.010559	0.417232	0.891812				0.0108849	0.359682	0.902981
seq.7857.22	P30990	NTS	NTS	0.00379478	0.919167	0.969592	0.0703004	0.104151	0.1595	-0.0128241	0.74042	0.945434	0.0741488	0.0978944	0.153203																			0.146751	0.0229989	0.056834	0.0193178	0.689333	0.93138	-0.00639418	0.915439	0.979292	0.0653715	0.410056	0.889839				-0.040486	0.533317	0.945308
seq.7859.21	Q9UN70	PCDHGC3	PCDHGC3	-0.0213536	0.353643	0.644072	0.0539306	0.0428678	0.0741787	-0.0358524	0.132358	0.585092	0.0646896	0.0189734	0.0369575																			0.0711982	0.0703722	0.14011	-0.0338124	0.233264	0.722516	-0.0177481	0.623865	0.917622	-0.0726688	0.108296	0.676202				-0.0576897	0.172034	0.821181
seq.7863.50	O00264	PGRMC1	PGRMC1	0.00731754	0.512563	0.765795	-0.00328009	0.799802	0.8509	0.00863595	0.455528	0.85983	-0.00587595	0.660889	0.737414																			-0.00788784	0.678529	0.775302	0.0186406	0.197719	0.696362	0.0230361	0.199927	0.698444	0.017193	0.468501	0.904534				-0.00684536	0.721937	0.964007
seq.7865.126	P53816	PLAAT3	PLAAT3	-0.00444426	0.64086	0.841753	0.00418651	0.70416	0.772751	-0.0057652	0.558883	0.896187	0.00591182	0.604524	0.686082																			0.00597697	0.720101	0.805951	0.00465892	0.690829	0.931461	0.00179845	0.896651	0.978974	0.0208182	0.289576	0.847701				-0.0241208	0.173164	0.821181
seq.7866.11	Q96LL9	DNAJC30	DNAJC30	0.018891	0.0405015	0.221534	0.0273481	0.0103349	0.0210189	0.0136926	0.151204	0.622699	0.0232526	0.0351295	0.063693																			0.0316429	0.0424843	0.0936454	0.0157132	0.168811	0.663287	-0.00811316	0.619328	0.916209	0.0432752	0.00992075	0.27376				0.011305	0.505704	0.935513
seq.7871.16	Q24JP5	TMEM132A	TMEM132A	0.0283216	0.0188773	0.148993	0.0293028	0.0356203	0.0628771	0.0233115	0.0619104	0.44567	0.0223051	0.122262	0.185519																			0.00864443	0.683742	0.779387	0.00644691	0.671901	0.928062	0.0078546	0.695085	0.941074	0.0163687	0.484143	0.908035				0.0496335	0.0218097	0.415314
seq.7873.32	Q96PF2	TSSK2	TSSK2	0.00694417	0.534222	0.778952	-0.00141939	0.912624	0.934036	0.00779599	0.50062	0.877166	-0.00377662	0.778093	0.835991																			0.0212854	0.247633	0.374663	0.0233771	0.0951803	0.552941	0.0135631	0.48544	0.865535	0.0286728	0.146738	0.729516				-0.0178731	0.408395	0.914267
seq.7878.2	P60468	SEC61B	SEC61B	-0.0005478	0.944652	0.97836	-0.013915	0.127352	0.189688	0.00274872	0.736451	0.944717	-0.0147378	0.11886	0.180999																			-0.0179268	0.231318	0.355442	0.0006783	0.946588	0.989276	0.0070619	0.616567	0.915883	-0.0107133	0.462558	0.902919				0.0128245	0.398469	0.912402
seq.7881.244	Q8N5Y8	PARP16	PARP16	-0.000922889	0.922556	0.970475	-0.00567989	0.605075	0.684767	0.000373916	0.969657	0.996045	-0.00579196	0.610579	0.691446																			-0.00785266	0.629372	0.736535	0.000902076	0.938026	0.988094	-0.00695732	0.635807	0.921717	0.00756895	0.684732	0.953129				0.000263124	0.988191	0.995558
seq.7884.15	Q16832	DDR2	DDR2_2	-0.0358406	0.261155	0.556945	-0.0564359	0.126261	0.188409	-0.0248487	0.451806	0.858294	-0.0489651	0.200179	0.280659																			-0.0433725	0.441488	0.573919	-0.0438879	0.289348	0.759734	-0.063003	0.240295	0.730993	-0.0223675	0.732757	0.963014				0.0221035	0.687634	0.959657
seq.7885.17	Q9BXR6	CFHR5	CFHR5_3	-0.00618794	0.691201	0.866077	-0.00877763	0.626249	0.703612	-0.00452521	0.779075	0.952915	-0.00742024	0.690944	0.763349																			0.0382256	0.163331	0.27228	0.0224218	0.273171	0.750115	0.0046901	0.854165	0.975432	0.0498106	0.138107	0.720602				-0.0429543	0.103967	0.721334
seq.7886.26	O15269	SPTLC1	SPTLC1	-0.0169374	0.262803	0.55828	-0.0096391	0.581662	0.665004	-0.0158413	0.312142	0.777291	-0.00484641	0.789181	0.843494																			0.0170513	0.571988	0.686593	-0.0173142	0.392786	0.817324	-0.0197031	0.451446	0.851734	-0.0129605	0.68734	0.953129				-0.0144645	0.560089	0.952063
seq.7887.57	P10606	COX5B	COX5B	0.00176055	0.864231	0.950314	0.00839351	0.481624	0.571532	-0.000121056	0.990939	0.997787	0.00842978	0.49486	0.58964																			0.0386745	0.028036	0.0669209	0.0227251	0.0785594	0.523131	0.0231573	0.192112	0.689122	0.0227506	0.232958	0.806707				-0.0342301	0.0659211	0.62519
seq.7890.68	Q8N608	DPP10	DPP10	0.00750972	0.260993	0.556945	0.00266451	0.730669	0.79494	0.00741209	0.284049	0.758929	0.000435732	0.956644	0.96951																			-0.00198546	0.866011	0.915508	0.00517045	0.543719	0.887717	0.00613931	0.540236	0.885803	0.00507809	0.736597	0.96388				0.00336664	0.772639	0.969794
seq.7892.132	A2RU67	FAM234B	FAM234B_1	-0.00388962	0.655398	0.847758	-0.00546261	0.587852	0.6703	-0.00285163	0.752137	0.948759	-0.00460246	0.65939	0.736343																			-0.00643162	0.668712	0.767394	-0.000466043	0.968582	0.993157	-3.30109e-05	0.998188	0.999329	-0.00328969	0.864657	0.986503				-0.00687866	0.631424	0.953869
seq.7893.19	P78380	OLR1	OLR1_3	0.0528644	0.00380203	0.0543094	-0.000560846	0.978834	0.984239	0.0568216	0.00266641	0.0610843	-0.0176268	0.420187	0.515678																			0.0111254	0.729595	0.812363	0.0619308	0.0104161	0.185984	0.056807	0.0806766	0.559212	0.0643203	0.0781746	0.608704				0.0462263	0.125295	0.764276
seq.7894.155	P11487	FGF3	FGF3	0.00904565	0.184443	0.463685	0.018174	0.021078	0.0395412	0.00532825	0.449992	0.858294	0.0165762	0.0421659	0.0742874																			0.0144582	0.198089	0.315288	0.00685199	0.425379	0.828801	0.00869748	0.435916	0.844138	0.00743044	0.584817	0.926574				-0.0020757	0.865064	0.981215
seq.7903.18	Q15836	VAMP3	VAMP3	-0.0125197	0.182133	0.461312	-0.000226405	0.983374	0.987986	-0.0133637	0.168983	0.649262	0.00377642	0.737029	0.80258																			-0.0183215	0.283138	0.415129	-0.0143771	0.213173	0.708822	0.00557871	0.68057	0.938936	-0.0445495	0.0192695	0.370338				-0.00954849	0.593992	0.953869
seq.7916.10	P31151	S100A7	S100A7	0.0253464	0.376341	0.665342	0.0689853	0.0375511	0.065934	0.0105868	0.721109	0.939913	0.0658008	0.0554318	0.0943507																			0.048221	0.336342	0.472877	0.00621022	0.863864	0.972472	0.0785884	0.0950602	0.579478	-0.0741907	0.191944	0.77063				0.0401723	0.424294	0.919113
seq.7918.114	P04745	AMY1A	AMY1A	0.0425993	0.0816018	0.315281	-0.0305392	0.280731	0.370763	0.0530293	0.0362854	0.339332	-0.0464763	0.112767	0.172748																			-0.0868426	0.0383034	0.0861234	0.0316363	0.31773	0.777046	0.0214891	0.602023	0.91357	0.0330522	0.507557	0.915129				0.0849931	0.0457529	0.563976
seq.7920.30	Q92186	ST8SIA2	ST8SIA2	-0.00917424	0.320643	0.614706	-0.0082001	0.443079	0.53574	-0.00786528	0.410957	0.838967	-0.00583822	0.597939	0.681155																			0.000466874	0.978765	0.987303	-0.00949164	0.404599	0.819433	-0.0162225	0.280048	0.764388	0.00757018	0.666589	0.952551				-0.0124959	0.464248	0.927066
seq.7921.65	Q86VR8	FJX1	FJX1	-0.0284739	0.0128439	0.116785	-0.00624249	0.637539	0.714864	-0.0290279	0.0143114	0.206453	0.00247134	0.856943	0.896572																			0.0174409	0.382501	0.517844	-0.0187045	0.197115	0.695054	0.00782562	0.670671	0.934096	-0.0389221	0.0914857	0.634737				-0.0418592	0.0406041	0.527275
seq.7924.7	P09693	CD3G	CD3G	-0.0015596	0.852374	0.944848	-0.00593647	0.540474	0.625654	-0.000243188	0.977648	0.996814	-0.00586335	0.559413	0.647847																			0.0063824	0.683576	0.77932	0.00508802	0.639219	0.918365	0.0202986	0.162329	0.659537	-0.00988678	0.541649	0.921713				-0.0102297	0.491871	0.933133
seq.7925.18	A6NFE2	SMCO2	SMCO2	-0.00404841	0.663321	0.853008	0.00667975	0.534515	0.620375	-0.00595474	0.536432	0.886911	0.00847173	0.446931	0.541836																			0.00979484	0.565681	0.681154	-0.00917896	0.461183	0.848414	0.00367299	0.83009	0.969924	-0.0299659	0.100607	0.66196				0.00181555	0.905209	0.985991
seq.7926.13	P49223	SPINT3	SPINT3	0.0340801	0.0575198	0.266521	0.0385124	0.0635617	0.104431	0.0272357	0.142814	0.607357	0.0302699	0.159196	0.231902																			0.0500743	0.092359	0.173904	0.039886	0.0866266	0.536634	0.0337799	0.274286	0.760579	0.0271533	0.42555	0.892626				-0.0174469	0.584968	0.952643
seq.7927.16	Q9BVH7	ST6GALNAC5	ST6GALNAC5	0.0181456	0.205336	0.489328	0.027717	0.0945162	0.147063	0.0127606	0.389843	0.827177	0.0238613	0.16467	0.238115																			-0.0146419	0.547854	0.666741	-0.00239685	0.892541	0.979736	0.0184535	0.453244	0.853146	-0.0331276	0.20224	0.777832				0.0517325	0.0473393	0.564026
seq.7928.183	O60507	TPST1	TPST1	-0.00633015	0.623387	0.831497	0.0194127	0.19278	0.270181	-0.0114635	0.390412	0.827177	0.0228557	0.138697	0.206164																			0.0272833	0.22392	0.346193	-0.00934492	0.542363	0.886496	-0.0237899	0.230325	0.724803	0.00727034	0.764666	0.968402				-0.0227901	0.366156	0.902981
seq.7933.75	Q9P0K1	ADAM22	ADAM22	0.015527	0.223799	0.514802	-0.0171607	0.245487	0.33118	0.0207355	0.11649	0.56015	-0.0233573	0.126666	0.191207																			-0.0427198	0.0550344	0.115109	0.00957505	0.561389	0.893342	0.0101731	0.629988	0.919239	0.00459254	0.861167	0.986175				0.0399036	0.0767967	0.665481
seq.7939.1	A1A4F0	SLC66A1L	SLC66A1L	-0.0347574	0.00967489	0.0989909	-0.00364866	0.814612	0.862064	-0.0363992	0.00889895	0.153623	0.00730936	0.649865	0.728237																			0.0326858	0.183526	0.29724	-0.042629	0.0144562	0.229225	-0.0255049	0.28265	0.764927	-0.0690599	0.0079992	0.238829				-0.0373341	0.0960869	0.712413
seq.7944.1	Q8N743	KIR3DL3	KIR3DL3_1	-0.0103501	0.206369	0.490825	-0.0108812	0.250895	0.337601	-0.00848127	0.317299	0.781682	-0.00833597	0.39558	0.491272																			-0.0151491	0.305755	0.439507	-0.0181685	0.0851261	0.533414	-0.020327	0.140381	0.644047	-0.0179879	0.277395	0.840166				0.00821588	0.566902	0.952063
seq.7947.19	Q96N21	TEPSIN	TEPSIN	-0.00274175	0.738011	0.89236	0.0110451	0.244453	0.330029	-0.00560131	0.509325	0.879666	0.0127316	0.195198	0.274573																			0.0242963	0.115716	0.208146	0.000951427	0.922714	0.986259	0.00346093	0.779232	0.959097	-0.00425801	0.786793	0.971718				-0.0115214	0.479364	0.932018
seq.7951.146	Q96LA5	FCRL2	FCRL2	0.00416827	0.722023	0.883056	0.0113733	0.401352	0.495115	0.00172776	0.88678	0.973929	0.0108535	0.439412	0.534678																			-0.0148421	0.480669	0.609093	-0.011111	0.467136	0.85033	-0.019698	0.330948	0.805326	0.0144401	0.562561	0.923302				0.0253186	0.209071	0.849332
seq.7952.2	Q96AJ9	VTI1A	VTI1A	-0.0164282	0.322888	0.616254	-0.0200102	0.29818	0.388316	-0.0127959	0.457218	0.860421	-0.0161566	0.417347	0.512884																			-0.00380076	0.895668	0.934671	-0.00478009	0.825045	0.961972	0.00605569	0.837295	0.971323	-0.0230199	0.474899	0.905829				-0.0239008	0.403637	0.913764
seq.7955.195	P19827	ITIH1	ITIH1	0.0055971	0.359645	0.649484	-0.00277654	0.694441	0.764315	0.00666952	0.291866	0.765439	-0.00477902	0.513771	0.606223																			-0.0187446	0.0736507	0.144973	-0.00370626	0.63292	0.9163	-0.00380553	0.697829	0.941075	-0.00730977	0.560897	0.923302				0.021324	0.0459838	0.564026
seq.7956.11	Q5TGZ0	MICOS10	MICOS10	0.0153981	0.749687	0.897712	-0.0538495	0.334883	0.426955	0.029448	0.555663	0.896187	-0.0626865	0.278343	0.369551																			-0.120482	0.156453	0.263345	0.00554441	0.929075	0.986711	-0.0179598	0.825679	0.968767	0.0197454	0.839594	0.980937				0.0734636	0.383506	0.907389
seq.7958.15	Q6UWL6	KIRREL2	KIRREL2_2	0.00540734	0.566094	0.797678	0.00173933	0.873295	0.907425	0.00537976	0.581472	0.90425	0.00012293	0.991316	0.995141																			-0.0209172	0.187145	0.30116	-0.00774325	0.518405	0.875527	0.00828981	0.60112	0.91357	-0.0108751	0.562957	0.923302				0.0245363	0.168784	0.819973
seq.7959.34	Q9ULB5	CDH7	CDH7	0.0126587	0.35792	0.648085	-0.00598364	0.707063	0.775347	0.0150055	0.292579	0.765594	-0.0104775	0.525048	0.616236																			-0.0267826	0.26247	0.391421	0.0149845	0.394954	0.817492	0.0157114	0.487076	0.865698	0.00697646	0.803666	0.974669				0.0137236	0.576728	0.952063
seq.7960.53	Q6S5H5	POTEG	POTEG	-0.0160843	0.0845328	0.321746	0.0140428	0.193111	0.270577	-0.0206374	0.0325541	0.314719	0.0202542	0.0698029	0.115022																			0.00194139	0.909249	0.94411	-0.0323081	0.00631205	0.14325	-0.00897496	0.494505	0.867952	-0.0578246	0.00414275	0.162258				0.00966047	0.561715	0.952063
seq.7967.38	A6NI47	POTEM	POTEM	-0.00957655	0.446738	0.724168	0.0114568	0.430932	0.524272	-0.0130285	0.317501	0.781682	0.0153663	0.307683	0.401698																			0.0217256	0.315361	0.450294	-0.011243	0.496609	0.868188	0.011991	0.574189	0.900193	-0.0560991	0.0236097	0.394457				-0.0132787	0.534618	0.946002
seq.7969.163	Q8NEX6	WFDC11	WFDC11	-0.0364572	0.0543341	0.260185	0.0106625	0.626831	0.70406	-0.0416396	0.0337933	0.323926	0.0231464	0.307799	0.401776																			0.0238961	0.481241	0.609605	-0.0462192	0.0514011	0.436613	-0.0667017	0.0332246	0.413746	-0.022602	0.539483	0.921291				-0.0230424	0.499783	0.933612
seq.7970.315	Q13508	ART3	ART3_2	0.0348384	0.00671181	0.0787571	0.0231107	0.12029	0.180646	0.0317972	0.0168608	0.222924	0.0135686	0.377994	0.473467																			0.0337693	0.136834	0.237341	0.0454372	0.00641953	0.143896	0.0499273	0.0182127	0.330048	0.0525603	0.0497689	0.535492				0.0207178	0.349662	0.901839
seq.7975.97	Q6ZN44	UNC5A	UNC5A	0.00808109	0.519108	0.771137	0.0219144	0.130958	0.194224	0.00338388	0.794318	0.957413	0.0208947	0.164444	0.237834																			0.0199856	0.353554	0.490648	0.00658467	0.665821	0.92619	0.0271831	0.188096	0.686513	-0.0192544	0.40855	0.889839				-0.00977736	0.670553	0.956542
seq.7976.19	Q9P0K9	FRRS1L	FRRS1L	-0.0182132	0.0642072	0.282287	-0.00583878	0.608086	0.687233	-0.0181235	0.0753472	0.479392	-0.000400014	0.972925	0.981684																			-0.0115672	0.514355	0.638452	-0.031973	0.0105839	0.186242	-0.026465	0.0487657	0.46818	-0.0181013	0.374998	0.882651				0.00568317	0.752905	0.967995
seq.7981.230	Q96L58	B3GALT6	B3GALT6	-0.0069374	0.40089	0.688307	-0.0166143	0.0817996	0.130083	-0.00342731	0.688579	0.931498	-0.0155823	0.115076	0.176083																			-0.0149509	0.302877	0.436559	-0.00473491	0.661792	0.92508	-0.022347	0.132649	0.637897	0.0163067	0.325426	0.867523				0.00290535	0.83611	0.973714
seq.7982.10	Q9BYC8	MRPL32	MRPL32	0.00880464	0.302191	0.597898	0.0207408	0.0356659	0.0629424	0.00445128	0.614305	0.915176	0.0194033	0.0577273	0.0978008																			0.0240819	0.125587	0.222273	0.00799428	0.47931	0.858535	0.0023276	0.861669	0.977331	0.0278729	0.158215	0.747543				-0.00485541	0.726535	0.964007
seq.7986.98	Q9Y3Q0	NAALAD2	NAALAD2	-0.00462577	0.752857	0.899242	-0.0075951	0.655103	0.730622	-0.0031332	0.83684	0.961156	-0.00665354	0.705549	0.775721																			0.00829334	0.74978	0.827974	0.00935629	0.63135	0.91549	0.00133107	0.958357	0.992149	0.0162959	0.593573	0.928468				-0.0117416	0.62494	0.953869
seq.7989.5	A1L170	C1orf226	C1orf226	-0.0201833	0.310774	0.60565	-0.0404684	0.0788146	0.125968	-0.0118991	0.563793	0.897486	-0.0368952	0.121771	0.184967																			-0.0837522	0.0149626	0.039811	-0.028526	0.264612	0.74285	-0.0201592	0.520776	0.876518	-0.0376968	0.361146	0.881526				0.014109	0.685585	0.959657
seq.7991.54	Q8N6M8	IQCF1	IQCF1	-0.0169449	0.155021	0.426	0.00899267	0.514047	0.602741	-0.0203406	0.0992987	0.525887	0.0151066	0.289724	0.381494																			-0.00328678	0.872458	0.919539	-0.0335153	0.0282712	0.333614	-0.0223086	0.261623	0.751231	-0.0572532	0.0169376	0.351458				-0.00291325	0.889499	0.985991
seq.7993.23	Q6HA08	ASTL	ASTL	-0.00946452	0.284978	0.579279	-0.0067578	0.509353	0.598007	-0.00852318	0.352438	0.803997	-0.00420242	0.691873	0.763912																			-0.0121178	0.449276	0.580933	-0.0159847	0.153702	0.64672	-0.00712391	0.606524	0.91357	-0.027361	0.138189	0.720602				0.0110066	0.481497	0.932018
seq.7994.41	Q86YB8	ERO1B	ERO1B	-0.020928	0.197717	0.479963	0.0399622	0.0335287	0.0595893	-0.0320104	0.0568767	0.426721	0.0495512	0.0108801	0.022588																			0.0442165	0.124053	0.220024	-0.0310506	0.148604	0.639952	-0.00490084	0.861301	0.977331	-0.0662667	0.0546573	0.54997				-0.0385741	0.156921	0.807895
seq.7995.16	B2RUY7	VWC2L	VWC2L	-0.00679809	0.358881	0.648401	0.00034203	0.968211	0.976792	-0.00737145	0.336729	0.792415	0.00255836	0.773449	0.832655																			0.0101881	0.435998	0.568812	-0.00249562	0.791588	0.957559	-0.0100503	0.420832	0.838964	0.00435419	0.765313	0.968402				-0.0159404	0.248944	0.868218
seq.7997.118	Q14184	DOC2B	DOC2B	0.021078	0.0260046	0.172553	0.0163718	0.135075	0.199396	0.018669	0.0567698	0.426455	0.0107979	0.340758	0.435972																			0.0201129	0.180245	0.293034	0.0164199	0.147141	0.637493	0.0285687	0.0493912	0.468912	-0.00212802	0.906567	0.993386				0.0355558	0.0528874	0.58133
seq.8000.17	Q8N109	KIR2DL5A	KIR2DL5A_2	0.0262926	0.433328	0.7134	-0.0241938	0.53351	0.619678	0.0340562	0.327236	0.789376	-0.0344756	0.391692	0.487392																			-0.00587268	0.920853	0.950703	0.0407751	0.358269	0.798919	0.11008	0.0542528	0.487907	-0.0500863	0.477869	0.906818				0.034396	0.540652	0.947054
seq.8002.27	Q9H3S3	TMPRSS5	TMPRSS5	-0.0216122	0.026816	0.174666	-0.0295232	0.00894466	0.0184961	-0.0160638	0.111794	0.549533	-0.024689	0.0347108	0.0630123																			-0.0434755	0.00956989	0.0273291	-0.0238329	0.0734436	0.510531	-0.0175672	0.307372	0.786059	-0.0377215	0.0718442	0.596364				-0.00885994	0.560345	0.952063
seq.8003.57	Q8N145	LGI3	LGI3	-0.0091203	0.358373	0.648302	-0.0135589	0.237322	0.321654	-0.00651333	0.526431	0.884816	-0.0116052	0.328713	0.422938																			-0.016591	0.3363	0.472877	-0.0156471	0.232356	0.721237	-0.00512659	0.754164	0.952102	-0.0311201	0.145838	0.728692				0.00632643	0.711532	0.964007
seq.8004.15	O14556	GAPDHS	GAPDHS	0.00160657	0.902054	0.961734	0.0212229	0.15987	0.230852	-0.00337372	0.802864	0.960667	0.0222342	0.155027	0.226827																			0.0273542	0.22486	0.347497	-0.00784057	0.642441	0.918417	-0.0187875	0.390996	0.825692	0.00714053	0.780966	0.970712				0.00853375	0.723923	0.964007
seq.8011.96	Q6ZNF0	ACP7	ACP7	-0.0089539	0.354638	0.6454	0.000545217	0.961138	0.971537	-0.00974042	0.331097	0.792415	0.00348569	0.763632	0.824768																			-0.0127872	0.450206	0.581569	-0.0230263	0.074896	0.516778	0.0183095	0.278849	0.763117	-0.0617596	0.00129871	0.0680657				0.00790567	0.614901	0.953869
seq.8017.23	Q96CU9	FOXRED1	FOXRED1	-0.0268454	0.0493712	0.245638	-0.0287353	0.0692434	0.112573	-0.0218754	0.121887	0.566137	-0.0221569	0.17598	0.251721																			-0.0394243	0.100141	0.185394	-0.0345453	0.0434911	0.405642	-0.0443968	0.0375727	0.433783	-0.0356856	0.190056	0.768913				0.00736699	0.766136	0.969428
seq.8018.43	Q96IQ7	VSIG2	VSIG2	-0.010495	0.686324	0.863141	-0.008678	0.772851	0.829162	-0.00916734	0.733342	0.94248	-0.00593194	0.848874	0.890047																			-0.0366178	0.438073	0.571007	-0.0430852	0.219253	0.710835	-0.0686573	0.149473	0.651291	-0.0137185	0.786659	0.971718				0.0471218	0.258392	0.87067
seq.8019.73	Q9NZ72	STMN3	STMN3	-0.00947747	0.321363	0.615527	-0.0264839	0.0167322	0.0323266	-0.00381106	0.699953	0.934425	-0.0253399	0.0270435	0.0504125																			-0.0167945	0.296745	0.42995	0.000227749	0.984853	0.995404	0.025557	0.0899435	0.570268	-0.0183407	0.319267	0.86568				-0.0124056	0.472973	0.928985
seq.8021.59	Q6P1L8	MRPL14	MRPL14	9.45248e-05	0.997971	0.999155	0.0247036	0.565171	0.6489	-0.00582966	0.879584	0.972102	0.0264476	0.552037	0.641096																			0.0567255	0.388168	0.523183	-0.00290163	0.956628	0.991808	0.0196335	0.804164	0.96254	-0.0862092	0.215753	0.790624				0.0279216	0.633818	0.953869
seq.8024.64	O60704	TPST2	TPST2	-0.00558478	0.334888	0.628863	-0.004253	0.525482	0.612969	-0.00496297	0.408161	0.838111	-0.00275415	0.691454	0.763681																			-0.00709113	0.482314	0.610647	-0.00447104	0.537055	0.884349	-0.00867243	0.367286	0.819893	-0.000785698	0.94469	0.994773				-0.00947066	0.369216	0.903204
seq.8032.23	P59942	MCCD1	MCCD1	-0.0217534	0.124323	0.384583	0.00411996	0.801486	0.852259	-0.0243434	0.0969145	0.523367	0.0114792	0.498807	0.593275																			0.0180863	0.472501	0.601883	-0.0241842	0.216329	0.710835	-0.00661607	0.793427	0.960719	-0.0571879	0.0653097	0.586895				-0.0193454	0.379217	0.905795
seq.8034.6	A6NNA5	DRGX	DRGX	-0.0148865	0.0289526	0.180119	-0.0163829	0.0377627	0.0662576	-0.012049	0.0873869	0.506858	-0.01281	0.116242	0.177456																			-0.025403	0.04561	0.0993923	-0.0197199	0.0324704	0.358405	-0.00138563	0.900375	0.978974	-0.0415635	0.00659293	0.218316				0.00155075	0.889773	0.985991
seq.8035.6	Q9H425	C1orf198	C1orf198	-0.00183422	0.91581	0.968784	-0.0155124	0.439571	0.53247	0.00172007	0.923672	0.984362	-0.016023	0.4404	0.535611																			-0.0115345	0.704847	0.794002	0.004484	0.842772	0.965345	0.0231898	0.467415	0.858617	-0.0330485	0.275635	0.840166				-0.0102626	0.725294	0.964007
seq.8036.75	P01225	FSHB	FSHB	-0.0152054	0.0516865	0.251695	0.0117872	0.192138	0.269489	-0.0191309	0.0180299	0.230673	0.0175185	0.0610329	0.102543																			0.00251696	0.858468	0.909897	-0.0242419	0.0159871	0.244676	0.00414072	0.738354	0.947325	-0.0635041	0.000409245	0.0259248				-0.00634137	0.627167	0.953869
seq.8038.41	Q15738	NSDHL	NSDHL	0.00253413	0.861113	0.948072	0.0291131	0.0825079	0.131081	-0.00427101	0.775739	0.952518	0.0303951	0.0800204	0.12904																			0.045302	0.0720528	0.142676	-0.00314584	0.865574	0.972579	-0.00250727	0.921637	0.981257	-0.0146624	0.583662	0.926144				0.00332482	0.897727	0.985991
seq.8045.3	Q8N743	KIR3DL3	KIR3DL3_2	-0.0047298	0.750735	0.898489	-0.0362031	0.035485	0.0626839	0.00362341	0.814082	0.960828	-0.0372891	0.0364733	0.0657042																			-0.0266875	0.29232	0.424552	0.007976	0.684317	0.93099	0.0290673	0.27519	0.760743	-0.0232272	0.430711	0.892626				0.00705527	0.780026	0.969794
seq.8055.33	P98153	DGCR2	DGCR2	0.0045875	0.570196	0.800825	0.010028	0.283106	0.373087	0.00252263	0.762887	0.950637	0.00927723	0.337331	0.432183																			0.0079057	0.551529	0.669223	0.00221493	0.833477	0.964493	0.0135581	0.325374	0.801086	-0.00841902	0.608498	0.934961				0.00236989	0.864403	0.981215
seq.8059.1	P40225	THPO	THPO_2	-0.00333768	0.669059	0.85645	-0.00904291	0.317181	0.407956	-0.00141691	0.860835	0.966292	-0.00861963	0.357024	0.452807																			-0.0141165	0.300282	0.433826	-0.00224855	0.822109	0.961289	0.00100263	0.935933	0.985014	-0.00959058	0.557872	0.923302				-0.00148793	0.915515	0.989845
seq.8060.7	O14511	NRG2	NRG2	-0.0120289	0.121955	0.381962	-0.000112115	0.99007	0.992659	-0.0128804	0.109923	0.548863	0.00377975	0.685383	0.758471																			0.00612344	0.663597	0.76311	-0.007258	0.467244	0.85033	0.015247	0.217088	0.714312	-0.0358771	0.0273458	0.417833				-0.0170213	0.21973	0.852458
seq.8061.102	Q6P995	FAM171B	FAM171B_1	-0.00668729	0.4475	0.724452	0.0046584	0.647592	0.723575	-0.00829615	0.362933	0.810786	0.00715714	0.49772	0.592369																			-0.00929194	0.555129	0.672119	-0.0153612	0.167841	0.663287	-0.0172677	0.218342	0.716342	-0.0143016	0.428692	0.892626				0.00622026	0.698931	0.962225
seq.8064.125	P15151	PVR	PVR	0.00138424	0.908585	0.964563	0.0273974	0.0495026	0.0842586	-0.0050622	0.684847	0.931151	0.0289093	0.0452669	0.0790814																			0.031045	0.0926479	0.174313	-0.0163614	0.270542	0.74919	0.00425111	0.829331	0.969924	-0.040815	0.0785776	0.608704				0.0150825	0.486263	0.932295
seq.8068.43	Q6NSJ0	MYORG	MYORG_1	-0.0131194	0.163947	0.438938	0.00646384	0.553461	0.638069	-0.015629	0.109364	0.547573	0.0111671	0.322805	0.417179																			0.00464207	0.780144	0.852076	-0.0230536	0.0544999	0.446852	-0.016691	0.277395	0.761063	-0.0251938	0.216588	0.79206				-0.00288486	0.86347	0.981215
seq.8074.32	Q9BUB7	TMEM70	TMEM70	-0.0238397	0.412565	0.696962	-0.00731064	0.828105	0.87191	-0.023802	0.429529	0.848671	-0.000168103	0.996153	0.997723																			-0.0127372	0.807437	0.87283	-0.0540375	0.150775	0.640464	-0.0443667	0.376498	0.820912	-0.0621825	0.274976	0.840166				0.0270569	0.599462	0.953869
seq.8076.4	Q8IXA5	SPACA3	SPACA3	-0.0403351	0.145979	0.416257	0.0349674	0.27614	0.365694	-0.0516485	0.0721551	0.474606	0.0504726	0.128894	0.194007																			0.0939274	0.0530648	0.111857	-0.0288007	0.44208	0.839608	-0.0535728	0.306248	0.784466	0.000414963	0.99389	0.999771				-0.0779273	0.0815746	0.671493
seq.8079.39	Q8N140	EID3	EID3	0.014515	0.147549	0.417875	0.0284753	0.0140552	0.027711	0.00874415	0.399011	0.832132	0.0258625	0.0311628	0.0572706																			0.0142533	0.40451	0.538928	0.00107202	0.934394	0.988094	0.0246012	0.135033	0.638511	-0.0170778	0.355156	0.881526				0.0231864	0.162109	0.819973
seq.8080.24	Q1L6U9	MSMP	MSMP	0.00577482	0.734756	0.89078	0.0362445	0.0660517	0.108035	-0.0025211	0.886374	0.973929	0.0370014	0.0699916	0.115307																			0.0664865	0.0265556	0.0640163	0.0116231	0.605726	0.90968	0.00411526	0.88804	0.978974	0.0505446	0.14706	0.729793				-0.0227421	0.425486	0.920601
seq.8081.55	Q8N7P1	PLD5	PLD5	0.00801622	0.482676	0.749583	0.0190594	0.149074	0.217375	0.00402587	0.733396	0.94248	0.0178551	0.191707	0.270333																			0.0115012	0.551508	0.669223	-0.000546086	0.971011	0.993157	0.00537243	0.769859	0.956592	-0.00630579	0.8015	0.974669				0.0184788	0.315697	0.893226
seq.8088.56	Q8IVY1	C1orf210	C1orf210	0.0115377	0.428898	0.710118	-0.00728122	0.665974	0.740479	0.014125	0.349704	0.801833	-0.0115228	0.50945	0.60298																			-0.0264818	0.300483	0.433985	0.0180726	0.354984	0.797207	0.0193151	0.441494	0.847952	0.0225127	0.462442	0.902919				0.0118804	0.627127	0.953869
seq.8089.173	P22736	NR4A1	NR4A1	-0.0116584	0.143677	0.413712	0.013307	0.148994	0.217301	-0.0156828	0.057359	0.427516	0.0179977	0.0593105	0.100041																			0.00621646	0.655135	0.756223	-0.0154247	0.102098	0.563488	-0.000925799	0.937381	0.985458	-0.0376634	0.00784368	0.236121				-0.0128683	0.411414	0.914267
seq.8091.16	P48740	MASP1	MASP1_2	0.0429198	0.016763	0.137832	-0.0152725	0.461918	0.553648	0.0496845	0.00748961	0.134626	-0.0301712	0.160096	0.233073																			-0.0617646	0.0403235	0.0897516	0.045985	0.0420718	0.400691	0.0513009	0.0810442	0.559212	0.0138043	0.694575	0.954416				0.0447053	0.170713	0.821181
seq.8092.29	P08887	IL6R	IL6R_3	8.01704e-07	0.999943	0.999965	0.0125756	0.330046	0.421674	-0.00302536	0.793453	0.956688	0.0134847	0.313231	0.407552																			0.00422435	0.827361	0.887808	-0.0172749	0.234888	0.723229	-0.0133665	0.480238	0.864689	-0.0216708	0.341613	0.874858				0.0214349	0.262904	0.873441
seq.8093.13	Q6NSJ0	MYORG	MYORG_2	0.00482529	0.779781	0.913955	0.00528312	0.791435	0.84509	0.00391345	0.826508	0.960828	0.00412335	0.841879	0.884441																			-0.0179455	0.520299	0.643965	-0.0289156	0.18915	0.684618	-0.0315806	0.307167	0.785989	-0.0245255	0.419892	0.891812				0.0645656	0.0349485	0.49341
seq.8094.20	Q8N5K1	CISD2	CISD2	0.00568907	0.496514	0.757148	0.0101888	0.292674	0.382651	0.003651	0.673432	0.929456	0.00909259	0.3645	0.460764																			-0.00100502	0.945662	0.96717	3.97665e-05	0.996691	0.998884	0.0122148	0.264923	0.755662	-0.0167908	0.32411	0.867523				0.017089	0.323253	0.893607
seq.8098.37	P24557	TBXAS1	TBXAS1	0.0070013	0.495342	0.756671	0.00696476	0.558118	0.642626	0.00583692	0.582958	0.904427	0.00521746	0.671734	0.747598																			0.0125848	0.4495	0.581119	0.00469042	0.717538	0.940007	-0.00403954	0.826548	0.968825	0.00306559	0.871542	0.987182				0.0110174	0.552069	0.950336
seq.8100.15	Q7Z4H4	ADM2	ADM2	0.00749386	0.571542	0.801686	0.0165289	0.280522	0.370554	0.00405372	0.76758	0.951257	0.0153108	0.33446	0.429195																			0.0509745	0.0285651	0.0678059	0.0260427	0.122951	0.596532	0.0257877	0.273362	0.760579	0.00830543	0.706258	0.956776				-0.0310152	0.186708	0.830169
seq.8102.239	Q6ZWK4	RHEX	RHEX	-0.00731881	0.531632	0.778025	-0.0281136	0.0377752	0.0662634	-0.00104914	0.930991	0.985222	-0.0277968	0.0474256	0.0823982																			-0.00480363	0.829096	0.889276	-0.00621485	0.69523	0.93232	-0.0236064	0.271748	0.760441	0.00766291	0.755844	0.968402				-0.006453	0.720056	0.964007
seq.8106.15	P43307	SSR1	SSR1	-0.0280028	0.0134136	0.120491	0.0416495	0.00148144	0.00368464	-0.0400852	0.000618842	0.018863	0.0537258	7.40234e-05	0.000254729																			0.0480638	0.0154495	0.0409124	-0.0461326	0.0012308	0.0417041	-0.0375221	0.037171	0.432833	-0.0579238	0.0114013	0.297146	-0.00084947	0.449918	0.762721	-0.045313	0.0258828	0.44701
seq.8107.12	Q8WY98	TMEM234	TMEM234	-0.0218551	0.016212	0.135149	0.000216781	0.983565	0.98804	-0.0234685	0.0126404	0.196763	0.00722936	0.506592	0.600183																			-0.00526567	0.74468	0.823974	-0.0306025	0.00664073	0.145702	-0.028011	0.0473221	0.463925	-0.0300635	0.095317	0.647409				-0.00791028	0.642922	0.953869
seq.8219.14	O60844	ZG16	ZG16	0.120733	0.0634561	0.280844	0.173591	0.0210814	0.0395412	0.0877263	0.192548	0.670711	0.147266	0.0587311	0.0992244																			0.170995	0.114336	0.206225	0.0796362	0.323726	0.778631	-0.00121024	0.990973	0.998578	0.164253	0.187462	0.767723				0.109381	0.359867	0.902981
seq.8222.49	Q6ZTQ4	CDHR3	CDHR3	0.010833	0.175053	0.45335	0.0158651	0.0860581	0.135906	0.00778893	0.346412	0.799272	0.0135165	0.157953	0.230344																			0.00251119	0.866283	0.915508	0.00397873	0.698941	0.933583	0.00538998	0.680777	0.938936	0.00208151	0.899976	0.991389				0.0118529	0.412029	0.914267
seq.8225.86	P29323	EPHB2	EPHB2_1	0.00360574	0.684706	0.861947	-0.00448578	0.662549	0.737684	0.00493446	0.591407	0.90919	-0.00595985	0.575411	0.661805																			0.00945888	0.531755	0.653701	0.0132651	0.236087	0.723434	0.00639773	0.623413	0.917622	0.0317221	0.0844753	0.621695				-0.00554407	0.722991	0.964007
seq.8231.122	P17948	FLT1	FLT1_2	-0.00435677	0.767047	0.906521	-0.00343917	0.83983	0.880945	-0.00384576	0.800579	0.960667	-0.00229066	0.896537	0.925502																			-0.032056	0.216536	0.337426	-0.0216006	0.256134	0.737233	-0.00830106	0.71667	0.942931	-0.0435799	0.177417	0.760174				0.0321749	0.206048	0.848993
seq.8232.90	Q86YT9	JAML	JAML_2	-0.0126362	0.450672	0.727648	-0.0240713	0.214284	0.295487	-0.0077633	0.654455	0.926128	-0.0217416	0.278717	0.369913																			-0.030525	0.290029	0.422404	-0.0203119	0.347668	0.79249	-0.0503109	0.0584512	0.501258	0.051181	0.144152	0.728692				0.0187376	0.518937	0.940646
seq.8236.8	Q8TCD1	C18orf32	C18orf32	-0.00510832	0.697221	0.869238	-0.0249444	0.100465	0.154709	0.000497702	0.970782	0.996217	-0.0250932	0.110478	0.169903																			-0.0226897	0.331482	0.467794	0.00621987	0.72062	0.940999	0.00326676	0.890438	0.978974	0.01335	0.607129	0.934248				-0.0190843	0.379025	0.905795
seq.8237.56	Q6X4U4	SOSTDC1	SOSTDC1	0.00326623	0.750205	0.898024	0.0186631	0.116093	0.175101	-0.000964971	0.927588	0.984362	0.018952	0.123254	0.186868																			0.0273714	0.11782	0.210993	0.00763369	0.547282	0.890187	0.00566434	0.739051	0.947885	0.0117889	0.532963	0.919991				-0.025882	0.180708	0.82533
seq.8239.223	P06276	BCHE	BCHE_2	0.00958438	0.296371	0.591542	0.00573725	0.588964	0.670931	0.00889643	0.349287	0.801435	0.00306637	0.780324	0.837476																			-0.013632	0.394611	0.528445	-0.000807261	0.946251	0.989276	0.0144453	0.341765	0.809386	-0.0316993	0.093602	0.642081				0.0206481	0.187426	0.83104
seq.8243.55	P00995	SPINK1	SPINK1	0.0001563	0.987689	0.996813	0.00381761	0.744886	0.806093	-0.000752954	0.942795	0.98906	0.00404467	0.739281	0.804557																			0.0109222	0.569181	0.684126	0.00207716	0.872942	0.974767	0.018318	0.276713	0.761063	-0.0111983	0.584705	0.926574				-0.0100528	0.578723	0.952063
seq.8246.9	Q8NBP7	PCSK9	PCSK9_2	0.0401117	0.00330726	0.0500901	-0.0176471	0.264194	0.351857	0.0472231	0.000833809	0.0238208	-0.0317875	0.0517616	0.0889767																			-0.031937	0.176212	0.28828	0.0549124	0.00206114	0.0619304	0.0434928	0.059007	0.50218	0.0436092	0.114476	0.690596				0.0323183	0.168962	0.819973
seq.8248.222	Q08ET2	SIGLEC14	SIGLEC14_3	0.0304177	0.38663	0.675678	0.042936	0.290906	0.380917	0.022294	0.540001	0.888016	0.0362458	0.389231	0.484958																			0.0578847	0.358768	0.496226	0.0112569	0.806419	0.960419	0.00116617	0.984607	0.996623	0.0395983	0.580281	0.925739				0.0488731	0.416729	0.915182
seq.8249.124	Q9UM73	ALK	ALK	-0.00705579	0.477915	0.746409	-0.00077645	0.946158	0.959326	-0.00737344	0.473748	0.867884	0.00142355	0.904789	0.932633																			-0.00380873	0.826899	0.887551	-0.0107568	0.387945	0.8133	-0.0242137	0.159938	0.659408	0.0158381	0.350848	0.881526				-0.00213148	0.905973	0.986107
seq.8252.2	Q6P988	NOTUM	NOTUM	0.00791362	0.610226	0.823281	-0.0121326	0.499126	0.5878	0.0114067	0.478004	0.869169	-0.0155571	0.40268	0.498645																			-0.0212178	0.430064	0.563492	0.0101738	0.599701	0.909573	-0.0230889	0.333756	0.807243	0.035322	0.264103	0.832177				0.00465925	0.868958	0.981215
seq.8253.2	Q8WZA1	POMGNT1	POMGNT1	0.0210083	0.0437051	0.229886	0.0264713	0.0280846	0.0508567	0.016155	0.134058	0.586553	0.0216125	0.0832847	0.133464																			0.0263849	0.098889	0.183496	0.0102551	0.406788	0.819784	0.0329578	0.0278056	0.385973	-0.00348879	0.87178	0.987182				0.0214181	0.265396	0.873614
seq.8257.71	P01178	OXT	OXT_1	-0.00262927	0.783407	0.915251	-0.0054276	0.623808	0.701329	-0.00150924	0.878937	0.972102	-0.00497256	0.664466	0.740951																			-0.0205578	0.220068	0.341468	-0.0120354	0.325479	0.77946	-0.0205675	0.214804	0.713727	0.000586638	0.974581	0.999771				0.0172125	0.291779	0.887916
seq.8261.51	P27105	STOM	STOM	-0.00874207	0.197638	0.479963	-0.0093972	0.232064	0.315879	-0.00711716	0.311085	0.776978	-0.0072574	0.372728	0.46814																			-0.00570507	0.637076	0.742888	-0.0034664	0.708487	0.937348	-0.0106853	0.386931	0.823538	0.00864098	0.552733	0.923302				-0.0149998	0.163405	0.819973
seq.8264.43	O00548	DLL1	DLL1_2	-0.00469968	0.673544	0.857677	-0.00149459	0.907816	0.930307	-0.00467827	0.685427	0.931231	-9.58362e-05	0.994278	0.996469																			-0.00316648	0.871978	0.919167	-0.0102911	0.48079	0.8596	-0.0225454	0.229846	0.724299	0.0147648	0.522748	0.918528				0.00632386	0.737728	0.966768
seq.8265.225	P42167	TMPO	TMPO	0.0236932	0.270738	0.565622	0.0165214	0.506838	0.59563	0.0214289	0.336171	0.792415	0.0100753	0.695892	0.767303																			0.0632604	0.0891673	0.169156	0.0388599	0.173989	0.669577	0.0142367	0.707091	0.942931	0.0896525	0.0404128	0.480828				0.00334972	0.925643	0.991726
seq.8268.98	Q9Y663	HS3ST3A1	HS3ST3A1	0.0177992	0.0821334	0.315748	-0.0183096	0.122188	0.183006	0.023479	0.0267232	0.288368	-0.0253507	0.0386619	0.0691001																			-0.0401572	0.0188002	0.0481742	0.0242807	0.0505054	0.436316	0.0405001	0.0104382	0.251796	0.00290864	0.883921	0.98915				0.0203601	0.289246	0.88497
seq.8273.84	Q8NI17	IL31RA	IL31RA	-0.00381162	0.642172	0.842164	0.0138358	0.14465	0.211761	-0.00740368	0.383215	0.824605	0.0160516	0.102148	0.158938																			0.0209938	0.158394	0.265753	0.000719318	0.941311	0.989116	0.00482046	0.688276	0.9404	-0.0093189	0.561701	0.923302				-0.0141983	0.392513	0.909646
seq.8280.238	P04004	VTN	VTN_2	-0.0108987	0.292336	0.587448	0.00956646	0.424446	0.517851	-0.0140068	0.191391	0.668399	0.0137928	0.266213	0.355455																			0.0134979	0.45134	0.582362	-0.0146938	0.239689	0.725741	-0.00940158	0.559403	0.893623	-0.0273069	0.166551	0.753407				-0.018122	0.354314	0.902617
seq.8285.64	P18509	ADCYAP1	ADCYAP1_2	-0.0146897	0.194955	0.476836	0.0128938	0.325451	0.416973	-0.0188237	0.108592	0.545958	0.0185179	0.172401	0.247568																			0.0310103	0.122544	0.217936	-0.0106448	0.458872	0.846799	0.0186606	0.320154	0.798075	-0.0535979	0.0155962	0.344088				-0.0363244	0.0652856	0.624073
seq.8287.17	Q496F6	CD300E	CD300E_2	-0.0367621	0.0683255	0.290126	0.0451231	0.0529903	0.0893391	-0.0502156	0.016103	0.218455	0.0601426	0.0126823	0.0258452																			0.0888838	0.0139471	0.037619	-0.030754	0.222282	0.714538	0.00726424	0.840394	0.97197	-0.0582124	0.112275	0.686086				-0.0785727	0.0323727	0.47934
seq.8289.8	Q14956	GPNMB	GPNMB_3	0.0103564	0.300871	0.595771	0.00348563	0.763512	0.820745	0.0102708	0.322069	0.785231	0.000379103	0.974802	0.983442																			0.0315326	0.0795811	0.154517	0.0270187	0.0365749	0.379016	0.0219159	0.189656	0.688285	0.0511298	0.0134536	0.320803				-0.00961651	0.578426	0.952063
seq.8295.16	O95897	OLFM2	OLFM2_2	-0.015502	0.634622	0.838728	-0.0140222	0.709772	0.777526	-0.0132412	0.695116	0.932925	-0.0100471	0.79682	0.849778																			-0.0188472	0.725169	0.809509	-0.0101275	0.689918	0.931461	-0.0269506	0.371587	0.820048	0.0031626	0.955279	0.9965				-0.0461868	0.549762	0.949407
seq.8296.117	Q7Z4H8	POGLUT3	POGLUT3	0.016756	0.16009	0.43307	0.0306267	0.0264548	0.0482532	0.0106049	0.390305	0.827177	0.0274443	0.0547453	0.0934222																			0.0343507	0.10317	0.189893	0.0206285	0.164233	0.661016	0.023532	0.237126	0.728272	0.0140676	0.532255	0.919991				-0.0123429	0.55587	0.952063
seq.8305.18	Q8IWU5	SULF2	SULF2	-0.0160865	0.0551905	0.262272	-0.0127869	0.188304	0.264825	-0.0141788	0.102592	0.532704	-0.00853477	0.396193	0.491781																			-0.00343341	0.819742	0.88158	-0.00683508	0.530866	0.879566	-0.0115798	0.422142	0.838964	-0.00479698	0.775081	0.969455				-0.030891	0.0466728	0.564026
seq.8306.54	O14668	PRRG1	PRRG1_1	0.00840733	0.29967	0.594202	-0.0187366	0.0460086	0.078957	0.0134741	0.108095	0.545719	-0.0227629	0.0191623	0.0372459																			-0.0184354	0.177184	0.289414	0.0148982	0.171513	0.667296	0.00256281	0.850371	0.974043	0.0246254	0.148502	0.730704				0.008941	0.506771	0.935858
seq.8309.12	Q12794	HYAL1	HYAL1	0.0174599	0.0232978	0.164356	0.0178103	0.0455411	0.0782469	0.014441	0.0698781	0.469528	0.0134797	0.143639	0.212384																			0.0314312	0.0198521	0.0504263	0.0282536	0.00520713	0.126026	0.0179281	0.161841	0.659408	0.0439003	0.00699824	0.224591				-0.00906484	0.497557	0.933514
seq.8310.6	Q96DA0	ZG16B	ZG16B	-0.000192544	0.989211	0.996849	0.0116288	0.480018	0.570036	-0.00302674	0.837433	0.961156	0.0125434	0.462186	0.556441																			0.0171374	0.501856	0.62732	0.00669719	0.735043	0.94302	-0.0064446	0.797725	0.960719	0.0418567	0.199759	0.776544				-0.00511793	0.822239	0.973242
seq.8312.139	P30085	CMPK1	CMPK1_2	-0.0232135	0.0065905	0.0776898	0.0180117	0.0688154	0.112027	-0.0291871	0.000960971	0.0263183	0.0267534	0.00895296	0.0190653																			0.0385186	0.00958414	0.0273484	-0.0261769	0.0212626	0.287915	-0.0308882	0.0381774	0.437898	-0.0185725	0.295425	0.851108				-0.037137	0.00786033	0.224523
seq.8315.5	Q8N690	DEFB119	DEFB119	0.00444176	0.442809	0.720864	0.0071526	0.285452	0.3755	0.00304437	0.61142	0.913725	0.00623989	0.368146	0.464647																			-0.00420822	0.665414	0.764476	-0.00327769	0.649583	0.920306	-0.00333889	0.721387	0.942931	-0.00446709	0.695107	0.954723				0.00965603	0.350921	0.902387
seq.8318.13	Q7Z699	SPRED1	SPRED1	-0.00333779	0.764815	0.905102	0.00855299	0.508024	0.59664	-0.0056325	0.625889	0.918718	0.0102452	0.443887	0.538773																			0.0282742	0.160284	0.268245	0.00620483	0.665339	0.92619	-0.002961	0.866049	0.977331	0.0101127	0.652175	0.949336				-0.0253638	0.196022	0.835301
seq.8320.5	Q9NWH9	SLTM	SLTM	-0.00215194	0.807423	0.924855	-0.0134808	0.186666	0.262877	0.000928708	0.91906	0.983259	-0.013759	0.193053	0.271924																			-0.0184686	0.240378	0.365891	-0.00610224	0.605082	0.90968	0.00258369	0.858939	0.977331	-0.0149881	0.442707	0.892626				0.014192	0.328438	0.894074
seq.8321.27	Q8N446	ZNF843	ZNF843	-0.00854257	0.191283	0.471899	0.0120103	0.112476	0.170386	-0.0120678	0.0746212	0.478399	0.0156527	0.0457854	0.0799106																			0.0164106	0.176271	0.288304	-0.0115201	0.146546	0.637493	-0.00999717	0.339119	0.808625	-0.0141503	0.249987	0.816567				-0.00922075	0.464803	0.927066
seq.8326.63	Q6IA17	SIGIRR	SIGIRR	-0.00989194	0.263775	0.559417	-0.0124502	0.223893	0.306369	-0.0076109	0.406317	0.837109	-0.0101663	0.337504	0.432263																			-0.0128037	0.392163	0.526322	-0.00278315	0.812859	0.960672	-0.012932	0.38185	0.822039	0.00837642	0.661753	0.951101				-0.0109471	0.452647	0.924755
seq.8329.166	P55289	CDH12	CDH12_2	0.0331507	0.18719	0.467435	0.0209742	0.471119	0.561811	0.0305048	0.241167	0.722518	0.0118191	0.694876	0.766532																			0.00939687	0.831181	0.890595	0.0335616	0.281861	0.756452	0.0621035	0.10275	0.59033	0.0180298	0.740666	0.965091				0.00959765	0.83375	0.973714
seq.8336.267	Q8IYS0	GRAMD1C	GRAMD1C_1	0.00513138	0.451036	0.727752	-0.00887695	0.260118	0.347635	0.00761815	0.279651	0.756326	-0.011154	0.171628	0.246755																			-0.00828358	0.507555	0.632382	0.0094919	0.279807	0.754961	0.00244767	0.816603	0.966409	0.0218752	0.12827	0.70953				0.00166314	0.890756	0.985991
seq.8337.65	Q92729	PTPRU	PTPRU	-0.0270318	0.034402	0.200992	-0.0337174	0.0225932	0.0420735	-0.0208957	0.114041	0.554757	-0.0274665	0.0726547	0.118861																			-0.0285401	0.207682	0.327128	-0.0193309	0.258153	0.738725	-0.0322656	0.161436	0.659408	-0.00150639	0.953548	0.995992				-0.0269521	0.200635	0.83767
seq.8340.9	Q30KQ9	DEFB110	DEFB110	0.00941621	0.181756	0.461073	0.000725642	0.929104	0.946647	0.00991118	0.174454	0.653418	-0.00222423	0.792119	0.846001																			0.00139817	0.909097	0.944087	0.00907984	0.331497	0.782298	0.0156339	0.237036	0.728272	-0.00168151	0.8988	0.991389				0.0101641	0.3891	0.908148
seq.8343.224	Q9BWT3	PAPOLG	PAPOLG	-3.51387e-05	0.998712	0.999398	0.0305123	0.225781	0.308422	-0.00738887	0.743061	0.945434	0.0327357	0.209587	0.29166																			0.0134339	0.728385	0.811662	-0.00450962	0.878652	0.975597	0.0290331	0.445664	0.849689	-0.0412544	0.378152	0.88328				-0.0135946	0.687141	0.959657
seq.8346.9	Q9UHL4	DPP7	DPP7	0.00779623	0.535701	0.779737	-0.00184949	0.898949	0.924067	0.00881138	0.499239	0.877166	-0.00450634	0.765173	0.826187																			-0.00324608	0.882139	0.924853	0.0195334	0.22906	0.719218	-0.00270435	0.892137	0.978974	0.0323035	0.209566	0.782113				-0.00505429	0.821345	0.973242
seq.8351.17	Q6UWY2	PRSS57	PRSS57	-0.00826259	0.554855	0.791574	-0.00659898	0.683584	0.75476	-0.00727209	0.615788	0.915596	-0.0044144	0.792339	0.846001																			0.0204968	0.398055	0.532079	0.000805872	0.963883	0.993157	0.0196848	0.382945	0.822315	-0.0250164	0.38431	0.885761				-0.0169819	0.494434	0.933133
seq.8353.15	O60939	SCN2B	SCN2B	0.015111	0.103203	0.353304	-0.00182325	0.864987	0.900076	0.0166423	0.0831115	0.497632	-0.00681878	0.539052	0.628621																			-0.0230414	0.137212	0.237817	0.00689847	0.540961	0.885827	0.0112642	0.419869	0.838964	-7.63954e-05	0.996754	0.999771				0.0317874	0.0579043	0.594541
seq.8355.80	B1AKI9	ISM1	ISM1	0.000961512	0.871587	0.952525	0.00127859	0.85259	0.891122	0.000722498	0.906665	0.979074	0.00106074	0.881707	0.914991																			0.0132643	0.201644	0.319621	0.0116015	0.15009	0.639952	0.0185962	0.0757249	0.553316	0.00525954	0.677774	0.953129				-0.016897	0.0770486	0.665481
seq.8357.43	Q9BR01	SULT4A1	SULT4A1	0.0143654	0.406667	0.692674	0.0138831	0.488385	0.577204	0.0120591	0.501291	0.877166	0.0102481	0.62146	0.701478																			0.0259969	0.387258	0.522463	0.0247945	0.282942	0.756452	0.0124792	0.693873	0.941074	0.0406749	0.233981	0.808227				-0.00849484	0.767288	0.969794
seq.8360.169	O76036	NCR1	NCR1_2	0.00300867	0.800031	0.923356	-0.0124554	0.364588	0.458014	0.00620195	0.613944	0.915066	-0.0143074	0.314396	0.40879																			-0.0061382	0.769024	0.84398	0.0139223	0.368236	0.804077	0.014607	0.459913	0.856878	0.00721551	0.770335	0.968402				-0.00423679	0.832375	0.973714
seq.8363.18	A8MWY0	ELAPOR2	ELAPOR2	0.00682916	0.274637	0.569583	-0.0104831	0.147551	0.215456	0.00983395	0.128566	0.577617	-0.0134329	0.0730365	0.119352																			-0.0203704	0.065132	0.1314	0.0173204	0.0204354	0.281955	0.0198472	0.0278022	0.385973	0.0103688	0.391309	0.885761				-0.00192502	0.867817	0.981215
seq.8366.19	Q9H7X2	C1orf115	C1orf115	-0.0103412	0.125763	0.386903	-0.0109307	0.161797	0.233174	-0.00846554	0.225925	0.707899	-0.00840239	0.298753	0.391736																			-0.0167413	0.164941	0.274149	-0.0145914	0.0823043	0.527805	-0.0186447	0.0695511	0.526694	-0.0115058	0.386188	0.885761				0.000636534	0.958767	0.993098
seq.8368.102	P20333	TNFRSF1B	TNFRSF1B_2	-0.0125346	0.32752	0.620542	-0.0145156	0.327162	0.418651	-0.00994976	0.452914	0.858791	-0.0115282	0.452345	0.547125																			0.0106183	0.63273	0.739002	-0.003785	0.820529	0.96128	-0.0115706	0.552996	0.89187	0.0416969	0.130863	0.714645				-0.0151376	0.484164	0.932018
seq.8374.5	P08138	NGFR	NGFR	-0.0105964	0.660305	0.851221	-0.0200517	0.472699	0.562958	-0.00657025	0.792338	0.956134	-0.0180902	0.531392	0.621978																			-0.0277238	0.512393	0.636462	0.0104713	0.721044	0.940999	-0.000320039	0.993228	0.998861	-0.00104729	0.981692	0.999771				-0.0153453	0.738051	0.966768
seq.8378.3	O95751	LDOC1	LDOC1	0.0164345	0.0896464	0.328178	-0.0176317	0.115696	0.174646	0.0218808	0.0290641	0.296959	-0.0242231	0.0368385	0.0662966																			-0.0368831	0.0165488	0.0432729	0.0249066	0.0259259	0.317638	0.0351137	0.0314242	0.407483	0.0193767	0.211621	0.78446				0.0241676	0.179594	0.82533
seq.8382.47	Q8IW41	MAPKAPK5	MAPKAPK5_2	0.0389852	0.181056	0.460382	-0.0476542	0.157668	0.228353	0.0532473	0.0776099	0.482172	-0.0636332	0.0683706	0.113097																			-0.0998845	0.0477335	0.103064	0.0404312	0.292037	0.760549	0.014177	0.782521	0.959097	0.0542607	0.352849	0.881526				0.0775697	0.115083	0.748725
seq.8383.20	C9JXX5	FREY1	FREY1	0.00284361	0.666292	0.854717	0.00763567	0.317128	0.407956	0.00122389	0.857681	0.96572	0.00727029	0.357485	0.453307																			0.00722212	0.534977	0.655414	0.00414026	0.622134	0.914116	0.00151753	0.883209	0.978974	0.00740582	0.591137	0.927704				-0.00870839	0.451428	0.924755
seq.8386.11	Q8WXA2	PATE1	PATE1	-0.00676854	0.4424	0.720391	-0.0202239	0.0471818	0.0807233	-0.00240718	0.791788	0.956134	-0.0195037	0.0645056	0.107559																			-0.019904	0.150067	0.255131	-0.00894328	0.40902	0.82032	-0.00934225	0.462999	0.856878	-0.00721052	0.707891	0.956776				0.0059172	0.687221	0.959657
seq.8388.24	Q9UBP0	SPAST	SPAST_2	0.0102688	0.204428	0.488281	0.0155725	0.095889	0.148786	0.0072508	0.386882	0.826234	0.0133889	0.166902	0.241007																			0.011348	0.414622	0.549486	0.00208657	0.837108	0.964579	0.0074653	0.556708	0.893236	-9.58414e-05	0.995407	0.999771				0.0112764	0.43357	0.922179
seq.8391.12	Q30KQ5	DEFB115	DEFB115	0.0123089	0.136203	0.403133	0.00285529	0.764932	0.82215	0.0125231	0.143556	0.609098	-0.000943544	0.924027	0.945707																			-0.00215549	0.875562	0.921878	0.014085	0.203076	0.699947	0.0183116	0.207857	0.705806	0.00111518	0.946807	0.994773				0.0147931	0.238669	0.864672
seq.8393.121	Q9UBX1	CTSF	CTSF_1	0.0147384	0.0494963	0.245795	0.0214121	0.0136597	0.0270653	0.0106757	0.16899	0.649262	0.0182242	0.0425196	0.0748202																			0.0110315	0.392851	0.526669	0.0105756	0.211673	0.708822	0.00838717	0.418197	0.838964	0.0124178	0.3673	0.881526				0.019135	0.208533	0.849332
seq.8396.42	Q6GMR7	FAAH2	FAAH2	-0.00244102	0.827187	0.934417	0.0196615	0.128541	0.191106	-0.00731261	0.527398	0.884867	0.021845	0.102827	0.159722																			-0.00292668	0.881001	0.924401	-0.0235676	0.107669	0.570313	-0.0198164	0.247135	0.738162	-0.0335826	0.162353	0.750471				0.0169243	0.374803	0.905019
seq.8400.74	P07492	GRP	GRP_2	-0.00483753	0.636542	0.839465	0.00739445	0.532462	0.618954	-0.00695539	0.51166	0.881199	0.00947575	0.439717	0.53487																			-0.00646537	0.730664	0.812961	-0.017057	0.185916	0.682661	-0.0280593	0.0952538	0.579478	-0.0129294	0.550688	0.923302				0.00170309	0.923917	0.991726
seq.8402.22	Q9NRR1	CYTL1	CYTL1	-0.0070101	0.792102	0.91914	0.0240962	0.433546	0.526748	-0.0133194	0.628672	0.918914	0.0280994	0.377894	0.473423																			0.0393016	0.410325	0.54508	-0.0393153	0.271297	0.749239	-0.0684813	0.13717	0.639999	0.0321908	0.567568	0.923302				0.0645624	0.12919	0.769561
seq.8403.18	P49327	FASN	FASN	0.0138015	0.317267	0.61161	0.0112734	0.480216	0.57014	0.0120878	0.397628	0.832132	0.00764599	0.643788	0.722538																			0.00084222	0.971238	0.983387	0.0159955	0.350038	0.794402	0.0128545	0.536665	0.883312	0.0169499	0.554362	0.923302				-0.00128054	0.95823	0.993098
seq.8405.108	O14672	ADAM10	ADAM10_1	0.00790971	0.512257	0.765689	0.00876369	0.530418	0.617267	0.00638599	0.609153	0.912915	0.00686523	0.634838	0.713813																			0.0214563	0.269272	0.399237	0.00388952	0.802947	0.959559	0.0205919	0.365656	0.81943	-0.0138054	0.53159	0.919991				0.0117201	0.576194	0.952063
seq.8409.3	Q6UXX9	RSPO2	RSPO2_2	0.0167639	0.101364	0.350635	0.0189902	0.108565	0.165321	0.0134271	0.204742	0.684866	0.0149934	0.22078	0.305126																			0.0136221	0.417821	0.552318	0.0117775	0.37422	0.809199	0.0191186	0.247353	0.738512	0.0218606	0.305393	0.857816				0.0181323	0.303244	0.888059
seq.8418.30	P35222	CTNNB1	CTNNB1_1	-0.0112607	0.23948	0.534055	-0.0222727	0.0444564	0.0766362	-0.00675656	0.495079	0.877166	-0.0202588	0.077327	0.125323																			-0.0219477	0.162118	0.270506	-0.0062556	0.610525	0.91029	-0.00584374	0.720615	0.942931	-0.00668599	0.723681	0.961497				-0.00589366	0.725103	0.964007
seq.8428.102	Q9P121	NTM	NTM_3	0.0173428	0.0592248	0.269827	-0.0568983	8.40089e-08	4.58431e-07	0.0322515	0.000664923	0.0200164	-0.0665695	1.35667e-09	1.06616e-08																			-0.0637448	7.2179e-05	0.000400475	0.0347953	0.00305798	0.0843841	0.0382977	0.0112911	0.257855	0.0344817	0.063525	0.580286				0.0327327	0.0415988	0.537318
seq.8446.4	P18509	ADCYAP1	ADCYAP1_3	-0.0082202	0.528317	0.776279	0.0209448	0.164939	0.236765	-0.013847	0.304874	0.774951	0.025101	0.108014	0.166677																			0.0360779	0.113987	0.205696	-0.0134083	0.402755	0.819433	-0.00950972	0.647114	0.926174	-0.00891151	0.723772	0.961497				-0.0182287	0.438311	0.92392
seq.8458.111	P37840	SNCA	SNCA_1	0.0290852	0.128763	0.391787	0.0296375	0.181018	0.256361	0.0240609	0.224874	0.706125	0.0224171	0.328444	0.422815																			0.0183011	0.58633	0.69998	0.0252631	0.289112	0.759734	0.0826611	0.00656329	0.202688	-0.0493878	0.195566	0.7746				0.0147232	0.674411	0.956542
seq.8462.18	P01241	GH1	GH1	-0.00681627	0.485412	0.751001	0.0222804	0.0487631	0.0831553	-0.012654	0.210762	0.694275	0.0260754	0.0259099	0.0485601																			0.0309428	0.0808998	0.156577	-0.0102685	0.405335	0.819784	0.00267908	0.860664	0.977331	-0.0284831	0.171463	0.755804				-0.0234265	0.18109	0.82533
seq.8464.31	Q2I0M5	RSPO4	RSPO4	0.00306253	0.725294	0.88446	-0.000429884	0.966023	0.975396	0.00338393	0.707621	0.936747	-0.0014415	0.890259	0.921634																			0.00594821	0.699013	0.790237	0.00314145	0.781725	0.95427	-0.00386466	0.734159	0.945439	0.0494596	0.0139629	0.323948				0.00627344	0.674578	0.956542
seq.8465.52	P09668	CTSH	CTSH_1	0.00539231	0.744806	0.8964	-0.00553106	0.772933	0.829162	0.00711344	0.678432	0.929757	-0.00766863	0.69929	0.77035																			0.0221691	0.443947	0.576087	0.0369626	0.0839569	0.531628	0.0235926	0.386398	0.823538	0.0459796	0.180528	0.760174				-0.0453578	0.11637	0.7498
seq.8467.9	P08476	INHBA	INHBA_6	0.00355725	0.660652	0.85138	0.0125084	0.181837	0.25712	0.000789056	0.925095	0.984362	0.0122703	0.206158	0.287938																			0.00478984	0.737818	0.818454	-0.00593953	0.565706	0.895127	-0.00844269	0.533067	0.882956	0.00162425	0.919673	0.994526				0.0126221	0.381404	0.907389
seq.8468.19	P07288	KLK3	KLK3_4	-0.0372766	0.157839	0.429531	-0.0416882	0.172336	0.245929	-0.0299618	0.272804	0.750351	-0.0327143	0.300872	0.394147																			-0.0255651	0.592285	0.705377	-0.0193898	0.560498	0.89329	-0.00485984	0.897771	0.978974	-0.0648961	0.270412	0.835078				-0.0356069	0.452368	0.924755
seq.8470.213	O60930	RNASEH1	RNASEH1	-0.0113757	0.434122	0.713963	0.0278971	0.0971138	0.150239	-0.0188793	0.209732	0.692296	0.0335442	0.0539835	0.0922952																			0.0566721	0.0295706	0.0696707	-0.0101866	0.592735	0.906682	0.0123136	0.604057	0.91357	-0.0419583	0.161492	0.749822				-0.0294312	0.242955	0.866998
seq.8474.6	Q01973	ROR1	ROR1_2	0.0180137	0.185683	0.465165	-0.0249833	0.112655	0.170622	0.0253159	0.0723539	0.474606	-0.0325803	0.0456731	0.0797336																			-0.00785324	0.73944	0.819912	0.0424533	0.0158399	0.244261	0.0375406	0.0883021	0.567396	0.0639257	0.024322	0.40158				0.00700666	0.764262	0.969428
seq.8475.15	P09237	MMP7	MMP7_2	-0.00946629	0.128942	0.391787	-0.0083223	0.249347	0.335704	-0.00814173	0.20766	0.68889	-0.00584557	0.434897	0.530274																			0.00600687	0.619327	0.729171	-0.00350181	0.665011	0.92619	0.00350092	0.695779	0.941074	-0.0087812	0.599653	0.931245				-0.0150781	0.164356	0.819973
seq.8480.29	Q12805	EFEMP1	EFEMP1	0.00963248	0.345358	0.6384	-0.0220108	0.0624955	0.102935	0.0156232	0.139234	0.599198	-0.0267082	0.029042	0.0536983																			0.00159322	0.928565	0.954912	0.0292638	0.0262652	0.319216	0.0166617	0.282404	0.764927	0.0668378	0.00184875	0.0910007				0.00103312	0.953125	0.993098
seq.8485.7	Q14145	KEAP1	KEAP1_2	-0.0306997	0.0120766	0.112792	-0.0183852	0.194452	0.272001	-0.0284977	0.0244917	0.274849	-0.00978159	0.504834	0.598489																			0.000904818	0.968847	0.981676	-0.0216931	0.173336	0.668767	-0.038775	0.0583883	0.501258	0.00406269	0.872909	0.987182				-0.029937	0.156128	0.807539
seq.8520.8	Q9UKF2	ADAM30	ADAM30	0.00119542	0.871936	0.952692	0.0183425	0.0327104	0.0583199	-0.00313839	0.682665	0.930268	0.019289	0.0301497	0.0555911																			0.0256142	0.0558664	0.116649	0.00466089	0.605364	0.90968	0.0129346	0.256426	0.747711	-0.0114295	0.419331	0.891812				-0.0197288	0.144685	0.793098
seq.8545.14	Q8N4C9	C17orf78	C17orf78_2	-0.000868563	0.872196	0.952692	-0.00634882	0.309503	0.40044	0.000593218	0.915488	0.981748	-0.00652673	0.313019	0.40735																			-0.00371043	0.698684	0.790236	-4.70969e-06	0.999448	0.999923	0.00900095	0.285209	0.767726	-0.00764308	0.48839	0.908035				-0.00169519	0.851159	0.978524
seq.8556.5	Q9H6L5	RETREG1	RETREG1	-0.0205249	0.0854101	0.322915	-0.0102568	0.457858	0.550048	-0.0195403	0.113692	0.554196	-0.00440994	0.757763	0.819644																			0.00476778	0.823712	0.884804	-0.0131151	0.409203	0.82032	0.000471285	0.981096	0.995744	-0.0239527	0.354688	0.881526				-0.0286662	0.146256	0.793453
seq.8565.160	Q9BX97	PLVAP	PLVAP	-0.0151324	0.520236	0.771469	0.0173111	0.525043	0.612578	-0.0204127	0.402392	0.835164	0.0234634	0.40558	0.501383																			0.0877056	0.0400986	0.0894149	0.0197689	0.508057	0.871081	0.0589215	0.128871	0.633485	-0.0330838	0.488263	0.908035				-0.0550686	0.201034	0.837833
seq.8569.147	Q9NVJ2	ARL8B	ARL8B	0.011876	0.0615536	0.276737	-0.00233626	0.750843	0.810595	0.0132786	0.0434384	0.376725	-0.00630021	0.407861	0.503689																			-0.0202785	0.0547685	0.114685	0.00731548	0.38017	0.810567	0.0097566	0.346855	0.810661	0.00589569	0.665488	0.952551				0.0222409	0.042858	0.545955
seq.8631.13	Q96PL5	ERMAP	ERMAP	-0.029039	0.0164943	0.136391	-0.0208233	0.137317	0.202297	-0.0261267	0.0372107	0.341862	-0.0129736	0.371058	0.467105																			0.00846964	0.718286	0.804786	-0.00426398	0.767455	0.951228	-0.0043679	0.808899	0.963362	-0.00682362	0.765325	0.968402				-0.0711967	0.00283852	0.118467
seq.8644.46	P09668	CTSH	CTSH_2	0.0241968	0.277785	0.573689	0.0435548	0.0913131	0.142934	0.0154846	0.50224	0.877166	0.038913	0.145111	0.214169																			0.0662136	0.0856081	0.163704	0.0403176	0.156993	0.649614	0.043495	0.239065	0.730615	0.0212495	0.636243	0.94419				-0.0199329	0.61003	0.953869
seq.8654.13	O14672	ADAM10	ADAM10_2	0.00276446	0.642581	0.842398	-0.0149943	0.0296311	0.0533389	0.00655717	0.287371	0.761048	-0.0169597	0.0174973	0.03446																			-0.027335	0.00739725	0.0219328	0.00142826	0.846405	0.966315	0.00604971	0.486361	0.865535	-0.00327174	0.80037	0.974669				0.0133284	0.221782	0.853791
seq.8659.68	O95866	MPIG6B	MPIG6B_2	0.00433131	0.530167	0.777116	-0.0133097	0.0954185	0.148214	0.00780499	0.274168	0.751324	-0.0156317	0.0584258	0.0988185																			-0.00827689	0.485476	0.613719	0.00927512	0.258174	0.738725	0.0217489	0.0456466	0.459916	-0.0108091	0.391417	0.885761				0.0028242	0.825577	0.973242
seq.8660.5	Q9NRN5	OLFML3	OLFML3_2	-0.00516524	0.568477	0.799644	-0.0075314	0.471967	0.562178	-0.00372581	0.691184	0.931506	-0.00641383	0.55418	0.643071																			0.00133357	0.933483	0.958616	-0.00151791	0.893352	0.979736	-0.00625165	0.637725	0.922098	0.00279123	0.886194	0.989717				-0.0102692	0.546225	0.949407
seq.8686.342	Q53FT3	HIKESHI	HIKESHI	-0.00305713	0.62288	0.831346	-0.00134898	0.851511	0.890121	-0.0029543	0.646367	0.924197	-0.00045831	0.951039	0.965485																			0.0055415	0.629153	0.736535	0.00336294	0.654785	0.922459	-0.00120434	0.896113	0.978974	0.00536072	0.68769	0.953129				-0.016232	0.169521	0.819973
seq.8687.26	Q9NUM4	TMEM106B	TMEM106B	-0.0159851	0.0636091	0.280844	-0.00973417	0.329378	0.421042	-0.0148003	0.0971939	0.52393	-0.00529123	0.608506	0.689526																			-0.0107379	0.47635	0.605199	-0.0112114	0.301158	0.765798	0.00178954	0.888048	0.978974	-0.0177762	0.315148	0.863426				-0.023963	0.132454	0.775044
seq.8690.25	P56539	CAV3	CAV3	0.0110005	0.104327	0.355324	0.019042	0.0151978	0.0297249	0.00719956	0.304541	0.774646	0.0168645	0.0379214	0.06796																			0.0178055	0.117475	0.210627	0.00123781	0.883502	0.977187	0.00893016	0.398524	0.831875	-0.00141274	0.916467	0.994526				0.00373824	0.761842	0.969428
seq.8702.42	Q8IYS5	OSCAR	OSCAR_2	0.00808142	0.183287	0.462729	0.0150361	0.0325278	0.0580513	0.00505862	0.420888	0.843434	0.0135184	0.0633772	0.105944																			0.00910892	0.37609	0.511637	0.00238345	0.756821	0.949116	-0.00231084	0.816639	0.966409	0.0172196	0.13967	0.721964				0.0135839	0.226719	0.857128
seq.8749.194	P15813	CD1D	CD1D	0.00199955	0.763388	0.904421	-0.00145247	0.849995	0.888664	0.0024931	0.717019	0.938221	-0.00220013	0.782058	0.838947																			-0.0082946	0.453395	0.584152	0.0011101	0.896583	0.980573	-0.00907128	0.414073	0.837608	0.00725901	0.587879	0.92679				0.00641043	0.581477	0.952499
seq.8756.41	Q9UJ90	KCNE5	KCNE5_1	-0.013576	0.168471	0.445647	-0.00352355	0.757754	0.816362	-0.0137112	0.179296	0.656097	0.000603147	0.959333	0.970929																			-0.00630207	0.724104	0.808568	-0.0207012	0.0715292	0.505203	-0.0192949	0.226554	0.721872	-0.0254695	0.127502	0.709217				-0.00544568	0.776222	0.969794
seq.8758.2	Q9UN72	PCDHA7	PCDHA7	-0.0113138	0.572219	0.802119	-0.00546355	0.813754	0.861406	-0.0108184	0.602118	0.910426	-0.00220229	0.926955	0.947457																			0.0246321	0.49736	0.624039	0.000840163	0.973589	0.993157	-0.0413841	0.245631	0.736464	0.050511	0.181061	0.760174				-0.0341868	0.331919	0.894074
seq.8762.38	P32970	CD70	CD70_2	0.00553479	0.378959	0.667323	0.0010093	0.889651	0.917614	0.00569177	0.382321	0.824514	-0.000699223	0.926045	0.94684																			-0.00190087	0.859724	0.910836	0.000551322	0.944997	0.989266	-0.0168002	0.106601	0.594175	0.0244165	0.0501409	0.535596				0.0170241	0.116407	0.7498
seq.8768.4	O95999	BCL10	BCL10	0.012861	0.177935	0.456567	0.0209507	0.0576253	0.0961302	0.00873158	0.377092	0.820901	0.0183205	0.108955	0.168059																			0.0211339	0.203591	0.321727	0.00938046	0.459196	0.846897	-0.000734637	0.963063	0.992958	0.0203772	0.306286	0.857816				0.00901872	0.5724	0.952063
seq.8772.5	P52799	EFNB2	EFNB2_2	-0.00333254	0.55256	0.789913	0.00510579	0.431862	0.525145	-0.00479508	0.40912	0.838111	0.00654249	0.330653	0.425113																			0.011577	0.264025	0.393257	-0.00329406	0.6406	0.918417	-0.00075884	0.933029	0.984135	-0.00505596	0.652994	0.949336				-0.00778161	0.461963	0.926596
seq.8773.172	Q9NT22	EMILIN3	EMILIN3_1	-0.0177617	0.0680166	0.28996	-0.0141658	0.20846	0.288603	-0.015641	0.120585	0.562754	-0.00948416	0.415838	0.511633																			-0.00327876	0.848138	0.902277	-0.00861524	0.504224	0.870811	-0.00486076	0.7792	0.959097	-0.00231585	0.906639	0.993386				-0.0258674	0.111117	0.739973
seq.8775.61	Q8N5W8	FAM24B	FAM24B	-0.00229195	0.742855	0.895829	0.00214219	0.791027	0.84496	-0.00296671	0.681628	0.930246	0.00302762	0.717511	0.785907																			0.019833	0.110121	0.200008	0.00159781	0.854534	0.968655	0.00776841	0.50168	0.870115	-0.00224869	0.871306	0.987182				-0.0142585	0.253024	0.87067
seq.8778.3	Q13253	NOG	NOG_2	-0.00312205	0.784831	0.915983	0.0166342	0.208183	0.288329	-0.00736952	0.533742	0.886585	0.0188528	0.168492	0.242918																			-0.00994055	0.615919	0.726296	-0.0234668	0.105744	0.570012	-0.0167461	0.367673	0.819893	-0.0257563	0.261783	0.82979				0.0142516	0.486304	0.932295
seq.8780.2	Q9P2E7	PCDH10	PCDH10_1	-0.0172508	0.49624	0.757091	0.0261381	0.372775	0.466323	-0.0247753	0.345279	0.798526	0.0335687	0.268956	0.358657																			-0.0133058	0.763094	0.838735	-0.0638717	0.0527777	0.441432	-0.072633	0.0950755	0.579478	-0.0655837	0.199653	0.776544				0.0328991	0.450291	0.924755
seq.8784.7	Q6UWZ7	ABRAXAS1	ABRAXAS1	-0.00538328	0.346218	0.638891	-0.00575838	0.384031	0.477966	-0.00439144	0.457907	0.860421	-0.00444582	0.516174	0.60787																			-0.0247045	0.0268651	0.0646556	-0.00976931	0.192641	0.688125	-0.0110576	0.238857	0.730615	-0.0104956	0.418567	0.891812				0.00268944	0.782131	0.969794
seq.8786.6	Q6P995	FAM171B	FAM171B_2	0.00540282	0.643275	0.842614	0.000991484	0.941429	0.956052	0.0055545	0.645698	0.923966	-0.000675994	0.961419	0.972364																			0.0347249	0.0631497	0.128289	0.0265036	0.107609	0.570313	0.013272	0.481996	0.865376	0.0398528	0.140237	0.722365				-0.0371988	0.0451472	0.561004
seq.8791.151	P35218	CA5A	CA5A	0.0160082	0.178282	0.456567	-0.0278891	0.0427477	0.0740059	0.0239185	0.0520489	0.410568	-0.03511	0.013773	0.0278758																			-0.0268861	0.19095	0.305865	0.0254256	0.119628	0.588609	0.0352709	0.121186	0.619101	0.0192831	0.43853	0.892626				0.0280406	0.117315	0.750618
seq.8795.48	P02786	TFRC	TFRC_2	0.0282164	0.0234871	0.165318	-0.00767094	0.594746	0.675826	0.03209	0.0128351	0.19723	-0.0172968	0.246339	0.333131																			0.0192965	0.37016	0.506756	0.0519781	0.000716528	0.0269068	0.056483	0.00375816	0.138274	0.0516887	0.0350688	0.457023	0.000352127	0.770924	0.91006	-0.00205753	0.92887	0.991726
seq.8800.14	Q96AE7	TTC17	TTC17_1	-0.00519646	0.553853	0.791027	0.00248012	0.807015	0.856263	-0.00615238	0.4982	0.877166	0.00430688	0.681839	0.755492																			-0.01147	0.416702	0.55164	-0.0135864	0.237272	0.723434	-0.0151026	0.337885	0.808499	-0.0167815	0.340973	0.874858				0.00707321	0.629343	0.953869
seq.8803.61	Q15223	NECTIN1	NECTIN1_2	-0.00478585	0.504677	0.761813	-0.00747634	0.368309	0.461893	-0.00334465	0.652371	0.925408	-0.00647761	0.451417	0.546365																			-0.0203587	0.107278	0.195968	-0.00926287	0.288688	0.759455	-0.0162158	0.164816	0.662894	0.000104556	0.994214	0.999771				0.00848705	0.500672	0.933612
seq.8807.13	Q13596	SNX1	SNX1_2	-0.0224956	0.0310965	0.188468	-0.000486946	0.967834	0.976683	-0.0240075	0.0263232	0.285612	0.00673054	0.590227	0.674553																			-0.00379924	0.840059	0.89613	-0.0315402	0.0236826	0.305213	-0.00717658	0.731002	0.944338	-0.0725803	9.23156e-05	0.00723139				-0.00913583	0.608775	0.953869
seq.8813.160	P10599	TXN	TXN	-0.0167324	0.0582419	0.267861	-0.0114268	0.263328	0.350896	-0.0151931	0.096657	0.522364	-0.00689098	0.514482	0.60657																			-0.0136477	0.384775	0.519956	-0.0127524	0.243719	0.728665	-0.00660229	0.613289	0.914733	-0.0183215	0.346638	0.877739				-0.017537	0.271626	0.874801
seq.8817.29	Q7Z7K6	CENPV	CENPV	-0.0262768	0.0250915	0.169566	0.0116315	0.391745	0.485264	-0.0310118	0.0107047	0.176834	0.0209986	0.135278	0.201947																			0.02694	0.194581	0.310588	-0.0399839	0.00994596	0.181141	-0.0381382	0.0491451	0.468674	-0.045797	0.071242	0.59575				-0.0192905	0.32921	0.894074
seq.8818.13	P38484	IFNGR2	IFNGR2_1	0.00202949	0.771622	0.909442	0.00766657	0.34287	0.435462	0.0003369	0.962878	0.993142	0.00756584	0.365954	0.462442																			-0.00942581	0.417926	0.552357	-0.00602129	0.489293	0.863519	-0.000902377	0.939172	0.985857	-0.0122935	0.341657	0.874858				0.0113223	0.361773	0.902981
seq.8828.21	Q6NXG1	ESRP1	ESRP1	-0.00944161	0.0405056	0.221534	-0.00205084	0.700398	0.769825	-0.00962704	0.0436529	0.377686	0.000828589	0.880579	0.91408																			0.00329099	0.69346	0.786771	-0.00775561	0.189577	0.684714	-0.00912332	0.193328	0.689713	-0.00183087	0.8526	0.9838				-0.0143809	0.0833085	0.676592
seq.8830.29	Q15018	ABRAXAS2	ABRAXAS2_1	0.0159046	0.160171	0.433126	0.0289068	0.0274356	0.0498052	0.0101521	0.386095	0.826234	0.0258822	0.0563745	0.0957539																			0.0338174	0.0739929	0.145489	0.00928694	0.525157	0.87888	0.0131913	0.470731	0.859056	-0.00639777	0.789921	0.971718				0.0161896	0.410935	0.914267
seq.8832.55	Q10589	BST2	BST2	-0.00901122	0.218837	0.507555	0.0131406	0.121072	0.181632	-0.012802	0.0914008	0.516765	0.0169673	0.0531023	0.0909593																			0.0184073	0.168227	0.278214	-0.00941357	0.323753	0.778631	-0.00852135	0.497685	0.868624	-0.0104529	0.464276	0.903179				-0.0152175	0.241659	0.866998
seq.8833.20	P50591	TNFSF10	TNFSF10	0.00493727	0.574706	0.803905	0.00237107	0.815893	0.862918	0.00472464	0.604314	0.912365	0.000940961	0.928944	0.948986																			0.00571479	0.701166	0.791815	-0.000732281	0.946165	0.989276	-0.013059	0.321512	0.799371	0.016849	0.352868	0.881526				0.00432019	0.78943	0.97089
seq.8834.58	P27824	CANX	CANX	-0.00649108	0.342278	0.636584	0.00759724	0.336807	0.428882	-0.00878094	0.21465	0.696873	0.0102295	0.2116	0.294222																			-0.00917703	0.461888	0.592091	-0.0163659	0.0477582	0.423444	0.00393097	0.704878	0.942931	-0.048427	0.000195123	0.0132848				0.00936962	0.458084	0.924936
seq.8837.8	O75121	MFAP3L	MFAP3L	0.00323117	0.688902	0.864391	-0.0014597	0.875767	0.909215	0.00381775	0.647904	0.924655	-0.00260859	0.787364	0.842231																			0.00416185	0.76446	0.839983	0.0107501	0.306031	0.768531	0.0116338	0.413133	0.837479	0.00592362	0.705553	0.956776				-0.0101386	0.449964	0.924755
seq.8839.4	O75431	MTX2	MTX2	-0.0127132	0.135151	0.401867	0.00430128	0.662752	0.737798	-0.0146611	0.0961201	0.521195	0.0087066	0.393782	0.489373																			0.0103682	0.487447	0.615434	-0.0157187	0.1407	0.6335	-0.0107285	0.433781	0.843615	-0.0303812	0.0651656	0.586812				-0.0191829	0.228559	0.857458
seq.8840.61	P09871	C1S	C1S_2	-0.0037045	0.558614	0.793895	0.00663842	0.365029	0.45841	-0.00556272	0.396244	0.831395	0.008305	0.273729	0.364155																			0.0143503	0.20571	0.324512	-0.00328272	0.685459	0.93099	0.00245105	0.817006	0.966687	-0.00731942	0.563436	0.923302				-0.0115625	0.304754	0.888089
seq.8842.16	Q8IYS0	GRAMD1C	GRAMD1C_2	0.00133762	0.832506	0.936765	0.00867597	0.235944	0.320024	-0.000639023	0.922236	0.984362	0.00886684	0.24197	0.328198																			5.09502e-05	0.996347	0.997579	-0.00473638	0.562921	0.894119	-0.00604375	0.56344	0.896409	-0.00205326	0.875147	0.987182				0.0108763	0.355648	0.902617
seq.8850.5	Q5R387	PLA2G2C	PLA2G2C	0.00955154	0.189542	0.470729	-0.00952398	0.25841	0.34586	0.0125393	0.0962626	0.521195	-0.0132983	0.127506	0.192235																			-0.0155308	0.216829	0.337706	0.0111446	0.245661	0.730579	0.0165535	0.209944	0.708974	0.003077	0.826592	0.978317				0.00881192	0.489626	0.933133
seq.8852.10	Q8TAQ9	SUN3	SUN3	-0.00544285	0.615723	0.826424	0.000296227	0.981167	0.98604	-0.00590142	0.599081	0.910209	0.00205755	0.874144	0.909522																			0.0119103	0.555717	0.672604	0.0100822	0.479277	0.858535	0.0142763	0.447085	0.850395	0.00857185	0.691568	0.953765				-0.0334232	0.0694491	0.641238
seq.8853.2	Q9UMR7	CLEC4A	CLEC4A	-0.024137	0.00405351	0.0571093	-0.0232094	0.0170463	0.0328577	-0.0202967	0.0195668	0.241795	-0.0170928	0.0895314	0.142192																			-0.0305929	0.0470754	0.101885	-0.0310127	0.00684064	0.146571	-0.0328386	0.0299026	0.401919	-0.0337473	0.0656853	0.589217				-0.000313558	0.981144	0.994721
seq.8854.59	Q7LG56	RRM2B	RRM2B_1	0.00445039	0.587378	0.810514	-0.00846617	0.372362	0.466013	0.0067951	0.423492	0.845109	-0.0104985	0.285279	0.376837																			-0.0132346	0.368103	0.504351	0.00860905	0.424928	0.828414	0.00225771	0.873684	0.977331	0.0248032	0.124124	0.70151				-0.00235726	0.862748	0.981215
seq.8858.21	Q9NR55	BATF3	BATF3	-0.00353071	0.590644	0.812248	-0.00480896	0.526474	0.613756	-0.00262979	0.698817	0.933931	-0.00402052	0.609072	0.690061																			-0.00468903	0.68968	0.783947	-3.348e-05	0.997019	0.998884	0.00538175	0.610177	0.91357	-0.00282787	0.853585	0.983918				-0.0117671	0.269511	0.874173
seq.8863.3	P27986	PIK3R1	PIK3R1	0.00658284	0.595156	0.813877	0.0229919	0.108485	0.165234	0.00151646	0.905888	0.978849	0.0225359	0.128784	0.193921																			0.0344531	0.0878132	0.166985	0.00425424	0.789914	0.956377	0.0168358	0.388689	0.823538	-0.00170157	0.944388	0.994773				-0.00812789	0.702478	0.963555
seq.8864.59	Q5EE01	CENPW	CENPW	-0.0146531	0.0875734	0.324833	0.00725016	0.464854	0.556344	-0.0174324	0.0495865	0.400234	0.0124523	0.225058	0.309641																			-0.00140571	0.924525	0.952775	-0.0276134	0.011084	0.190441	-0.016255	0.228914	0.723545	-0.0452641	0.0108034	0.290417				-0.00848104	0.578987	0.952063
seq.8867.18	P09466	PAEP	PAEP	-0.00931023	0.143151	0.412847	-0.0125782	0.0870927	0.137242	-0.00696484	0.289893	0.762271	-0.0104981	0.167694	0.24191																			-0.00372324	0.734723	0.816172	-0.00736948	0.363314	0.801292	-0.00870105	0.408083	0.835382	0.00272849	0.831053	0.979541				-0.010544	0.338986	0.898984
seq.8869.5	Q7KYR7	BTN2A1	BTN2A1	-0.0118389	0.0763975	0.306473	-0.00507352	0.511857	0.600561	-0.0114778	0.0973359	0.52393	-0.00159784	0.841916	0.884441																			0.00299893	0.807666	0.87283	-0.00804162	0.327011	0.779579	-0.0269058	0.013894	0.281944	0.00307773	0.810988	0.976171				-0.0115878	0.30189	0.888059
seq.8871.14	Q9Y266	NUDC	NUDC_1	-0.00496946	0.659856	0.850956	0.0245664	0.0599161	0.0993149	-0.0112532	0.33568	0.792415	0.0279512	0.0387473	0.0692017																			0.02204	0.248437	0.375622	-0.0143119	0.313109	0.774269	0.00913327	0.602826	0.91357	-0.0471795	0.0382324	0.472519				-0.0112747	0.578253	0.952063
seq.8872.1	P60059	SEC61G	SEC61G	0.00585482	0.375623	0.665147	0.0133937	0.0798493	0.127399	0.00304436	0.656414	0.926596	0.0124751	0.115284	0.17629																			0.0152348	0.193514	0.309426	0.00333635	0.704398	0.935602	0.0157809	0.140344	0.644047	-0.00304478	0.838632	0.980937				0.000509143	0.962872	0.993098
seq.8874.53	O75503	CLN5	CLN5_1	-0.00390894	0.481163	0.748395	-0.00258246	0.68754	0.758209	-0.00356948	0.53471	0.886585	-0.00150328	0.821224	0.868557																			-0.0125436	0.191023	0.305913	-0.0126835	0.0534436	0.441961	-0.0229583	0.00515952	0.177298	-0.000913096	0.932063	0.994773				0.00779757	0.45837	0.924994
seq.8876.51	P58401	NRXN2	NRXN2	-0.0179153	0.0583777	0.268025	-0.0256262	0.0194095	0.0368142	-0.0130242	0.183865	0.662957	-0.0216838	0.0561727	0.0954557																			-0.00592935	0.738669	0.819182	-0.0156614	0.201104	0.699158	-0.0187736	0.242266	0.732022	-0.0130371	0.496143	0.910475				-0.00691204	0.66713	0.956043
seq.8878.48	Q96MU7	YTHDC1	YTHDC1	0.00779065	0.34008	0.63379	0.0170658	0.0711317	0.115231	0.00424568	0.61556	0.915596	0.0157869	0.106994	0.165348																			0.0320277	0.0259601	0.0628095	0.00320116	0.757881	0.949116	0.000525692	0.96698	0.992958	0.0143041	0.427834	0.892626				0.00496166	0.721214	0.964007
seq.8882.1	P78536	ADAM17	ADAM17_1	-0.00146187	0.947541	0.978802	-0.00187171	0.942008	0.95645	-0.00111892	0.961204	0.99254	-0.00153689	0.953991	0.967361																			-0.0408014	0.293824	0.426311	-0.0166814	0.56875	0.896166	-0.01475	0.688199	0.9404	0.00996357	0.83392	0.979541				0.0210829	0.575254	0.952063
seq.8891.7	Q9H3G5	CPVL	CPVL	0.0384342	0.118149	0.377012	0.046385	0.103221	0.158241	0.0300802	0.237396	0.719096	0.0373801	0.204588	0.286015																			0.0104891	0.786235	0.856418	0.0117399	0.705865	0.935971	0.032301	0.429068	0.840032	-0.00448889	0.926085	0.994773				0.0600578	0.168405	0.819973
seq.8892.14	Q5VY43	PEAR1	PEAR1_2	0.0240604	0.33519	0.628897	0.0151323	0.600427	0.680795	0.0221592	0.391393	0.827177	0.00848259	0.776746	0.835217																			0.00131341	0.977103	0.986983	0.0216919	0.509131	0.871408	0.0369639	0.362036	0.818554	-0.000887697	0.98695	0.999771				0.0310452	0.44088	0.92392
seq.8893.29	P09874	PARP1	PARP1_2	-0.00649382	0.681264	0.861633	0.00437561	0.810935	0.859421	-0.00801251	0.624549	0.918242	0.00677841	0.720435	0.788754																			0.036951	0.170202	0.28078	-0.000972883	0.963225	0.993157	-0.00775125	0.782764	0.959097	0.0185325	0.564999	0.923302				-0.0226782	0.379725	0.905795
seq.8897.3	A6NM11	LRRC37A2	LRRC37A2	-0.0110179	0.260601	0.556945	-0.00848097	0.455018	0.54763	-0.00977714	0.335064	0.792415	-0.00553853	0.637531	0.716178																			-0.0184641	0.270106	0.400258	-0.0202097	0.0997487	0.561985	-0.015272	0.331287	0.805651	-0.0274239	0.142268	0.726294				0.013855	0.452587	0.924755
seq.8899.75	Q9HAW9	UGT1A8	UGT1A8	-0.012555	0.230504	0.521822	-0.0117851	0.330683	0.422414	-0.0106321	0.326672	0.789332	-0.00860406	0.492685	0.58724																			-0.0222455	0.256425	0.384294	-0.0193578	0.14391	0.635637	-0.0227839	0.161779	0.659408	-0.0170048	0.447056	0.894587				0.00760301	0.680077	0.958847
seq.8900.28	Q92859	NEO1	NEO1	0.0196356	0.00837775	0.0910924	-0.0071734	0.405312	0.498346	0.0227866	0.00313045	0.0697411	-0.0140253	0.1158	0.176903																			-0.0143079	0.271675	0.40194	0.0199314	0.0411225	0.398534	0.00874027	0.482631	0.865376	0.0341641	0.0286912	0.42831				0.0273979	0.0311285	0.471498
seq.8901.40	P61981	YWHAG	YWHAG_2	0.0151709	0.336457	0.630232	0.0175566	0.336397	0.428511	0.0120461	0.461078	0.862648	0.0139417	0.460984	0.555361																			0.0336637	0.215061	0.335918	0.0292271	0.132173	0.611018	0.0320198	0.186294	0.685684	0.0176689	0.572149	0.923302				-0.0209712	0.469731	0.928375
seq.8903.1	P09669	COX6C	COX6C	0.0140314	0.172238	0.450702	0.0175396	0.139994	0.205783	0.0108262	0.308998	0.776275	0.0142943	0.24536	0.331993																			0.000296964	0.986864	0.992313	0.00255746	0.825268	0.961972	0.0105909	0.462042	0.856878	-0.00736014	0.706406	0.956776				0.0067273	0.751898	0.967995
seq.8908.14	Q9UJ90	KCNE5	KCNE5_2	0.0192986	0.0490145	0.244904	-0.0108631	0.338084	0.430187	0.0233185	0.0216264	0.253293	-0.017876	0.127781	0.19261																			-0.00707146	0.678935	0.775484	0.0286696	0.0182071	0.263696	0.021963	0.137167	0.639999	0.0537186	0.00719434	0.226753				0.0208039	0.247168	0.868182
seq.8909.77	P46926	GNPDA1	GNPDA1	-0.010101	0.415213	0.698661	-0.0138718	0.3337	0.425596	-0.00751	0.558376	0.896187	-0.0116302	0.43362	0.529364																			-0.0241792	0.264781	0.394062	-0.014594	0.340643	0.78956	-0.00209765	0.915308	0.979292	-0.029063	0.233221	0.806801				0.00327649	0.88568	0.985367
seq.8921.139	Q86U42	PABPN1	PABPN1	0.0314539	0.115689	0.371986	0.0065884	0.775848	0.831551	0.0321574	0.120568	0.562754	-0.00311967	0.896423	0.925502																			0.0129338	0.707807	0.796162	0.0319978	0.221519	0.713263	0.0191978	0.57441	0.900193	0.0450189	0.269937	0.835078				0.0337435	0.323842	0.893607
seq.8924.55	Q9NYX4	CALY	CALY	-0.00238893	0.688508	0.864215	0.00401256	0.560156	0.644564	-0.00352735	0.567597	0.89897	0.00507043	0.477138	0.571616																			0.00461865	0.659487	0.760409	-0.00302238	0.68623	0.93099	0.0153596	0.114756	0.612962	-0.0255429	0.0295575	0.434194				-0.00424441	0.690929	0.959657
seq.8925.25	Q7LG56	RRM2B	RRM2B_2	0.0118825	0.259935	0.556131	0.0281307	0.021134	0.0396093	0.00598984	0.583132	0.904427	0.0263364	0.0370817	0.0666684																			0.0286127	0.13106	0.229788	0.00706667	0.595667	0.908225	0.00456209	0.782737	0.959097	0.0102315	0.63932	0.946059				-0.00444662	0.812242	0.972769
seq.8927.6	E0CX11	STMP1	STMP1	0.0100057	0.190665	0.471325	0.0204124	0.0208988	0.0392695	0.00580349	0.463404	0.862648	0.0186662	0.0414049	0.073159																			0.0212923	0.0908931	0.171944	0.00344009	0.732608	0.941961	0.0134741	0.319156	0.797904	-0.0135346	0.394181	0.885761				0.0047819	0.698327	0.962225
seq.8935.22	O95255	ABCC6	ABCC6	0.00424745	0.396666	0.685415	0.0123483	0.0334766	0.0595112	0.00160968	0.756171	0.948759	0.0118676	0.0483389	0.0836458																			0.010406	0.255963	0.383759	0.00196366	0.762182	0.950444	-0.00215464	0.784066	0.959097	0.00983349	0.372251	0.881526				0.00225226	0.796243	0.972472
seq.8941.4	Q9NZ94	NLGN3	NLGN3_2	0.0117656	0.229908	0.521283	-0.00168423	0.882001	0.912751	0.0130373	0.199168	0.67801	-0.00563089	0.631918	0.711449																			0.000592198	0.970729	0.983144	0.010138	0.445428	0.839608	0.00832751	0.632692	0.921311	0.0133919	0.527499	0.919557				0.0191218	0.226341	0.857128
seq.8948.13	Q9H013	ADAM19	ADAM19	-0.00270148	0.900827	0.961401	-0.0413228	0.0995983	0.153626	0.00697067	0.755995	0.948759	-0.0434047	0.0947225	0.148943																			-0.00932963	0.803964	0.869747	0.0286532	0.324055	0.778631	0.0561674	0.164144	0.662778	-0.0145011	0.727834	0.962405				-0.0184445	0.609287	0.953869
seq.8951.162	Q6UVK1	CSPG4	CSPG4	-0.00868357	0.409034	0.694374	-0.0237168	0.0515592	0.0872494	-0.00358413	0.742105	0.945434	-0.022633	0.0729302	0.119259																			-0.0357534	0.051877	0.109926	-0.00436713	0.728138	0.941017	0.00928484	0.564898	0.897358	-0.0251316	0.192631	0.77063				0.00904734	0.626735	0.953869
seq.8952.65	P09919	CSF3	CSF3_2	-0.0223013	0.0095761	0.0985338	-0.00780477	0.43333	0.526573	-0.022014	0.0134233	0.199949	-0.00130118	0.899425	0.927695																			-0.00714095	0.646594	0.750309	-0.0288379	0.0076393	0.158202	-0.0216866	0.10931	0.599417	-0.03462	0.043721	0.500797				-0.0172179	0.268763	0.874173
seq.8955.60	Q68CQ7	GLT8D1	GLT8D1	-0.0103415	0.121365	0.381259	-0.00251494	0.744903	0.806093	-0.0104884	0.129395	0.578963	0.000652315	0.935055	0.953598																			0.00534359	0.65288	0.754815	-0.00257991	0.762576	0.950448	-0.00337289	0.768243	0.956365	-0.00287287	0.821298	0.978289				-0.0193319	0.102766	0.719859
seq.8960.3	Q6P179	ERAP2	ERAP2	-0.0205866	0.199018	0.481675	0.0391634	0.0347129	0.0614392	-0.0315119	0.057488	0.427516	0.0486425	0.0113015	0.0233135																			0.0681706	0.0164608	0.0431358	-0.027356	0.191121	0.687867	-0.0173408	0.51147	0.875226	-0.0244001	0.477005	0.906078				-0.0465252	0.0917074	0.697378
seq.8973.23	Q96PJ5	FCRL4	FCRL4_1	-0.0225496	0.293487	0.588995	-0.00656642	0.791566	0.84509	-0.022601	0.309338	0.776275	0.000229283	0.99289	0.99576																			-0.0210725	0.578637	0.69252	-0.0485049	0.0888086	0.542895	-0.0475425	0.208657	0.707008	-0.0456203	0.300277	0.854073				0.0200684	0.574291	0.952063
seq.8976.13	Q00973	B4GALNT1	B4GALNT1	0.00853966	0.393649	0.682793	-0.0204782	0.0770613	0.123518	0.0141387	0.172688	0.65324	-0.0247596	0.0390903	0.0697631																			-0.0499547	0.00382924	0.0127037	-0.00507944	0.715779	0.93971	-0.00879997	0.610388	0.91357	0.000738051	0.974465	0.999771				0.0454281	0.0039058	0.148197
seq.8978.30	Q8IVH8	MAP4K3	MAP4K3	0.000893389	0.86895	0.951956	-0.0028702	0.647008	0.723033	0.00164241	0.769505	0.951404	-0.00336071	0.604487	0.686082																			-0.00831588	0.377532	0.513023	-0.000474823	0.942106	0.989116	0.00790678	0.362542	0.818554	-0.0114285	0.25543	0.820103				-0.00392966	0.730736	0.964007
seq.8980.19	Q6Q8B3	CD200R1L	CD200R1L	-0.00859221	0.486608	0.752003	0.0303921	0.0334195	0.0594533	-0.0165346	0.195817	0.674064	0.0353655	0.0168466	0.0332865																			0.0543028	0.0147414	0.0393807	-0.00762085	0.627933	0.914533	-0.00551486	0.799725	0.961365	-0.0147381	0.521597	0.917938				-0.0297463	0.182629	0.82533
seq.8983.7	Q8NBJ4	GOLM1	GOLM1_2	-0.0291776	0.149246	0.419099	0.0244602	0.296174	0.386326	-0.0371718	0.0759837	0.481346	0.0356296	0.141602	0.209839																			0.0805279	0.0207859	0.0523601	-0.0145379	0.579117	0.899737	-0.022129	0.520718	0.876518	0.0126095	0.753627	0.967663				-0.0596817	0.0894617	0.688678
seq.8991.115	Q96PJ5	FCRL4	FCRL4_2	-0.0118063	0.532371	0.778032	-0.0295344	0.177524	0.251902	-0.00558884	0.775222	0.952518	-0.0278605	0.219216	0.303321																			-0.0091346	0.791672	0.859991	0.00205514	0.935095	0.988094	-0.0472662	0.175203	0.676199	0.0404885	0.276881	0.840166				-0.0159198	0.610611	0.953869
seq.8993.151	O43353	RIPK2	RIPK2_2	0.000407658	0.966464	0.988066	0.0107568	0.33754	0.429742	-0.00215847	0.829814	0.960828	0.0114067	0.326201	0.420522																			-0.0132347	0.431018	0.564134	-0.0143915	0.194375	0.690742	-0.00914504	0.487539	0.865698	-0.0191384	0.310696	0.859394				0.0134325	0.484767	0.932018
seq.8999.19	P40198	CEACAM3	CEACAM3	-0.0102926	0.0507114	0.248588	-0.0147454	0.0153676	0.0299982	-0.0074732	0.17056	0.651434	-0.0124953	0.047334	0.0822587																			-0.0130504	0.149979	0.255041	-0.00369759	0.581951	0.900599	-0.0126255	0.136765	0.639999	0.00040836	0.970227	0.99886				-0.0126187	0.174035	0.821181
seq.9002.36	Q86U17	SERPINA11	SERPINA11	0.0227455	0.0589626	0.269461	0.0185598	0.182701	0.258141	0.0199183	0.11029	0.549207	0.0125699	0.383402	0.479171																			-0.0259391	0.206505	0.325414	8.4369e-05	0.995207	0.998672	0.00184668	0.913503	0.979292	0.00149705	0.949465	0.994773				0.0563473	0.0168296	0.354702
seq.9003.99	Q9UEW3	MARCO	MARCO_2	-0.0111403	0.295242	0.59024	0.0223571	0.0692723	0.112594	-0.0173237	0.115819	0.559139	0.0275562	0.0305698	0.0563088																			0.022684	0.21069	0.330579	-0.0233929	0.0812779	0.524137	-0.00446419	0.804252	0.96254	-0.0496644	0.0171973	0.352909				-0.0137796	0.458024	0.924936
seq.9004.24	O15165	LDLRAD4	LDLRAD4	0.041286	0.0247579	0.169563	-0.0292313	0.169871	0.243174	0.051267	0.00707031	0.129091	-0.0446087	0.0429021	0.0753456																			-0.0379685	0.236349	0.361192	0.0478278	0.0416633	0.398983	0.00942732	0.754695	0.952102	0.0819191	0.0319552	0.452027				0.0704523	0.0251019	0.444932
seq.9008.6	O14668	PRRG1	PRRG1_2	-0.00594631	0.515211	0.768334	-0.00554099	0.60052	0.680795	-0.00505217	0.593072	0.909452	-0.00404257	0.711928	0.780731																			-0.0255692	0.111667	0.202374	-0.0200745	0.0919412	0.543831	-0.0151376	0.305885	0.784087	-0.0189671	0.316903	0.864867				0.0310238	0.0412518	0.534732
seq.9012.1	O94906	PRPF6	PRPF6_1	-0.00144491	0.886753	0.956524	0.018732	0.110142	0.167338	-0.00609648	0.561818	0.896532	0.0205737	0.0903714	0.143401																			0.00056452	0.974518	0.985475	-0.0263543	0.0310084	0.350595	-0.0192046	0.22807	0.722903	-0.0330294	0.0863093	0.623994				0.0316785	0.0992371	0.715785
seq.9014.18	Q86YD3	TMEM25	TMEM25	-0.000109829	0.991519	0.997938	0.00619532	0.60421	0.684126	-0.00162893	0.879103	0.972102	0.00669027	0.589172	0.67359																			0.0109486	0.534466	0.655155	0.00143947	0.917179	0.985248	0.0025795	0.891974	0.978974	0.00722722	0.729251	0.962405				-0.00616505	0.718553	0.964007
seq.9015.1	Q9Y2Y8	PRG3	PRG3	-0.0165925	0.289358	0.583764	-0.0389841	0.0315867	0.0565796	-0.0084666	0.601291	0.910426	-0.0364516	0.0521721	0.0895977																			-0.0600462	0.0290208	0.0686194	-0.0239379	0.237354	0.723434	-0.00245977	0.922982	0.981716	-0.0349487	0.287437	0.846393				0.0258284	0.345891	0.901049
seq.9017.58	P09848	LCT	LCT	0.0632563	0.0554357	0.263026	-0.081253	0.0334659	0.0595068	0.0873421	0.0105859	0.175447	-0.107463	0.00657281	0.0145276																			-0.102035	0.0831287	0.159787	0.0962834	0.0269509	0.324511	0.0765488	0.176835	0.676199	0.101557	0.137595	0.720602				0.0680752	0.219704	0.852458
seq.9025.5	Q9NZD4	AHSP	AHSP	0.00573369	0.68288	0.861844	0.00299266	0.853826	0.892285	0.00542818	0.708789	0.936747	0.0013633	0.935403	0.953598																			0.00275663	0.908613	0.943988	-0.00697319	0.699341	0.933608	-0.00847947	0.719919	0.942931	-0.00973257	0.729995	0.962758				0.0375174	0.126445	0.764686
seq.9026.40	Q6UX41	BTNL8	BTNL8	0.00318931	0.737238	0.892116	-0.0149152	0.175403	0.249341	0.00702037	0.475753	0.868348	-0.017033	0.135208	0.201925																			0.000895763	0.957129	0.974519	0.0165506	0.187745	0.683624	0.00958918	0.558899	0.893623	0.0265669	0.175688	0.757397				-0.00749189	0.639745	0.953869
seq.9030.56	A1L188	NDUFAF8	NDUFAF8	-0.00115734	0.856356	0.946096	-0.00376439	0.610686	0.689316	-0.000338539	0.959211	0.992266	-0.00366317	0.632294	0.711527																			-0.00627951	0.56106	0.677494	0.00124572	0.879725	0.975745	0.01203	0.273453	0.760579	-0.0149087	0.236039	0.809958				-0.0015493	0.893496	0.985991
seq.9035.2	P50539	MXI1	MXI1	-0.0001976	0.988212	0.996849	0.031586	0.0413563	0.0719047	-0.00777857	0.574076	0.900465	0.0339177	0.0343769	0.0624528																			0.0209523	0.392645	0.52649	-0.0110754	0.520361	0.876614	0.00592356	0.789562	0.959312	-0.0258363	0.334794	0.871063				-0.00878164	0.706346	0.964007
seq.9037.1	Q9P2W9	STX18	STX18	-0.0109548	0.443413	0.721042	0.0170775	0.30208	0.392553	-0.015863	0.283848	0.758929	0.0218536	0.202258	0.283192																			-0.00931689	0.711785	0.798976	-0.0326308	0.0672669	0.488627	-0.0147048	0.484488	0.865535	-0.0523744	0.103326	0.668924				0.021744	0.393104	0.909955
seq.9039.47	Q5JTV8	TOR1AIP1	TOR1AIP1_2	-0.00326592	0.791613	0.91914	-0.0131302	0.35824	0.451597	-0.000348801	0.978256	0.996814	-0.0130257	0.378746	0.474084																			-0.057443	0.00771284	0.0227206	-0.0207314	0.172601	0.667762	-0.01047	0.588222	0.90806	-0.0468334	0.053647	0.546926				0.0357198	0.123371	0.762432
seq.9044.1	Q8WYK1	CNTNAP5	CNTNAP5	0.0217159	0.106003	0.357733	-0.00999239	0.520038	0.608314	0.0256393	0.0651668	0.455605	-0.0176215	0.272849	0.36325																			-0.0409364	0.0788648	0.153454	0.0206146	0.253856	0.737233	0.0417601	0.0697496	0.527204	0.00483472	0.862303	0.986175				0.0365725	0.108778	0.733069
seq.9051.13	P24001	IL32	IL32	-0.0134574	0.135575	0.402275	0.0194493	0.0622559	0.102656	-0.019053	0.0410811	0.365416	0.0251286	0.0198951	0.0385255																			0.0260312	0.103211	0.18992	-0.0259747	0.0234248	0.304188	-0.021584	0.143261	0.644047	-0.0368756	0.0413344	0.487907				-0.0119648	0.46395	0.927009
seq.9057.19	Q16186	ADRM1	ADRM1	-0.0174906	0.0415655	0.225134	0.0542636	4.411e-08	2.52627e-07	-0.031746	0.000330857	0.0111588	0.063767	4.97586e-10	4.28477e-09																			0.0634688	1.87328e-05	0.000124857	-0.0330445	0.00138855	0.0455656	-0.0327595	0.0115487	0.258297	-0.0379553	0.0161803	0.347708	-0.00121847	0.134333	0.515112	-0.0293039	0.0697717	0.642464
seq.9060.27	Q9UPX0	IGSF9B	IGSF9B	-0.00541218	0.377334	0.666075	-0.0160732	0.0233542	0.0432474	-0.00189769	0.765039	0.950637	-0.0154975	0.0348874	0.063317																			-0.0140066	0.216243	0.337125	9.94878e-05	0.990029	0.996458	0.00100702	0.920157	0.981045	-0.00141071	0.912754	0.993386				-0.00634237	0.554077	0.951096
seq.9061.3	O15013	ARHGEF10	ARHGEF10	-0.0010868	0.86937	0.951956	0.00105046	0.890745	0.918398	-0.00142008	0.835676	0.961156	0.00147899	0.85191	0.892717																			-0.00676545	0.556191	0.672953	0.000279827	0.974271	0.993157	0.00961585	0.38728	0.823538	-0.0190028	0.162525	0.75079				-0.0122022	0.265854	0.873984
seq.9075.121	Q9UPX6	MINAR1	MINAR1	0.00604697	0.372159	0.662697	0.0172535	0.0276328	0.0501382	0.00232613	0.740142	0.945434	0.0165543	0.0413104	0.0730452																			0.0140301	0.243064	0.369362	-0.00169499	0.842424	0.965345	-0.00202166	0.847645	0.973664	-0.00177333	0.895001	0.991389				0.00547785	0.653395	0.955435
seq.9076.25	P01210	PENK	PENK	-0.0291566	0.115946	0.372429	-0.0411611	0.0550106	0.092318	-0.0213479	0.266247	0.747152	-0.0347413	0.117813	0.179591																			-0.0149583	0.645969	0.750061	-0.0125472	0.585027	0.901421	-0.0294324	0.310996	0.789514	0.0309622	0.382694	0.884736				-0.0256497	0.463556	0.926729
seq.9077.10	O60476	MAN1A2	MAN1A2	-0.000393808	0.951493	0.980443	-0.0121943	0.103361	0.158389	0.00250252	0.708788	0.936747	-0.0129435	0.0949759	0.149277																			-0.0064966	0.561283	0.677494	0.00719295	0.381865	0.810885	-0.00405403	0.705234	0.942931	0.0210646	0.107755	0.674392				-0.00904759	0.431931	0.922179
seq.9083.35	P78324	SIRPA	SIRPA_2	-0.0162311	0.155594	0.426678	-0.0288737	0.0288572	0.0520874	-0.0104403	0.377585	0.820901	-0.0257334	0.0600014	0.101019																			-0.00753459	0.709285	0.796907	-0.00287412	0.848548	0.966945	0.0124155	0.526769	0.879096	-0.014037	0.560445	0.923302				-0.031506	0.0963301	0.712452
seq.9087.8	Q5JS37	NHLRC3	NHLRC3	-0.00758752	0.569924	0.800825	0.0319911	0.0384733	0.0673745	-0.0157792	0.253424	0.733741	0.0367104	0.0217664	0.0416845																			0.0569193	0.0193825	0.0494576	0.00234401	0.880846	0.97621	-0.00330437	0.869742	0.977331	-0.00376946	0.876517	0.987387				-0.0487391	0.0653627	0.624073
seq.9092.33	O95841	ANGPTL1	ANGPTL1_2	-0.00603015	0.425239	0.706953	-0.0203082	0.0201982	0.0381301	-0.00156128	0.841923	0.961156	-0.0198377	0.0285042	0.0528514																			-0.0262652	0.0467812	0.101369	-0.00426099	0.664562	0.92619	-0.0022791	0.85852	0.977331	-0.0142961	0.36357	0.881526				0.0188053	0.166731	0.819973
seq.9095.5	Q15390	MTFR1	MTFR1	0.00361448	0.615829	0.826424	-0.0138803	0.0963108	0.14925	0.00716964	0.335997	0.792415	-0.0160175	0.0636838	0.106359																			-0.00495434	0.702675	0.792781	0.0147812	0.115669	0.580874	0.00857339	0.431906	0.842869	0.010768	0.4973	0.910475				-0.00393769	0.75926	0.968981
seq.9096.80	Q12912	IRAG2	IRAG2_2	0.00690021	0.406549	0.692674	0.022051	0.0217701	0.0406759	0.00212011	0.805285	0.960828	0.0214182	0.0313323	0.0575386																			0.0270795	0.0399505	0.0891119	-0.00577729	0.591438	0.905744	0.00775724	0.589538	0.90806	-0.0255537	0.118061	0.692534				0.00531146	0.716414	0.964007
seq.9097.5	Q6UXG2	ELAPOR1	ELAPOR1_2	0.00430923	0.572576	0.802157	0.0117453	0.183991	0.259813	0.00181136	0.818738	0.960828	0.011204	0.220855	0.305126																			0.0084215	0.535652	0.655615	0.00635193	0.519279	0.876395	0.00919095	0.437979	0.845291	0.000267156	0.987149	0.999771				-0.00361392	0.778358	0.969794
seq.9099.19	O00445	SYT5	SYT5	0.0116112	0.246204	0.542691	-0.0162897	0.159699	0.230698	0.0163921	0.113901	0.554658	-0.0212315	0.0767968	0.12463																			-0.0431536	0.00872697	0.0252761	-0.0053601	0.646988	0.919767	0.00525555	0.723459	0.942931	-0.0202369	0.285008	0.844655				0.0481745	0.0115602	0.284515
seq.9102.28	Q5T4F4	ZFYVE27	ZFYVE27_2	0.00963055	0.511949	0.765506	0.0305479	0.0718391	0.116196	0.00299427	0.843814	0.961249	0.0296527	0.0914635	0.144882																			0.0347996	0.151543	0.256922	0.00849561	0.656614	0.922459	0.00471292	0.861512	0.977331	0.00794993	0.76374	0.968402				-0.0155711	0.523202	0.942208
seq.9106.87	Q5XG99	LYSMD4	LYSMD4	-0.0109496	0.208463	0.493871	0.0140909	0.161905	0.233283	-0.0151167	0.0934228	0.517849	0.0186214	0.0741556	0.120855																			0.000762388	0.963264	0.978552	-0.0266596	0.0145716	0.230269	-0.00176645	0.892641	0.978974	-0.0571477	0.00211639	0.099336				-0.0019062	0.899158	0.985991
seq.9107.59	Q8N2F6	ARMC10	ARMC10	-0.0228686	0.0189114	0.149102	-0.0168756	0.134741	0.198984	-0.0204611	0.042569	0.372633	-0.0107089	0.359197	0.455007																			-0.0144272	0.406955	0.54169	-0.0199246	0.117876	0.58377	-0.00630186	0.6856	0.9404	-0.039208	0.0660462	0.589217				-0.015557	0.360096	0.902981
seq.9110.2	Q9BSW7	SYT17	SYT17	-0.00166388	0.834379	0.937933	0.0196759	0.0325497	0.0580761	-0.0064864	0.430755	0.848671	0.0216135	0.0233122	0.0443072																			0.0166067	0.23445	0.358968	-0.00296403	0.7706	0.951398	0.00147079	0.910602	0.978974	-0.00439625	0.787169	0.971718				-0.021384	0.124439	0.763719
seq.9111.40	Q96JJ6	JPH4	JPH4	-0.00811697	0.296835	0.591542	0.00424485	0.637377	0.714793	-0.00973547	0.227098	0.708224	0.0071831	0.441254	0.536292																			0.000309759	0.982261	0.989049	-0.00726536	0.451703	0.842041	-0.00474083	0.70455	0.942931	-0.0116731	0.444169	0.892626				-0.010881	0.454403	0.924755
seq.9114.84	Q5DID0	UMODL1	UMODL1	-0.00527312	0.582078	0.808146	0.00448236	0.685836	0.756674	-0.00672993	0.49757	0.877166	0.0064998	0.571069	0.657953																			-0.00621283	0.680203	0.776446	-0.0189272	0.0968003	0.556134	-0.0203477	0.141257	0.644047	-0.0149586	0.435647	0.892626				0.00807345	0.65892	0.955778
seq.9115.78	O15204	ADAMDEC1	ADAMDEC1	0.0112669	0.261203	0.556945	0.00855952	0.461297	0.553177	0.010025	0.334347	0.792415	0.00554656	0.644761	0.723408																			0.000236958	0.989443	0.993397	0.00668385	0.609638	0.910236	-0.00640421	0.701896	0.942017	0.0276267	0.185239	0.764138				0.00528328	0.759944	0.968981
seq.9116.28	A8MVW5	HEPACAM2	HEPACAM2_2	-0.000486741	0.939794	0.976365	-0.00710491	0.340218	0.43247	0.00117755	0.859875	0.966292	-0.00745618	0.333615	0.428262																			-0.0163675	0.150919	0.256341	-0.00824619	0.287186	0.758851	-0.00908541	0.378877	0.820912	-0.00971954	0.419714	0.891812				0.0135126	0.26514	0.873614
seq.9117.4	Q9NZH8	IL36G	IL36G	0.0174582	0.109219	0.361172	-0.00997595	0.429331	0.522884	0.0211544	0.0610128	0.44095	-0.016377	0.210303	0.2926																			-0.00274125	0.883172	0.925088	0.0372094	0.0120676	0.204447	0.0393911	0.0202243	0.341051	0.0258304	0.332021	0.868194				-0.00559347	0.75194	0.967995
seq.9118.7	Q9BQI7	PSD2	PSD2	-0.0308476	0.0908869	0.331221	0.0128922	0.541588	0.626303	-0.0361925	0.0554457	0.422955	0.0237863	0.276675	0.367471																			0.0108908	0.726458	0.810097	-0.0424816	0.0656241	0.485609	-0.00867673	0.776451	0.95872	-0.0969028	0.0065712	0.218316				-0.0183261	0.573728	0.952063
seq.9121.28	Q10981	FUT2	FUT2	-0.0100787	0.0714138	0.295932	-0.00686235	0.288818	0.378901	-0.00915699	0.113637	0.554196	-0.00411907	0.538461	0.628377																			-0.0103491	0.305457	0.439166	-0.0159803	0.0337687	0.365656	-0.00927976	0.285841	0.768395	-0.0305705	0.0219442	0.390864				0.000976138	0.91832	0.990959
seq.9123.18	Q8N350	CBARP	CBARP	-0.0196652	0.0428206	0.227775	-0.010065	0.370437	0.464161	-0.018667	0.0634969	0.450618	-0.00442038	0.704065	0.774908																			0.00373862	0.834863	0.892833	-0.0180012	0.158482	0.651926	-0.0272038	0.0760048	0.554805	0.0165008	0.43135	0.892626				-0.0196413	0.242548	0.866998
seq.9125.23	P48740	MASP1	MASP1_3	6.88729e-05	0.994868	0.998569	-0.0206346	0.0961053	0.149027	0.00511592	0.644764	0.923966	-0.0221955	0.0842602	0.134761																			-0.0266372	0.156371	0.263293	0.00862582	0.534625	0.882466	-0.00578899	0.753979	0.952102	0.0266679	0.21057	0.783855				0.00187037	0.921137	0.991502
seq.9168.31	Q9Y258	CCL26	CCL26	0.00100525	0.921562	0.970475	-0.023706	0.0449983	0.0774239	0.00666538	0.527698	0.885072	-0.0256784	0.0357983	0.0646161																			-0.0209987	0.230652	0.354643	0.00846483	0.504726	0.870811	0.0088777	0.526879	0.879096	0.0259893	0.237932	0.810368				-0.00242871	0.895585	0.985991
seq.9175.48	O60469	DSCAM	DSCAM	0.00916564	0.258117	0.554521	0.0185498	0.0480853	0.082134	0.00538232	0.521074	0.883743	0.0169373	0.0812765	0.130735																			0.0186586	0.177137	0.289402	0.00624989	0.545727	0.889202	0.00563982	0.649799	0.927276	0.019548	0.249226	0.816391				0.00632051	0.664332	0.955778
seq.9178.30	Q02297	NRG1	NRG1_2	-0.0182522	0.196358	0.478182	0.00166434	0.919009	0.938724	-0.0199707	0.17225	0.65324	0.00766969	0.650864	0.728795																			0.0323758	0.213462	0.333942	-0.0038209	0.839935	0.965345	0.00790193	0.713999	0.942931	-0.00283388	0.930165	0.994773				-0.04286	0.0476301	0.564026
seq.9188.119	Q07325	CXCL9	CXCL9_2	-0.0229177	0.238469	0.533224	0.0182495	0.417521	0.510807	-0.0288725	0.151209	0.622699	0.0268371	0.249182	0.336103																			0.0606753	0.0649609	0.131164	-0.00933513	0.692956	0.932006	-0.0248762	0.367987	0.819893	0.03259	0.398385	0.887748				-0.0544222	0.141609	0.787495
seq.9190.7	P08962	CD63	CD63	-0.0138315	0.328925	0.622118	0.0312925	0.0564645	0.0944749	-0.0223806	0.127015	0.575117	0.0380395	0.0251573	0.0473691																			0.0284853	0.286718	0.418585	-0.025524	0.180143	0.676701	0.00577846	0.823878	0.968307	-0.0631218	0.0224968	0.393384				-0.0154758	0.513825	0.940089
seq.9201.13	P37802	TAGLN2	TAGLN2_2	-0.00164557	0.899477	0.960905	-0.0205468	0.172792	0.246406	0.00317298	0.814	0.960828	-0.0214989	0.168367	0.242786																			-0.0153835	0.505817	0.630864	0.011186	0.499035	0.868188	0.0117615	0.567541	0.898484	-0.000514198	0.984845	0.999771				-0.0170004	0.440149	0.92392
seq.9204.33	P01189	POMC	POMC_3	0.0113395	0.417439	0.700863	-0.0271376	0.0935138	0.145753	0.0187636	0.195182	0.673827	-0.0328215	0.0502601	0.0866204																			-0.0351081	0.151579	0.256922	0.0204427	0.259956	0.740463	0.0047659	0.830877	0.969924	0.050021	0.101173	0.66341				0.0217136	0.354125	0.902617
seq.9211.19	P36955	SERPINF1	SERPINF1_2	-0.0120048	0.0362766	0.207437	0.000182985	0.978003	0.98381	-0.0129145	0.0296193	0.300065	0.00405849	0.554569	0.643318																			0.0124725	0.221188	0.342768	-0.0106242	0.149778	0.639952	-0.0152071	0.117654	0.61707	0.00152586	0.893139	0.991092				-0.0161213	0.107187	0.727735
seq.9213.24	O95954	FTCD	FTCD	-0.115489	0.00469265	0.0627253	-0.0950866	0.044298	0.0764036	-0.100969	0.0169413	0.223582	-0.0647869	0.185313	0.262493																			-0.0715523	0.317852	0.452965	-0.143514	0.00707522	0.149834	-0.204996	0.00380702	0.138671	-0.0974187	0.230257	0.80298				-0.0625834	0.370117	0.903457
seq.9215.117	Q9UHP3	USP25	USP25	-0.00395264	0.671277	0.856681	-0.00685722	0.52435	0.612063	-0.00258895	0.788361	0.95528	-0.00608069	0.585635	0.670915																			-0.0163304	0.336761	0.473162	-0.00588776	0.626704	0.914306	-0.0129516	0.433746	0.843615	-0.00351015	0.849695	0.983366				0.0038929	0.802796	0.972472
seq.9218.7	P25445	FAS	FAS_3	0.00551382	0.416939	0.700508	0.0147132	0.0614605	0.101528	0.00237451	0.735606	0.944131	0.0139985	0.0857809	0.136849																			0.0122016	0.296658	0.429909	-0.00134619	0.872436	0.974767	0.00269091	0.802409	0.961877	-0.00660164	0.62018	0.938423				-0.0026414	0.832205	0.973714
seq.9219.70	Q9UMX5	NENF	NENF	-0.00438266	0.779127	0.913706	0.0195938	0.278856	0.36862	-0.00937928	0.56201	0.896532	0.0223993	0.231777	0.316758																			0.0148188	0.604495	0.716639	-0.0176853	0.387219	0.8133	-0.000771265	0.977381	0.995744	-0.0432179	0.180039	0.760174				0.0111049	0.670675	0.956542
seq.9220.7	P54753	EPHB3	EPHB3	-0.00357595	0.825331	0.933333	0.0387298	0.0387971	0.0678926	-0.0130745	0.435378	0.849874	0.0426303	0.027997	0.0519639																			0.0478561	0.0653815	0.131721	-0.0215113	0.255765	0.737233	-0.0355603	0.213565	0.713341	0.00602694	0.83156	0.979541				-0.00111335	0.969722	0.993656
seq.9223.11	P55145	MANF	MANF	0.0330396	0.120605	0.380185	0.0275556	0.263259	0.350867	0.0288007	0.191289	0.668399	0.0189128	0.458284	0.552839																			0.0215567	0.569701	0.684524	0.0508655	0.0600558	0.469513	0.0460343	0.16088	0.659408	0.0398	0.373271	0.881526				-0.0246404	0.494642	0.933133
seq.9224.20	P16471	PRLR	PRLR_2	-0.0077233	0.264504	0.559888	-0.0135504	0.0905573	0.141934	-0.00501175	0.484424	0.87248	-0.0120399	0.146546	0.21598																			-0.029615	0.0143001	0.0383141	-0.0164212	0.0536281	0.442948	-0.0211976	0.0503105	0.469585	-0.0128437	0.357368	0.881526				0.0147804	0.258837	0.871092
seq.9226.6	Q71RG4	TMUB2	TMUB2	0.0169838	0.125597	0.386555	0.0215626	0.092963	0.145049	0.013047	0.255523	0.737156	0.0176667	0.183516	0.260403																			0.0268189	0.153109	0.258913	0.015339	0.285342	0.756723	0.0323391	0.102628	0.59033	0.00177872	0.930127	0.994773				0.0102112	0.595624	0.953869
seq.9227.15	Q15116	PDCD1	PDCD1_2	-0.016579	0.0964055	0.341426	-0.0170686	0.139185	0.204716	-0.0136712	0.185489	0.665061	-0.0129598	0.278135	0.369343																			-0.00489159	0.790185	0.858794	-0.00890545	0.501833	0.870525	-0.00647442	0.696885	0.941074	0.00116981	0.955463	0.9965				-0.0274024	0.0929934	0.704656
seq.9231.23	Q9NX62	BPNT2	BPNT2	0.00316536	0.75973	0.902288	-0.000129772	0.99135	0.993707	0.0034275	0.74922	0.947837	-0.00116307	0.925274	0.946317																			-0.00308457	0.859705	0.910836	0.00328122	0.80751	0.960419	-0.00249598	0.88612	0.978974	0.0130407	0.539923	0.921408				0.00859134	0.63034	0.953869
seq.9232.1	Q8WZ75	ROBO4	ROBO4_2	0.0314459	0.0137203	0.121994	0.00918956	0.533657	0.619749	0.0315066	0.01711	0.224184	-0.000270411	0.985878	0.991048																			0.0208992	0.344123	0.480927	0.0413469	0.0130163	0.21405	0.0763365	0.000396089	0.0259956	0.0150156	0.562769	0.923302				0.0223754	0.306001	0.888456
seq.9237.54	P11117	ACP2	ACP2	0.0492488	0.0449061	0.233172	0.0169794	0.549732	0.634574	0.0487363	0.0554244	0.422955	0.0022673	0.938519	0.955571																			0.0480458	0.245424	0.372249	0.0854043	0.00539561	0.128875	0.0826011	0.0388479	0.439644	0.0856633	0.075258	0.60314				-0.0178115	0.693524	0.959917
seq.9243.10	Q8N1E2	LYG1	LYG1	-0.0408061	0.154609	0.425993	0.0207085	0.532264	0.618879	-0.0486638	0.101001	0.528588	0.0352268	0.304585	0.398294																			0.0416598	0.417304	0.552135	-0.0656901	0.091488	0.543831	-0.106961	0.0424223	0.448975	0.00181049	0.975319	0.999771				-0.036773	0.405774	0.914267
seq.9244.27	P50897	PPT1	PPT1	0.00132023	0.870566	0.952525	0.0139403	0.137029	0.201912	-0.00194961	0.816266	0.960828	0.0145279	0.13467	0.201245																			0.0278	0.0478125	0.103179	0.00786656	0.431136	0.832227	-0.00827784	0.522113	0.876518	0.044788	0.00359576	0.148734				-0.0166306	0.265046	0.873614
seq.9245.1	Q99706	KIR2DL4	KIR2DL4_2	-0.0116732	0.11647	0.372632	-0.0160817	0.061657	0.101807	-0.00866356	0.260225	0.73954	-0.0134935	0.129762	0.195071																			-0.0112208	0.438635	0.571536	-0.0115947	0.267155	0.74679	-0.0134007	0.337325	0.808499	-0.0119436	0.453312	0.898937				-0.00291916	0.792165	0.972055
seq.9249.17	Q9P0T7	TMEM9	TMEM9_2	0.00574731	0.511024	0.764959	0.00326358	0.747203	0.807971	0.00537801	0.55261	0.894912	0.0016473	0.87516	0.910272																			-0.0126917	0.387261	0.522463	-0.0107253	0.344357	0.791814	-0.0042935	0.743359	0.948505	3.60145e-05	0.998547	0.999771				0.0336967	0.0259198	0.44701
seq.9253.52	P16442	ABO	ABO	0.0337925	0.722527	0.883056	0.100011	0.363749	0.457258	0.0121975	0.90149	0.977409	0.0963506	0.398136	0.494026																			0.240528	0.147693	0.25211	0.133672	0.287514	0.75889	0.166802	0.318017	0.796957	0.0990311	0.608793	0.934961				-0.183785	0.251698	0.869839
seq.9256.78	Q15818	NPTX1	NPTX1	0.0267418	0.0137773	0.121994	-0.00307793	0.806483	0.856073	0.0293798	0.00894012	0.153969	-0.0118383	0.362271	0.458424																			-0.018535	0.323449	0.459087	0.0278227	0.0555713	0.45027	0.0335496	0.076293	0.555795	0.0202408	0.375951	0.882651				0.0372727	0.0366452	0.504289
seq.9257.14	Q9BSH4	TACO1	TACO1	0.00570114	0.743601	0.896175	0.0410381	0.0418174	0.0725506	-0.00373796	0.835835	0.961156	0.0421587	0.0434607	0.0762184																			0.0352337	0.272455	0.402931	0.00144899	0.950948	0.990775	-0.0108205	0.715307	0.942931	0.00934052	0.807327	0.974669				-0.0199254	0.454824	0.924755
seq.9266.1	Q9NP99	TREM1	TREM1	0.00777227	0.542529	0.785282	0.0271168	0.0662877	0.108323	0.00182864	0.889892	0.97516	0.026569	0.0822396	0.131993																			0.0193782	0.379454	0.51458	-0.0103405	0.528315	0.879394	-0.0199705	0.28611	0.768552	0.0239199	0.386559	0.885761				0.0315625	0.155743	0.807539
seq.9267.2	Q9UI42	CPA4	CPA4	-0.0082542	0.871128	0.952525	-0.0879569	0.135126	0.199432	0.0122859	0.815573	0.960828	-0.0916438	0.132749	0.198905																			-0.121249	0.177471	0.289817	-0.00329258	0.961511	0.992826	-0.00491998	0.954891	0.990514	-0.00439254	0.967907	0.99886				0.0508187	0.542431	0.947399
seq.9275.2	O15389	SIGLEC5	SIGLEC5_3	0.0110693	0.803358	0.923454	0.0536717	0.296773	0.386968	-0.00110511	0.980854	0.997003	0.0540053	0.310883	0.405149																			0.112116	0.187669	0.301877	0.031398	0.602181	0.90968	0.00872777	0.917138	0.980101	0.111888	0.165582	0.753407				-0.050732	0.468226	0.92768
seq.9276.7	P48052	CPA2	CPA2	-0.0102187	0.284387	0.579279	-0.00589176	0.594289	0.675518	-0.0095417	0.334507	0.792415	-0.00301589	0.792349	0.846001																			-0.00214811	0.89309	0.93246	-0.00321064	0.794972	0.957559	0.00621463	0.687345	0.9404	-0.0163599	0.408048	0.889839				-0.00971724	0.543937	0.947632
seq.9277.16	Q06141	REG3A	REG3A_2	0.0212462	0.0293028	0.18122	0.0246388	0.0289513	0.0522313	0.0168547	0.0948575	0.520531	0.019576	0.0936367	0.147586																			0.0278026	0.0962863	0.179536	0.0197367	0.12343	0.596532	0.0256407	0.104632	0.592164	0.0259185	0.228121	0.801215				0.0210156	0.199718	0.83767
seq.9282.12	P16562	CRISP2	CRISP2	0.0121896	0.483613	0.750238	0.0253699	0.207642	0.287787	0.00697245	0.698756	0.933931	0.0232776	0.264214	0.353369																			0.0334179	0.282827	0.4149	0.0113016	0.601229	0.90968	-0.00368075	0.891566	0.978974	0.0394597	0.263004	0.830986				0.00898478	0.77791	0.969794
seq.9283.8	P16070	CD44	CD44	0.0153681	0.0453887	0.234675	0.0190738	0.0320245	0.0572792	0.0119163	0.133675	0.586537	0.0155169	0.0918199	0.145291																			0.0210944	0.1113	0.201797	0.0110363	0.251557	0.736573	0.0101791	0.39211	0.826344	0.0191199	0.214551	0.789397				0.00102671	0.944736	0.993098
seq.9287.6	P35270	SPR	SPR	0.00506251	0.445198	0.722975	0.00398891	0.603365	0.683594	0.00446908	0.515213	0.88189	0.00264486	0.739397	0.804557																			0.0053688	0.616638	0.726736	0.00741811	0.353591	0.797207	-0.00227721	0.826869	0.968825	0.00909217	0.473696	0.905648				0.00450494	0.712519	0.964007
seq.9294.45	P55001	MFAP2	MFAP2_2	-0.00771441	0.459538	0.733348	-0.0227742	0.0591192	0.098195	-0.00279152	0.795994	0.957848	-0.0219353	0.0792171	0.127903																			-0.00735984	0.691813	0.785637	0.00136153	0.918804	0.985248	-0.00390055	0.809227	0.963362	0.0301128	0.171328	0.755804				-0.00283588	0.875744	0.981215
seq.9300.13	Q15223	NECTIN1	NECTIN1_3	0.00651897	0.437547	0.716366	0.00102649	0.915842	0.936145	0.00674444	0.43808	0.851459	-0.00100277	0.920604	0.942998																			-0.0218583	0.131153	0.229788	-0.00124164	0.915112	0.985248	0.00705659	0.656682	0.928556	-0.0152341	0.393732	0.885761				0.0193918	0.134109	0.778997
seq.9305.89	P38484	IFNGR2	IFNGR2_3	-0.00359801	0.599129	0.81687	0.00652577	0.410663	0.503904	-0.0054348	0.443354	0.85468	0.00816719	0.320221	0.414486																			-0.00145627	0.906552	0.942519	-0.00398849	0.61793	0.913029	0.00616464	0.464439	0.856902	-0.0160157	0.294836	0.851108				-0.0123123	0.333556	0.894074
seq.9312.8	P25311	AZGP1	AZGP1	0.00407811	0.559413	0.794373	-0.0041785	0.605246	0.684767	0.00537623	0.457407	0.860421	-0.00579185	0.489017	0.583727																			-0.0120394	0.325146	0.460972	0.00138549	0.877547	0.975522	0.00339848	0.756212	0.952102	0.00600544	0.688487	0.953129				0.0159808	0.188531	0.832464
seq.9315.16	Q969V5	MUL1	MUL1_2	-0.0147426	0.670322	0.856452	0.0297129	0.45803	0.550165	-0.0229348	0.522403	0.883919	0.0365792	0.377594	0.47313																			0.0885445	0.143682	0.246927	-0.00640065	0.888724	0.978786	0.0204034	0.755262	0.952102	-0.0650948	0.318579	0.86568				-0.0459767	0.430878	0.922135
seq.9322.15	Q15293	RCN1	RCN1	7.50772e-05	0.998058	0.999155	-0.078015	0.0288242	0.0520407	0.0188611	0.554712	0.896187	-0.0836856	0.0235745	0.0447357																			-0.0996163	0.0685616	0.137217	-0.0119158	0.770435	0.951398	-0.0452203	0.38163	0.822039	0.0289787	0.661062	0.951101				0.0912408	0.0754153	0.661928
seq.9327.3	Q8N2G4	LYPD1	LYPD1	-0.0151797	0.01998	0.154127	0.00185082	0.80632	0.856025	-0.0167339	0.0132837	0.199179	0.00689631	0.377473	0.473059																			0.00184038	0.876634	0.922171	-0.015396	0.0795526	0.524137	-0.0107752	0.239355	0.730993	-0.00873869	0.576473	0.923961				-0.0103347	0.345712	0.901049
seq.9328.55	Q29980	MICB	MICB_2	-0.00884806	0.649374	0.844766	0.0170287	0.449402	0.542395	-0.0135844	0.500283	0.877166	0.0211077	0.365268	0.461655																			0.0393872	0.249831	0.377205	-0.0253118	0.324922	0.779407	-0.0508595	0.118305	0.61824	0.0320445	0.438983	0.892626				0.0206423	0.528693	0.943628
seq.9329.28	Q86YW5	TREML1	TREML1_2	-0.00799362	0.538009	0.781594	0.00517416	0.730563	0.79494	-0.00981946	0.46515	0.86404	0.00812903	0.601392	0.683606																			0.0162167	0.484554	0.612949	0.007881	0.646248	0.919767	0.0157856	0.474102	0.859747	-0.000956716	0.970816	0.99886				-0.0409453	0.0571439	0.594541
seq.9332.6	Q30KP8	DEFB136	DEFB136	0.0130197	0.373735	0.663344	0.0278828	0.0996982	0.153715	0.00728641	0.630493	0.918914	0.0257065	0.14257	0.211059																			0.0231841	0.352634	0.489897	0.0103979	0.605642	0.90968	0.00765442	0.791181	0.960254	0.0194641	0.482601	0.908035				-0.000829604	0.971734	0.993656
seq.9333.59	Q96DN0	ERP27	ERP27	-0.0221971	0.093167	0.33537	0.0223984	0.142737	0.209307	-0.0292067	0.0328589	0.316218	0.0311724	0.0487852	0.0843779																			0.0353927	0.138205	0.239094	-0.0242101	0.148225	0.639549	-0.0186266	0.349882	0.811031	-0.0250278	0.36299	0.881526				-0.0417539	0.0816728	0.671543
seq.9337.43	P20366	TAC1	TAC1	0.0162108	0.217797	0.506593	-0.00483604	0.750824	0.810595	0.0185308	0.173606	0.65324	-0.0103843	0.510064	0.603413																			-0.00879266	0.70163	0.792216	0.021424	0.195953	0.693167	0.0278761	0.187267	0.686513	0.012767	0.631507	0.942573				0.0198993	0.406001	0.914267
seq.9343.16	P14784	IL2RB	IL2RB	-0.0275592	0.0296085	0.182177	-0.0319605	0.0292402	0.0527021	-0.0218614	0.0955074	0.520531	-0.0253931	0.0942327	0.148333																			-0.002991	0.893165	0.93246	-0.0139384	0.394603	0.817492	-0.00459937	0.822539	0.967732	-0.010273	0.696694	0.9549				-0.0254083	0.247405	0.868182
seq.9350.3	Q6MZW2	FSTL4	FSTL4	0.00800493	0.329878	0.622903	0.0115605	0.2239	0.306369	0.00577946	0.497262	0.877166	0.00980433	0.319634	0.413961																			0.0126159	0.365792	0.502626	0.0012348	0.907878	0.983474	-0.00827399	0.521639	0.876518	0.0161274	0.35721	0.881526				0.00737957	0.614862	0.953869
seq.9352.86	Q6UW15	REG3G	REG3G_2	-0.0161275	0.0561231	0.263378	-0.0122692	0.209238	0.289516	-0.0143402	0.100994	0.528588	-0.00795651	0.431546	0.527308																			-0.0176377	0.234014	0.358519	-0.0200516	0.0603341	0.470593	-0.0346787	0.0124292	0.266315	-0.0091032	0.586373	0.92679				0.00188942	0.897396	0.985991
seq.9357.4	O75629	CREG1	CREG1	-0.0282777	0.00621427	0.0748281	-0.000318083	0.978787	0.984239	-0.0302419	0.00471595	0.0956611	0.008759	0.47906	0.573628																			0.0161306	0.389279	0.524389	-0.0266056	0.0494699	0.430571	-0.033793	0.0552347	0.49039	-0.0124272	0.559595	0.923302				-0.0345194	0.0481478	0.566651
seq.9363.11	Q8WUE5	CT55	CT55	-0.0213532	0.0215592	0.159096	-0.00889231	0.408359	0.501669	-0.0207531	0.0309734	0.305747	-0.00268687	0.809191	0.859252																			-0.0230497	0.173256	0.28453	-0.0298833	0.0199811	0.277791	-0.0252471	0.169619	0.668654	-0.0256207	0.173827	0.757307				-0.00700503	0.624606	0.953869
seq.9365.91	Q5T1H1	EYS	EYS	0.0258756	0.111185	0.364529	0.0198518	0.291315	0.381215	0.0229702	0.172157	0.65324	0.012932	0.506783	0.600312																			0.0246165	0.38067	0.51594	0.027105	0.183415	0.680681	0.0638516	0.0208448	0.345909	-0.0248764	0.418749	0.891812				0.0143592	0.616287	0.953869
seq.9366.54	Q9HBE5	IL21R	IL21R	-0.00691902	0.567505	0.798739	0.0168391	0.22922	0.312592	-0.0114688	0.36004	0.808036	0.0202847	0.161914	0.23511																			0.0530634	0.0141661	0.0381093	0.00851306	0.499299	0.868188	0.0111224	0.492299	0.867554	0.00981891	0.623476	0.939599				-0.0405429	0.116997	0.750618
seq.9378.6	Q8N539	FIBCD1	FIBCD1	-0.00387368	0.679477	0.860801	-0.0146503	0.176235	0.250316	-0.000605657	0.95027	0.990889	-0.0144677	0.197361	0.277082																			-0.0235313	0.125722	0.22241	0.00267555	0.825566	0.961972	7.72774e-05	0.996195	0.999115	0.00924959	0.607195	0.934248				-0.00372529	0.818807	0.973242
seq.9384.17	P49913	CAMP	CAMP_2	0.0321379	0.106961	0.357986	0.0119836	0.603495	0.683636	0.0315758	0.126157	0.573335	0.00250798	0.916375	0.940252																			-0.0380302	0.283674	0.415724	0.0125116	0.626753	0.914306	-0.000647585	0.984721	0.996623	0.0396333	0.32305	0.867523				0.0656607	0.0589735	0.595103
seq.9386.42	Q8N6N2	TTC9B	TTC9B	0.0142125	0.149475	0.419099	0.0208221	0.0678409	0.110614	0.0102328	0.316071	0.781055	0.017754	0.13261	0.198822																			0.0375578	0.0293541	0.0692278	0.0106201	0.401325	0.819433	0.00477475	0.773651	0.957859	0.024654	0.210313	0.78378				0.0061591	0.711782	0.964007
seq.9398.30	Q9UBC7	GALP	GALP	-0.0228633	0.0167427	0.13782	0.028794	0.0091674	0.0188977	-0.0314843	0.00145101	0.0374846	0.0382759	0.00081521	0.00223347																			0.0556178	0.00170405	0.00634339	-0.0182671	0.131307	0.608893	-0.0148837	0.359894	0.817534	-0.0233961	0.215331	0.79027				-0.0533242	0.00142222	0.0734811
seq.9400.40	P47929	LGALS7	LGALS7_2	0.00982771	0.240522	0.535514	0.0131751	0.173993	0.247614	0.00735277	0.396669	0.831708	0.0109485	0.275545	0.366303																			0.0252667	0.0736974	0.145026	0.0143481	0.188194	0.683788	-0.00896045	0.480538	0.864876	0.0381091	0.040849	0.483878				-0.00698208	0.622607	0.953869
seq.9401.57	Q86V40	TRABD2A	TRABD2A	0.00891686	0.582045	0.808146	-0.00252917	0.892701	0.919588	0.0101646	0.544562	0.89029	-0.00557584	0.773957	0.833079																			-0.0136581	0.63261	0.739002	0.00976323	0.642663	0.918417	0.00464228	0.864449	0.977331	0.0159977	0.630707	0.942573				0.00733217	0.792613	0.972055
seq.9409.11	Q15661	TPSAB1	TPSAB1	0.003559	0.827898	0.934565	-0.0363592	0.0548715	0.0921058	0.0125524	0.458799	0.861209	-0.040126	0.0407468	0.0721797																			-0.0127273	0.652011	0.754431	0.0264103	0.221665	0.713263	0.0294489	0.292102	0.773334	0.0191485	0.574532	0.923961				-0.00663673	0.809899	0.972769
seq.9412.52	Q13705	ACVR2B	ACVR2B	0.00516288	0.456751	0.730898	-0.00404674	0.614217	0.692872	0.00650738	0.36502	0.811106	-0.00599959	0.470471	0.564643																			-0.0129536	0.269106	0.399193	0.00090924	0.917681	0.985248	0.000212233	0.985471	0.996867	0.000281912	0.983465	0.999771				0.0183028	0.131089	0.773142
seq.9416.77	P14384	CPM	CPM_2	-0.0227505	0.0319787	0.192215	-0.0175708	0.152365	0.221332	-0.0201698	0.0662758	0.458752	-0.0115224	0.364473	0.460764																			0.00353323	0.849928	0.90311	-0.00865817	0.530115	0.879394	-0.0166354	0.358009	0.816817	-0.00467201	0.826701	0.978317				-0.0444073	0.0149056	0.326088
seq.9426.73	Q02363	ID2	ID2_2	-0.00390304	0.719578	0.882512	0.0182252	0.147499	0.215423	-0.00853076	0.448268	0.857798	0.020772	0.11075	0.170143																			0.0394782	0.0410212	0.0910541	0.00257802	0.856667	0.969222	-0.00750873	0.686843	0.9404	0.0187855	0.39881	0.887748				-0.0290952	0.11444	0.745704
seq.9436.2	P41134	ID1	ID1_2	-0.0182815	0.168707	0.445946	0.00117573	0.938997	0.95459	-0.0198743	0.148408	0.617669	0.00712103	0.654288	0.732179																			0.00652293	0.78155	0.853101	-0.0157282	0.351605	0.795232	-0.0061316	0.779468	0.959097	-0.0226618	0.387523	0.885761				-0.0188217	0.417705	0.915182
seq.9443.137	P43235	CTSK	CTSK	-0.0252034	0.162032	0.435894	-0.00307071	0.882976	0.913186	-0.0262706	0.159182	0.634393	0.00478115	0.824747	0.871674																			0.0214628	0.509752	0.634577	-0.018279	0.441917	0.839608	-0.000758348	0.981246	0.995744	-0.0215021	0.545423	0.923302				-0.0420387	0.15608	0.807539
seq.9444.70	Q14129	DGCR6	DGCR6	-0.0115169	0.328642	0.62202	-0.01528	0.262495	0.350042	-0.00867042	0.477596	0.869101	-0.0126749	0.369434	0.465708																			-0.0325988	0.116501	0.209352	-0.022601	0.134254	0.618228	-0.0473207	0.0121881	0.264364	0.00684994	0.781724	0.971156				0.0249436	0.236776	0.864672
seq.9449.150	P04003	C4BPA	C4BPA	0.0139347	0.128301	0.391404	0.00268564	0.800059	0.85099	0.0142942	0.131942	0.584036	-0.00160392	0.883834	0.916546																			0.00151128	0.92771	0.954842	0.0166044	0.158208	0.651525	0.000465722	0.973814	0.995744	0.027208	0.159873	0.748505				0.0103529	0.518766	0.940569
seq.9453.12	P49765	VEGFB	VEGFB	-0.00762662	0.542065	0.785187	-0.0155071	0.283845	0.373791	-0.00441718	0.733267	0.94248	-0.0141682	0.344726	0.440294																			0.000545169	0.980457	0.988325	-0.00264322	0.870032	0.97391	-0.0185689	0.365714	0.81943	0.0187319	0.473264	0.905629				-0.00473883	0.825304	0.973242
seq.9456.34	Q969J5	IL22RA2	IL22RA2_2	-0.00508328	0.694613	0.868266	0.000817621	0.956492	0.96765	-0.00565087	0.673529	0.929456	0.0025217	0.870966	0.907464																			0.00973702	0.67296	0.770606	-0.00857645	0.603066	0.90968	0.00247378	0.907816	0.978974	-0.0222549	0.393448	0.885761				0.00611039	0.789376	0.97089
seq.9459.7	P25445	FAS	FAS_4	0.000595522	0.951055	0.980443	-0.00989495	0.377863	0.471438	0.00302558	0.76333	0.950637	-0.0108052	0.352531	0.447966																			0.00679659	0.695744	0.788446	0.0129244	0.30926	0.772356	-0.00183113	0.910713	0.978974	0.0382132	0.0580631	0.562371				-0.0141769	0.391166	0.909268
seq.9461.2	Q14773	ICAM4	ICAM4_2	0.0167103	0.352991	0.643851	0.0237405	0.25424	0.341093	0.0122028	0.512496	0.881604	0.0200689	0.352058	0.447521																			0.0353813	0.259298	0.387899	0.01409	0.547786	0.890187	-0.00619041	0.83778	0.971323	0.0290454	0.43187	0.892626				0.00331037	0.914857	0.989767
seq.9468.8	Q12907	LMAN2	LMAN2_2	0.000718958	0.94331	0.97836	0.0137148	0.241107	0.326154	-0.00253508	0.808686	0.960828	0.0144779	0.232208	0.317201																			0.0258135	0.149218	0.253984	-0.00443632	0.73533	0.94302	-0.00771508	0.606861	0.91357	0.0269177	0.225788	0.799644				0.00213498	0.90013	0.985991
seq.9470.15	Q5JXM2	METTL24	METTL24	-0.0164453	0.102839	0.352392	-0.00336531	0.77309	0.829162	-0.0168135	0.107147	0.54472	0.00165289	0.891141	0.922154																			-0.00222599	0.90402	0.940827	-0.0196378	0.124859	0.598868	-0.00918104	0.604449	0.91357	-0.0359244	0.0609297	0.573437				-0.00371178	0.832358	0.973714
seq.9474.22	P07307	ASGR2	ASGR2	-0.0146353	0.233479	0.526581	-0.000519925	0.970829	0.979027	-0.0155443	0.221377	0.699971	0.00409827	0.780546	0.837572																			0.000132645	0.995262	0.996905	-0.0198432	0.224707	0.715945	-0.0138535	0.520109	0.876518	-0.048472	0.0668258	0.589217				-0.00557535	0.779557	0.969794
seq.9475.22	O75715	GPX5	GPX5	-0.00228386	0.89814	0.96008	0.0250245	0.225333	0.307926	-0.00849914	0.645551	0.923966	0.0275876	0.196952	0.276614																			0.0119929	0.703315	0.793135	-0.0150355	0.499581	0.868188	-0.0203952	0.44419	0.848627	0.00678983	0.848569	0.983366				0.00129477	0.96864	0.993656
seq.9478.69	Q14558	PRPSAP1	PRPSAP1	0.0160097	0.0869862	0.32391	0.0146023	0.177437	0.251827	0.0136595	0.158362	0.634212	0.0105114	0.34826	0.443654																			0.00211042	0.891284	0.93103	0.00678069	0.570944	0.896441	0.0178669	0.291163	0.772476	-0.0113991	0.498957	0.911224				0.0232129	0.159891	0.815121
seq.9482.110	Q9BW91	NUDT9	NUDT9	-0.00592582	0.484693	0.750887	0.000992261	0.919436	0.939029	-0.00659263	0.452858	0.858791	0.0029718	0.769889	0.829926																			0.00243886	0.868218	0.916795	-0.00664514	0.549079	0.890517	-0.00719495	0.621296	0.917622	-0.000651079	0.969868	0.99886				-0.00630209	0.662899	0.955778
seq.9486.13	Q8N687	DEFB125	DEFB125	-0.0356834	0.0229918	0.16373	0.00574271	0.751884	0.811477	-0.0396932	0.014649	0.207937	0.0177465	0.345346	0.440913																			0.0591105	0.0500148	0.106985	-0.0372952	0.0602784	0.470593	-0.0359276	0.184657	0.682898	-0.0424465	0.152218	0.734687				-0.0649007	0.0242727	0.440963
seq.9503.1	Q5H8A3	NMS	NMS	-0.00577913	0.585539	0.809536	-0.0210605	0.0860921	0.135929	-0.00111651	0.918963	0.983259	-0.0207236	0.103017	0.159983																			-0.0289926	0.122239	0.217569	-0.00277157	0.846635	0.966362	0.0202092	0.274046	0.760579	-0.0428761	0.0580093	0.562371				0.00648533	0.707164	0.964007
seq.9504.19	P51159	RAB27A	RAB27A	0.000862143	0.951508	0.980443	0.0214477	0.190688	0.267713	-0.00424051	0.772669	0.952113	0.0227209	0.180736	0.257393																			0.0105894	0.657225	0.758176	-0.020308	0.244826	0.73025	-0.0135699	0.550531	0.890224	-0.0170654	0.53312	0.919991				0.0127016	0.617013	0.953869
seq.9507.55	Q14512	FGFBP1	FGFBP1_2	-0.0472989	0.0310481	0.188331	-0.0585008	0.0211465	0.0396128	-0.0366299	0.106666	0.544172	-0.0474833	0.0706809	0.116194																			-0.0686232	0.0717839	0.142337	-0.0614356	0.0296709	0.340934	-0.084123	0.0200939	0.341051	-0.0446076	0.321978	0.86746				0.0180505	0.632589	0.953869
seq.9511.61	O95156	NXPH2	NXPH2	-0.0679702	0.00366921	0.0534604	0.065125	0.0161817	0.0313801	-0.088589	0.000252062	0.0087027	0.0917816	0.00104853	0.00280313																			0.101755	0.0134847	0.0366517	-0.0849324	0.00557692	0.132771	-0.0880377	0.0327607	0.412196	-0.0833868	0.0732255	0.600676				-0.0848503	0.0348679	0.493228
seq.9513.9	Q9HCT0	FGF22	FGF22	0.00606901	0.516279	0.769352	0.0099894	0.355999	0.449472	0.00411903	0.670363	0.928953	0.00876102	0.434151	0.529781																			-0.0099761	0.538308	0.658425	-0.00685542	0.551571	0.891368	-0.00767284	0.590622	0.90806	-0.00719177	0.704362	0.956776				0.0281683	0.0869659	0.682254
seq.9514.46	O75071	EFCAB14	EFCAB14_2	-0.00117115	0.876602	0.953729	0.000304034	0.972215	0.980018	-0.00132737	0.865007	0.96831	0.000700527	0.938208	0.955522																			-0.00590555	0.649979	0.753148	-0.00750315	0.435003	0.833508	-0.00789001	0.499301	0.869569	-0.00888123	0.571431	0.923302				0.00995261	0.48069	0.932018
seq.9518.95	Q53H76	PLA1A	PLA1A	0.0077202	0.52979	0.776876	0.0238363	0.0938627	0.146203	0.00256583	0.840105	0.961156	0.0230673	0.11737	0.178991																			0.00657555	0.745058	0.824259	-0.00548575	0.70082	0.934213	0.0176822	0.347709	0.811031	-0.0182746	0.409796	0.889839				0.0346081	0.170862	0.821181
seq.9523.34	Q9NQX7	ITM2C	ITM2C_2	-0.0109062	0.270573	0.565622	-0.00167974	0.883496	0.913415	-0.0112852	0.270838	0.749315	0.00169777	0.886225	0.91811																			-0.0118957	0.51096	0.635538	-0.0256456	0.0497509	0.432501	-0.0377805	0.0388513	0.439644	-0.00488909	0.794796	0.972961				0.0122315	0.463472	0.926729
seq.9524.46	Q6ZUB0	SPATA31D4	SPATA31D4	-0.00807989	0.28118	0.57685	0.0188973	0.0293194	0.0528275	-0.0132461	0.0878959	0.508918	0.0228975	0.0107944	0.0224485																			-0.00295254	0.82243	0.883687	-0.0334684	0.000754361	0.0278961	-0.0351889	0.00665424	0.202688	-0.0357161	0.0262096	0.411502	-0.000401046	0.607675	0.810234	0.0217761	0.0862121	0.68045
seq.9525.1	Q13308	PTK7	PTK7	-0.0027561	0.744401	0.896366	-0.019419	0.0470466	0.0805298	0.00170709	0.845297	0.961735	-0.0199308	0.0490275	0.0847569																			-0.00481807	0.749482	0.827771	0.0151302	0.166304	0.663124	0.0201949	0.14292	0.644047	0.0205526	0.240053	0.810748				-0.0203681	0.166638	0.819973
seq.9526.3	A2RUU4	CLPSL1	CLPSL1	-0.018172	0.141657	0.410815	-0.0290909	0.0420947	0.0729796	-0.0124647	0.3303	0.792415	-0.0253264	0.0875594	0.139425																			-0.0232131	0.286376	0.418253	-0.000709696	0.964532	0.993157	0.00487021	0.811012	0.963443	0.0203351	0.4587	0.901914				-0.0306906	0.154694	0.805878
seq.9531.24	O00453	LST1	LST1	0.00461482	0.643563	0.842624	-0.0115864	0.315189	0.406263	0.00773452	0.453864	0.859251	-0.0139079	0.244327	0.330779																			-0.0194714	0.265346	0.39458	0.0177346	0.170267	0.665615	-0.00954984	0.560792	0.894541	0.0588887	0.00430138	0.165797				-0.0114067	0.507084	0.936077
seq.9541.15	Q9Y5Z6	B3GALT1	B3GALT1	-0.00144089	0.823672	0.932809	-0.00807474	0.281061	0.371132	0.000381559	0.954536	0.990929	-0.00818871	0.290947	0.382798																			-0.0118619	0.333314	0.469599	-0.00385563	0.640596	0.918417	0.00328742	0.738143	0.947325	-0.0155719	0.220427	0.795122				0.0109693	0.347432	0.901049
seq.9543.131	Q96MW5	COG8	COG8	-0.0110345	0.245265	0.541769	-0.0159609	0.146535	0.214058	-0.00799704	0.416008	0.842071	-0.0135603	0.23353	0.318948																			-0.0173556	0.318247	0.45335	-0.00275893	0.830327	0.96335	0.0151047	0.274438	0.760579	-0.0284343	0.217487	0.793386				-0.0141679	0.355521	0.902617
seq.9550.153	Q96AE7	TTC17	TTC17_2	-0.00342926	0.682393	0.861844	-0.000950709	0.921923	0.940778	-0.00344977	0.69112	0.931506	9.09827e-05	0.992776	0.99576																			-0.000336646	0.982071	0.988994	-0.00035165	0.975201	0.993157	-0.00312275	0.831505	0.969924	0.00278178	0.875959	0.987182				-0.00556702	0.691372	0.959657
seq.9557.5	Q9H8J5	MANSC1	MANSC1	0.01952	0.0784819	0.31056	-0.00282293	0.826002	0.870577	0.0216021	0.0600315	0.436022	-0.00930026	0.484088	0.578536																			-0.00619573	0.747575	0.826292	0.0228196	0.109146	0.570395	0.0214863	0.233281	0.725677	0.0475385	0.0336376	0.457023				0.0273573	0.15734	0.80948
seq.9561.21	P13611	VCAN	VCAN	-0.0124373	0.144406	0.414144	-0.00607462	0.538263	0.623608	-0.0118722	0.17802	0.656097	-0.00256158	0.801857	0.854149																			-0.00889292	0.576321	0.690543	-0.015509	0.20175	0.699158	0.0147272	0.243599	0.73392	-0.052722	0.0176078	0.35619				0.00114517	0.928374	0.991726
seq.9565.6	Q96IZ0	PAWR	PAWR	0.00827939	0.601721	0.818129	0.00200429	0.913044	0.934203	0.00839516	0.609333	0.912997	-0.00051621	0.978333	0.985912																			0.0168487	0.557418	0.674325	0.033472	0.115936	0.580874	0.0504465	0.0664098	0.515499	0.0182872	0.593442	0.928468				-0.0340523	0.173837	0.821181
seq.9568.289	Q8WWV6	FCAMR	FCAMR	-0.00588978	0.818775	0.929977	-0.0113316	0.70336	0.772149	-0.00359694	0.892501	0.976351	-0.0102537	0.739303	0.804557																			-0.049589	0.281134	0.413332	-0.0158243	0.639256	0.918365	-0.0514081	0.251929	0.743337	0.0371185	0.468294	0.904534				0.008988	0.836819	0.973714
seq.9569.14	Q6AZY7	SCARA3	SCARA3_2	-0.0116652	0.274315	0.569503	0.0150287	0.223616	0.306096	-0.0160882	0.145175	0.612391	0.0198339	0.120707	0.183619																			0.0129025	0.508021	0.632854	-0.0199861	0.146683	0.637493	-0.0126678	0.500255	0.870115	-0.0287602	0.16062	0.748719				-0.00554681	0.761959	0.969428
seq.9573.108	Q6PKC3	TXNDC11	TXNDC11_2	-0.0129295	0.0852098	0.322915	0.0183083	0.0353424	0.0624622	-0.0182327	0.0189605	0.239388	0.0237665	0.00828561	0.0178265																			0.0245297	0.0829573	0.159584	-0.0180232	0.0676564	0.489504	-0.00920328	0.490664	0.867554	-0.0290314	0.0469038	0.522056				-0.0138286	0.290514	0.886634
seq.9576.58	P50219	MNX1	MNX1	0.00118615	0.86684	0.951473	0.00257195	0.753621	0.812943	0.000653543	0.928921	0.984756	0.00237532	0.779566	0.837013																			0.0162114	0.192203	0.307466	0.0110616	0.214011	0.709067	0.0118362	0.30741	0.786059	0.011481	0.412123	0.889839				-0.0158663	0.213755	0.849332
seq.9577.26	Q8N9I0	SYT2	SYT2	-0.0151271	0.178046	0.456567	0.0043016	0.740785	0.802949	-0.0172399	0.138185	0.596726	0.00946059	0.482097	0.576506																			-0.00994554	0.620333	0.729479	-0.0214431	0.154362	0.647977	-0.0299733	0.11264	0.607136	-0.0159387	0.515375	0.916702				-0.00951558	0.605907	0.953869
seq.9579.59	Q9BZD6	PRRG4	PRRG4	-0.0165322	0.352658	0.643726	-0.0117608	0.56791	0.651409	-0.0148999	0.418544	0.843002	-0.00728924	0.73245	0.798309																			0.000143563	0.996493	0.997589	-0.0268782	0.244343	0.729824	-0.0123561	0.698449	0.941306	-0.0388874	0.236398	0.81015				-0.00604722	0.846765	0.976712
seq.9582.93	Q6UWL2	SUSD1	SUSD1	-0.00394346	0.676364	0.859465	0.00957747	0.3812	0.474789	-0.00655981	0.502772	0.877166	0.0115665	0.307474	0.401569																			0.0252869	0.119083	0.212891	-0.0060424	0.606777	0.909728	-0.0188822	0.255966	0.74751	0.0172061	0.274804	0.840166				-0.0134197	0.434833	0.922179
seq.9583.17	Q9Y225	RNF24	RNF24	-0.0218828	0.00811465	0.0896018	-0.0242585	0.0111989	0.0225994	-0.0176486	0.0390195	0.351804	-0.0189916	0.0548819	0.0935896																			-0.0275421	0.0675678	0.135377	-0.0171102	0.119661	0.588609	-0.0161928	0.228928	0.723545	-0.0169986	0.372477	0.881526				-0.0205429	0.139877	0.786475
seq.9585.80	Q9H6B4	CLMP	CLMP_2	-0.0123476	0.160361	0.43316	-0.0124625	0.220295	0.302231	-0.010248	0.260285	0.73954	-0.00940594	0.371391	0.467205																			-0.000682612	0.965116	0.979093	-0.00697805	0.547653	0.890187	-0.0228601	0.138683	0.641058	0.0121814	0.504941	0.912777				-0.0217705	0.143418	0.790457
seq.9590.10	O14548	COX7A2L	COX7A2L	-0.0795832	0.0614713	0.276737	-0.0314704	0.52285	0.610508	-0.0777598	0.077643	0.482172	-0.00813548	0.873213	0.908895																			0.00137393	0.985711	0.991426	-0.072733	0.183944	0.681266	-0.091044	0.195966	0.693353	-0.0553429	0.525238	0.919557				-0.0800775	0.283072	0.881204
seq.9595.11	O60909	B4GALT2	B4GALT2	0.0156977	0.0215812	0.159096	-0.0261067	0.000957754	0.00249098	0.0230847	0.00107732	0.0287483	-0.0330246	5.35982e-05	0.00019131																			-0.0319201	0.00673921	0.0203461	0.0264535	0.00342269	0.0923491	0.0268385	0.0243195	0.368714	0.0246492	0.0786882	0.608704				0.0178574	0.118405	0.752032
seq.9600.55	Q9UPZ6	THSD7A	THSD7A_2	0.00595529	0.640166	0.8412	0.0119507	0.417846	0.510914	0.00350035	0.790835	0.95595	0.010893	0.475979	0.570435																			0.0167531	0.462053	0.592193	0.0147246	0.336608	0.786461	0.0260649	0.175725	0.676199	0.00584107	0.806291	0.974669				-0.0108468	0.659291	0.955778
seq.9603.9	Q8N6P7	IL22RA1	IL22RA1_2	-0.0120907	0.357354	0.648027	0.00548542	0.717987	0.784305	-0.0143225	0.292808	0.765594	0.00983163	0.532231	0.62276																			0.0165491	0.468433	0.597851	-0.0262861	0.114788	0.578737	-0.0296903	0.152314	0.652675	-0.0220034	0.431383	0.892626				-0.00175214	0.939155	0.993084
seq.9606.4	Q5VU65	NUP210L	NUP210L	-0.00458863	0.736148	0.891578	-0.0134188	0.393711	0.487041	-0.00167402	0.905536	0.978759	-0.0129144	0.428157	0.523958																			-0.0259259	0.283856	0.415864	-0.00754619	0.636567	0.917653	-0.0100365	0.614252	0.914787	0.00600702	0.817646	0.978279				0.0132545	0.615471	0.953869
seq.9609.25	Q9NSD4	ZNF275	ZNF275	-0.00541112	0.668545	0.8564	0.0318064	0.0297425	0.0535129	-0.0133293	0.307728	0.776275	0.0357653	0.0181676	0.0355879																			0.0360123	0.0953645	0.178365	-0.0081791	0.594625	0.907178	-0.00202764	0.918625	0.980827	-0.00976947	0.705212	0.956776				-0.0216529	0.355123	0.902617
seq.9638.2	Q495A1	TIGIT	TIGIT_2	-0.00951616	0.557645	0.793281	-0.0190457	0.310597	0.401536	-0.00562176	0.738004	0.945377	-0.0173559	0.372283	0.468035																			0.0143933	0.599466	0.712415	0.0102691	0.621537	0.914116	0.00793916	0.791693	0.960371	-0.0032892	0.912797	0.993386				-0.0194944	0.482367	0.932018
seq.9715.15	O75054	IGSF3	IGSF3	0.000573435	0.955559	0.982811	-0.0249275	0.0361831	0.0637497	0.00665134	0.532432	0.886585	-0.0269357	0.0288951	0.053481																			-0.0159499	0.385978	0.521195	0.00792393	0.55273	0.89183	-0.0180276	0.279484	0.76342	0.0398977	0.0751105	0.60314				0.00913478	0.607484	0.953869
seq.9719.145	P51512	MMP16	MMP16_2	-0.00594612	0.398658	0.686415	-0.00502843	0.537564	0.623294	-0.00516522	0.479074	0.869904	-0.00347075	0.681211	0.755001																			-0.0261332	0.0513446	0.109091	-0.0183022	0.0352127	0.3707	-0.00389575	0.718738	0.942931	-0.0351312	0.0160116	0.346125				0.0167627	0.197121	0.83757
seq.9728.4	Q9NPC3	CCNB1IP1	CCNB1IP1	0.0039287	0.789194	0.91828	0.0118959	0.48427	0.573923	0.00139929	0.926642	0.984362	0.011483	0.513904	0.606282																			0.0299751	0.219542	0.340798	0.00559966	0.781496	0.95427	0.0153721	0.591292	0.908191	0.00904867	0.742795	0.965091				-0.0018793	0.934687	0.992921
seq.9730.22	Q8N2G8	GHDC	GHDC	-0.00655668	0.680212	0.86105	-0.0229451	0.21181	0.292519	-0.00146977	0.928928	0.984756	-0.0225016	0.23728	0.323125																			0.000392258	0.988525	0.992906	0.00277147	0.892094	0.979736	0.00737691	0.789283	0.959312	-0.000351885	0.990636	0.999771				-0.00199068	0.943038	0.993084
seq.9739.4	P43246	MSH2	MSH2	-0.0111667	0.38676	0.675678	-0.000658453	0.964826	0.974322	-0.0118101	0.376652	0.820901	0.00287768	0.852323	0.893021																			0.0113514	0.627959	0.735953	-0.0162824	0.36386	0.801292	-0.0124921	0.578466	0.901277	-0.0242832	0.409155	0.889839				-0.0086804	0.67619	0.956542
seq.9742.59	Q13838	DDX39B	DDX39B	0.0250454	0.282101	0.57771	0.0155899	0.562863	0.64676	0.0231054	0.337934	0.792865	0.00865819	0.756296	0.818666																			0.0310448	0.444792	0.576875	0.0177658	0.565229	0.895127	0.00869246	0.829909	0.969924	0.028057	0.559022	0.923302				0.0284049	0.464345	0.927066
seq.9744.139	Q8WW22	DNAJA4	DNAJA4	0.00778062	0.511058	0.764959	0.00170051	0.901227	0.926014	0.00793328	0.517595	0.882937	-0.000681057	0.961715	0.972528																			-0.00924014	0.656151	0.757057	-0.00309801	0.836181	0.964579	0.00987725	0.605966	0.91357	-0.023621	0.325585	0.867523				0.023402	0.270802	0.874173
seq.9747.48	P27448	MARK3	MARK3	-0.0184943	0.0635358	0.280844	0.0122321	0.28894	0.378993	-0.0227469	0.0274706	0.290455	0.0190352	0.110742	0.170143																			0.0322529	0.0559569	0.11677	-0.0164165	0.202935	0.699947	-0.00713306	0.684816	0.9404	-0.0378504	0.0560114	0.557374				-0.0362205	0.0360242	0.501791
seq.9750.7	P26447	S100A4	S100A4_2	-0.00675158	0.524118	0.774046	0.0116259	0.342809	0.435461	-0.0100362	0.360459	0.808036	0.0146373	0.248758	0.335716																			0.0202915	0.306106	0.439839	-0.00410392	0.762508	0.950448	0.00518956	0.780142	0.959097	-0.0184604	0.331517	0.868194				-0.0166628	0.366377	0.902981
seq.9751.72	P67809	YBX1	YBX1	-0.00734565	0.654637	0.847677	-0.0198936	0.295212	0.385387	-0.00306146	0.857191	0.965467	-0.0189673	0.335455	0.43032																			0.00548233	0.848662	0.902424	0.00191391	0.929684	0.986711	0.00993024	0.733245	0.945097	0.0028403	0.931308	0.994773				-0.0121429	0.657458	0.955778
seq.9754.33	P16083	NQO2	NQO2	0.0361593	0.0856121	0.323272	-0.121213	6.06566e-07	2.88435e-06	0.0679428	0.00174001	0.0429846	-0.141618	1.7667e-08	1.16263e-07																			-0.125106	0.000390327	0.00177167	0.0799603	0.00170269	0.053009	0.0823691	0.0151255	0.293838	0.0581107	0.135215	0.720602				0.0529973	0.172462	0.821181
seq.9759.13	P14902	IDO1	IDO1	-0.0268701	0.0700472	0.293228	-0.00965742	0.573586	0.657009	-0.0264814	0.0846155	0.500591	-0.00173926	0.921981	0.943948																			-0.00215664	0.936455	0.961262	-0.0226937	0.21099	0.708822	-0.0133282	0.548838	0.89009	-0.0380029	0.220088	0.794521				-0.0206655	0.456564	0.924936
seq.9760.13	P45984	MAPK9	MAPK9_3	0.0264678	0.00800663	0.0890508	0.0221632	0.0550353	0.0923381	0.0230534	0.0256526	0.282061	0.0152549	0.201806	0.282668																			0.021118	0.21894	0.340226	0.0281765	0.0156827	0.242566	0.042835	0.00620358	0.194153	0.00455496	0.796307	0.973829				0.0128259	0.504892	0.9352
seq.9764.79	P52597	HNRNPF	HNRNPF	0.029142	0.0828457	0.317169	0.0323782	0.0958465	0.148784	0.0234632	0.177377	0.656097	0.0253371	0.208086	0.290014																			0.0372108	0.201848	0.319805	0.0244446	0.243855	0.728665	0.0408235	0.13803	0.639999	-0.00497444	0.879086	0.988751				0.0190884	0.532452	0.944974
seq.9765.4	Q9NXR1	NDE1	NDE1	-0.0154628	0.0243347	0.168484	-0.0146786	0.064904	0.106345	-0.0130528	0.0663306	0.458752	-0.0107584	0.191136	0.269641																			-0.00722089	0.524203	0.64733	-0.00681212	0.432549	0.832901	0.00117105	0.91711	0.980101	-0.0076375	0.536859	0.921112				-0.024679	0.0593135	0.597647
seq.9767.22	Q0D2K3	RIPPLY1	RIPPLY1	0.00825912	0.196181	0.478147	0.0118387	0.10934	0.166327	0.00602287	0.362364	0.810508	0.0100429	0.18936	0.267446																			0.00560368	0.608259	0.719812	0.00733555	0.353065	0.797207	0.00475071	0.59718	0.912264	0.0124175	0.387696	0.885761				0.00228313	0.846528	0.976712
seq.9772.153	Q8NFZ4	NLGN2	NLGN2_2	0.00394748	0.698718	0.870113	-0.0203149	0.0850764	0.134589	0.0091242	0.387479	0.826234	-0.0230571	0.0591385	0.099797																			-0.0261006	0.141653	0.244073	0.0138395	0.283903	0.756452	0.0120163	0.481764	0.865376	0.0215897	0.280686	0.84148				0.00461364	0.802451	0.972472
seq.9774.59	Q9ULK6	RNF150	RNF150	-0.00701922	0.645473	0.843715	-0.0150962	0.392704	0.486051	-0.00391057	0.80445	0.960828	-0.0139263	0.446292	0.541331																			-0.00254618	0.925676	0.953152	0.00527437	0.78319	0.954742	0.000399452	0.986065	0.996955	0.0295127	0.344045	0.876045				-0.00347001	0.900143	0.985991
seq.9778.45	Q4KMG9	TMEM52B	TMEM52B	-0.0125471	0.226443	0.516156	0.0139713	0.243876	0.329312	-0.0168303	0.117155	0.561127	0.0190311	0.125286	0.189438																			0.0644608	0.000283044	0.00134156	0.00537618	0.665603	0.92619	0.000311812	0.985018	0.996647	0.0128069	0.501571	0.91189				-0.0541012	0.00574897	0.184557
seq.9779.63	Q9BSE4	HERPUD2	HERPUD2	0.0331419	0.0990579	0.346016	-0.00141461	0.951468	0.963638	0.0358873	0.0846355	0.500591	-0.0122088	0.611919	0.692747																			-0.0206205	0.527584	0.650219	0.0241452	0.347849	0.79249	0.015212	0.647312	0.926194	0.0254411	0.541026	0.921713				0.0583001	0.095087	0.712413
seq.9783.75	Q9NVH1	DNAJC11	DNAJC11	0.000898729	0.886449	0.956524	-0.0109256	0.133615	0.197641	0.00358247	0.582375	0.90425	-0.0119991	0.111602	0.171311																			-0.0130019	0.264662	0.394046	0.00475784	0.541557	0.885827	-0.00257578	0.787171	0.959253	0.0114952	0.376304	0.882651				0.00802671	0.454499	0.924755
seq.9790.28	Q8IWQ3	BRSK2	BRSK2	-0.00856327	0.226432	0.516156	-0.00475598	0.562407	0.646414	-0.00804038	0.272634	0.750351	-0.0023458	0.782535	0.839212																			-0.0235681	0.0779894	0.151994	-0.0238386	0.0105539	0.186242	-0.0325564	0.00260037	0.11276	-0.022837	0.165931	0.753407				0.0145408	0.226323	0.857128
seq.9793.145	Q8TDY8	IGDCC4	IGDCC4	0.0159604	0.112789	0.367043	0.00641337	0.582087	0.665282	0.0155704	0.135173	0.589308	0.00174231	0.885161	0.917268																			0.00521645	0.771924	0.845919	0.0177249	0.183808	0.681266	0.0153497	0.357626	0.816641	0.0258602	0.235265	0.809764				0.0156041	0.353191	0.902617
seq.9794.17	Q96D53	COQ8B	COQ8B	-0.0201568	0.133207	0.399019	-0.0096443	0.534536	0.620375	-0.0192917	0.165192	0.643544	-0.0038584	0.810315	0.859886																			0.00919705	0.703871	0.793344	-0.0196354	0.276019	0.75241	-0.0174033	0.416574	0.837847	-0.0169561	0.551075	0.923302				-0.0144646	0.517925	0.940569
seq.9795.9	O75503	CLN5	CLN5_2	0.00871862	0.2951	0.59024	0.0165315	0.086361	0.136207	0.00541422	0.529612	0.885511	0.0149247	0.134539	0.201173																			0.0269011	0.0741938	0.145806	0.0146002	0.143956	0.635637	0.0174082	0.142971	0.644047	0.00661543	0.691751	0.953765				-0.00406722	0.800587	0.972472
seq.9828.86	P07864	LDHC	LDHC	0.00293536	0.820747	0.930858	0.0245007	0.102231	0.157103	-0.00278496	0.835576	0.961156	0.025343	0.102812	0.159722																			0.0526158	0.021427	0.0537149	-0.00284685	0.857829	0.969816	0.0102133	0.618692	0.916209	-0.0150401	0.542855	0.922056				-0.0128542	0.615692	0.953869
seq.9829.91	Q06520	SULT2A1	SULT2A1	-0.0133439	0.404696	0.692091	-0.029416	0.112321	0.170187	-0.00723619	0.66249	0.926664	-0.0272445	0.155554	0.22743																			0.000244839	0.993127	0.995313	0.00132489	0.949747	0.990396	-0.0374028	0.17652	0.676199	0.0488145	0.134682	0.720602				-0.0188321	0.488893	0.933133
seq.9830.109	Q9UKW4	VAV3	VAV3	-0.00830782	0.37303	0.663344	-0.00915085	0.396578	0.490254	-0.00671295	0.486863	0.87451	-0.00714295	0.522678	0.613949																			-0.0227747	0.149973	0.255041	-0.0114443	0.347631	0.79249	-0.0167551	0.314975	0.793426	-0.00852218	0.635874	0.944027				-0.0025546	0.870603	0.981215
seq.9832.33	Q93099	HGD	HGD	-0.0342483	0.0248379	0.169563	-0.0255069	0.14873	0.217003	-0.0305896	0.0528886	0.412079	-0.0163331	0.371588	0.467372																			-0.0142143	0.60282	0.715469	-0.0327276	0.109756	0.570509	-0.06585	0.0104873	0.252145	0.00108335	0.973827	0.999771				-0.0379972	0.123476	0.762432
seq.9836.20	P27707	DCK	DCK	-6.77383e-05	0.990799	0.997646	-0.0101157	0.13649	0.201322	0.00235366	0.698681	0.933931	-0.0108204	0.12399	0.18779																			-0.0115737	0.275151	0.40601	-0.00106205	0.88662	0.978387	-0.00675392	0.467269	0.858617	0.0101306	0.407332	0.889839				0.0104921	0.313507	0.893226
seq.9837.60	P15559	NQO1	NQO1	0.0125979	0.537238	0.781349	-0.00856767	0.717	0.783382	0.0155612	0.46173	0.862648	-0.0132361	0.588642	0.673195																			0.0054158	0.880361	0.924126	0.0242761	0.366326	0.802916	0.0402728	0.267332	0.75745	0.0075529	0.850382	0.983366				0.0114684	0.742635	0.967125
seq.9838.4	Q15797	SMAD1	SMAD1	0.00122054	0.887652	0.956731	-0.0158051	0.113784	0.172046	0.00510113	0.568387	0.89897	-0.0173339	0.0939365	0.147931																			-0.0368052	0.0126004	0.0346391	0.00386246	0.718478	0.940314	-0.000902098	0.948422	0.9885	0.00964673	0.55193	0.923302				0.00498473	0.751811	0.967995
seq.9842.2	P35222	CTNNB1	CTNNB1_3	0.0154305	0.479007	0.746919	0.0529721	0.035776	0.0631062	0.00382961	0.865197	0.96831	0.0518228	0.0473099	0.0822364																			0.0829695	0.0336935	0.077611	0.00607028	0.829439	0.962999	0.0107573	0.777718	0.958822	-0.00518842	0.902527	0.991905				-0.00536291	0.885416	0.985253
seq.9844.138	P35609	ACTN2	ACTN2	-0.000368873	0.99004	0.997296	-0.018833	0.581806	0.665064	0.00412496	0.89276	0.976351	-0.0200699	0.570853	0.657808																			-0.0554903	0.281652	0.413697	-0.0181298	0.640741	0.918417	-0.0495209	0.340915	0.808625	0.0300215	0.612452	0.936941				0.0386923	0.43986	0.92392
seq.9845.33	Q99497	PARK7	PARK7_3	-0.0133251	0.238324	0.533065	-0.0127029	0.331212	0.422942	-0.0112362	0.336843	0.792415	-0.00933945	0.490143	0.58488																			-0.00555964	0.789814	0.858647	-0.00927066	0.518929	0.876105	-0.00109995	0.955386	0.990886	-0.0278133	0.200714	0.77694				-0.0103669	0.606532	0.953869
seq.9847.21	Q9GZN2	TGIF2	TGIF2	0.00615233	0.763296	0.904421	0.0168598	0.475699	0.565975	0.0025488	0.904091	0.977834	0.0160957	0.510807	0.603979																			-0.000183576	0.995921	0.997403	-0.00561975	0.832827	0.964144	0.00671937	0.856375	0.976627	-0.0234561	0.541897	0.921713				0.0378193	0.267099	0.874144
seq.9848.22	P51946	CCNH	CCNH_2	0.0186546	0.175527	0.453403	0.0113891	0.47478	0.565066	0.0172622	0.226174	0.708224	0.00619364	0.707409	0.777238																			0.0183684	0.432986	0.566099	0.0145914	0.421394	0.826286	0.00952937	0.693267	0.941074	0.0189359	0.494923	0.910475				0.0198254	0.39212	0.909646
seq.9850.38	P47813	EIF1AX	EIF1AX	-0.0092653	0.1603	0.433154	-0.00885785	0.246375	0.332256	-0.00781404	0.25252	0.733312	-0.00652908	0.408957	0.504531																			-0.00307701	0.806697	0.872186	-0.00857976	0.320732	0.77734	-0.0019349	0.846353	0.973664	-0.0298019	0.0627451	0.576416				-0.0080905	0.468024	0.92768
seq.9851.9	P15090	FABP4	FABP4_2	-0.00355532	0.815036	0.928611	0.0114052	0.51668	0.605244	-0.00655822	0.676917	0.929757	0.0133769	0.462721	0.556902																			0.0348725	0.197196	0.314006	-0.00619725	0.749451	0.945931	-0.00413027	0.875951	0.977828	-0.0103192	0.720493	0.961029				-0.00612668	0.819373	0.973242
seq.9857.38	Q15306	IRF4	IRF4_2	-0.0116092	0.317032	0.611484	-0.000647462	0.961535	0.971537	-0.0122824	0.306488	0.775605	0.0030191	0.828	0.874386																			0.0279956	0.184436	0.298175	-0.0113503	0.45483	0.844618	-0.0280472	0.15662	0.658695	0.0141096	0.553197	0.923302				-0.0133623	0.492711	0.933133
seq.9859.180	P21673	SAT1	SAT1	-0.00874082	0.245014	0.541378	-0.0140986	0.105577	0.161403	-0.006007	0.44002	0.852766	-0.012307	0.172214	0.247354																			-0.00619057	0.651172	0.75394	-0.00860942	0.384758	0.811983	-0.00839054	0.48545	0.865535	-0.00377388	0.824884	0.978289				0.00232303	0.852138	0.978524
seq.9865.40	P63146	UBE2B	UBE2B	-0.0097631	0.442238	0.720391	0.00815799	0.578793	0.662452	-0.012424	0.344967	0.798271	0.0118803	0.434904	0.530274																			-0.00487062	0.830366	0.890244	-0.0240321	0.140614	0.6335	-0.0174972	0.447344	0.850552	-0.0381842	0.0991806	0.658215				0.0156968	0.482363	0.932018
seq.9872.23	P26232	CTNNA2	CTNNA2	-0.00529183	0.569179	0.800321	0.00713407	0.507239	0.596006	-0.00737968	0.443197	0.85468	0.00934279	0.401557	0.497423																			0.0305216	0.0570224	0.118586	0.00668631	0.568652	0.896166	-0.00279333	0.856699	0.976843	0.0153728	0.388205	0.885761				-0.0293256	0.0865578	0.681701
seq.9873.17	P11474	ESRRA	ESRRA	-0.00419933	0.557565	0.793281	-0.0139188	0.0926393	0.144575	-0.0011774	0.873729	0.971514	-0.0135683	0.113233	0.173408																			-0.0223607	0.0726934	0.14371	-0.00380138	0.686666	0.931192	-0.000436383	0.971117	0.994133	-0.010582	0.483222	0.908035				0.000980772	0.934778	0.992921
seq.9875.107	Q96FV9	THOC1	THOC1	-0.00191498	0.782644	0.914884	0.000222572	0.977915	0.98381	-0.00210342	0.769679	0.951404	0.000848935	0.918735	0.941878																			0.0103287	0.391268	0.525861	-0.00425041	0.625743	0.914306	-0.0191776	0.0705444	0.529265	0.0168343	0.235842	0.809764				-0.00212804	0.865954	0.981215
seq.9883.29	Q04760	GLO1	GLO1	0.0339316	0.120303	0.380055	0.043401	0.0859233	0.135811	0.0259495	0.25112	0.732349	0.0356138	0.173472	0.248818																			0.0287793	0.443685	0.575849	0.0109336	0.660386	0.924714	0.035785	0.229531	0.724299	-0.0179632	0.670931	0.952582				0.0434313	0.31962	0.893226
seq.9884.8	Q9Y3C6	PPIL1	PPIL1	0.0092262	0.406369	0.692674	-0.00480375	0.708775	0.776923	0.011052	0.336896	0.792415	-0.00812903	0.541662	0.63126																			-0.0397623	0.035489	0.0810969	-0.0043357	0.759374	0.950033	0.00925199	0.619931	0.916251	-0.0292255	0.179696	0.760174				0.0331649	0.0911376	0.694496
seq.9885.41	P10114	RAP2A	RAP2A	-0.00696084	0.805008	0.923454	-0.00459847	0.88787	0.916556	-0.00635679	0.827698	0.960828	-0.00268576	0.936631	0.954449																			0.058038	0.231207	0.355346	0.0156458	0.670513	0.927766	0.015625	0.769029	0.956526	0.0352845	0.498589	0.911224				-0.0268136	0.574679	0.952063
seq.9890.8	P06753	TPM3	TPM3_2	-0.00908663	0.159608	0.432247	-0.0116466	0.119029	0.179085	-0.00693886	0.299617	0.769328	-0.0095625	0.216431	0.299923																			-0.0221891	0.0691268	0.138045	-0.00725808	0.371058	0.806216	-0.00755022	0.483232	0.865376	-0.0145774	0.286477	0.845883				-0.00217686	0.843203	0.975641
seq.9895.77	Q92889	ERCC4	ERCC4	0.0249015	0.0682213	0.28996	0.0264464	0.0941687	0.146617	0.0203614	0.149616	0.61929	0.0203719	0.212747	0.295437																			0.0264665	0.26323	0.392274	0.0276332	0.108792	0.570313	0.0418538	0.0575023	0.497511	0.00445126	0.874553	0.987182				0.0228514	0.358115	0.902981
seq.9897.9	Q14566	MCM6	MCM6	-0.0108232	0.08653	0.32376	0.00225462	0.757663	0.816362	-0.0121298	0.0634643	0.450618	0.00586902	0.43755	0.532679																			0.00503037	0.655324	0.756223	-0.0129832	0.100517	0.561985	-0.0174874	0.116583	0.615674	-0.0097251	0.404044	0.889839				-0.0124587	0.277517	0.880607
seq.9899.28	O43896	KIF1C	KIF1C	0.00788304	0.403738	0.691241	0.00120881	0.911897	0.933472	0.0081622	0.403856	0.836376	-0.00124386	0.912454	0.937814																			0.00446154	0.795141	0.862864	0.0106762	0.396082	0.817757	0.0138298	0.369357	0.820048	0.00846188	0.668351	0.952582				0.000988191	0.951158	0.993098
seq.9900.36	P12036	NEFH	NEFH	0.0135395	0.284201	0.579279	-0.000967413	0.947288	0.960338	0.0147335	0.260226	0.73954	-0.00536188	0.723291	0.790996																			-0.0052425	0.815092	0.878265	0.0117705	0.483772	0.860704	0.0254642	0.190144	0.688285	-0.0206865	0.481344	0.908035				0.0316415	0.150378	0.795419
seq.9901.28	Q9GZT9	EGLN1	EGLN1	0.00660406	0.591262	0.812294	-0.0141448	0.320216	0.411061	0.0104832	0.410369	0.838111	-0.0172936	0.240575	0.326793																			-0.0127954	0.55175	0.66924	0.00340821	0.832265	0.964012	-0.00936942	0.658979	0.928685	0.018431	0.458165	0.901914				0.0281781	0.174387	0.821181
seq.9906.21	Q9BQ16	SPOCK3	SPOCK3	0.00116882	0.921844	0.970475	-0.00332524	0.809359	0.858126	0.00205078	0.867962	0.969439	-0.00393978	0.782512	0.839212																			-0.01802	0.373573	0.509757	-0.00346066	0.820618	0.96128	0.0075227	0.692162	0.941074	-0.019474	0.435929	0.892626				-0.000453476	0.982761	0.994721
seq.9907.216	O95271	TNKS	TNKS	0.00783422	0.302539	0.598425	0.00119403	0.891998	0.919254	0.00810662	0.302691	0.773449	-0.00122333	0.893077	0.92337																			-0.0034652	0.791758	0.859991	0.00319052	0.74288	0.944369	0.011379	0.387038	0.823538	-0.00289404	0.846616	0.982727				0.00639397	0.63745	0.953869
seq.9923.6	Q07889	SOS1	SOS1	0.00123161	0.880483	0.955365	0.0154299	0.103155	0.158193	-0.00239253	0.777829	0.952915	0.0161475	0.0995754	0.1554																			0.0265495	0.0612828	0.12502	0.0100045	0.336596	0.786461	0.0336658	0.0144164	0.288527	-0.0213207	0.183908	0.762534				-0.0237935	0.102678	0.719859
seq.9926.4	P25815	S100P	S100P	-0.0101184	0.247175	0.543738	-0.00240503	0.811813	0.860101	-0.0102701	0.256729	0.73807	0.000674955	0.948549	0.963628																			0.00755675	0.633254	0.739234	0.00171636	0.868695	0.97391	0.0100504	0.423152	0.838964	-0.0124914	0.474799	0.905829				-0.0290432	0.0845258	0.678723
seq.9930.48	O75899	GABBR2	GABBR2_2	0.00435837	0.799119	0.92335	0.00474364	0.810879	0.859421	0.00353403	0.842039	0.961156	0.00368418	0.857559	0.896885																			-0.0233657	0.430219	0.563593	-0.0202526	0.326855	0.779579	-0.00656237	0.805277	0.962585	-0.0475117	0.139493	0.721964				0.0374612	0.214004	0.849332
seq.9931.20	P04264	KRT1	KRT1	-0.0171972	0.147278	0.417875	-0.0199986	0.145388	0.21268	-0.0136233	0.267611	0.747466	-0.0158947	0.263799	0.352879																			0.0106112	0.613174	0.723972	-6.66064e-05	0.996576	0.998884	-0.00690002	0.715468	0.942931	0.0265057	0.295923	0.851222				-0.0296878	0.145459	0.793453
seq.9933.49	Q9UN42	ATP1B4	ATP1B4	0.0281791	0.492239	0.754781	0.0844998	0.0753139	0.120984	0.0100416	0.813027	0.960828	0.0815027	0.0974502	0.152606																			0.0385419	0.578914	0.692738	-0.015568	0.767259	0.951228	-0.0374119	0.608853	0.91357	-0.00161804	0.982583	0.999771				0.0784042	0.281061	0.880848
seq.9940.35	Q4G0W2	DUSP28	DUSP28	-0.0017798	0.924719	0.970829	0.0397822	0.0678924	0.110673	-0.0114675	0.556402	0.896187	0.0432235	0.0554215	0.0943507																			0.0268346	0.428038	0.56115	-0.0142749	0.561011	0.893326	0.000437841	0.988012	0.997874	-0.0349952	0.401888	0.889234				-0.0134746	0.66168	0.955778
seq.9942.2	Q9UKK6	NXT1	NXT1	0.0111938	0.260933	0.556945	0.000953592	0.934064	0.950504	0.0117801	0.253464	0.733741	-0.00260227	0.827456	0.874006																			0.0152891	0.360734	0.498472	0.0206125	0.116752	0.582159	0.0213048	0.227647	0.722903	0.0198962	0.311788	0.859394				0.002927	0.861446	0.981215
seq.9947.22	Q92547	TOPBP1	TOPBP1	0.00126954	0.903637	0.962455	0.00183959	0.879447	0.911088	0.000920616	0.93241	0.985856	0.00156498	0.900803	0.928984																			0.019271	0.282495	0.414664	0.0108211	0.420022	0.825874	0.0351814	0.0626976	0.505924	-0.0329711	0.0762615	0.605851				-0.00941544	0.617097	0.953869
seq.9952.57	Q00059	TFAM	TFAM	0.0159716	0.389464	0.678581	0.0475707	0.0267022	0.0486192	0.00569246	0.76694	0.951257	0.0458624	0.0391116	0.0697738																			0.0150261	0.638761	0.744302	-0.000241538	0.991904	0.997518	-0.0375908	0.208289	0.706746	0.0307888	0.415631	0.891735				0.00407204	0.895399	0.985991
seq.9956.7	Q13444	ADAM15	ADAM15_2	0.00630561	0.288155	0.583132	-0.000845274	0.902153	0.926443	0.00695699	0.2576	0.73836	-0.00292387	0.681161	0.755001																			-0.00463186	0.649344	0.752661	0.00669486	0.382799	0.810885	0.014336	0.162417	0.659537	-0.0040339	0.729213	0.962405				0.00138474	0.896526	0.985991
seq.9964.10	P0CAP1	MYZAP	MYZAP_3	-0.00643042	0.682067	0.861751	0.0340102	0.0612345	0.101247	-0.015052	0.354181	0.805273	0.0385254	0.0405843	0.0719534																			0.0341459	0.193816	0.309841	-0.00544136	0.781466	0.95427	0.0220677	0.377761	0.820912	-0.0420282	0.195735	0.7746				-0.0352649	0.210302	0.849332
seq.9970.7	Q92575	UBXN4	UBXN4_1	-0.0107459	0.5116	0.765327	0.00519089	0.784125	0.838695	-0.0127671	0.451427	0.858294	0.00902178	0.645655	0.724187																			0.0429382	0.151207	0.256551	0.00887094	0.676661	0.929214	0.00667456	0.809542	0.963362	0.000511848	0.987694	0.999771				-0.0479078	0.0856117	0.678723
seq.9971.5	Q7Z408	CSMD2	CSMD2	0.00208631	0.824758	0.933121	0.0238405	0.0287206	0.0518795	-0.00347522	0.721481	0.939913	0.0248807	0.0274707	0.0511564																			0.020699	0.206361	0.325329	-0.00560012	0.614241	0.911354	-0.0105489	0.456089	0.855681	0.0121214	0.489298	0.909088				0.00216326	0.905731	0.985991
seq.9979.13	Q86WK6	AMIGO1	AMIGO1_2	-0.00784196	0.851355	0.94415	0.0420047	0.385673	0.479296	-0.0185008	0.669413	0.928713	0.0475566	0.342913	0.438267																			0.109428	0.131154	0.229788	0.0175176	0.741133	0.944084	0.0722102	0.30036	0.779573	-0.0434297	0.599157	0.930872				-0.0672397	0.364004	0.902981
seq.9983.97	Q8N3Z0	PRSS35	PRSS35	-0.0172155	0.0403943	0.221258	-0.00331786	0.732909	0.796664	-0.0176595	0.042319	0.371887	0.00198133	0.8439	0.886097																			-0.00705816	0.624835	0.733117	-0.0247853	0.0224352	0.299342	-0.0244418	0.0691393	0.524121	-0.0356331	0.0422593	0.492574				-0.00667794	0.641666	0.953869
seq.9987.30	Q8N386	LRRC25	LRRC25_2	-0.0116999	0.201013	0.483975	-0.0110525	0.297039	0.387246	-0.00989142	0.296454	0.767462	-0.00808357	0.461324	0.555617																			-0.00548629	0.732664	0.814754	-0.0106718	0.3612	0.800456	-0.00909292	0.53443	0.883029	-0.0180715	0.341436	0.874858				-0.0112456	0.486472	0.932372
seq.9991.112	Q9NT22	EMILIN3	EMILIN3_2	-0.0262062	0.333836	0.627773	0.0111912	0.721373	0.787109	-0.0308623	0.272115	0.750351	0.0205534	0.527346	0.618036																			0.0159074	0.743203	0.822707	-0.0456897	0.199027	0.697609	-0.0505085	0.297336	0.77922	-0.0507937	0.337585	0.872715				-0.012434	0.788147	0.97089
seq.9993.11	O43296	ZNF264	ZNF264	-0.00326749	0.676068	0.859389	0.00675888	0.455157	0.547707	-0.00514179	0.525625	0.884541	0.00831179	0.375335	0.470785																			-0.00127411	0.925315	0.953152	-0.0103381	0.298758	0.765145	-0.0213723	0.0842957	0.567396	-0.00219627	0.88921	0.990444				-0.0069871	0.623499	0.953869
seq.9994.217	P51164	ATP4B	ATP4B	-0.00994719	0.258928	0.554943	-0.00100486	0.921567	0.940607	-0.0104237	0.253311	0.733741	0.00212727	0.840458	0.883767																			-0.0077853	0.599782	0.712581	-0.0082978	0.442234	0.839608	-0.00118851	0.932359	0.984097	-0.0191149	0.260905	0.829635				-0.0204959	0.264567	0.873614

### Sheet: GNPC_APOE2_Fig3
Somamers, corresponding genes and labels used for plots and annotation				APOE2 associated proteins (Without AD adjustment)			AD associated proteins (Without APOE2 adjustment)			APOE2 associated proteins (With AD adjustment)			AD associated proteins (With APOE2 adjustment)			APOE2 => protein => AD									APOE2 => AD => protein									APOE2 associated proteins in CU			APOE2 associated proteins in younger CU			APOE2 associated proteins in older CU			APOE2 * age effect on proteins in CU			APOE2 associated proteins in AD			APOE2 * AD effect on proteins			Category
apt_name	UniProt	EntrezGeneSymbol	label	effect	p	p_adjusted	effect	p	p_adjusted	effect	p	p_adjusted	effect	p	p_adjusted	acme	acme_p	p_adjusted	ade	ade_p	ade_p_adjusted	prop_m	prop_m_p	prop_m_p_adjusted	acme	acme_p	p_adjusted	ade	ade_p	ade_p_adjusted	prop_m	prop_m_p	prop_m_p_adjusted	effect	p	p_adjusted	effect	p	p_adjusted	effect	p	p_adjusted	effect	p	p_adjusted	effect	p	p_adjusted	effect	p	p_adjusted	Category
seq.6941.11	Q8NBK3	SUMF1	SUMF1	0.111437	1.14603e-05	0.000725987	-0.0647266	0.011173	0.0297101	0.107575	2.3347e-05	0.00139412	-0.057451	0.0241107	0.0558495	-0.00364059	0.044	0.0901359	-0.0606141	0.002	0.00248235	0.0566588	0.044	0.0901359	0.00395204	0.044	0.0875849	0.107575	0	0	0.0354356	0.044	0.0875849	0.0986499	0.000459091	0.0237197	0.0756792	0.0493007	0.523658	0.126212	0.00221802	0.12526	0.00275508	0.225141	0.4614	0.132234	0.0190744	0.385559	0.0443235	0.470044	0.877693	Non-specific
seq.25262.6	O43264	ZW10	ZW10	-0.137971	4.17794e-12	5.24764e-10	0.0551513	0.0059525	0.0175634	-0.134885	1.3006e-11	1.6336e-09	0.0460601	0.0206475	0.0491398	-0.00551039	0.038	0.0793861	-0.0576728	0.002	0.00248235	0.0872129	0.04	0.0835644	-0.00349798	0.028	0.058495	-0.134885	0	0	0.0252776	0.028	0.058495	-0.122817	2.25063e-08	2.48422e-06	-0.0854638	0.00595745	0.218091	-0.155734	5.16664e-07	7.23827e-05	-0.00409029	0.0205616	0.126416	-0.178606	9.21565e-05	0.0131639	-0.0571416	0.233242	0.766964	Non-specific
seq.12501.10	O75347	TBCA	TBCA	-0.30622	1.80696e-42	8.77581e-40	0.0547586	0.0169004	0.0418632	-0.303923	9.8791e-42	4.79795e-39	0.0342542	0.120997	0.206965	-0.00625759	0.254	0.359691	-0.0580121	0.01	0.0103941	0.0973645	0.256	0.362523	-0.00255889	0.162	0.245914	-0.303923	0	0	0.00834922	0.162	0.245914	-0.326336	5.06015e-40	2.83563e-37	-0.332794	2.63763e-22	1.37251e-19	-0.31304	7.08488e-19	3.03608e-16	-0.000304073	0.875535	0.934352	-0.221556	1.73467e-05	0.00341543	0.104249	0.05009	0.621706	Non-specific
seq.21206.218	O00165	HAX1	HAX1	-0.0802612	6.59713e-09	6.24157e-07	0.0346883	0.0126017	0.0328457	-0.0783102	1.57945e-08	1.45649e-06	0.0294862	0.0331343	0.0728814	-0.00338763	0.194	0.291239	-0.0604229	0	0	0.053089	0.194	0.292154	-0.00181782	0.052	0.100661	-0.0783102	0	0	0.0226864	0.052	0.100661	-0.0775829	4.61568e-07	4.25636e-05	-0.0449672	0.0410273	0.493476	-0.103378	1.20152e-06	0.000153562	-0.000389364	0.753203	0.868276	-0.0774766	0.0121343	0.327401	-0.00459152	0.890438	0.972393	Non-specific
seq.23567.37	P50148	GNAQ	GNAQ	-0.0417625	0.00143846	0.0496642	0.0203981	0.12019	0.206555	-0.0405677	0.00200651	0.0638317	0.0176469	0.179003	0.281954	-0.00181192	0.184	0.285471	-0.0627898	0	0	0.0280476	0.184	0.285471	-0.00119246	0.202	0.298056	-0.0405677	0.004	0.00407729	0.0285549	0.204	0.301007	-0.0324609	0.0134975	0.281745	-0.0166299	0.349137	0.86624	-0.0433779	0.0247039	0.460277				-0.0680882	0.0503719	0.547466	-0.0436757	0.169092	0.766964	Non-specific
seq.19606.28	Q14623	IHH	IHH	0.128244	4.18248e-07	3.31189e-05	0.0637712	0.0122885	0.0321211	0.133129	1.53527e-07	1.27096e-05	0.0727624	0.00415868	0.0129304	0.00420285	0.058	0.113315	-0.0696017	0	0	-0.0642649	0.06	0.118318	-0.0036443	0.026	0.05486	0.133129	0	0	-0.0281445	0.026	0.05486	0.13783	3.79507e-08	3.94958e-06	0.119857	4.27367e-05	0.0052769	0.14942	0.000347061	0.0266141	0.00423697	0.035511	0.159319	0.127201	0.0630357	0.574606	-0.00636467	0.917091	0.972393	Non-specific
seq.23274.27	Q9HAE3	EFCAB1	EFCAB1	-0.0434068	0.000501396	0.0207138	0.0308334	0.0137909	0.0353258	-0.0415273	0.000884112	0.0325291	0.0280316	0.0251632	0.0577486	-0.00310645	0.054	0.107491	-0.0598791	0	0	0.0493201	0.054	0.107491	-0.00193734	0.038	0.0778447	-0.0415273	0	0	0.0445727	0.038	0.0778447	-0.0188271	0.143668	0.626718	-0.00490544	0.766703	0.976807	-0.028584	0.150005	0.729969				-0.120493	0.00017256	0.0211539	-0.107148	0.000382039	0.0733761	Non-specific
seq.21569.49	O94804	STK10	STK10	0.26309	4.93738e-26	1.19896e-23	-0.0732903	0.00374292	0.011804	0.259351	2.69852e-25	6.55292e-23	-0.0558101	0.0241802	0.0559449	-0.00669943	0.108	0.188699	-0.0580255	0	0	0.103506	0.108	0.188331	0.00367016	0.04	0.0811538	0.259351	0	0	0.0139539	0.04	0.0811538	0.254112	1.07441e-20	2.89893e-18	0.272421	6.0291e-14	2.09152e-11	0.23938	4.15417e-09	8.90092e-07	-0.00556852	0.0103558	0.0850779	0.268407	3.118e-06	0.000688323	0.0124906	0.834115	0.972393	Non-specific
seq.14685.17	P31751	AKT2	AKT2_1	-0.0840456	1.14435e-08	1.05526e-06	0.0345073	0.019892	0.0477947	-0.0820662	2.62973e-08	2.3947e-06	0.0288328	0.050736	0.103243	-0.00450585	0.034	0.0724646	-0.0599073	0.002	0.00248235	0.0699524	0.036	0.0767273	-0.00131505	0.086	0.15378	-0.0820662	0	0	0.0157716	0.086	0.15378	-0.0780758	5.75894e-07	5.24424e-05	-0.036131	0.113805	0.671341	-0.118388	2.21573e-08	3.84323e-06	-0.00536831	1.86755e-05	0.00155007	-0.101149	0.0047747	0.22884	-0.0205447	0.564033	0.89741	Non-specific
seq.5918.5	Q06323	PSME1	PSME1	0.195466	4.39732e-36	1.60172e-33	0.0229989	0.1478	0.24421	0.1979	7.92407e-37	2.88634e-34	0.0363327	0.0183001	0.0443943	0.0127617	0.024	0.0522062	-0.0789279	0.002	0.00248235	-0.192873	0.026	0.0565567	-0.00242115	0.026	0.05486	0.1979	0	0	-0.0123858	0.026	0.05486	0.194423	1.90197e-32	7.6977e-30	0.217323	1.0209e-23	6.76114e-21	0.179249	3.41126e-13	1.03546e-10	-0.00206061	0.112232	0.320247	0.20212	1.87402e-07	4.70766e-05	0.00398187	0.914515	0.972393	Non-specific
seq.13732.79	Q16619	CTF1	CTF1_1	-0.133965	4.45433e-38	1.90881e-35	0.0263327	0.0129188	0.0335043	-0.13279	2.49888e-37	9.58121e-35	0.0172166	0.0930847	0.168268	-0.00845746	0.088	0.162877	-0.0569606	0.01	0.0103941	0.129283	0.088	0.162877	-0.00119418	0.09	0.15958	-0.13279	0	0	0.0089128	0.09	0.15958	-0.124368	1.01087e-31	3.8759e-29	-0.125607	1.32427e-18	5.67487e-16	-0.120794	2.12377e-14	7.73583e-12	-0.00104368	0.213688	0.44683	-0.157586	2.94405e-09	1.12881e-06	-0.0308343	0.213081	0.766964	Non-specific
seq.7202.107	Q9H3T2	SEMA6C	SEMA6C_2	-0.114005	1.67665e-06	0.000122144	0.057278	0.0168179	0.0417155	-0.110685	3.43298e-06	0.000235937	0.0498366	0.0370821	0.0797713	-0.00342713	0.062	0.118927	-0.0603306	0.006	0.00636181	0.0537524	0.068	0.130436	-0.00402592	0.068	0.129261	-0.110685	0	0	0.0350963	0.068	0.129261	-0.101233	5.52804e-05	0.00372887	-0.0923864	0.00841546	0.259774	-0.104747	0.00369848	0.184458	-0.00122065	0.546608	0.756141	-0.151664	0.0119793	0.327346	-0.0326938	0.569687	0.89741	Non-specific
seq.18842.24	P62837	UBE2D2	UBE2D2	0.0373437	0.00127378	0.0452866	-0.0153129	0.187483	0.293282	0.0364766	0.00168867	0.0551659	-0.0128434	0.269103	0.387817	-0.00102395	0.462	0.58025	-0.0632524	0.002	0.00248235	0.0159304	0.464	0.582762	0.000815022	0.324	0.435439	0.0364766	0	0	0.0218553	0.324	0.435439	0.0328927	0.005901	0.172646	0.0289966	0.0769228	0.613782	0.0400272	0.0194094	0.427022				0.0458929	0.128751	0.690136	0.0141346	0.614611	0.89741	Non-specific
seq.7965.25	P09105	HBQ1	HBQ1_2	-0.426781	2.02813e-55	1.23124e-52	0.0672722	0.0162756	0.0405916	-0.424189	1.34452e-54	8.16236e-52	0.0386819	0.146575	0.241621	-0.0093808	0.126	0.207703	-0.0543568	0.012	0.0124118	0.147178	0.13	0.212636	-0.00160833	0.18	0.271286	-0.424189	0	0	0.0037772	0.18	0.271286	-0.423555	2.5109e-46	1.52433e-43	-0.375213	2.31234e-19	1.05284e-16	-0.469705	6.68242e-29	4.86814e-26	-0.00636403	0.00613337	0.0565633	-0.436825	7.70784e-12	4.01083e-09	-0.0060876	0.924467	0.975313	Non-specific
seq.7721.81	Q06787	FMR1	FMR1_3	-0.101883	2.96742e-05	0.00172941	-0.157702	9.92028e-11	2.18336e-09	-0.113005	3.10345e-06	0.000217391	-0.165333	1.10118e-11	3.00453e-10	0.00926977	0	0	-0.0763621	0	0	-0.138164	0	0	0.0114434	0.004	0.0150714	-0.113005	0	0	-0.112675	0.004	0.0159245	-0.103377	5.01412e-05	0.00347885	-0.112096	0.0010609	0.065086	-0.108535	0.00372296	0.184458	-0.00161985	0.430698	0.628932	-0.149539	0.0093519	0.29881	-0.0277487	0.63588	0.898064	APOE2=>protein=>AD partital
seq.21823.5	O15355	PPM1G	PPM1G	-0.230393	3.97746e-58	2.63416e-55	-0.0392231	0.00793641	0.0223663	-0.234073	6.27261e-60	4.15418e-57	-0.0549983	8.59391e-05	0.00043507	0.0200996	0.002	0.00629851	-0.0862364	0	0	-0.30391	0.002	0.00740351	0.00380667	0.006	0.0186176	-0.234073	0	0	-0.0165316	0.006	0.0188955	-0.22792	2.39699e-47	1.58746e-44	-0.217354	1.24473e-22	6.97527e-20	-0.243869	1.12042e-27	6.80187e-25	-0.00202136	0.101803	0.307259	-0.262901	1.03758e-15	8.39867e-13	-0.0329252	0.328203	0.815777	APOE2=>protein=>AD partital
seq.8922.4	Q9ULS5	TMCC3	TMCC3_2	-0.132829	1.13098e-08	1.05526e-06	0.072934	0.00180503	0.00629472	-0.12853	3.35782e-08	3.01997e-06	0.0643031	0.00572591	0.016868	-0.00645621	0.006	0.0160253	-0.0566577	0.002	0.00248235	0.102294	0.006	0.0162308	-0.00363619	0.01	0.0242529	-0.12853	0	0	0.0275122	0.01	0.0245349	-0.123632	1.80444e-06	0.000160309	-0.110169	0.00347858	0.150842	-0.132612	0.000130937	0.0116326	-0.00362376	0.0819612	0.302346	-0.153321	0.00296562	0.18094	-0.0284465	0.611731	0.89741	APOE2=>protein=>AD partital
seq.10781.19	Q6UXB4	CLEC4G	CLEC4G_1	-0.0528042	1.34459e-05	0.00083721	0.0838959	4.4527e-12	1.38623e-10	-0.0472925	8.60371e-05	0.00464282	0.0806499	2.7092e-11	6.60084e-10	-0.00935398	0	0	-0.0569839	0.004	0.00435052	0.141005	0	0	-0.00624076	0.006	0.0186176	-0.0472925	0.002	0.00208911	0.116577	0.006	0.0188955	-0.0404636	0.00207613	0.0800528	-0.0174269	0.309852	0.84842	-0.0554451	0.0045769	0.1956				-0.0707865	0.010827	0.323084	-0.0350116	0.229344	0.766964	APOE2=>protein=>AD partital
seq.6641.60	P0CG47	UBB	UBB_1	0.0925715	6.64577e-05	0.00364018	-0.084479	0.000282743	0.00126756	0.0872314	0.000170685	0.0080743	-0.0785194	0.000733449	0.00285884	-0.00477399	0.006	0.0160253	-0.0602105	0	0	0.0734635	0.006	0.0162308	0.00494716	0.004	0.0150714	0.0872314	0	0	0.0536693	0.004	0.0159245	0.0853452	0.000694804	0.0335208	0.0862041	0.0115556	0.302814	0.0809529	0.034636	0.516249	-0.000250974	0.90163	0.936377	0.0581054	0.271961	0.811487	-0.014898	0.790842	0.969948	APOE2=>protein=>AD partital
seq.22119.18	Q99627	COPS8	COPS8	0.0759715	4.03833e-10	4.20275e-08	0.0384054	0.00167198	0.00591443	0.0789984	8.00007e-11	9.40008e-09	0.0438822	0.000302512	0.00131964	0.00721983	0.006	0.0160253	-0.0736366	0	0	-0.108705	0.006	0.0162308	-0.00277759	0	0	0.0789984	0	0	-0.0364414	0	0	0.0812314	1.18337e-09	1.48635e-07	0.0942383	2.75924e-07	4.90269e-05	0.0754655	9.39414e-05	0.00855454	-0.000225218	0.833875	0.922822	0.0896033	0.00169209	0.127081	-0.0146988	0.616307	0.89741	APOE2=>protein=>AD partital
seq.22821.50	P13051	UNG	UNG	1.44989	0	0	-0.0232498	0.557402	0.665369	1.45512	0	0	0.0765154	0.00313214	0.0100874	0.0606296	0.004	0.0115616	-0.126745	0	0	-0.917022	0.004	0.0118873	-0.00497529	0.01	0.0242529	1.45512	0	0	-0.0034309	0.01	0.0245349	1.50102	0	0	1.54642	2.49933e-228	9.10382e-225	1.45761	2.49213e-165	6.05171e-162	-0.00479536	0.0274346	0.147533	1.32637	2.39906e-66	4.36929e-63	-0.212678	0.000695508	0.0733761	APOE2=>protein=>AD partital
seq.21828.6	P04844	RPN2	RPN2	-0.0938089	7.18075e-07	5.51133e-05	-0.0672281	0.000404573	0.00171755	-0.0987126	1.80668e-07	1.46241e-05	-0.0738234	9.77468e-05	0.000486065	0.00638957	0.002	0.00629851	-0.0720861	0	0	-0.0972588	0.004	0.0118873	0.00398452	0.006	0.0186176	-0.0987126	0	0	-0.0420627	0.006	0.0188955	-0.0970405	2.068e-06	0.00018151	-0.0974586	0.000733566	0.0529111	-0.103531	0.000352761	0.0267694	-0.00142246	0.387128	0.589572	-0.106756	0.0171989	0.37378	-0.0033922	0.940663	0.983689	APOE2=>protein=>AD partital
seq.8905.20	Q9NPA1	KCNMB3	KCNMB3	-0.0804477	3.17795e-07	2.63084e-05	0.101085	1.40294e-10	2.95388e-09	-0.0739965	2.24051e-06	0.000158467	0.096088	9.66351e-10	1.61465e-08	-0.00991209	0	0	-0.0535442	0.016	0.0163092	0.156203	0.002	0.00740351	-0.00510238	0	0	-0.0739965	0	0	0.0645063	0	0	-0.066005	9.95978e-05	0.00636465	-0.0536857	0.0130911	0.323283	-0.0756545	0.00290919	0.154697	-0.00210702	0.123455	0.320247	-0.102309	0.00547297	0.243114	-0.0428665	0.255795	0.775019	APOE2=>protein=>AD partital
seq.21207.1	Q13057	COASY	COASY	-0.114971	1.97971e-13	2.92725e-11	0.0562606	0.000357092	0.00154846	-0.111718	9.21124e-13	1.31576e-10	0.0487611	0.00180054	0.00625807	-0.00776876	0.002	0.00629851	-0.0565409	0.002	0.00248235	0.120802	0.002	0.00740351	-0.00309035	0.006	0.0186176	-0.111718	0	0	0.0269174	0.006	0.0188955	-0.103361	8.04943e-10	1.02877e-07	-0.102292	1.50053e-05	0.00206252	-0.0975281	4.32915e-05	0.00420505	-0.00126682	0.349151	0.557765	-0.140609	0.000143665	0.0187663	-0.045443	0.226527	0.766964	APOE2=>protein=>AD partital
seq.16853.5	Q9NWW6	NMRK1	NMRK1	0.0799258	0.000329621	0.0145921	0.0485818	0.0298747	0.0668213	0.0834921	0.00017947	0.00843509	0.0541284	0.0154836	0.038656	0.00294801	0.018	0.0408387	-0.0674123	0.002	0.00248235	-0.045731	0.02	0.0453763	-0.00266015	0.012	0.0278242	0.0834921	0.004	0.00407729	-0.0329097	0.016	0.0359149	0.107219	1.32128e-05	0.000972275	0.0895223	0.00131916	0.0744969	0.0987516	0.0109945	0.322964	-0.00077737	0.695282	0.847331	0.00460898	0.929602	0.988793	-0.101662	0.0583386	0.66155	APOE2=>protein=>AD partital
seq.10734.339	Q9H3Q3	GAL3ST2	GAL3ST2	-0.174011	0.000270896	0.0124904	-0.161632	0.000746846	0.00296016	-0.185678	0.00010175	0.00533274	-0.174147	0.000278158	0.00122811	0.00483248	0	0	-0.0705567	0	0	-0.0735267	0	0	0.012191	0.006	0.0186176	-0.185678	0	0	-0.0702704	0.006	0.0188955	-0.158609	0.00227628	0.0854777	-0.157297	0.0310366	0.456402	-0.175358	0.0185472	0.423039				-0.284877	0.00929921	0.29881	-0.102959	0.371914	0.860271	APOE2=>protein=>AD partital
seq.12587.65	P36404	ARL2	ARL2	-0.532325	1.72763e-70	1.39842e-67	-0.118428	0.000138023	0.000672575	-0.542653	1.78165e-73	1.44215e-70	-0.154883	1.00276e-07	1.08064e-06	0.032292	0	0	-0.0980898	0	0	-0.490776	0	0	0.00979522	0.002	0.0120571	-0.542653	0	0	-0.0183824	0.002	0.0131875	-0.528232	1.69982e-60	1.37591e-57	-0.500425	1.2757e-31	1.03261e-28	-0.564795	3.19316e-31	2.58468e-28	-0.00332554	0.18346	0.400714	-0.592626	2.22598e-17	2.31661e-14	-0.0468304	0.502471	0.89741	APOE2=>protein=>AD partital
seq.17804.102	Q9NVS9	PNPO	PNPO	0.0527153	0.000151336	0.00776397	0.048363	0.000506295	0.00209328	0.0563559	5.09547e-05	0.00290004	0.0522823	0.000168793	0.000789759	0.00528069	0	0	-0.0723585	0.002	0.00248235	-0.0787247	0.002	0.00740351	-0.0035374	0.002	0.0120571	0.0563559	0	0	-0.0669727	0.002	0.0131875	0.0508757	0.000470483	0.0241371	0.0507054	0.0123904	0.313387	0.0535104	0.0106043	0.319409	-0.000538292	0.646462	0.823816	0.135229	0.000168189	0.0211252	0.0273735	0.418488	0.860271	APOE2=>protein=>AD partital
seq.19823.75	Q96EB6	SIRT1	SIRT1	0.158696	1.3547e-14	2.19311e-12	-0.119577	8.03054e-09	1.12505e-07	0.15133	1.66722e-13	2.53036e-11	-0.109314	1.01636e-07	1.09367e-06	-0.0133526	0	0	-0.0548945	0.004	0.00435052	0.195651	0.002	0.00740351	0.00515455	0.004	0.0150714	0.15133	0	0	0.0329398	0.004	0.0159245	0.157261	1.43385e-12	2.32124e-10	0.167833	1.72083e-08	3.48229e-06	0.136624	3.34852e-05	0.00338805	-0.00291544	0.101699	0.307259	0.127439	0.0076051	0.278408	-0.0199995	0.685148	0.902338	APOE2=>protein=>AD partital
seq.23601.43	Q8WYK0	ACOT12	ACOT12	-0.066858	5.45387e-05	0.00305627	0.0720429	1.43081e-05	8.90134e-05	-0.0622935	0.000166722	0.00799059	0.0678312	4.34052e-05	0.000239369	-0.00532958	0	0	-0.0612537	0.002	0.00248235	0.0800438	0.002	0.00740351	-0.00327141	0.002	0.0120571	-0.0622935	0	0	0.0498958	0.002	0.0131875	-0.0496365	0.00313473	0.11035	-0.0743649	0.00114065	0.0675577	-0.0176786	0.473925	0.886674				-0.0948927	0.0213055	0.399197	-0.0502644	0.208462	0.766964	APOE2=>protein=>AD partital
seq.11536.9	Q5VVJ2	MYSM1	MYSM1	0.0516059	0.000269437	0.0124904	0.0406303	0.00421266	0.0130426	0.0545497	0.000118661	0.00596169	0.0442701	0.00180882	0.00628085	0.00399259	0.002	0.00629851	-0.0688813	0.002	0.00248235	-0.0615298	0.004	0.0118873	-0.00302573	0.012	0.0278242	0.0545497	0	0	-0.0587246	0.012	0.0281333	0.0529731	0.000405738	0.021336	0.0498834	0.0181752	0.377991	0.0601887	0.00365375	0.18357	0.00122788	0.308309	0.542351	0.0613831	0.080994	0.629099	0.00885487	0.795266	0.969948	APOE2=>protein=>AD partital
seq.22792.21	Q9UGM6	WARS2	WARS2	-0.0714861	4.01942e-06	0.000268637	-0.0921574	2.68199e-09	4.15708e-08	-0.0781668	4.00044e-07	3.10034e-05	-0.097517	2.76406e-10	5.28508e-09	0.0095843	0	0	-0.0771338	0	0	-0.141886	0.004	0.0118873	0.00547988	0	0	-0.0781668	0	0	-0.0753903	0	0	-0.0714154	2.51724e-05	0.00181566	-0.0751345	0.000865981	0.0568349	-0.0729151	0.00407389	0.19188	-0.000129137	0.924737	0.936377	-0.108571	0.00176208	0.129664	-0.027936	0.453169	0.860271	APOE2=>protein=>AD partital
seq.22771.6	Q8N8I0	SAMD12	SAMD12	-0.060939	0.000626757	0.0253663	-0.0605252	0.00071408	0.00284111	-0.0652132	0.000251785	0.0114286	-0.0648544	0.000286544	0.00125903	0.00428017	0.002	0.00629851	-0.0675606	0	0	-0.0676381	0.002	0.00740351	0.00369494	0.002	0.0120571	-0.0652132	0	0	-0.0600624	0.002	0.0131875	-0.0699143	0.000245231	0.0141787	-0.0742082	0.00343335	0.149772	-0.0700783	0.0142967	0.370646	0.000161433	0.916329	0.936377	-0.0535103	0.205287	0.768827	0.0271059	0.528206	0.89741	APOE2=>protein=>AD partital
seq.15606.19	P08727	KRT19	KRT19	-0.135736	8.71525e-11	1.02404e-08	0.108069	2.80774e-07	2.72725e-06	-0.129094	6.12025e-10	6.55677e-08	0.0993697	2.01917e-06	1.59023e-05	-0.0107385	0	0	-0.0524586	0.002	0.00248235	0.169921	0	0	-0.00740302	0.002	0.0120571	-0.129094	0	0	0.0542359	0.002	0.0131875	-0.122189	9.52135e-08	9.63375e-06	-0.0937816	0.00312182	0.138673	-0.142338	1.64097e-05	0.00175801	-0.00390644	0.0338613	0.158885	-0.150761	0.00102853	0.0913764	-0.0287463	0.566787	0.89741	APOE2=>protein=>AD partital
seq.11243.90	Q5T601	ADGRF1	ADGRF1	-0.0543435	3.27808e-07	2.68323e-05	0.0339645	0.00142162	0.00515506	-0.0522073	9.46891e-07	7.03888e-05	0.030292	0.00433228	0.0134022	-0.00530536	0	0	-0.0626557	0	0	0.0780647	0	0	-0.00208241	0.008	0.021641	-0.0522073	0	0	0.0383575	0.008	0.0219221	-0.0479502	3.68197e-05	0.00260419	-0.0242106	0.0963337	0.650409	-0.066323	0.000236034	0.0193203	-0.00270617	0.00376154	0.0494723	-0.0652437	0.00796869	0.281806	-0.0238083	0.35503	0.860271	APOE2=>protein=>AD partital
seq.18328.36	Q96C36	PYCR2	PYCR2	-0.0702284	1.09052e-06	8.02466e-05	-0.0481254	0.000893251	0.00342852	-0.0737966	3.00836e-07	2.38216e-05	-0.0531231	0.000235385	0.00106047	0.0065445	0.004	0.0115616	-0.0719345	0	0	-0.100084	0.004	0.0118873	0.00405157	0.002	0.0120571	-0.0737966	0	0	-0.0580912	0.002	0.0131875	-0.0665535	1.17057e-05	0.000888295	-0.0725416	0.000338974	0.0304867	-0.059931	0.00734927	0.261007	-0.000419041	0.731712	0.8494	-0.103009	0.00352599	0.193134	-0.028675	0.408498	0.860271	APOE2=>protein=>AD partital
seq.5617.41	O15130	NPFF	NPFF	0.059911	5.91662e-05	0.00326535	0.0394108	0.00862368	0.0239784	0.0627436	2.63419e-05	0.00154759	0.043533	0.00367255	0.011582	0.00445813	0.006	0.0160253	-0.0662228	0.002	0.00248235	-0.0721794	0.008	0.0205854	-0.0033145	0.012	0.0278242	0.0627436	0	0	-0.0557724	0.012	0.0281333	0.0628588	0.000113112	0.00716539	0.0752861	0.00096551	0.0619863	0.0515541	0.0265544	0.474536	-0.00208324	0.112984	0.320247	0.0580399	0.0999511	0.6543	-0.0077026	0.830575	0.972393	APOE2=>protein=>AD partital
seq.3825.18	P45983	MAPK8	MAPK8	-0.0802096	2.05971e-05	0.00124008	0.0691281	0.000261018	0.00117865	-0.075901	5.57401e-05	0.00314781	0.0639683	0.000717952	0.00280444	-0.00434701	0.006	0.0160253	-0.0617117	0	0	0.0658053	0.006	0.0162308	-0.00446988	0.002	0.0120571	-0.075901	0	0	0.0556157	0.002	0.0131875	-0.0755377	9.49506e-05	0.00612137	-0.0829692	0.00147245	0.0788768	-0.0651208	0.0241339	0.460277	-0.000541616	0.729119	0.8494	-0.118429	0.0145882	0.347305	-0.0536468	0.238968	0.766964	APOE2=>protein=>AD partital
seq.22013.6	P50749	RASSF2	RASSF2	-0.0676824	3.12246e-05	0.00180533	0.0777288	1.77884e-06	1.42562e-05	-0.0627586	0.000108941	0.00554992	0.0735107	6.11726e-06	4.18444e-05	-0.00661638	0	0	-0.0577588	0.004	0.00435052	0.102778	0.002	0.00740351	-0.00344679	0.002	0.0120571	-0.0627586	0	0	0.0520621	0.002	0.0131875	-0.0497161	0.00504704	0.152563	-0.0333764	0.188182	0.767109	-0.0580176	0.0195535	0.427022				-0.109969	0.00294413	0.18094	-0.0679019	0.0822159	0.667996	APOE2=>protein=>AD partital
seq.13691.10	Q8N695	SLC5A8	SLC5A8	-0.139672	2.76141e-10	2.95837e-08	0.120152	5.77158e-08	6.59028e-07	-0.132196	2.04587e-09	2.09918e-07	0.111278	4.3418e-07	4.00888e-06	-0.01152	0	0	-0.0516092	0.014	0.0143398	0.182483	0	0	-0.00780317	0	0	-0.132196	0	0	0.0557371	0	0	-0.115122	3.35548e-06	0.000280973	-0.0846282	0.0123176	0.313387	-0.135563	0.000159625	0.0140105	-0.00195489	0.326167	0.543825	-0.193582	5.22098e-05	0.00884532	-0.0852183	0.108985	0.667996	APOE2=>protein=>AD partital
seq.22466.27	Q5TA89	HES5	HES5	-0.0673825	2.33854e-05	0.00139641	0.0923258	7.01471e-09	9.96144e-08	-0.0615109	0.000105129	0.00539341	0.0882105	3.05113e-08	3.70458e-07	-0.00679294	0	0	-0.057862	0.004	0.00435052	0.105064	0.004	0.0118873	-0.00624699	0	0	-0.0615109	0	0	0.0921957	0	0	-0.060673	0.000337972	0.0187949	-0.0707363	0.000859613	0.0568349	-0.0446058	0.094177	0.662069	0.00210505	0.123469	0.320247	-0.0612234	0.106864	0.656711	-0.00774612	0.839354	0.972393	APOE2=>protein=>AD partital
seq.21129.95	Q15013	MAD2L1BP	MAD2L1BP	-0.0541809	0.000185391	0.00906424	0.0705438	1.15409e-06	9.75356e-06	-0.0497052	0.000587017	0.0227469	0.0672225	3.55458e-06	2.5792e-05	-0.00580484	0.002	0.00629851	-0.059346	0.006	0.00636181	0.0890986	0.004	0.0118873	-0.0039509	0.008	0.021641	-0.0497052	0	0	0.0736337	0.008	0.0219221	-0.0353166	0.020703	0.347929	-0.00966242	0.644172	0.956663	-0.0569128	0.010986	0.322964				-0.0926622	0.00830183	0.284584	-0.0656408	0.0595708	0.66155	APOE2=>protein=>AD partital
seq.11402.17	Q8NEZ4	KMT2C	KMT2C	0.0704451	8.20414e-05	0.0044272	-0.0451349	0.0120549	0.0316127	0.0677352	0.000155486	0.00760211	-0.0405735	0.0239168	0.0555063	-0.00406432	0.014	0.033954	-0.061136	0.004	0.00435052	0.0623359	0.012	0.0291034	0.00287583	0.024	0.0516735	0.0677352	0	0	0.0407278	0.024	0.0516735	0.0815453	6.23844e-05	0.00416945	0.119489	8.79682e-06	0.00136351	0.0309045	0.287326	0.803739	-0.00343093	0.0365905	0.159843	0.049748	0.189888	0.757777	-0.0231009	0.592774	0.89741	APOE2=>protein=>AD partital
seq.22482.87	P02533	KRT14	KRT14	-0.180869	8.69198e-10	8.91846e-08	-0.118201	6.7441e-05	0.000359932	-0.189631	1.2156e-10	1.40566e-08	-0.130969	8.90948e-06	5.74894e-05	0.00953215	0	0	-0.0754111	0	0	-0.144692	0	0	0.00813335	0.002	0.0120571	-0.189631	0	0	-0.0448125	0.002	0.0131875	-0.184271	2.32353e-08	2.5264e-06	-0.144295	0.00125581	0.0720361	-0.227784	1.91511e-06	0.000232527	-0.00473402	0.0742867	0.280263	-0.217444	0.000695516	0.0703727	-0.0238286	0.73658	0.936255	APOE2=>protein=>AD partital
seq.25941.4	Q15646	OASL	OASL	-0.109395	2.09484e-06	0.000149616	0.107983	3.04092e-06	2.29804e-05	-0.102597	8.28898e-06	0.000525089	0.101036	1.20531e-05	7.5136e-05	-0.00749651	0	0	-0.0559906	0.006	0.00636181	0.118079	0.002	0.00740351	-0.00880258	0.004	0.0150714	-0.102597	0	0	0.0790184	0.004	0.0159245	-0.0807107	0.00109182	0.0482055	-0.0428407	0.199296	0.780575	-0.107897	0.00303285	0.158952	-0.00311013	0.118825	0.320247	-0.190893	0.000762868	0.0739037	-0.111683	0.0442302	0.617547	APOE2=>protein=>AD partital
seq.9314.9	Q15238	PSG5	PSG5	-0.116646	2.32184e-06	0.00016264	0.0992734	6.34568e-05	0.000341925	-0.110553	7.47208e-06	0.000477492	0.0918774	0.000207795	0.000952068	-0.00544874	0.004	0.0115616	-0.0574529	0.002	0.00248235	0.0866233	0.004	0.0118873	-0.00617204	0.006	0.0186176	-0.110553	0	0	0.0528767	0.006	0.0188955	-0.105646	8.6771e-05	0.00564399	-0.114168	0.00106318	0.065086	-0.0929105	0.0242949	0.460277	0.00176837	0.421109	0.624144	-0.116053	0.0399057	0.511193	-0.00807772	0.892005	0.972393	APOE2=>protein=>AD partital
seq.21916.82	Q96BN8	OTULIN	OTULIN	-0.0433794	1.52323e-05	0.000932496	-0.0361571	0.000322237	0.00142272	-0.0460475	4.35734e-06	0.000293919	-0.0392946	9.01962e-05	0.000454097	0.00545737	0.002	0.00629851	-0.0726394	0.002	0.00248235	-0.0812325	0.004	0.0118873	0.00238706	0.006	0.0186176	-0.0460475	0	0	-0.0546732	0.006	0.0188955	-0.0427616	5.16739e-05	0.00355136	-0.0254578	0.0685634	0.589847	-0.0600257	0.000166963	0.0144801	-0.00251855	0.00311059	0.0494723	-0.0602786	0.0147818	0.347961	-0.0182525	0.451338	0.860271	APOE2=>protein=>AD partital
seq.8967.6	Q9BV47	DUSP26	DUSP26	-0.150568	3.78647e-14	5.86903e-12	-0.0582726	0.00369943	0.011682	-0.155106	6.47855e-15	1.07264e-12	-0.0686097	0.000555157	0.0022456	0.0086739	0	0	-0.073894	0	0	-0.132994	0	0	0.0039964	0.004	0.0150714	-0.155106	0	0	-0.0264469	0.004	0.0159245	-0.15959	1.94729e-13	3.46e-11	-0.131744	1.12114e-05	0.00170156	-0.192726	8.78356e-10	1.93904e-07	-0.00426395	0.0142225	0.0944372	-0.147857	0.00192969	0.137821	0.0225868	0.637539	0.898064	APOE2=>protein=>AD partital
seq.22536.1	Q7Z4L9	PPP1R42	PPP1R42	0.063666	1.5067e-05	0.000930198	0.0397195	0.00711284	0.0204004	0.066592	6.08215e-06	0.000399175	0.0441497	0.00272605	0.00894562	0.00456594	0	0	-0.0684186	0.002	0.00248235	-0.0715074	0.002	0.00740351	-0.00243285	0.01	0.0242529	0.066592	0	0	-0.037919	0.01	0.0245349	0.0666534	5.57118e-06	0.000456023	0.0818382	3.58144e-05	0.00449841	0.054216	0.0103525	0.31822	0.000299716	0.7995	0.902837	0.108286	0.00333028	0.189518	0.0266653	0.45326	0.860271	APOE2=>protein=>AD partital
seq.9383.24	Q15782	CHI3L2	CHI3L2	-0.0347556	0.00118813	0.0428492	-0.0326865	0.00240098	0.00808279	-0.0370327	0.000553646	0.0216302	-0.0351086	0.00111141	0.00410787	0.00399821	0.006	0.0160253	-0.0662644	0	0	-0.0642116	0.006	0.0162308	0.00206433	0.002	0.0120571	-0.0370327	0.002	0.00208911	-0.0590343	0.006	0.0188955	-0.0352215	0.00205438	0.080033	-0.0518434	0.000364417	0.0319853	-0.0167617	0.348139	0.83994				-0.042384	0.0950518	0.646983	0.00302865	0.906764	0.972393	APOE2=>protein=>AD partital
seq.21861.8	P40306	PSMB10	PSMB10	-0.0824034	3.30511e-08	2.90093e-06	-0.0765429	3.15321e-07	3.02252e-06	-0.0879318	3.29399e-09	3.2428e-07	-0.0824722	3.11007e-08	3.75114e-07	0.00995489	0	0	-0.0768223	0	0	-0.148875	0	0	0.00539309	0.002	0.0120571	-0.0879318	0	0	-0.0653401	0.002	0.0131875	-0.0860999	1.39061e-07	1.36899e-05	-0.0753879	0.000591222	0.0458197	-0.102661	2.37807e-05	0.00251076	-0.00301797	0.0217752	0.129096	-0.0979393	0.00365397	0.197179	-0.00491057	0.890902	0.972393	APOE2=>protein=>AD partital
seq.5264.65	P27797	CALR	CALR	0.066222	0.000188724	0.009105	0.0442284	0.0128567	0.0333908	0.0693779	9.29684e-05	0.00497996	0.0487349	0.00608052	0.0177257	0.00319133	0.018	0.0408387	-0.0662901	0.002	0.00248235	-0.0505767	0.02	0.0453763	-0.00186963	0.016	0.0359149	0.0693779	0	0	-0.0276948	0.016	0.0359149	0.0649885	0.000935915	0.0426134	0.0896259	0.000565483	0.0442962	0.0460715	0.121091	0.695169	-0.00268009	0.0903723	0.304764	0.0606332	0.133774	0.697596	-0.00587119	0.89127	0.972393	APOE2=>protein=>AD partital
seq.4276.10	P30086	PEBP1	PEBP1	0.0764691	0.0010217	0.0381697	-0.14206	1.09419e-09	1.84092e-08	0.067288	0.00366972	0.0983919	-0.137533	3.67123e-09	5.51442e-08	-0.00645298	0	0	-0.0555255	0.002	0.00248235	0.104116	0.002	0.00740351	0.00735843	0.002	0.0120571	0.067288	0	0	0.0985772	0.002	0.0131875	0.0484733	0.0397692	0.440972	0.0782505	0.0104672	0.290541	0.022661	0.541022	0.908835				0.126964	0.0382362	0.50099	0.0731623	0.190862	0.766964	APOE2=>protein=>AD partital
seq.24915.123	Q6MZZ7	CAPN13	CAPN13	-0.0821932	7.18705e-07	5.51133e-05	-0.0585293	0.000441162	0.00185451	-0.0865106	1.80024e-07	1.46241e-05	-0.064367	0.000106001	0.00052177	0.00647204	0.002	0.00629851	-0.0715328	0	0	-0.0994769	0.004	0.0118873	0.00390682	0.008	0.021641	-0.0865106	0	0	-0.047296	0.008	0.0219221	-0.0855857	2.47034e-06	0.000214243	-0.0977505	0.000139208	0.0144876	-0.0742616	0.0042113	0.192665	0.0006622	0.651026	0.823816	-0.0896917	0.018323	0.384848	-0.000203454	0.995937	0.998663	APOE2=>protein=>AD partital
seq.20435.41	Q15006	EMC2	EMC2	-0.067951	0.000171396	0.00861115	-0.0320992	0.0760018	0.143155	-0.0703028	0.000103576	0.00535145	-0.0366089	0.042827	0.0898344	0.00305899	0.016	0.0379326	-0.0656231	0.002	0.00248235	-0.0488937	0.018	0.0431591	0.00222346	0.036	0.0744706	-0.0703028	0	0	-0.0326599	0.036	0.0744706	-0.0757004	0.000208856	0.0121721	-0.0463188	0.0909604	0.640946	-0.0910782	0.00338368	0.172378	-0.00225932	0.169017	0.395167	-0.0549122	0.162107	0.73096	0.0205121	0.638674	0.898064	APOE2=>protein=>AD partital
seq.18308.30	Q8NFX7	STXBP6	STXBP6	-0.165086	1.61379e-12	2.13754e-10	0.124597	1.17739e-07	1.25766e-06	-0.157454	1.39509e-11	1.72258e-09	0.113962	1.04766e-06	8.84376e-06	-0.0111701	0	0	-0.0514544	0.014	0.0143398	0.178366	0	0	-0.00843086	0.002	0.0120571	-0.157454	0	0	0.0508236	0.002	0.0131875	-0.156869	6.27128e-10	8.46042e-08	-0.134125	0.00017293	0.0170243	-0.16961	2.42134e-06	0.000284508	-0.00261555	0.199471	0.430029	-0.155756	0.00368347	0.197309	0.000255831	0.996358	0.998663	APOE2=>protein=>AD partital
seq.19152.4	P41236	PPP1R2	PPP1R2	-0.0819959	1.50107e-08	1.36691e-06	0.0461438	0.00151272	0.00543669	-0.0792784	4.47563e-08	3.88154e-06	0.0408486	0.00480314	0.0145553	-0.00668736	0	0	-0.0584231	0.002	0.00248235	0.102708	0.002	0.00740351	-0.00241102	0.01	0.0242529	-0.0792784	0	0	0.0295145	0.01	0.0245349	-0.0698055	1.22403e-05	0.000919287	-0.037598	0.0777524	0.614345	-0.0965823	3.70738e-05	0.00369976	-0.00145921	0.256049	0.490582	-0.108774	0.000868276	0.0810948	-0.0457314	0.189945	0.766964	APOE2=>protein=>AD partital
seq.21663.149	Q92185	ST8SIA1	ST8SIA1_2	-0.0654131	0.000170017	0.00861115	-0.0764087	1.14278e-05	7.31561e-05	-0.0707995	4.55315e-05	0.00261179	-0.0811226	3.1164e-06	2.284e-05	0.00635464	0	0	-0.0715585	0.002	0.00248235	-0.097458	0.002	0.00740351	0.0060219	0.008	0.021641	-0.0707995	0	0	-0.0929627	0.008	0.0219221	-0.0669177	0.000670758	0.0327951	-0.0507946	0.071763	0.599534	-0.0866634	0.00134364	0.0898019	-0.00123677	0.436458	0.630018	-0.0883381	0.0172207	0.37378	-0.0210815	0.614274	0.89741	APOE2=>protein=>AD partital
seq.20135.85	O60942	RNGTT	RNGTT_2	-0.111745	2.00909e-13	2.92725e-11	0.093915	7.81224e-10	1.35505e-08	-0.105801	2.70862e-12	3.52362e-10	0.086616	1.07175e-08	1.43789e-07	-0.0146602	0	0	-0.0506678	0.018	0.0182596	0.224409	0.004	0.0118873	-0.00632422	0	0	-0.105801	0	0	0.0564031	0	0	-0.098491	3.05272e-11	4.53858e-09	-0.0823908	1.46962e-05	0.00206252	-0.105103	2.46429e-06	0.000284958	-0.000671287	0.573678	0.770335	-0.117431	0.00282778	0.179878	-0.0447703	0.220927	0.766964	APOE2=>protein=>AD partital
seq.19158.1	Q15004	PCLAF	PCLAF	0.466728	3.17107e-77	2.88765e-74	0.0774842	0.00288495	0.00947561	0.474287	9.01746e-80	8.21153e-77	0.110068	5.32964e-06	3.70835e-05	0.0305126	0	0	-0.095491	0	0	-0.469582	0	0	-0.00823291	0	0	0.474287	0	0	-0.0176651	0	0	0.484896	2.66686e-68	2.42851e-65	0.517531	1.62596e-39	1.48064e-36	0.463238	1.42433e-32	1.29703e-29	-0.00452808	0.0344569	0.158885	0.46947	1.53071e-16	1.3939e-13	-0.0477719	0.415155	0.860271	APOE2=>protein=>AD partital
seq.21658.15	Q99623	PHB2	PHB2_2	-0.0488965	5.38944e-06	0.000350554	0.0552719	2.84672e-07	2.7541e-06	-0.0454172	2.25867e-05	0.00135987	0.0522325	1.17812e-06	9.8537e-06	-0.00669939	0	0	-0.0576855	0	0	0.104052	0	0	-0.00345541	0	0	-0.0454172	0	0	0.0707024	0	0	-0.0468122	7.38647e-06	0.000591324	-0.0402242	0.00507377	0.194539	-0.0483951	0.0010833	0.0737552	0.00131626	0.118358	0.320247	-0.00170342	0.949798	0.99302	0.0284661	0.271891	0.796791	APOE2=>protein=>AD partital
seq.21655.18	Q96NB1	CEP20	CEP20	0.213378	6.26203e-34	2.07358e-31	0.0520151	0.00353635	0.0112352	0.217985	2.48386e-35	8.22498e-33	0.0670017	0.00010867	0.000533825	0.0168859	0	0	-0.0841307	0	0	-0.251111	0	0	-0.00502441	0.004	0.0150714	0.217985	0	0	-0.0235931	0.004	0.0159245	0.193883	1.17319e-25	3.71594e-23	0.199832	7.93541e-17	3.21164e-14	0.210016	6.3873e-14	2.11507e-11	0.000824695	0.574709	0.770335	0.275157	6.91532e-12	3.87524e-09	0.0678787	0.104556	0.667996	APOE2=>protein=>AD partital
seq.21497.32	Q9Y4L1	HYOU1	HYOU1	-0.0838663	1.0965e-17	1.98997e-15	0.0430129	1.33802e-05	8.3813e-05	-0.0813542	9.07882e-17	1.65348e-14	0.0375363	0.000119023	0.000579213	-0.0101742	0.002	0.00629851	-0.0554476	0.006	0.00636181	0.155043	0.002	0.00740351	-0.00239084	0.002	0.0120571	-0.0813542	0	0	0.0285491	0.002	0.0131875	-0.0843376	1.04183e-14	2.05128e-12	-0.0869824	3.7964e-08	7.09149e-06	-0.0754165	4.4489e-07	6.35495e-05	0.000855285	0.327606	0.543825	-0.0690605	0.00135444	0.110867	0.0121556	0.604572	0.89741	APOE2=>protein=>AD partital
seq.5963.9	Q6E0U4	DMKN	DMKN_1	0.124807	1.95318e-27	5.47266e-25	0.0412193	0.00039958	0.0017023	0.128233	6.46175e-29	1.96141e-26	0.050022	1.09295e-05	6.89362e-05	0.016877	0	0	-0.0821498	0	0	-0.258561	0	0	-0.00287483	0.01	0.0242529	0.128233	0	0	-0.0229328	0.01	0.0245349	0.124512	1.0527e-22	3.06757e-20	0.133164	2.79423e-14	1.0178e-11	0.123814	1.19608e-11	3.11194e-09	-0.00201939	0.0464844	0.188205	0.142667	3.93116e-08	1.14554e-05	0.0141953	0.605045	0.89741	APOE2=>protein=>AD partital
seq.12041.33	P34931	HSPA1L	HSPA1L	-0.0860477	4.06462e-05	0.00231334	-0.0826717	8.51716e-05	0.000438189	-0.0920671	1.10548e-05	0.000682495	-0.0889431	2.30459e-05	0.000134959	0.00614767	0	0	-0.0719782	0.002	0.00248235	-0.0933863	0.002	0.00740351	0.00522749	0.004	0.0150714	-0.0920671	0	0	-0.0601971	0.004	0.0159245	-0.104815	6.03396e-06	0.000488415	-0.102929	0.00102689	0.0639392	-0.109545	0.00161944	0.102125	-0.00161447	0.387024	0.589572	-0.0574309	0.251676	0.80072	0.0627491	0.215588	0.766964	APOE2=>protein=>AD partital
seq.23285.51	Q14681	KCTD2	KCTD2	-0.208244	1.65678e-10	1.85687e-08	0.1042	0.00148071	0.00533763	-0.20219	5.61143e-10	6.10139e-08	0.0906196	0.00542158	0.0161473	-0.00655222	0.01	0.0245349	-0.0576205	0.004	0.00435052	0.102103	0.01	0.0245349	-0.00431889	0.01	0.0242529	-0.20219	0	0	0.0209138	0.01	0.0245349	-0.186399	2.93577e-07	2.77755e-05	-0.171356	0.000354351	0.0314811	-0.195794	0.00031145	0.0241374	-0.00308849	0.291035	0.541772	-0.255538	0.00040234	0.045093	-0.0729473	0.352337	0.860271	APOE2=>protein=>AD partital
seq.21549.144	Q96PL2	TECTB	TECTB	-0.0675167	0.000330498	0.0145921	-0.0408516	0.0304714	0.0678642	-0.0704713	0.000182053	0.00850164	-0.0454591	0.0159831	0.0397654	0.00384885	0.01	0.0245349	-0.0673099	0	0	-0.060649	0.01	0.0245349	0.00187139	0.02	0.0435052	-0.0704713	0	0	-0.0272797	0.02	0.0435052	-0.0644147	0.00333154	0.113879	-0.0650911	0.0305327	0.452095	-0.0643711	0.0453996	0.557017				-0.0852129	0.0096347	0.30288	-0.0296497	0.512857	0.89741	APOE2=>protein=>AD partital
seq.7108.7	O75264	SMIM24	SMIM24	0.0489869	5.1583e-05	0.00291304	0.0451748	0.000202362	0.000941986	0.0522146	1.57163e-05	0.000962125	0.0486679	6.10529e-05	0.000323234	0.0053935	0	0	-0.0695251	0	0	-0.0841005	0	0	-0.00389093	0.006	0.0186176	0.0522146	0	0	-0.0805182	0.006	0.0188955	0.0370286	0.00250432	0.0916783	0.051392	0.00305119	0.136367	0.0262166	0.128843	0.707859				0.0851401	0.00533832	0.242177	0.0461938	0.11293	0.667996	APOE2=>protein=>AD partital
seq.21373.8	Q9H974	QTRT2	QTRT2	-0.065769	1.55066e-07	1.29845e-05	-0.033982	0.00698693	0.0200947	-0.0683226	5.13317e-08	4.39943e-06	-0.0385346	0.0021397	0.00725685	0.00586665	0.002	0.00629851	-0.0703866	0	0	-0.0909278	0.004	0.0118873	0.00258753	0.004	0.0150714	-0.0683226	0	0	-0.0393631	0.004	0.0159245	-0.0544085	5.47637e-05	0.00372854	-0.0658888	0.000416973	0.035737	-0.0452053	0.0206926	0.43604	-0.000412235	0.704408	0.847331	-0.115426	0.000134259	0.0184542	-0.060404	0.0454514	0.617547	APOE2=>protein=>AD partital
seq.23375.4	O75679	RFPL3	RFPL3	-0.052601	0.000229963	0.0108784	-0.0394911	0.00568605	0.0169073	-0.0555795	0.000100585	0.00530986	-0.0433092	0.00241154	0.00805504	0.00427508	0.008	0.0203373	-0.0691686	0	0	-0.0658784	0.008	0.0205854	0.00333005	0.008	0.021641	-0.0555795	0	0	-0.0637337	0.008	0.0219221	-0.0531101	0.00134698	0.0560727	-0.0553845	0.0211303	0.404942	-0.0420393	0.0425736	0.552788				-0.043172	0.144636	0.712398	0.0216647	0.529582	0.89741	APOE2=>protein=>AD partital
seq.23362.26	Q9BXI3	NT5C1A	NT5C1A	-0.122284	0.000188354	0.009105	-0.0976285	0.00298075	0.00974194	-0.12945	7.77537e-05	0.00425892	-0.106405	0.00120042	0.00439449	0.00439044	0.004	0.0115616	-0.0703933	0	0	-0.0665189	0.006	0.0162308	0.00750028	0.006	0.0186176	-0.12945	0	0	-0.0615033	0.006	0.0188955	-0.123188	0.000676231	0.0328423	-0.124696	0.01348	0.329528	-0.134076	0.0119333	0.338558	-0.00267002	0.361281	0.565779	-0.144015	0.049954	0.547466	-0.0135753	0.863679	0.972393	APOE2=>protein=>AD partital
seq.20241.9	O00161	SNAP23	SNAP23	-0.168272	1.11995e-17	1.98997e-15	0.165248	5.7283e-17	7.19495e-15	-0.157679	4.82604e-16	8.37088e-14	0.154338	2.47275e-15	1.85711e-13	-0.0222295	0	0	-0.0430335	0.04	0.0401905	0.340614	0.002	0.00740351	-0.0117811	0.002	0.0120571	-0.157679	0	0	0.0695212	0.002	0.0131875	-0.145421	5.19742e-13	9.01505e-11	-0.157513	1.48621e-09	3.28092e-07	-0.118273	9.71972e-05	0.00874175	0.00150116	0.352803	0.557765	-0.218313	7.04695e-05	0.0109228	-0.056257	0.229328	0.766964	APOE2=>protein=>AD partital
seq.4862.63	Q13873	BMPR2	BMPR2	-0.0438735	7.86631e-05	0.00427657	-0.0299228	0.00712929	0.0204395	-0.0463053	3.14749e-05	0.0018198	-0.0333035	0.00272929	0.00895223	0.00388277	0.01	0.0245349	-0.0743895	0	0	-0.0550696	0.01	0.0245349	0.00203695	0.004	0.0150714	-0.0463053	0	0	-0.0460137	0.004	0.0159245	-0.0409223	0.000735715	0.0348031	-0.0433912	0.00626479	0.224823	-0.0406743	0.0233111	0.460277	-0.000858406	0.38179	0.589572	-0.0503852	0.137803	0.70366	-0.0180113	0.507938	0.89741	APOE2=>protein=>AD partital
seq.12500.88	Q9UBT2	UBA2	UBA2	0.41072	2.2845e-44	1.2802e-41	0.0819442	0.00644697	0.018764	0.418125	6.64594e-46	3.72428e-43	0.110217	0.000137174	0.000656146	0.0197339	0	0	-0.0849493	0	0	-0.302597	0	0	-0.00785927	0.008	0.021641	0.418125	0	0	-0.0191565	0.008	0.0219221	0.410647	1.61283e-36	8.39245e-34	0.466371	7.00573e-29	5.10367e-26	0.360868	6.73396e-13	1.8868e-10	-0.00438257	0.087911	0.304764	0.462509	1.39013e-12	8.43927e-10	0.0346607	0.618193	0.89741	APOE2=>protein=>AD partital
seq.13507.51	Q15628	TRADD	TRADD	-0.265041	3.11869e-26	7.83437e-24	-0.0737866	0.00359707	0.0113954	-0.271141	2.2524e-27	6.31105e-25	-0.0918649	0.000210782	0.000963331	0.0139189	0	0	-0.0787469	0	0	-0.214704	0	0	0.00592677	0.004	0.0150714	-0.271141	0	0	-0.0223471	0.004	0.0159245	-0.251045	4.61178e-20	1.15851e-17	-0.231974	6.20274e-10	1.4935e-07	-0.291415	5.84141e-13	1.70219e-10	-0.000759599	0.727526	0.8494	-0.322285	1.14173e-08	3.78069e-06	-0.0538419	0.366886	0.860271	APOE2=>protein=>AD partital
seq.19272.9	Q9UBV8	PEF1	PEF1	-0.115053	8.99937e-11	1.04064e-08	0.0684839	0.000129089	0.000635414	-0.111011	3.90931e-10	4.31505e-08	0.0610614	0.000593339	0.00237108	-0.00620201	0.018	0.0408387	-0.057274	0.004	0.00435052	0.0977064	0.02	0.0453763	-0.00321786	0.01	0.0242529	-0.111011	0	0	0.0281701	0.01	0.0245349	-0.106035	2.88227e-08	3.08785e-06	-0.101581	6.33622e-05	0.00699384	-0.102267	0.000301099	0.0235861	0.000697966	0.64994	0.823816	-0.134297	0.00186249	0.135682	-0.0230485	0.589476	0.89741	APOE2=>protein=>AD partital
seq.2797.56	P04114	APOB	APOB	-0.214995	2.54226e-10	2.76423e-08	0.300639	8.94533e-19	1.91667e-16	-0.195377	5.69466e-09	5.53141e-07	0.287196	1.9433e-17	2.70792e-15	-0.0160344	0	0	-0.0495033	0.02	0.0201914	0.244659	0.004	0.0118873	-0.0173392	0.002	0.0120571	-0.195377	0	0	0.0815132	0.002	0.0131875	-0.167797	2.73921e-07	2.62568e-05	-0.17623	5.60945e-06	0.000888366	-0.144869	0.00749797	0.262157	0.00247572	0.346093	0.557765	-0.21576	0.0172997	0.373972	-0.0984539	0.224409	0.766964	APOE2=>protein=>AD partital
seq.14337.1	O43617	TRAPPC3	TRAPPC3	0.0812525	0.000110172	0.00577412	-0.0590636	0.00504253	0.0152507	0.0776631	0.000221754	0.0102897	-0.0538722	0.0104859	0.027961	-0.00370882	0.018	0.0408387	-0.0606298	0.008	0.00839801	0.0576453	0.022	0.049383	0.00254352	0.012	0.0278242	0.0776631	0	0	0.0317121	0.012	0.0281333	0.0564604	0.0145457	0.298854	0.086133	0.00473837	0.186969	0.0366253	0.302315	0.81208				0.137517	0.00315055	0.183582	0.0665766	0.190586	0.766964	APOE2=>protein=>AD partital
seq.6168.11	P04637	TP53	TP53_2	-0.0462537	0.000503272	0.0207138	-0.0556985	2.79606e-05	0.000163347	-0.050111	0.000159833	0.00771113	-0.0589796	9.06718e-06	5.83005e-05	0.00566041	0	0	-0.0689828	0	0	-0.0893904	0	0	0.00291257	0.004	0.0150714	-0.050111	0	0	-0.061709	0.004	0.0159245	-0.0431912	0.00280805	0.101271	-0.0499439	0.0122777	0.313387	-0.035711	0.0908621	0.657009				-0.0716269	0.0191059	0.385559	-0.0244165	0.444994	0.860271	APOE2=>protein=>AD partital
seq.25114.256	Q9ULP9	TBC1D24	TBC1D24	-0.0513582	8.41833e-05	0.00447646	-0.0573608	1.17705e-05	7.50858e-05	-0.0554834	2.08127e-05	0.0012635	-0.0611253	2.9481e-06	2.196e-05	0.00604294	0	0	-0.0733287	0	0	-0.0898102	0	0	0.00387231	0.004	0.0150714	-0.0554834	0	0	-0.0750286	0.004	0.0159245	-0.0459124	0.00107441	0.0477263	-0.0354278	0.0671813	0.585425	-0.0569953	0.00453744	0.195593	-0.00229701	0.0428109	0.177665	-0.0952244	0.00257727	0.169168	-0.0427658	0.174881	0.766964	APOE2=>protein=>AD partital
seq.5018.68	P30041	PRDX6	PRDX6	0.0873471	0.000379223	0.0163264	-0.149332	1.24976e-09	2.07392e-08	0.0776932	0.00148529	0.0503271	-0.144095	4.61656e-09	6.8357e-08	-0.00692848	0	0	-0.0574832	0.006	0.00636181	0.107566	0	0	0.00849776	0	0	0.0776932	0	0	0.0985922	0	0	0.0758185	0.00328533	0.112895	0.0999505	0.00245071	0.115869	0.0406899	0.302925	0.812521				0.0831384	0.172255	0.741496	0.0112892	0.848379	0.972393	APOE2=>protein=>AD partital
seq.23407.9	Q9NV23	OLAH	OLAH	-0.0804576	3.56767e-06	0.000242902	-0.0523923	0.00266632	0.00883316	-0.0843009	1.20277e-06	8.85071e-05	-0.0580158	0.000855504	0.00325449	0.0056187	0.002	0.00629851	-0.0701639	0	0	-0.0870506	0.002	0.00740351	0.00427641	0.006	0.0186176	-0.0843009	0	0	-0.0534387	0.006	0.0188955	-0.0864894	8.77863e-06	0.000687659	-0.0884328	0.00142879	0.0787597	-0.089678	0.00152426	0.0982676	-0.000692218	0.658501	0.823816	-0.0740421	0.0420981	0.520781	0.013765	0.742118	0.937645	APOE2=>protein=>AD partital
seq.5015.15	Q13093	PLA2G7	PLA2G7	-0.142638	3.60743e-10	3.80871e-08	0.110109	1.47579e-06	1.20935e-05	-0.135903	2.14116e-09	2.16644e-07	0.100979	9.00148e-06	5.79803e-05	-0.00977369	0	0	-0.0541089	0.002	0.00248235	0.152995	0	0	-0.00694337	0.006	0.0186176	-0.135903	0	0	0.0486072	0.006	0.0188955	-0.134544	1.10647e-07	1.1042e-05	-0.188524	9.18551e-08	1.67291e-05	-0.0650464	0.0652273	0.609611	0.00385461	0.0587572	0.232231	-0.137398	0.00613694	0.250551	-0.0035746	0.947872	0.983689	APOE2=>protein=>AD partital
seq.17467.1	Q9BPW9	DHRS9	DHRS9	0.16041	1.4929e-37	6.04211e-35	0.0424239	0.00085863	0.00332013	0.16407	2.95537e-39	1.34562e-36	0.0536197	1.32506e-05	8.18747e-05	0.0209499	0	0	-0.086198	0	0	-0.32108	0	0	-0.00344975	0.004	0.0150714	0.16407	0	0	-0.0214777	0.004	0.0159245	0.161824	1.13843e-33	5.18339e-31	0.171409	4.05027e-21	1.96708e-18	0.163413	4.67932e-17	1.89382e-14	-0.00308899	0.00340992	0.0494723	0.170952	1.5124e-08	4.79035e-06	0.000909839	0.975584	0.998663	APOE2=>protein=>AD partital
seq.3359.11	P49336	CDK8	CDK8	-0.0591048	0.000444547	0.0187198	-0.0864764	2.98831e-07	2.87581e-06	-0.0653256	9.83062e-05	0.00522745	-0.0909815	6.92615e-08	7.76262e-07	0.00663484	0	0	-0.0731825	0	0	-0.0997006	0	0	0.00479461	0	0	-0.0653256	0	0	-0.0792091	0	0	-0.0621523	0.000407097	0.021336	-0.0520313	0.0253023	0.425379	-0.0744917	0.00394736	0.189589	-0.00195685	0.167641	0.395167	-0.0804461	0.0592997	0.562498	-0.012035	0.766945	0.957547	APOE2=>protein=>AD partital
seq.11464.9	Q01201	RELB	RELB	-0.0514288	0.00104076	0.0384869	-0.0712358	5.68012e-06	3.97394e-05	-0.0563969	0.000313277	0.0135847	-0.0749871	1.77485e-06	1.41464e-05	0.00573635	0.002	0.00629851	-0.0706607	0	0	-0.0883543	0.002	0.00740351	0.00495228	0.01	0.0242529	-0.0563969	0	0	-0.0962644	0.01	0.0245349	-0.0605982	0.000484353	0.0246749	-0.0592122	0.0120758	0.311959	-0.0538245	0.0400362	0.538985	-0.000121517	0.930737	0.936377	-0.0471358	0.170102	0.739677	0.0234106	0.53487	0.89741	APOE2=>AD=>protein partial
seq.23307.7	Q96AJ1	CLUAP1	CLUAP1	-0.0843159	0.00112557	0.0409989	0.14307	3.31962e-08	4.03057e-07	-0.0754914	0.00341024	0.0933971	0.138224	9.52749e-08	1.03439e-06	-0.00557407	0.004	0.0115616	-0.0555221	0.004	0.00435052	0.0912344	0.006	0.0162308	-0.00934506	0.008	0.021641	-0.0754914	0.002	0.00208911	0.110154	0.008	0.0219221	-0.0687437	0.020425	0.346038	-0.0478743	0.29877	0.84599	-0.0778221	0.0331717	0.507941				-0.117066	0.0435464	0.527846	-0.0703298	0.257115	0.775019	APOE2=>AD=>protein partial
seq.2775.54	Q96PD4	IL17F	IL17F_2	-0.0589924	0.000811268	0.0312703	-0.0631511	0.000358496	0.00155362	-0.0633912	0.000317483	0.0136577	-0.0673313	0.000141252	0.000673002	0.00458682	0.008	0.0203373	-0.067983	0.002	0.00248235	-0.0723517	0.01	0.0245349	0.00431058	0	0	-0.0633912	0	0	-0.072961	0	0	-0.0439343	0.0158069	0.312069	-0.0576271	0.0141858	0.341068	-0.0406419	0.157596	0.729969				-0.123877	0.00278167	0.179331	-0.0658613	0.120599	0.669641	APOE2=>AD=>protein partial
seq.7761.125	Q9Y259	CHKB	CHKB_2	-0.108772	0.00132499	0.0466306	0.112995	0.000912252	0.00349409	-0.101593	0.00272084	0.0812349	0.106037	0.00186708	0.00644936	-0.0031764	0.008	0.0203373	-0.0619772	0.004	0.00435052	0.0487524	0.008	0.0205854	-0.00705408	0.006	0.0186176	-0.101593	0	0	0.0649267	0.006	0.0188955	-0.100717	0.00623175	0.178733	-0.151466	0.00125537	0.0720361	-0.0628445	0.250775	0.782141				-0.0960864	0.217322	0.776232	-0.0174615	0.831486	0.972393	APOE2=>AD=>protein partial
seq.23309.11	Q9P2W1	PSMC3IP	PSMC3IP	0.0508995	0.000643451	0.0257557	0.0479128	0.0014005	0.00509113	0.0543254	0.000270527	0.012017	0.0515616	0.000584703	0.00234042	0.00380708	0	0	-0.0683719	0	0	-0.0589652	0	0	-0.00423613	0	0	0.0543254	0	0	-0.0845715	0	0	0.0567798	0.000371977	0.020073	0.0735502	0.000627391	0.047119	0.043047	0.0761177	0.626733	-0.00130748	0.30937	0.542351	0.0409916	0.272704	0.811487	-0.0113993	0.751453	0.943789	APOE2=>AD=>protein partial
seq.9962.1	Q9HBB8	CDHR5	CDHR5	-0.0507196	0.000170807	0.00861115	-0.0488226	0.000308445	0.00136763	-0.0542442	5.77071e-05	0.00318482	-0.0524847	0.000103729	0.000511622	0.00521528	0.002	0.00629851	-0.0710499	0	0	-0.0792179	0.002	0.00740351	0.00441105	0.008	0.021641	-0.0542442	0	0	-0.0885162	0.008	0.0219221	-0.046689	0.00127808	0.0543811	-0.0480839	0.0197442	0.388747	-0.0474892	0.0194809	0.427022				-0.0874721	0.005653	0.243877	-0.0326335	0.31556	0.811989	APOE2=>AD=>protein partial
seq.20590.13	P01303	NPY	NPY	-0.0652785	0.000292078	0.0132161	0.121899	1.34673e-11	3.60695e-10	-0.0571826	0.00139877	0.047617	0.117946	6.00699e-11	1.35483e-09	-0.00827478	0	0	-0.0580619	0.004	0.00435052	0.124739	0	0	-0.00888734	0.002	0.0120571	-0.0571826	0.002	0.00208911	0.134514	0.002	0.0131875	-0.0334403	0.0786935	0.541407	-0.0626539	0.0151209	0.351041	0.00842347	0.759234	0.965106				-0.122368	0.00796856	0.281806	-0.114973	0.0081729	0.246355	APOE2=>AD=>protein partial
seq.18198.51	P09105	HBQ1	HBQ1_1	-0.0524876	2.69449e-05	0.00159588	0.0340616	0.00660173	0.0191379	-0.0503966	5.67152e-05	0.00315397	0.0306061	0.014552	0.0367712	-0.00313457	0.05	0.100476	-0.0623603	0.002	0.00248235	0.0478597	0.05	0.101442	-0.00175191	0.016	0.0359149	-0.0503966	0	0	0.0335946	0.016	0.0359149	-0.0523657	0.000176561	0.0107187	-0.0442628	0.0214972	0.408896	-0.0532681	0.00674801	0.25617	-0.000434344	0.699318	0.847331	-0.0417414	0.13426	0.698582	0.011286	0.71005	0.91354	APOE2=>AD=>protein partial
seq.18214.2	P48507	GCLM	GCLM	0.101605	0.00141936	0.0492384	-0.172718	6.0064e-08	6.81568e-07	0.0904422	0.00436818	0.109404	-0.166622	1.74504e-07	1.76231e-06	-0.0058323	0	0	-0.0582839	0.002	0.00248235	0.0909646	0.002	0.00740351	0.010109	0.004	0.0150714	0.0904422	0.004	0.00407729	0.100536	0.006	0.0188955	0.0818186	0.0167345	0.322225	0.128918	0.00369124	0.157255	0.02507	0.630078	0.938291				0.113496	0.135361	0.699381	0.038223	0.617986	0.89741	APOE2=>AD=>protein partial
seq.20931.156	Q13825	AUH	AUH	-0.0522809	0.000340337	0.0149359	0.0924556	2.2756e-10	4.52943e-09	-0.046371	0.00139164	0.0475968	0.0893774	8.74999e-10	1.48587e-08	-0.00633167	0	0	-0.0586279	0.002	0.00248235	0.097471	0.002	0.00740351	-0.0059788	0	0	-0.046371	0.012	0.0120571	0.114209	0.002	0.0131875	-0.0545842	0.000540869	0.027174	-0.0195824	0.332044	0.860304	-0.0827031	0.000624865	0.0469293	-0.0019942	0.116465	0.320247	-0.0164776	0.626479	0.930547	0.0369501	0.290743	0.807194	APOE2=>AD=>protein partial
seq.25287.7	Q04637	EIF4G1	EIF4G1	0.0816161	0.00105159	0.0385158	0.114393	4.5756e-06	3.31344e-05	0.089685	0.000308143	0.013523	0.120437	1.39423e-06	1.14882e-05	0.00525117	0.002	0.00629851	-0.0698858	0	0	-0.081244	0.002	0.00740351	-0.00715368	0.004	0.0150714	0.089685	0	0	-0.0866784	0.004	0.0159245	0.0926514	0.000398369	0.0211834	0.0904975	0.00945969	0.281162	0.101211	0.00982423	0.312531	-0.000341234	0.8716	0.934352	0.0912533	0.100725	0.6543	-0.0296716	0.620956	0.89741	APOE2=>AD=>protein partial
seq.7009.6	P21854	CD72	CD72_1	-0.0342444	0.000929658	0.0354584	-0.0414378	6.80727e-05	0.000362242	-0.0371875	0.000318711	0.0136577	-0.0439597	2.38266e-05	0.000139307	0.00487656	0.002	0.00629851	-0.0695046	0	0	-0.0754558	0.002	0.00740351	0.00330073	0.004	0.0150714	-0.0371875	0	0	-0.0974046	0.004	0.0159245	-0.0355096	0.00134238	0.0560727	-0.0314936	0.0256393	0.427213	-0.0374024	0.0262909	0.474536				-0.043285	0.0653302	0.584681	0.000444363	0.985783	0.998663	APOE2=>AD=>protein partial
seq.25481.66	Q9UBB4	ATXN10	ATXN10	-0.0602045	0.000175314	0.00874767	0.0660861	4.06507e-05	0.000229566	-0.0559256	0.000486173	0.0195678	0.062209	0.000111645	0.00054623	-0.00439824	0	0	-0.0619497	0.002	0.00248235	0.0662906	0	0	-0.00413138	0.004	0.0150714	-0.0559256	0	0	0.068791	0.004	0.0159245	-0.0546668	0.00118935	0.0518827	-0.060777	0.00794218	0.257962	-0.0425739	0.0870911	0.647019				-0.0559515	0.164922	0.734391	-0.000784244	0.983884	0.998663	APOE2=>AD=>protein partial
seq.23039.56	P50222	MEOX2	MEOX2_2	0.0440931	0.000588524	0.023952	0.0419116	0.00112866	0.00419292	0.0470919	0.000241977	0.0110868	0.0450646	0.000461397	0.00190873	0.00415933	0	0	-0.0698841	0	0	-0.0632841	0	0	-0.00305686	0.004	0.0150714	0.0470919	0	0	-0.0694188	0.004	0.0159245	0.0321242	0.0118528	0.263902	0.0394704	0.0406605	0.493476	0.0401357	0.0169833	0.402562				0.0899377	0.0053854	0.242177	0.0239929	0.43931	0.860271	APOE2=>AD=>protein partial
seq.5494.52	P62306	SNRPF	SNRPF	-0.0784366	3.71099e-09	3.65332e-07	0.0431082	0.00121496	0.00446344	-0.0758991	1.17456e-08	1.11126e-06	0.0380572	0.00410523	0.0127915	-0.00500924	0.038	0.0793861	-0.0588459	0.004	0.00435052	0.0784469	0.04	0.0835644	-0.00212964	0.01	0.0242529	-0.0758991	0	0	0.0272931	0.01	0.0245349	-0.0767516	5.25458e-08	5.39149e-06	-0.0780775	0.00031551	0.0290377	-0.077532	0.000188339	0.0157707	0.000256083	0.820876	0.920713	-0.0684054	0.0359552	0.492068	0.00835447	0.794262	0.969948	APOE2=>AD=>protein partial
seq.8086.49	Q9Y287	ITM2B	ITM2B	-0.0590776	0.000182864	0.00906235	0.0465856	0.00323491	0.0104183	-0.0560742	0.000388474	0.0163143	0.042623	0.00705205	0.0201073	-0.00321487	0.03	0.0645918	-0.0644615	0	0	0.0475036	0.03	0.0645918	-0.00333303	0.008	0.021641	-0.0560742	0	0	0.0561048	0.008	0.0219221	-0.0463745	0.00793717	0.207697	-0.0213395	0.369081	0.876957	-0.0679107	0.00758589	0.262468				-0.0680418	0.0612731	0.570083	-0.0436711	0.255108	0.775019	APOE2=>AD=>protein partial
seq.17468.1	Q9UMX1	SUFU	SUFU	-0.0373151	0.000777469	0.030288	-0.0436436	8.7667e-05	0.000449757	-0.0405204	0.00025955	0.0116717	-0.0464537	2.97905e-05	0.000170733	0.00454545	0	0	-0.0718833	0	0	-0.0675023	0	0	0.0026302	0.002	0.0120571	-0.0405204	0	0	-0.0694164	0.002	0.0131875	-0.0440161	0.000279194	0.0158901	-0.0370043	0.0226047	0.41406	-0.0530641	0.00307399	0.159957	-0.0016621	0.0887517	0.304764	-0.0328282	0.201855	0.765095	0.0153149	0.568323	0.89741	APOE2=>AD=>protein partial
seq.9773.15	Q8NC42	RNF149	RNF149	-0.0630093	0.00139961	0.0488515	-0.126533	1.36692e-10	2.90727e-09	-0.0719173	0.000241916	0.0110868	-0.131433	2.5899e-11	6.35267e-10	0.00725531	0	0	-0.0738368	0	0	-0.108969	0	0	0.00856079	0.004	0.0150714	-0.0719173	0	0	-0.135121	0.004	0.0159245	-0.05728	0.00760538	0.204346	-0.0656977	0.0179269	0.377991	-0.0565398	0.0859492	0.647019				-0.127299	0.00542411	0.242421	-0.0672118	0.154788	0.759543	APOE2=>AD=>protein partial
seq.21329.66	Q8TCD6	PHOSPHO2	PHOSPHO2	-0.0417843	0.000393058	0.0167452	0.0582131	7.69858e-07	6.74089e-06	-0.0377224	0.00134209	0.0461186	0.0554476	2.52741e-06	1.93203e-05	-0.00567176	0	0	-0.0634343	0	0	0.0820733	0	0	-0.00350694	0	0	-0.0377224	0.002	0.00208911	0.0850594	0	0	-0.0259984	0.0323798	0.411709	-0.0214188	0.215458	0.802931	-0.0238685	0.160987	0.729969				-0.0742802	0.0153735	0.350687	-0.0497204	0.0831467	0.667996	APOE2=>AD=>protein partial
seq.18890.227	P02675	FGB	FGB	-0.0654669	6.53435e-07	5.11857e-05	-0.0307454	0.0201409	0.0483288	-0.0679001	2.56091e-07	2.05014e-05	-0.0354386	0.00722772	0.0205198	0.00432525	0.024	0.0522062	-0.0712841	0	0	-0.0645956	0.024	0.0533053	0.00250119	0.014	0.0321087	-0.0679001	0	0	-0.0382451	0.014	0.0324615	-0.0544173	0.000202748	0.0120083	-0.0503983	0.01843	0.380347	-0.0584991	0.00425794	0.192665	-0.00257649	0.0291065	0.147533	-0.120115	4.43592e-05	0.00788187	-0.0633007	0.0468282	0.617547	APOE2=>AD=>protein partial
seq.13090.17	P06703	S100A6	S100A6	0.090431	0.000807056	0.0312703	-0.0887355	0.0010472	0.0039264	0.0848693	0.0016707	0.0548246	-0.0830153	0.00217266	0.00735495	-0.00360478	0.02	0.0448936	-0.0616988	0	0	0.0552003	0.02	0.0453763	0.00538878	0.008	0.021641	0.0848693	0.004	0.00407729	0.0597041	0.008	0.0219221	0.0885061	0.00259206	0.0944159	0.151285	0.000166318	0.0166516	0.0213488	0.619883	0.934958				0.0624307	0.323544	0.831692	-0.0171232	0.79286	0.969948	APOE2=>AD=>protein partial
seq.21951.32	P27540	ARNT	ARNT	-0.0340818	0.00105211	0.0385158	0.0553786	1.05476e-07	1.14344e-06	-0.0304039	0.0033673	0.0933971	0.0532663	3.19737e-07	3.04084e-06	-0.00595642	0	0	-0.0593619	0.004	0.00435052	0.0911907	0	0	-0.00397341	0.002	0.0120571	-0.0304039	0.004	0.00407729	0.115582	0.004	0.0159245	-0.0246828	0.02541	0.374788	-0.00882537	0.532781	0.925197	-0.0348613	0.0405754	0.539414				-0.048922	0.0517358	0.547997	-0.0294921	0.239903	0.766964	APOE2=>AD=>protein partial
seq.18177.49	Q13564	NAE1	NAE1_1	-0.0353763	0.000957704	0.0363379	-0.0252788	0.0185663	0.0451605	-0.0372041	0.000521391	0.0206431	-0.0277396	0.00978204	0.0264522	0.00332625	0.016	0.0379326	-0.0665073	0.002	0.00248235	-0.0526463	0.02	0.0453763	0.00213654	0.018	0.0395625	-0.0372041	0	0	-0.0609264	0.018	0.0395625	-0.0259912	0.0281352	0.393406	-0.0154566	0.324799	0.859173	-0.0440238	0.0088838	0.29482				-0.0573371	0.0185783	0.384848	-0.0316599	0.220593	0.766964	APOE2=>AD=>protein partial
seq.15364.101	P02654	APOC1	APOC1	0.029199	0.0014015	0.0488515	0.028374	0.00194487	0.00672764	0.0312413	0.000633501	0.0244183	0.0304749	0.000876337	0.00332853	0.0033053	0.008	0.0203373	-0.0686141	0	0	-0.0506104	0.008	0.0205854	-0.00161688	0.004	0.0150714	0.0312413	0	0	-0.0545792	0.004	0.0159245	0.0314044	0.00162475	0.0650345	0.029234	0.032804	0.461346	0.0352662	0.0152044	0.38434				0.0319566	0.128037	0.689068	-0.00280297	0.899258	0.972393	APOE2=>AD=>protein partial
seq.23381.8	Q8WYJ6	SEPTIN1	SEPTIN1	-0.0577061	0.00102165	0.0381697	-0.0614767	0.00048496	0.00201766	-0.0622116	0.000397596	0.0164573	-0.065765	0.000189989	0.000879625	0.00448536	0	0	-0.070978	0	0	-0.0674565	0	0	0.00413827	0.004	0.0150714	-0.0622116	0	0	-0.0712595	0.004	0.0159245	-0.0569341	0.00319878	0.112034	-0.0369733	0.187964	0.767109	-0.076824	0.00400013	0.190463				-0.0758602	0.0597868	0.56345	-0.0175846	0.679312	0.902338	APOE2=>AD=>protein partial
seq.14245.195	Q9UNH6	SNX7	SNX7	-0.0665831	0.000673675	0.0266724	-0.10672	5.31633e-08	6.11839e-07	-0.0742002	0.000142058	0.0069925	-0.111812	1.18928e-08	1.5724e-07	0.00672556	0.002	0.00629851	-0.071823	0	0	-0.103315	0.002	0.00740351	0.00890114	0	0	-0.0742002	0	0	-0.136314	0	0	-0.0716712	0.000742826	0.0349128	-0.0771242	0.00796724	0.257962	-0.0711013	0.0229309	0.458933	0.000263068	0.878065	0.934352	-0.0807248	0.0675306	0.593779	-0.00634324	0.892782	0.972393	APOE2=>AD=>protein partial
seq.14283.12	P61106	RAB14	RAB14	-0.0745161	0.000683167	0.026902	0.160585	2.317e-13	1.04841e-11	-0.0641384	0.00318727	0.0896496	0.1563	9.9186e-13	3.61285e-11	-0.00722378	0.004	0.0115616	-0.0584076	0.002	0.00248235	0.110066	0.004	0.0118873	-0.0119563	0.002	0.0120571	-0.0641384	0.03	0.03	0.157123	0.012	0.0281333	-0.0640966	0.00518719	0.154872	-0.0647965	0.0592919	0.553755	-0.0706902	0.0205913	0.43604				-0.0522704	0.323226	0.831169	0.00585253	0.911124	0.972393	APOE2=>AD=>protein partial
seq.6495.14	P05305	EDN1	EDN1	0.0324749	0.00127762	0.0452866	0.025967	0.0100511	0.0272912	0.0344287	0.000646799	0.0246698	0.0283412	0.00497347	0.014978	0.00271446	0.024	0.0522062	-0.0695468	0	0	-0.0406159	0.026	0.0565567	-0.00185963	0.018	0.0395625	0.0344287	0	0	-0.0570979	0.018	0.0395625	0.0265635	0.0119192	0.263925	0.0357287	0.00993066	0.281162	0.0190177	0.237782	0.776443				0.0631353	0.0111723	0.323084	0.0382034	0.117137	0.667996	APOE2=>AD=>protein partial
seq.18336.31	P32320	CDA	CDA	-0.150698	1.02561e-10	1.16744e-08	0.0186562	0.42667	0.550042	-0.150124	1.33285e-10	1.51716e-08	0.00863712	0.711097	0.791981	-0.00140582	0.62	0.726778	-0.0621959	0.004	0.00435052	0.0221034	0.624	0.731467	-0.000510008	0.74	0.800718	-0.150124	0	0	0.00338574	0.74	0.800718	-0.141409	1.55893e-08	1.74721e-06	-0.106637	0.00195874	0.0982253	-0.176437	1.19622e-06	0.000153562	-0.00565692	0.00492955	0.0511434	-0.191725	0.00065273	0.0669738	-0.0427474	0.446901	0.860271	APOE2-specific
seq.12754.14	Q9Y534	CSDC2	CSDC2	-0.105886	2.62599e-09	2.62059e-07	0.00549101	0.758987	0.831837	-0.106013	2.76234e-09	2.75666e-07	-0.00184448	0.917504	0.948895	-0.000614432	0.854	0.924072	-0.0658509	0	0	0.0092444	0.854	0.924072	0.000119864	0.922	0.939816	-0.106013	0	0	-0.00113193	0.922	0.939816	-0.121069	3.16768e-11	4.61531e-09	-0.097247	0.000227249	0.0212244	-0.14417	1.13997e-08	2.24452e-06	-0.00211335	0.149595	0.372973	-0.0401299	0.385784	0.850987	0.0532293	0.215903	0.766964	APOE2-specific
seq.21133.33	P56277	CMC4	CMC4	0.049903	0.000277546	0.012637	0.00038039	0.978005	0.986175	0.0501436	0.000268112	0.0119828	0.00368158	0.789499	0.85537	-5.08918e-05	0.95	0.973058	-0.0629603	0.002	0.00248235	0.000807662	0.948	0.97101	-0.000245754	0.814	0.871848	0.0501436	0	0	-0.00492514	0.814	0.871848	0.0571246	0.000286559	0.0161828	0.086566	0.000205077	0.0196577	0.035809	0.0802732	0.637465	-0.00124381	0.326991	0.543825	0.0247233	0.386034	0.850987	-0.0341016	0.30351	0.811989	APOE2-specific
seq.11286.78	Q9BQE4	SELENOS	SELENOS	-0.064943	0.000975144	0.0368079	0.0161645	0.413727	0.537095	-0.0641511	0.00115514	0.0410499	0.0118516	0.54906	0.656152	-0.00113496	0.452	0.57109	-0.0630346	0.002	0.00248235	0.0176869	0.45	0.568563	-0.000842578	0.55	0.660418	-0.0641511	0.008	0.00807656	0.012964	0.554	0.660418	-0.0491493	0.025099	0.37473	-0.0404866	0.218101	0.803204	-0.0579009	0.0463146	0.558168				-0.122726	0.00536351	0.242177	-0.0681804	0.152293	0.759543	APOE2-specific
seq.21975.22	Q05084	ICA1	ICA1	-0.107052	3.56678e-06	0.000242902	0.0244621	0.291962	0.412597	-0.10589	4.77844e-06	0.000316463	0.0173158	0.454765	0.575566	-0.00162654	0.352	0.47307	-0.0622546	0.002	0.00248235	0.0254619	0.352	0.47307	-0.000847008	0.398	0.512061	-0.10589	0	0	0.00793547	0.398	0.512061	-0.0962137	0.000189626	0.0114167	-0.0573415	0.109754	0.666081	-0.136094	0.00026653	0.0213371	-0.00357832	0.0847713	0.304764	-0.143472	0.00533894	0.242177	-0.0432377	0.438303	0.860271	APOE2-specific
seq.3091.70	O14965	AURKA	AURKA	-0.0526245	0.00058141	0.0237953	-0.023723	0.122204	0.209373	-0.0544271	0.000382968	0.0162205	-0.0273297	0.0749179	0.1411	0.0022963	0.134	0.217492	-0.0652345	0	0	-0.036485	0.134	0.217492	0.00165847	0.074	0.136965	-0.0544271	0	0	-0.0314291	0.074	0.136965	-0.0670728	1.12237e-05	0.000860681	-0.067632	0.00109475	0.0659114	-0.0728884	0.00232728	0.128441	-0.000967461	0.431917	0.628932	0.00242851	0.955048	0.993223	0.0549083	0.139728	0.719088	APOE2-specific
seq.15548.35	O43175	PHGDH	PHGDH_1	0.319588	1.64128e-95	1.99279e-92	-0.0131475	0.415616	0.538652	0.320151	2.13238e-95	2.58906e-92	0.00840348	0.569425	0.673092	0.00369724	0.734	0.828203	-0.0681981	0.002	0.00248235	-0.0573208	0.734	0.828203	-0.000364127	0.586	0.679374	0.320151	0	0	-0.00113865	0.586	0.679374	0.311859	1.49549e-73	1.55638e-70	0.320415	4.32346e-41	5.2494e-38	0.307681	4.85421e-35	5.05185e-32	-0.00290458	0.0280315	0.147533	0.360036	5.002e-25	7.28792e-22	0.0349735	0.327953	0.815777	APOE2-specific
seq.22088.3	P62324	BTG1	BTG1	-0.140905	1.08636e-24	2.55294e-22	0.0253752	0.0682706	0.131993	-0.139821	3.0663e-24	7.20581e-22	0.0156303	0.252068	0.369331	-0.00405833	0.366	0.485698	-0.0621093	0.004	0.00435052	0.0613341	0.368	0.488352	-0.00101807	0.324	0.435439	-0.139821	0	0	0.0072286	0.324	0.435439	-0.128426	1.68662e-19	4.09568e-17	-0.126023	2.77066e-10	6.96009e-08	-0.129363	2.22852e-10	5.41159e-08	-0.0011846	0.296759	0.541772	-0.185809	1.03929e-07	2.80416e-05	-0.05054	0.126787	0.685951	APOE2-specific
seq.21115.48	Q7Z5W3	BCDIN3D	BCDIN3D	-0.712297	9.07916e-92	9.44881e-89	0.00354105	0.923181	0.952737	-0.71529	4.13121e-92	4.29941e-89	-0.0446695	0.185085	0.289468	0.0107739	0.226	0.322203	-0.0754224	0	0	-0.166654	0.226	0.322203	0.00231212	0.206	0.301847	-0.71529	0	0	-0.00324291	0.206	0.301847	-0.728191	1.16961e-84	1.4201e-81	-0.685385	4.02663e-40	4.19058e-37	-0.768647	1.36185e-45	1.98422e-42	-0.0061784	0.0302175	0.147533	-0.675871	2.35896e-15	1.56227e-12	0.0690081	0.395536	0.860271	APOE2-specific
seq.24277.22	Q9UBL6	CPNE7	CPNE7	0.0531009	0.000185384	0.00906424	0.0244318	0.0871205	0.159827	0.0549388	0.00011286	0.0057096	0.0280601	0.0492675	0.100875	0.00243784	0.078	0.146946	-0.0658209	0	0	-0.038462	0.078	0.146946	-0.00191864	0.056	0.107418	0.0549388	0.002	0.00208911	-0.036187	0.058	0.111255	0.0348962	0.0230182	0.362969	0.0491873	0.0141715	0.341068	0.0243311	0.309629	0.816581				0.10691	0.000469636	0.049584	0.0703285	0.0402184	0.617547	APOE2-specific
seq.25460.36	Q13568	IRF5	IRF5	-0.0483024	4.88949e-06	0.0003209	0.00944257	0.373353	0.498876	-0.047885	6.20339e-06	0.000403497	0.0062215	0.556747	0.662729	-0.000952787	0.604	0.723765	-0.0631903	0.002	0.00248235	0.0148541	0.606	0.723765	-0.000468598	0.572	0.674257	-0.047885	0	0	0.00969107	0.572	0.674257	-0.0456716	7.99621e-05	0.00524796	-0.0296113	0.0765604	0.612231	-0.0587337	0.000195705	0.0162012	-0.00134224	0.150537	0.372973	-0.0528968	0.0320295	0.478698	-0.00918109	0.720011	0.920742	APOE2-specific
seq.6461.54	P02656	APOC3	APOC3	0.153983	0.000766036	0.0300031	0.0567533	0.216774	0.328452	0.158501	0.000547645	0.0215654	0.0674363	0.142198	0.236185	0.002253	0.114	0.190905	-0.0667093	0	0	-0.0349539	0.114	0.193984	-0.00420583	0.184	0.273408	0.158501	0	0	-0.0272584	0.184	0.273408	0.216057	9.21322e-06	0.000714025	0.159562	0.0186284	0.382276	0.280713	6.52282e-05	0.00604662	0.00194991	0.61951	0.81618	-0.0382888	0.729993	0.947915	-0.278007	0.0119896	0.316225	APOE2-specific
seq.22055.31	Q12778	FOXO1	FOXO1	0.188269	7.63627e-21	1.63618e-18	0.00758016	0.709561	0.791843	0.189619	4.96975e-21	1.09711e-18	0.020278	0.311159	0.434843	0.00353621	0.36	0.480759	-0.0672604	0	0	-0.0554924	0.36	0.480759	-0.00152538	0.376	0.49277	0.189619	0	0	-0.00810968	0.376	0.49277	0.191921	1.26358e-17	2.70741e-15	0.224527	1.72379e-13	5.70808e-11	0.168524	3.47248e-07	5.05941e-05	-0.00475333	0.0080554	0.0703788	0.177036	8.21056e-05	0.0122069	-0.00997688	0.836681	0.972393	APOE2-specific
seq.14110.200	P09486	SPARC	SPARC_1	-0.049922	0.000236017	0.0110928	0.0282877	0.0380059	0.0816494	-0.0482381	0.000389662	0.0163143	0.0250201	0.066406	0.128491	-0.00227499	0.114	0.190905	-0.0625963	0.002	0.00248235	0.0350693	0.116	0.195808	-0.00125847	0.078	0.143113	-0.0482381	0	0	0.0254255	0.078	0.143113	-0.0561506	0.000138082	0.00845315	-0.0636579	0.00235973	0.112854	-0.0439188	0.0347237	0.516249	0.00134806	0.257112	0.490582	-0.0204657	0.52515	0.893088	0.0348939	0.287457	0.807194	APOE2-specific
seq.12732.13	Q5T2T1	MPP7	MPP7	-0.0550306	8.77376e-07	6.58937e-05	-0.00831682	0.461026	0.581069	-0.0558694	6.35273e-07	4.82079e-05	-0.0122008	0.278247	0.397847	0.00211172	0.306	0.416555	-0.0687772	0.002	0.00248235	-0.0316764	0.308	0.419277	0.000592876	0.294	0.405451	-0.0558694	0	0	-0.0107256	0.294	0.405451	-0.0519419	1.81997e-05	0.00132585	-0.020872	0.200653	0.781284	-0.0843091	5.89302e-06	0.000670792	-0.00212377	0.0296211	0.147533	-0.0750437	0.00588794	0.245106	-0.0181923	0.502525	0.89741	APOE2-specific
seq.3332.57	Q6ZVN8	HJV	HJV	0.0563011	3.93782e-06	0.00026562	0.000430327	0.972051	0.982775	0.056599	3.70799e-06	0.000252455	0.00434476	0.723015	0.801333	0.0010789	0.496	0.619266	-0.0674183	0	0	-0.0162634	0.496	0.619266	-0.00030136	0.734	0.800495	0.056599	0	0	-0.00535297	0.734	0.800495	0.0482939	0.000267909	0.0153679	0.0323269	0.0785554	0.615438	0.0613962	0.00141569	0.0929125	0.000446381	0.676291	0.837793	0.0842729	0.00380922	0.201088	0.0360252	0.223414	0.766964	APOE2-specific
seq.6433.57	Q96MK3	FAM20A	FAM20A	0.0516038	9.10979e-05	0.00480905	-0.0290384	0.0281671	0.0635876	0.0498927	0.000158327	0.0076894	-0.025703	0.0518683	0.105107	-0.00265053	0.088	0.162877	-0.0618151	0.002	0.00248235	0.0411155	0.088	0.162877	0.0017361	0.048	0.0946542	0.0498927	0	0	0.0336265	0.048	0.0946542	0.049649	0.000704069	0.0337444	0.0507061	0.0110773	0.294588	0.04234	0.0488926	0.573807	0.000248909	0.833096	0.922822	0.0498126	0.0900098	0.644035	0.0058219	0.854989	0.972393	APOE2-specific
seq.25255.4	Q9BVT8	TMUB1	TMUB1	-0.0867421	2.95286e-05	0.00172941	-0.00177392	0.932182	0.95767	-0.0872373	2.77782e-05	0.00161891	-0.00753146	0.717503	0.797286	0.000447884	0.776	0.866211	-0.06388	0.002	0.00248235	-0.00706085	0.778	0.863989	0.000426975	0.724	0.795646	-0.0872373	0	0	-0.00491849	0.724	0.795646	-0.0873458	0.000132837	0.00834242	-0.07272	0.00970522	0.281162	-0.0916782	0.0120366	0.338558	-0.00221687	0.228125	0.461814	-0.0855436	0.0754215	0.611174	-8.39808e-05	0.998663	0.998663	APOE2-specific
seq.11416.23	Q9UKA2	FBXL4	FBXL4_1	-0.0330764	0.00102925	0.0382556	0.000701497	0.944639	0.965121	-0.0331805	0.00102157	0.0370254	-0.0015429	0.878633	0.922445	-2.4347e-05	0.968	0.986705	-0.0649798	0.002	0.00248235	0.000374546	0.97	0.988744	0.00010743	0.874	0.921682	-0.0331805	0.002	0.00208911	-0.00324825	0.872	0.921682	-0.0197209	0.052544	0.483627	-0.0093828	0.494995	0.919196	-0.0283421	0.0675734	0.611808				-0.0906906	0.00231728	0.160775	-0.0586005	0.0163375	0.383023	APOE2-specific
seq.21940.12	O00744	WNT10B	WNT10B	-0.193275	3.28951e-21	7.26184e-19	0.0473826	0.0222081	0.0523775	-0.19095	1.12186e-20	2.40374e-18	0.0343443	0.0920179	0.166712	-0.00484253	0.292	0.405342	-0.0597555	0.002	0.00248235	0.0749641	0.292	0.405342	-0.00288275	0.138	0.218932	-0.19095	0	0	0.0148723	0.138	0.218932	-0.173869	7.82243e-16	1.58296e-13	-0.16323	2.09712e-08	4.12906e-06	-0.183389	1.13479e-08	2.24452e-06	-0.00146203	0.397331	0.599609	-0.245188	7.28537e-07	0.000171206	-0.0617857	0.207681	0.766964	APOE2-specific
seq.6334.9	P36268	GGT2	GGT2	-0.190065	1.27429e-11	1.5472e-09	0.0602278	0.033728	0.0738751	-0.186947	2.93121e-11	3.55898e-09	0.047911	0.0888627	0.162044	-0.00456318	0.104	0.185966	-0.0570835	0.002	0.00248235	0.0740215	0.102	0.18239	-0.00334785	0.108	0.180857	-0.186947	0	0	0.017593	0.108	0.180857	-0.180621	6.65966e-09	7.7009e-07	-0.138901	0.00179168	0.0916953	-0.21807	6.23386e-07	8.56861e-05	-0.00763107	0.00231246	0.0494723	-0.228507	0.000518105	0.0539199	-0.0340237	0.614724	0.89741	APOE2-specific
seq.18942.11	P28065	PSMB9	PSMB9	-0.077081	8.64127e-07	6.55746e-05	0.0364037	0.0210552	0.0501592	-0.0749773	1.76336e-06	0.000125942	0.0313139	0.0466491	0.0965888	-0.00353415	0.072	0.136865	-0.0616651	0.004	0.00435052	0.0542053	0.074	0.140667	-0.00191962	0.074	0.136965	-0.0749773	0	0	0.0249636	0.074	0.136965	-0.0792254	4.09681e-06	0.000339151	-0.0740027	0.00176452	0.0911668	-0.0798586	0.0014372	0.0934824	0.00194855	0.159728	0.389925	-0.0545757	0.12883	0.690136	0.0226738	0.548963	0.89741	APOE2-specific
seq.14663.44	O76064	RNF8	RNF8	-0.0627252	5.71824e-08	4.90087e-06	-0.00809096	0.485991	0.603862	-0.0635733	4.07139e-08	3.5735e-06	-0.0124404	0.282234	0.402206	0.00121912	0.614	0.723765	-0.0668218	0.002	0.00248235	-0.0185833	0.612	0.723765	0.000735521	0.354	0.466838	-0.0635733	0	0	-0.0117051	0.354	0.466838	-0.0543963	2.68509e-06	0.000230128	-0.0508342	0.00108343	0.065773	-0.0569736	0.000932585	0.0647037	-0.00175235	0.0607736	0.234614	-0.0982998	0.00166071	0.126024	-0.0459563	0.100394	0.667996	APOE2-specific
seq.21238.40	Q96JB5	CDK5RAP3	CDK5RAP3	-0.209926	1.72459e-27	5.02545e-25	0.036805	0.0615084	0.121302	-0.208417	5.04617e-27	1.36153e-24	0.0228983	0.234097	0.349084	-0.00565491	0.198	0.292154	-0.0571693	0	0	0.0900117	0.198	0.292154	-0.00159665	0.294	0.405451	-0.208417	0	0	0.00760262	0.294	0.405451	-0.208187	6.42421e-24	1.95002e-21	-0.181467	6.3553e-10	1.4935e-07	-0.23532	1.01421e-15	3.88868e-13	-0.00340985	0.0379488	0.161526	-0.216259	5.59756e-06	0.00116509	0.00279338	0.951822	0.983689	APOE2-specific
seq.14341.8	Q0P6D2	DIPK1C	DIPK1C	-0.0955803	1.54089e-20	3.20725e-18	0.0123402	0.235933	0.350341	-0.0951827	2.67417e-20	5.5661e-18	0.00607016	0.553583	0.660221	-0.00273858	0.41	0.5275	-0.0598676	0	0	0.0437429	0.41	0.5275	-0.000457588	0.554	0.660418	-0.0951827	0	0	0.00478447	0.554	0.660418	-0.102302	6.35448e-19	1.4933e-16	-0.0877918	3.0401e-08	5.8282e-06	-0.116212	1.16714e-11	3.11194e-09	-0.00266016	0.00387434	0.0494723	-0.0731984	0.00139321	0.112773	0.0308414	0.211086	0.766964	APOE2-specific
seq.12583.77	P10398	ARAF	ARAF	0.0959479	0.000135658	0.00700901	0.0222572	0.37707	0.502462	0.0978849	0.000102657	0.00534181	0.0288401	0.252062	0.369331	0.00116763	0.396	0.518981	-0.0651005	0	0	-0.0182633	0.396	0.518981	-0.00184321	0.282	0.39668	0.0978849	0	0	-0.0191917	0.282	0.39668	0.12121	1.23738e-05	0.000919825	0.144501	9.79629e-05	0.010495	0.106737	0.0100128	0.314412	-0.0022398	0.316916	0.542351	0.0260969	0.644448	0.934725	-0.110883	0.0694189	0.667996	APOE2-specific
seq.12540.25	P84095	RHOG	RHOG	-0.0768329	1.15464e-18	2.21357e-16	0.0010595	0.904276	0.940421	-0.0771165	1.05141e-18	2.01567e-16	-0.00419015	0.629537	0.724629	0.000755656	0.802	0.876798	-0.0659194	0	0	-0.0115963	0.802	0.876798	0.000336852	0.638	0.727665	-0.0771165	0	0	-0.00438726	0.638	0.727665	-0.0670509	1.11161e-13	2.02452e-11	-0.0584315	4.57802e-07	7.75602e-05	-0.0755257	1.10024e-07	1.70536e-05	-0.000981174	0.174603	0.397042	-0.107759	2.47143e-07	6.00146e-05	-0.0421465	0.0445463	0.617547	APOE2-specific
seq.5744.12	Q9BUN1	MENT	MENT	0.17216	2.47784e-10	2.735e-08	-0.0155544	0.570333	0.675479	0.171908	2.9206e-10	3.27331e-08	-0.00365223	0.893358	0.932796	-0.000422655	0.876	0.943041	-0.0657739	0	0	0.00638485	0.876	0.943041	0.000192386	0.87	0.921682	0.171908	0	0	0.00111787	0.87	0.921682	0.150757	1.56952e-07	1.52453e-05	0.150743	4.89995e-05	0.00585182	0.151077	0.000672988	0.0495224	0.00231724	0.316666	0.542351	0.287638	2.34922e-05	0.00438822	0.115462	0.0794713	0.667996	APOE2-specific
seq.14318.1	Q9UBQ0	VPS29	VPS29	1.04326	0	0	-0.0470502	0.0755644	0.142601	1.04516	0	0	0.0266186	0.0879105	0.16079	0.0461172	0.11	0.188699	-0.113125	0	0	-0.68824	0.11	0.188699	-0.00198731	0.08	0.144274	1.04516	0	0	-0.00190506	0.08	0.144274	1.06965	0	0	1.15039	5.11743e-251	3.72805e-247	0.993913	8.31953e-199	6.06078e-195	-0.00680876	1.18952e-06	0.000197461	0.956088	1.01872e-101	7.42135e-98	-0.1164	0.00230042	0.121347	APOE2-specific
seq.15322.35	P78560	CRADD	CRADD	-0.0509987	0.000274458	0.012575	0.0237838	0.0908003	0.165411	-0.0496303	0.000409613	0.0168589	0.0204479	0.145838	0.24065	-0.00186249	0.196	0.291239	-0.0624023	0.004	0.00435052	0.0289814	0.198	0.292154	-0.00145994	0.156	0.238522	-0.0496303	0	0	0.0285758	0.156	0.238522	-0.0490187	0.00171518	0.0682237	-0.0362856	0.0838501	0.628084	-0.0572986	0.0141799	0.370252				-0.0415903	0.176063	0.745277	-0.00188137	0.955717	0.983689	APOE2-specific
seq.12616.45	Q9UHY1	NRBP1	NRBP1	-0.181687	1.50533e-26	4.0616e-24	0.0179336	0.299704	0.420601	-0.181304	2.50417e-26	6.51532e-24	0.00572773	0.734979	0.811249	-0.00112632	0.774	0.866211	-0.0631177	0	0	0.017532	0.774	0.863989	-0.000317123	0.72	0.795393	-0.181304	0	0	0.00174607	0.72	0.795393	-0.179081	1.3669e-20	3.55637e-18	-0.182735	2.8508e-11	7.41717e-09	-0.171795	2.34347e-10	5.50715e-08	-0.000566632	0.712567	0.8494	-0.183346	1.21273e-07	3.15526e-05	-0.0158792	0.69678	0.902338	APOE2-specific
seq.6369.82	O75398	DEAF1	DEAF1	-0.0408709	0.000241681	0.0112862	-0.0133604	0.232258	0.346226	-0.0419664	0.00016906	0.00804969	-0.0162143	0.146957	0.24194	0.00148264	0.34	0.459872	-0.0669461	0	0	-0.0226483	0.34	0.459872	0.000799686	0.208	0.302676	-0.0419664	0	0	-0.0194256	0.208	0.302676	-0.0396246	0.00119997	0.0520342	-0.0362691	0.0274748	0.437018	-0.0464369	0.00890328	0.29482				-0.0743351	0.00300533	0.18094	-0.015613	0.562033	0.89741	APOE2-specific
seq.11563.51	Q96C24	SYTL4	SYTL4_1	-0.0834965	4.08284e-09	3.9658e-07	-0.0239529	0.0935507	0.169363	-0.0855026	1.8364e-09	1.9213e-07	-0.0297487	0.0363214	0.078354	0.00369518	0.118	0.196047	-0.0686817	0	0	-0.0568607	0.118	0.196047	0.00153435	0.074	0.136965	-0.0855026	0	0	-0.018273	0.074	0.136965	-0.0893835	1.03845e-08	1.18205e-06	-0.0712147	0.0011098	0.0662697	-0.107201	1.66126e-06	0.00020866	-0.00206576	0.0990788	0.307259	-0.0741228	0.0227014	0.410371	0.0184657	0.589212	0.89741	APOE2-specific
seq.11556.19	Q8N6T3	ARFGAP1	ARFGAP1	-0.145781	2.18546e-12	2.83403e-10	-0.00414942	0.842901	0.895905	-0.146729	1.78252e-12	2.36103e-10	-0.014088	0.497569	0.612879	0.000569588	0.854	0.924072	-0.065354	0	0	-0.00879205	0.854	0.924072	0.000903308	0.512	0.635482	-0.146729	0	0	-0.00619446	0.512	0.635482	-0.13866	1.34192e-09	1.62931e-07	-0.108304	0.000969999	0.0619863	-0.169824	7.87539e-08	1.27494e-05	-0.00533348	0.0036928	0.0494723	-0.18511	0.000100917	0.0141381	-0.0430432	0.389678	0.860271	APOE2-specific
seq.25037.4	Q9ULA0	DNPEP	DNPEP	-0.0586339	0.000380986	0.0163264	0.0155798	0.348531	0.47388	-0.0578596	0.000468759	0.0190777	0.0117094	0.480981	0.598556	-0.000662368	0.63	0.73442	-0.0628196	0.002	0.00248235	0.010434	0.63	0.73442	-0.000634966	0.52	0.641637	-0.0578596	0.002	0.00208911	0.0108551	0.522	0.644105	-0.0649012	0.000390468	0.0209159	-0.0418791	0.0765148	0.612231	-0.0842015	0.00223526	0.12526	-0.00123774	0.401287	0.600123	-0.0311482	0.404724	0.857933	0.0441431	0.268598	0.796791	APOE2-specific
seq.8950.4	Q9UQC9	CLCA2	CLCA2	-0.0606406	4.49717e-09	4.31078e-07	0.00838743	0.419668	0.542648	-0.0603502	5.80223e-09	5.56174e-07	0.00426356	0.680207	0.766637	-0.00114933	0.608	0.723765	-0.064243	0	0	0.0175759	0.608	0.723765	-0.000309086	0.676	0.76686	-0.0603502	0	0	0.00509544	0.676	0.76686	-0.0654307	3.78186e-08	3.94958e-06	-0.0625545	9.19719e-05	0.0100002	-0.0664183	0.000181405	0.0153667	-0.000889668	0.351532	0.557765	-0.0400882	0.0484515	0.545136	0.0199525	0.424821	0.860271	APOE2-specific
seq.25288.16	P31513	FMO3	FMO3	-0.0517639	9.44425e-06	0.000603521	-0.0011476	0.922262	0.952059	-0.0520695	8.79097e-06	0.000552088	-0.00462047	0.693873	0.777432	0.00100223	0.516	0.640447	-0.0637288	0	0	-0.0159778	0.516	0.640447	0.000339624	0.714	0.795137	-0.0520695	0	0	-0.00656534	0.714	0.795137	-0.0468156	0.000368101	0.0200121	-0.0498795	0.00760922	0.254627	-0.0446699	0.0193635	0.427022	0.00112173	0.296996	0.541772	-0.0663688	0.00915717	0.29881	-0.02437	0.387711	0.860271	APOE2-specific
seq.24664.3	Q5UCC4	EMC10	EMC10	0.0407493	0.0003305	0.0145921	-0.0206311	0.0706396	0.135817	0.0395526	0.000504603	0.020198	-0.0179744	0.115179	0.198693	-0.00200071	0.164	0.258239	-0.0623565	0.002	0.00248235	0.0310876	0.166	0.261388	0.00113917	0.102	0.173565	0.0395526	0	0	0.027995	0.102	0.173565	0.0374665	0.00371687	0.123641	0.0492219	0.00672555	0.236269	0.0237173	0.197894	0.751166				0.0506371	0.0303528	0.464528	0.0143552	0.601041	0.89741	APOE2-specific
seq.6378.2	Q86SI9	C5orf38	C5orf38	-0.347376	1.31325e-43	6.83357e-41	0.020262	0.429792	0.553187	-0.347584	1.85699e-43	9.66298e-41	-0.00310836	0.899829	0.936985	-0.000268623	0.998	0.998	-0.0640301	0	0	0.00417773	0.998	0.998	0.000279329	0.892	0.927153	-0.347584	0	0	-0.000804276	0.892	0.927153	-0.323945	2.43248e-36	1.18137e-33	-0.246787	5.98738e-13	1.89644e-10	-0.402881	1.00541e-25	5.63414e-23	-0.0075119	0.000203595	0.0112656	-0.393762	4.9285e-08	1.38093e-05	-0.0460752	0.440604	0.860271	APOE2-specific
seq.21721.6	O43529	CHST10	CHST10	0.0435158	1.56332e-08	1.40602e-06	0.00379779	0.623594	0.718925	0.0439693	1.19904e-08	1.11987e-06	0.00676007	0.380259	0.504496	0.00171101	0.428	0.547321	-0.0662387	0	0	-0.026516	0.428	0.547321	-0.000396637	0.386	0.499669	0.0439693	0	0	-0.00910288	0.386	0.499669	0.0379013	8.00278e-06	0.000633699	0.0363824	0.00143789	0.0787597	0.0395434	0.00179136	0.110885	-7.93598e-05	0.907612	0.936377	0.0651224	0.000219624	0.0258058	0.0294719	0.11242	0.667996	APOE2-specific
seq.8264.43	O00548	DLL1	DLL1_2	0.071575	0.000117668	0.00612296	-0.00450319	0.809101	0.872607	0.0715905	0.000121764	0.00607569	0.000233983	0.989977	0.993934	1.81878e-05	0.982	0.991397	-0.0632585	0	0	-0.000287598	0.982	0.991397	-1.1943e-05	0.998	0.998	0.0715905	0	0	-0.000166851	0.998	0.998	0.0602321	0.00395023	0.1279	0.0311295	0.265954	0.832413	0.0925826	0.00302881	0.158952				0.101027	0.0112971	0.323084	0.0517473	0.249032	0.775019	APOE2-specific
seq.12650.43	P08754	GNAI3	GNAI3	0.175688	1.31356e-35	4.5568e-33	-0.0114018	0.427309	0.550436	0.17574	1.86211e-35	6.45974e-33	0.000751616	0.956971	0.973475	-0.000267542	0.914	0.954723	-0.0661171	0	0	0.00403017	0.914	0.954723	-5.51998e-05	0.914	0.938233	0.17574	0	0	-0.000314198	0.914	0.938233	0.16777	8.09831e-29	2.80934e-26	0.176268	1.27119e-16	4.87399e-14	0.17125	4.29141e-14	1.48871e-11	0.000490912	0.681564	0.838071	0.190206	5.46679e-09	1.89646e-06	0.0152953	0.651121	0.898064	APOE2-specific
seq.12657.2	Q13630	TSTA3	TSTA3	-0.0790026	0.000474469	0.019865	0.0107405	0.636423	0.729558	-0.0786388	0.00052009	0.0206431	0.00544304	0.810649	0.8718	-0.000247697	0.912	0.954723	-0.0634038	0.002	0.00248235	0.00389146	0.91	0.954723	-0.000488896	0.876	0.921682	-0.0786388	0	0	0.00617857	0.876	0.921682	-0.0770973	0.00217557	0.082547	-0.0524462	0.108225	0.664365	-0.103313	0.00752105	0.262157				-0.115832	0.0154042	0.350687	-0.00794629	0.88425	0.972393	APOE2-specific
seq.19332.1	Q9Y3A3	MOB4	MOB4	-0.0876434	2.4931e-14	3.94831e-12	0.0147263	0.204108	0.313763	-0.0870444	4.27617e-14	6.77215e-12	0.00871327	0.44801	0.569178	-0.00205102	0.53	0.652628	-0.0640442	0.002	0.00248235	0.0310313	0.53	0.650174	-0.000600915	0.464	0.586251	-0.0870444	0	0	0.00685621	0.464	0.586251	-0.0777592	9.18257e-11	1.26217e-08	-0.0435459	0.00437652	0.176149	-0.106148	9.2348e-09	1.92216e-06	-0.00330477	0.000585759	0.024309	-0.116097	6.58628e-05	0.0104307	-0.0436849	0.115437	0.667996	APOE2-specific
seq.25125.7	Q99469	STAC	STAC	0.063709	3.9311e-07	3.182e-05	-0.0103625	0.410551	0.534274	0.0633023	4.9414e-07	3.78927e-05	-0.00623419	0.619453	0.715963	-0.000762157	0.716	0.816627	-0.0619853	0.002	0.00248235	0.0121464	0.718	0.816774	0.000351072	0.554	0.660418	0.0633023	0	0	0.00551537	0.554	0.660418	0.0695226	1.47284e-06	0.000132464	0.0467697	0.0220897	0.411764	0.0949531	1.87834e-06	0.000231928	0.000102328	0.929834	0.936377	0.0712077	0.00171251	0.127302	-0.0052934	0.861516	0.972393	APOE2-specific
seq.11457.53	Q14376	GALE	GALE	-0.135644	7.31552e-12	9.03281e-10	0.0286447	0.151372	0.248645	-0.134347	1.27147e-11	1.62502e-09	0.019761	0.318653	0.44271	-0.00305838	0.266	0.374173	-0.0595603	0	0	0.0488414	0.266	0.374173	-0.00131068	0.328	0.438025	-0.134347	0	0	0.00966169	0.328	0.438025	-0.134987	6.81595e-10	9.02804e-08	-0.10217	0.000612412	0.0464731	-0.168199	1.61989e-07	2.45853e-05	-0.00422719	0.0160409	0.102415	-0.137669	0.00161615	0.123933	0.00502253	0.916144	0.972393	APOE2-specific
seq.24488.8	Q8IV36	HID1	HID1	0.0595956	0.000375476	0.0162818	0.00241931	0.885829	0.926661	0.0600355	0.00035152	0.0149756	0.00650978	0.699178	0.781813	0.000349842	0.786	0.868304	-0.065474	0	0	-0.00537192	0.786	0.868304	-0.000308665	0.748	0.805245	0.0600355	0	0	-0.00516796	0.748	0.805245	0.0649485	0.000296024	0.0165887	0.0847703	0.000432307	0.0361995	0.0549209	0.031373	0.503419	-0.0019481	0.178482	0.397424	0.0490592	0.203691	0.765895	-0.00999128	0.80525	0.971277	APOE2-specific
seq.9004.24	O15165	LDLRAD4	LDLRAD4	0.112782	0.000212364	0.0101116	-0.0340756	0.265438	0.384208	0.111002	0.000275653	0.0121705	-0.0265957	0.384556	0.508623	-0.000418999	0.78	0.866211	-0.0637924	0.002	0.00248235	0.00652531	0.778	0.863989	0.00219369	0.438	0.560109	0.111002	0	0	0.0193796	0.438	0.560109	0.0967761	0.00389847	0.1279	0.159073	0.000707575	0.0520675	0.0291839	0.524779	0.90412				0.123621	0.0657466	0.586966	0.074684	0.312078	0.811989	APOE2-specific
seq.21152.25	O00167	EYA2	EYA2	-0.139888	3.38036e-20	6.84053e-18	0.0351425	0.0222046	0.0523775	-0.138116	1.15385e-19	2.27183e-17	0.0254913	0.0921352	0.16687	-0.00608457	0.11	0.188699	-0.0597762	0.002	0.00248235	0.0923854	0.108	0.188331	-0.00183243	0.152	0.235824	-0.138116	0	0	0.0130936	0.152	0.235824	-0.1183	5.39414e-13	9.13868e-11	-0.105178	1.20159e-05	0.00178644	-0.126875	1.28042e-08	2.39175e-06	-0.00323696	0.0137692	0.0944372	-0.215295	3.86618e-09	1.40826e-06	-0.0972974	0.00778155	0.246355	APOE2-specific
seq.12514.16	Q9UBP6	METTL1	METTL1	-0.0419577	0.000488671	0.0203427	0.000618739	0.959245	0.974567	-0.0421032	0.000482136	0.0195131	-0.00219708	0.855986	0.904272	-0.000139689	0.904	0.95372	-0.0633713	0.004	0.00435052	0.00219945	0.906	0.954723	0.000107792	0.878	0.921682	-0.0421032	0	0	-0.00256675	0.878	0.921682	-0.0449765	0.000359816	0.0197087	-0.0438983	0.0129152	0.322217	-0.0461957	0.0104348	0.318244	-0.00157874	0.120461	0.320247	-0.0454384	0.157772	0.726514	0.0142529	0.625642	0.898031	APOE2-specific
seq.20986.58	Q9H6Z9	EGLN3	EGLN3	-0.0597896	0.00128058	0.0452866	-0.0355651	0.0564739	0.113119	-0.0624233	0.000788148	0.0294444	-0.0397324	0.0331204	0.0728729	0.00231361	0.114	0.190905	-0.0664535	0	0	-0.0360713	0.118	0.196047	0.00247797	0.08	0.144274	-0.0624233	0	0	-0.0413372	0.08	0.144274	-0.0589897	0.00465606	0.144338	-0.0476431	0.0842938	0.628536	-0.0954261	0.00919653	0.298099				-0.0534642	0.197165	0.764032	0.0196877	0.660475	0.898064	APOE2-specific
seq.19491.11	Q92506	HSD17B8	HSD17B8	-0.105812	3.9775e-07	3.18419e-05	-0.00440142	0.834031	0.889201	-0.106582	3.49509e-07	2.73782e-05	-0.0115544	0.58112	0.683588	0.000258188	0.894	0.94791	-0.0638548	0	0	-0.00405978	0.894	0.94791	0.000658007	0.586	0.679374	-0.106582	0	0	-0.00621206	0.586	0.679374	-0.0967014	4.55038e-05	0.00318745	-0.0581027	0.0999619	0.655466	-0.121027	0.000170446	0.0146083	-0.00493149	0.0107629	0.0850779	-0.147087	0.0010143	0.0912243	-0.0492306	0.328631	0.815777	APOE2-specific
seq.7766.25	Q12836	ZP4	ZP4	-0.0392374	5.66232e-05	0.00314885	0.014479	0.138717	0.232311	-0.0384348	8.29396e-05	0.00450907	0.0118698	0.224424	0.337479	-0.00205103	0.204	0.296855	-0.0627287	0	0	0.0316616	0.204	0.296855	-0.00059273	0.276	0.393486	-0.0384348	0	0	0.0151875	0.276	0.393486	-0.0315335	0.0012705	0.0543811	-0.0183307	0.140078	0.71174	-0.0363326	0.0218977	0.448103				-0.0717345	0.0058251	0.245106	-0.0384795	0.102969	0.667996	APOE2-specific
seq.22481.15	Q96DY2	IQCD	IQCD	-0.0241692	0.00125338	0.0449798	0.00203226	0.786999	0.855587	-0.0241418	0.00130497	0.0450556	0.000410356	0.956499	0.973356	-0.000279902	0.886	0.944172	-0.0641913	0	0	0.0043415	0.886	0.946303	-3.14986e-05	0.986	0.990695	-0.0241418	0.002	0.00208911	0.00130303	0.984	0.988686	-0.0263438	0.00101627	0.0457008	-0.0249779	0.0240953	0.416928	-0.0270279	0.0207744	0.43604	-0.000194787	0.763106	0.873625	-0.0199992	0.271259	0.811487	0.00810835	0.654464	0.898064	APOE2-specific
seq.23245.5	Q9H0A9	SPATC1L	SPATC1L	0.0872794	7.19353e-11	8.59096e-09	0.0168846	0.211021	0.322282	0.088801	3.66377e-11	4.37551e-09	0.0228416	0.0884752	0.161458	0.0040291	0.11	0.188699	-0.0686007	0	0	-0.0623973	0.11	0.188699	-0.00130884	0.094	0.163917	0.088801	0	0	-0.0149595	0.094	0.163917	0.0941844	7.19496e-10	9.35988e-08	0.071608	0.000818408	0.0552046	0.122289	2.13534e-08	3.79413e-06	0.00146879	0.231878	0.463756	0.0715512	0.0107869	0.323084	-0.0279615	0.386539	0.860271	APOE2-specific
seq.20133.1	P43357	MAGEA3	MAGEA3_2	-0.188955	3.60055e-37	1.38053e-34	-0.0147594	0.330081	0.454135	-0.190801	1.00967e-37	4.08634e-35	-0.0276195	0.0597118	0.117982	0.00808831	0.098	0.178259	-0.0729467	0.002	0.00248235	-0.124707	0.1	0.180342	0.00171959	0.104	0.175552	-0.190801	0	0	-0.00909447	0.104	0.175552	-0.193394	5.80279e-33	2.48667e-30	-0.153731	4.79681e-12	1.45603e-09	-0.230542	8.31366e-20	4.03767e-17	-0.00356864	0.00523758	0.0511434	-0.206283	6.8387e-10	3.11374e-07	-0.00823509	0.81539	0.972393	APOE2-specific
seq.13516.46	Q5J8M3	EMC4	EMC4	0.087373	4.12994e-08	3.58174e-06	-0.028393	0.0762259	0.14349	0.0858444	7.5073e-08	6.35938e-06	-0.0225438	0.157626	0.255861	-0.00413642	0.06	0.116147	-0.0598166	0.004	0.00435052	0.0646791	0.064	0.12389	0.001517	0.184	0.273408	0.0858444	0	0	0.0173646	0.184	0.273408	0.0654405	0.000137498	0.00845315	0.0660671	0.00399266	0.165264	0.0661648	0.00913145	0.298099	0.000124926	0.927993	0.936377	0.161109	2.18738e-05	0.00419344	0.107245	0.00534384	0.22551	APOE2-specific
seq.23679.43	Q9BVC3	DSCC1	DSCC1	-0.0348501	0.000302512	0.0136037	0.00224307	0.817049	0.878653	-0.0348561	0.000312195	0.0135847	-8.96585e-05	0.992619	0.995763	0.000162627	0.934	0.961337	-0.0637583	0.002	0.00248235	-0.00255719	0.936	0.963395	7.03503e-06	0.956	0.965148	-0.0348561	0	0	-0.000201872	0.956	0.965148	-0.0317773	0.000984673	0.0445549	-0.0156749	0.23897	0.812868	-0.0519872	0.000795482	0.055722	-0.000440565	0.575431	0.770335	-0.0523137	0.0442387	0.531573	-0.00911801	0.695654	0.902338	APOE2-specific
seq.16299.13	Q495A1	TIGIT	TIGIT_1	-0.173401	1.31109e-13	1.98985e-11	-0.0301688	0.201694	0.31094	-0.176219	5.88378e-14	9.11985e-12	-0.0420554	0.072391	0.137622	0.00418002	0.192	0.291239	-0.0688745	0	0	-0.0646116	0.192	0.292154	0.00209739	0.102	0.173565	-0.176219	0	0	-0.0120456	0.102	0.173565	-0.173144	3.60724e-11	5.10294e-09	-0.16085	4.14411e-06	0.000670886	-0.174509	1.22301e-05	0.00134995	-0.000759333	0.717396	0.8494	-0.201541	0.000144257	0.0187663	-0.0219256	0.697066	0.902338	APOE2-specific
seq.16302.11	Q96DR5	BPIFA2	BPIFA2_1	-0.0683683	0.000205464	0.0098474	0.0167822	0.364149	0.489813	-0.0675546	0.000252575	0.0114286	0.0122825	0.506378	0.620619	-0.00155811	0.302	0.413779	-0.0620066	0	0	0.0245122	0.302	0.413779	-0.00068874	0.502	0.626757	-0.0675546	0.002	0.00208911	0.0100924	0.504	0.629254	-0.0629615	0.00225729	0.0852041	-0.0283635	0.333047	0.860927	-0.0980579	0.000708537	0.0511058				-0.0904307	0.0273025	0.43852	-0.0272791	0.540134	0.89741	APOE2-specific
seq.16309.30	Q9UK85	DKKL1	DKKL1_1	-0.0565329	0.00063836	0.0256931	-0.0297262	0.0741667	0.140641	-0.0587841	0.000392991	0.0163596	-0.0336909	0.0429716	0.0900341	0.0028699	0.042	0.0868824	-0.0667948	0	0	-0.0448948	0.042	0.0868824	0.00244345	0.042	0.0844	-0.0587841	0	0	-0.0433692	0.042	0.0844	-0.0548284	0.00273713	0.099204	-0.0599273	0.0224622	0.41406	-0.056333	0.0274418	0.483261				-0.0716435	0.0541813	0.547997	-0.00984574	0.805562	0.971277	APOE2-specific
seq.22526.81	P11177	PDHB	PDHB	-0.0690158	2.78202e-08	2.47159e-06	0.0135486	0.277993	0.397828	-0.0684058	3.97449e-08	3.531e-06	0.00877512	0.480587	0.59827	-0.00192471	0.402	0.523593	-0.0642136	0	0	0.0291013	0.402	0.523593	-0.000694837	0.542	0.660418	-0.0684058	0	0	0.0100554	0.542	0.660418	-0.062296	2.92979e-06	0.00024818	-0.0344141	0.0538554	0.537585	-0.0838177	1.43798e-05	0.00156353	-0.00320811	0.00279956	0.0494723	-0.0933635	0.00195275	0.138114	-0.0305412	0.311548	0.811989	APOE2-specific
seq.2743.5	Q15465	SHH	SHH	0.137183	1.78241e-06	0.000128563	0.0155996	0.588646	0.690323	0.138835	1.4145e-06	0.000103046	0.0248617	0.387567	0.511398	0.00120955	0.532	0.652628	-0.065305	0.002	0.00248235	-0.0188711	0.53	0.650174	-0.00181735	0.484	0.607881	0.138835	0	0	-0.0132636	0.484	0.607881	0.147431	4.57058e-07	4.25636e-05	0.152995	2.40819e-05	0.0031328	0.131997	0.00434507	0.193481	0.00224044	0.341991	0.557765	0.113574	0.135889	0.699612	-0.0292591	0.673172	0.902338	APOE2-specific
seq.20387.277	Q9BUK0	CHCHD7	CHCHD7	-0.264699	1.82589e-39	8.31349e-37	0.0278946	0.174559	0.27808	-0.264016	4.18541e-39	1.79357e-36	0.0102526	0.605573	0.704051	-0.00273147	0.546	0.665931	-0.0612249	0.004	0.00435052	0.0427083	0.546	0.665931	-0.000443875	0.634	0.727033	-0.264016	0	0	0.00167842	0.634	0.727033	-0.252353	6.12908e-30	2.23252e-27	-0.212597	1.08115e-11	3.15047e-09	-0.291339	2.91325e-20	1.51593e-17	-0.00493573	0.00495148	0.0511434	-0.306933	3.51106e-11	1.70521e-08	-0.0517365	0.279699	0.807194	APOE2-specific
seq.10990.21	Q5S007	LRRK2	LRRK2	-0.0733514	9.14179e-08	7.74394e-06	0.0192896	0.161674	0.262199	-0.0723811	1.43343e-07	1.20029e-05	0.0144012	0.2944	0.416168	-0.0025165	0.224	0.321524	-0.0618316	0	0	0.0391076	0.224	0.321524	-0.000824687	0.292	0.405451	-0.0723811	0	0	0.0112653	0.292	0.405451	-0.0619641	6.43152e-05	0.00425942	-0.0505014	0.0180028	0.377991	-0.0648451	0.00222577	0.12526	-0.00154751	0.21534	0.44683	-0.121681	0.000250036	0.0289128	-0.0527879	0.11417	0.667996	APOE2-specific
seq.20398.60	O75817	POP7	POP7	-0.431159	2.89377e-28	8.7838e-26	0.0860986	0.030162	0.0673605	-0.42732	1.05687e-27	3.07972e-25	0.0572972	0.139795	0.232885	-0.00754928	0.098	0.178259	-0.0559834	0.004	0.00435052	0.118825	0.098	0.179809	-0.0041569	0.154	0.237182	-0.42732	0	0	0.00963412	0.154	0.237182	-0.418125	1.16178e-21	3.25521e-19	-0.369603	1.1272e-09	2.56615e-07	-0.464722	1.16202e-13	3.68058e-11	-0.00759127	0.0294118	0.147533	-0.478667	2.94673e-08	8.94455e-06	-0.0581617	0.533941	0.89741	APOE2-specific
seq.23356.32	Q8N4L8	CCDC24	CCDC24	0.501843	1.34347e-64	9.78715e-62	0.00763866	0.802126	0.867608	0.504635	5.16506e-65	3.76275e-62	0.0415355	0.148097	0.243427	0.0080357	0.196	0.291239	-0.0732115	0	0	-0.123293	0.198	0.292154	-0.00275128	0.144	0.226746	0.504635	0	0	-0.00548191	0.144	0.226746	0.479984	4.61433e-48	3.36154e-45	0.433563	3.51203e-23	2.13209e-20	0.558669	1.29778e-28	8.59485e-26	0.00193347	0.4515	0.640589	0.526622	1.6318e-15	1.18877e-12	0.03043	0.662159	0.898064	APOE2-specific
seq.22537.5	Q8NI37	PPTC7	PPTC7	-0.0458755	0.000648701	0.025824	-0.0196229	0.145163	0.240727	-0.0475228	0.000423579	0.0173358	-0.023025	0.0874405	0.160172	0.00200804	0.188	0.289547	-0.0707684	0	0	-0.0292034	0.188	0.289547	0.00174774	0.152	0.235824	-0.0475228	0	0	-0.038181	0.152	0.235824	-0.0441989	0.00144981	0.0590048	-0.0259886	0.14747	0.719828	-0.0587846	0.0051579	0.211097				-0.000601333	0.986215	0.995401	0.00223418	0.945734	0.983689	APOE2-specific
seq.10521.10	Q9BRK3	MXRA8	MXRA8_1	0.0569611	0.000370681	0.0161701	-0.0283576	0.0770089	0.144441	0.0553394	0.00055523	0.0216302	-0.0247177	0.123141	0.209844	-0.00216378	0.106	0.18795	-0.0599805	0.002	0.00248235	0.0348186	0.108	0.188331	0.00183677	0.122	0.19955	0.0553394	0	0	0.0321248	0.122	0.19955	0.0442932	0.0149473	0.304725	-0.0101578	0.696014	0.962608	0.102074	6.35068e-05	0.0060084				0.106499	0.0015916	0.123933	0.060644	0.1165	0.667996	APOE2-specific
seq.23631.1	Q01415	GALK2	GALK2	-0.108727	4.88327e-23	1.11171e-20	0.0198465	0.0748586	0.141574	-0.107884	1.26971e-22	2.89059e-20	0.012577	0.250295	0.367325	-0.00369834	0.388	0.511675	-0.0603573	0	0	0.0577364	0.388	0.511675	-0.000450136	0.304	0.416519	-0.107884	0	0	0.00415508	0.304	0.416519	-0.104654	1.05456e-18	2.40078e-16	-0.101542	1.25304e-11	3.51093e-09	-0.103826	3.26742e-08	5.53562e-06	-0.000270533	0.775112	0.881292	-0.118416	1.22248e-05	0.00247383	-0.0119579	0.650738	0.898064	APOE2-specific
seq.9853.3	P09913	IFIT2	IFIT2	-0.174138	4.79755e-13	6.72119e-11	0.0255439	0.292092	0.412637	-0.173206	7.2059e-13	1.0499e-10	0.0138743	0.563799	0.668284	-0.00125375	0.648	0.747148	-0.0629502	0.002	0.00248235	0.0195276	0.65	0.749454	-0.000971142	0.62	0.714863	-0.173206	0	0	0.00557561	0.62	0.714863	-0.189565	1.03919e-12	1.72057e-10	-0.159466	1.98759e-05	0.00263265	-0.216551	1.22244e-08	2.34355e-06	-0.00536585	0.0115585	0.0872142	-0.120972	0.0270643	0.43852	0.076839	0.184415	0.766964	APOE2-specific
seq.13652.2	O75674	TOM1L1	TOM1L1	-0.0374091	0.00116446	0.0422044	0.00121938	0.915925	0.947666	-0.0375096	0.00116469	0.0411882	-0.00142859	0.901612	0.937854	-9.29579e-05	0.932	0.961337	-0.0676301	0	0	0.00137262	0.932	0.963395	0.000108816	0.89	0.927153	-0.0375096	0.002	0.00208911	-0.00290945	0.892	0.927153	-0.0239342	0.0577761	0.492591	-0.0055877	0.743248	0.972979	-0.0385508	0.0387817	0.537157				-0.081711	0.00245875	0.165852	-0.0619746	0.0270396	0.518668	APOE2-specific
seq.5001.6	O75556	SCGB2A1	SCGB2A1_1	-0.0908066	8.60762e-15	1.42515e-12	0.0194865	0.0990916	0.17728	-0.0898953	1.80445e-14	2.92121e-12	0.0132742	0.256414	0.373894	-0.00422017	0.194	0.291239	-0.0614002	0.002	0.00248235	0.0643119	0.194	0.292154	-0.000813051	0.314	0.427445	-0.0898953	0	0	0.00896335	0.314	0.427445	-0.0857066	3.93342e-12	6.09681e-10	-0.0689022	1.56029e-05	0.00210495	-0.0984577	1.87322e-07	2.78499e-05	-0.00162915	0.100181	0.307259	-0.110641	0.000174226	0.0211539	-0.0212971	0.451158	0.860271	APOE2-specific
seq.10833.64	Q96QV1	HHIP	HHIP	0.128539	5.33587e-20	1.05059e-17	0.00821372	0.56367	0.670923	0.129708	3.01521e-20	6.10161e-18	0.0171411	0.221046	0.333676	0.00450331	0.17	0.265704	-0.0702054	0	0	-0.0685414	0.17	0.265704	-0.001443	0.282	0.39668	0.129708	0	0	-0.0112501	0.282	0.39668	0.117565	9.75586e-14	1.82235e-11	0.11918	9.71234e-09	2.08101e-06	0.113662	1.95394e-06	0.000233351	-0.000117113	0.926311	0.936377	0.192033	1.16387e-09	4.98751e-07	0.0580017	0.0862866	0.667996	APOE2-specific
seq.2943.5	P08684	CYP3A4	CYP3A4_1	-0.13112	4.92147e-13	6.76471e-11	0.00980778	0.592908	0.693869	-0.131048	5.7466e-13	8.54367e-11	0.00109747	0.951879	0.970802	-0.00131643	0.638	0.739659	-0.0615511	0.004	0.00435052	0.0209397	0.636	0.737341	-6.24731e-05	0.938	0.951529	-0.131048	0	0	0.000476492	0.938	0.951529	-0.12267	1.24469e-09	1.53688e-07	-0.115139	5.75187e-05	0.00655711	-0.126594	7.42951e-06	0.000832676	-0.00224837	0.166033	0.395167	-0.166608	5.71234e-05	0.00945782	-0.0456411	0.296537	0.811989	APOE2-specific
seq.23520.60	Q68D91	MBLAC2	MBLAC2	-0.0960989	4.47052e-06	0.00029607	0.0378149	0.0728692	0.139003	-0.0940375	7.40044e-06	0.000477099	0.0316288	0.132758	0.222845	-0.00212029	0.204	0.296855	-0.0600822	0	0	0.0340869	0.204	0.296855	-0.00147331	0.134	0.214197	-0.0940375	0	0	0.0154256	0.134	0.214197	-0.0660674	0.00338358	0.114578	-0.0355233	0.239581	0.812868	-0.0871731	0.00660142	0.254451				-0.186071	0.000344947	0.0392647	-0.118676	0.0187788	0.396232	APOE2-specific
seq.19819.7	Q2M5E4	RGS21	RGS21_2	-0.0643462	2.19616e-06	0.000155331	0.0193024	0.156828	0.255991	-0.0633334	3.32007e-06	0.00023035	0.0150255	0.269352	0.388099	-0.00251081	0.158	0.250662	-0.0614034	0.004	0.00435052	0.0392841	0.162	0.257008	-0.00102214	0.264	0.378939	-0.0633334	0	0	0.0158828	0.264	0.378939	-0.0565079	0.000194429	0.01161	-0.0269065	0.226562	0.805592	-0.0865801	2.74227e-05	0.00281373	-0.003826	0.00173628	0.048037	-0.0892811	0.00338193	0.189518	-0.033735	0.305142	0.811989	APOE2-specific
seq.7223.60	Q99584	S100A13	S100A13	-0.675458	3.38892e-102	4.93765e-99	0.0611722	0.0647012	0.126299	-0.674405	1.80219e-101	2.62579e-98	0.0157174	0.601564	0.700979	0.000873536	0.884	0.944172	-0.0652711	0.002	0.00248235	-0.0135647	0.888	0.946303	-0.00120031	0.562	0.666191	-0.674405	0	0	0.00177664	0.562	0.666191	-0.681399	3.57909e-85	5.21474e-82	-0.695218	1.66884e-49	2.43149e-46	-0.659345	4.84306e-38	5.88029e-35	0.00196046	0.461123	0.648699	-0.645969	8.66395e-20	1.05195e-16	0.0471142	0.516071	0.89741	APOE2-specific
seq.2859.69	Q9BY41	HDAC8	HDAC8	-0.100709	2.21743e-12	2.83403e-10	-0.00341351	0.813427	0.875823	-0.101396	1.77766e-12	2.36103e-10	-0.0102496	0.474979	0.59352	0.00125154	0.664	0.761435	-0.0659867	0	0	-0.0193332	0.664	0.761435	0.000853047	0.542	0.660418	-0.101396	0	0	-0.00848443	0.542	0.660418	-0.111976	9.54998e-14	1.82235e-11	-0.10498	3.56688e-07	6.18684e-05	-0.118582	7.36804e-08	1.21991e-05	-0.00192817	0.109622	0.320247	-0.0655597	0.0721701	0.606053	0.0487547	0.15853	0.760224	APOE2-specific
seq.13468.5	Q96JN8	NEURL4	NEURL4	-0.0841387	2.98526e-15	5.05759e-13	-0.000784721	0.941813	0.963368	-0.0845959	2.49032e-15	4.21906e-13	-0.00663365	0.532802	0.642095	0.00140476	0.598	0.721017	-0.0677594	0	0	-0.0211706	0.598	0.721017	0.000430352	0.582	0.679374	-0.0845959	0	0	-0.00511316	0.582	0.679374	-0.0834302	1.65454e-12	2.62029e-10	-0.062457	0.000422585	0.0357969	-0.0978028	1.73727e-08	3.164e-06	-0.00127205	0.179559	0.397424	-0.0856991	0.000186959	0.0223278	-0.00507055	0.843605	0.972393	APOE2-specific
seq.16863.47	Q8TBE9	NANP	NANP	0.0667444	9.02948e-07	6.71222e-05	0.00099974	0.941571	0.963368	0.0671288	8.33417e-07	6.25922e-05	0.00561007	0.680059	0.766637	0.000563981	0.792	0.870375	-0.0667519	0.002	0.00248235	-0.0085209	0.794	0.872573	-0.000460313	0.694	0.78307	0.0671288	0	0	-0.00690451	0.694	0.78307	0.0629419	2.68356e-05	0.00191664	0.0642006	0.00225847	0.110422	0.0693284	0.00104575	0.0718703	-4.52636e-05	0.970187	0.970187	0.0935571	0.000770992	0.0739037	0.0166261	0.614306	0.89741	APOE2-specific
seq.10085.25	P49675	STAR	STAR	-0.0686546	1.67598e-05	0.00101746	0.0221417	0.166804	0.268546	-0.0674871	2.41924e-05	0.00143286	0.0176597	0.269459	0.388177	-0.0021613	0.276	0.385669	-0.0618853	0	0	0.0337457	0.276	0.385669	-0.00102865	0.344	0.456503	-0.0674871	0	0	0.0150133	0.344	0.456503	-0.0591365	0.000790612	0.0369206	-0.0642063	0.00976419	0.281162	-0.0475311	0.0574766	0.598519	-0.000687847	0.629	0.820821	-0.103766	0.00360003	0.195718	-0.0411321	0.28575	0.807194	APOE2-specific
seq.10082.251	P07196	NEFL	NEFL	-0.159841	1.06619e-17	1.98997e-15	0.013193	0.484994	0.602931	-0.159697	1.37793e-17	2.5739e-15	0.00208942	0.910791	0.944447	-0.000115827	0.998	0.998	-0.0662087	0	0	0.00174637	0.998	0.998	-0.000146704	0.912	0.938233	-0.159697	0	0	0.000917795	0.912	0.938233	-0.167402	3.15073e-16	6.55801e-14	-0.134731	2.10287e-06	0.000348168	-0.189805	6.53315e-10	1.48731e-07	-0.00462897	0.00478128	0.0511434	-0.163058	0.000165163	0.021109	0.00996874	0.824689	0.972393	APOE2-specific
seq.9963.19	Q9UN67	PCDHB10	PCDHB10	-0.0634161	3.50094e-05	0.00200822	0.0283196	0.0654064	0.127539	-0.061815	5.66092e-05	0.00315397	0.0242211	0.114644	0.19805	-0.00305725	0.058	0.113315	-0.0598233	0.004	0.00435052	0.04862	0.062	0.12113	-0.0013031	0.116	0.191219	-0.061815	0	0	0.0206454	0.116	0.191219	-0.0583573	0.000730129	0.0347646	-0.0716333	0.00415228	0.1709	-0.0437749	0.0670682	0.610864	-0.000666965	0.632922	0.820821	-0.0747594	0.0256172	0.431201	-0.0160574	0.663971	0.898064	APOE2-specific
seq.18275.5	P50238	CRIP1	CRIP1	-0.150945	1.03951e-12	1.40238e-10	0.0127507	0.550852	0.660352	-0.15077	1.25002e-12	1.71819e-10	0.00262871	0.901314	0.937851	-0.00117575	0.722	0.819043	-0.0627367	0.002	0.00248235	0.0183963	0.72	0.816774	-0.000186331	0.916	0.938233	-0.15077	0	0	0.00123434	0.916	0.938233	-0.139862	2.02427e-09	2.41751e-07	-0.139497	2.58558e-05	0.00330455	-0.139682	2.60735e-05	0.00271351	-0.00191219	0.307891	0.542351	-0.185175	0.00013966	0.0187663	-0.0425797	0.404352	0.860271	APOE2-specific
seq.13723.6	P22301	IL10	IL10_1	-0.174518	4.2797e-13	6.11325e-11	0.0487274	0.0449461	0.0936324	-0.172049	9.93554e-13	1.39193e-10	0.0372286	0.122285	0.208678	-0.00426009	0.1	0.180342	-0.0598506	0.002	0.00248235	0.0664489	0.1	0.180342	-0.00264786	0.134	0.214197	-0.172049	0	0	0.0151569	0.134	0.214197	-0.182501	3.64246e-11	5.10294e-09	-0.173363	1.44355e-05	0.00206252	-0.182412	9.34625e-07	0.000123795	-0.000346024	0.875697	0.934352	-0.142974	0.0045879	0.22534	0.0431468	0.456637	0.860271	APOE2-specific
seq.9232.1	Q8WZ75	ROBO4	ROBO4_2	0.091509	1.21004e-05	0.000759925	0.0134822	0.52117	0.634162	0.0928321	9.48175e-06	0.000590381	0.0197405	0.346756	0.471643	0.000920541	0.612	0.723765	-0.0653673	0.002	0.00248235	-0.0142837	0.614	0.723765	-0.00142622	0.38	0.494938	0.0928321	0	0	-0.0156031	0.38	0.494938	0.0849043	0.000349995	0.019316	0.081118	0.012408	0.313387	0.0925786	0.00738057	0.261007	0.00243276	0.204139	0.43445	0.121241	0.00685357	0.26278	0.0408992	0.418729	0.860271	APOE2-specific
seq.22472.4	Q99081	TCF12	TCF12	-0.514613	2.87459e-26	7.47906e-24	0.0693657	0.159025	0.258882	-0.512279	6.15192e-26	1.5454e-23	0.0348382	0.469934	0.588832	-0.00335328	0.438	0.556735	-0.0608068	0.002	0.00248235	0.0522642	0.44	0.559277	-0.00190671	0.55	0.660418	-0.512279	0	0	0.00370822	0.55	0.660418	-0.461453	8.63505e-18	1.90625e-15	-0.42276	1.45772e-08	3.03414e-06	-0.52765	2.10422e-11	5.28594e-09	-0.00494532	0.249013	0.490077	-0.656445	1.69257e-09	6.85021e-07	-0.172769	0.136983	0.719088	APOE2-specific
seq.10046.55	Q13490	BIRC2	BIRC2_1	0.948416	0	0	-0.0556727	0.0249298	0.0575272	0.948969	0	0	0.00826174	0.586983	0.688798	0.00210898	0.98	0.991397	-0.0663568	0.058	0.058	-0.0328257	0.976	0.990077	-0.00053675	0.716	0.795137	0.948969	0	0	-0.000565934	0.716	0.795137	0.943001	0	0	0.933539	1.93186e-224	4.6912e-221	0.960833	2.94502e-194	1.07273e-190	-0.00021931	0.865637	0.934352	0.968636	1.92377e-100	7.00733e-97	0.0246738	0.500502	0.89741	APOE2-specific
seq.5483.1	Q96B86	RGMA	RGMA	-0.0422606	0.000423486	0.0179366	0.0220327	0.066901	0.129932	-0.0409783	0.000645153	0.0246698	0.019299	0.108448	0.189505	-0.00191924	0.144	0.230182	-0.0626221	0.008	0.00839801	0.0297367	0.148	0.236576	-0.00135331	0.11	0.182756	-0.0409783	0	0	0.0319692	0.11	0.182756	-0.0447698	0.00113675	0.0498868	-0.055736	0.00392242	0.165158	-0.0333177	0.0899072	0.655314	0.000124476	0.910648	0.936377	-0.0290518	0.242259	0.793907	0.0192319	0.506839	0.89741	APOE2-specific
seq.17398.55	P09601	HMOX1	HMOX1	0.0748989	8.34481e-05	0.00446999	-0.0350443	0.0670008	0.130056	0.0728897	0.000132519	0.00656733	-0.0301513	0.11477	0.198221	-0.00194535	0.21	0.303493	-0.0621638	0.002	0.00248235	0.0303443	0.212	0.306384	0.00215001	0.124	0.201262	0.0728897	0	0	0.0286516	0.124	0.201262	0.0804066	0.000204445	0.0120111	0.0385196	0.185362	0.767109	0.118318	0.000244284	0.0197734	0.00266969	0.126323	0.322609	0.0426606	0.293924	0.822189	-0.0356805	0.438311	0.860271	APOE2-specific
seq.9207.60	O95825	CRYZL1	CRYZL1	-0.395541	3.9688e-32	1.25707e-29	0.0522626	0.125554	0.214356	-0.393818	9.84996e-32	3.11987e-29	0.0257193	0.438634	0.560703	-0.00473448	0.302	0.413779	-0.0592547	0.004	0.00435052	0.0739889	0.302	0.413779	-0.00185502	0.454	0.577072	-0.393818	0	0	0.00468826	0.454	0.577072	-0.407496	1.84345e-28	6.10433e-26	-0.342909	2.21167e-11	5.96742e-09	-0.469961	5.37575e-19	2.44765e-16	-0.00934637	0.00136723	0.0453919	-0.356001	3.63627e-06	0.000779123	0.059655	0.456036	0.860271	APOE2-specific
seq.2558.51	P01189	POMC	POMC_1	0.0561233	2.62495e-06	0.000182121	0.0159563	0.183237	0.288256	0.0574858	1.56915e-06	0.00011318	0.0199032	0.0961436	0.172684	0.00261822	0.138	0.222275	-0.0689697	0	0	-0.0394599	0.142	0.228718	-0.0012349	0.092	0.161767	0.0574858	0	0	-0.0219535	0.092	0.161767	0.0495831	0.000136165	0.00845315	0.028349	0.1252	0.690894	0.0734065	6.55707e-05	0.00604662	0.000548007	0.602025	0.799489	0.0621842	0.0278243	0.440317	0.0118103	0.683527	0.902338	APOE2-specific
seq.9951.36	Q9UKA2	FBXL4	FBXL4_2	0.0842561	9.19958e-06	0.000593088	0.0382772	0.0451633	0.0940042	0.0870461	4.73335e-06	0.000316353	0.0438606	0.0214395	0.0507929	0.00355248	0.05	0.100476	-0.0647077	0.002	0.00248235	-0.0580895	0.054	0.107491	-0.00284906	0.052	0.100661	0.0870461	0	0	-0.0338381	0.052	0.100661	0.0693172	0.00136207	0.056379	0.0926998	0.000703608	0.0520675	0.047911	0.157891	0.729969				0.154291	5.92053e-05	0.00958468	0.0769415	0.0927157	0.667996	APOE2-specific
seq.6521.35	P47972	NPTX2	NPTX2	-0.114349	1.98276e-09	2.00617e-07	0.000196621	0.991831	0.995246	-0.11485	1.84614e-09	1.9213e-07	-0.00751098	0.694189	0.777667	0.000287983	0.924	0.960414	-0.0643725	0.002	0.00248235	-0.0044938	0.922	0.958335	0.000373157	0.708	0.794617	-0.11485	0	0	-0.00325968	0.708	0.794617	-0.12195	4.46059e-09	5.24119e-07	-0.0976528	0.00051169	0.0409633	-0.153887	7.94599e-07	0.000107197	-0.00279297	0.0947148	0.307259	-0.0917506	0.0391288	0.507893	0.0398253	0.386742	0.860271	APOE2-specific
seq.25907.47	O95834	EML2	EML2	0.0471623	0.00082989	0.0318197	-0.0203659	0.150782	0.248013	0.0460197	0.00113387	0.0406909	-0.0173049	0.22219	0.334986	-0.00120843	0.41	0.5275	-0.0620762	0	0	0.0190951	0.41	0.5275	0.00109263	0.248	0.358411	0.0460197	0.008	0.00807656	0.0231921	0.254	0.367082	0.0185564	0.225564	0.714668	0.00134281	0.952972	0.994731	0.017115	0.43734	0.878203				0.122052	7.76267e-05	0.0117815	0.104707	0.00212351	0.121347	APOE2-specific
seq.11160.56	Q9H9V4	RNF122	RNF122	-0.0864477	1.54172e-16	2.67415e-14	0.00959643	0.363732	0.489523	-0.0861972	2.23593e-16	3.97287e-14	0.00362815	0.728216	0.805382	-0.00175998	0.576	0.698483	-0.0644228	0	0	0.0265928	0.576	0.698483	-0.000233227	0.736	0.800495	-0.0861972	0	0	0.00269844	0.736	0.800495	-0.079111	1.26432e-11	1.91886e-09	-0.0724461	4.55282e-05	0.00552788	-0.0866375	9.09286e-08	1.44003e-05	-0.00232133	0.0132978	0.0944372	-0.116359	9.07027e-07	0.00020649	-0.040046	0.112742	0.667996	APOE2-specific
seq.17671.58	Q9UNL4	ING4	ING4	0.625565	1.18171e-274	2.15219e-271	-0.0143657	0.476318	0.595091	0.627515	3.55849e-275	6.4809e-272	0.0286763	0.0635431	0.124205	0.0253604	0.128	0.209364	-0.091817	0	0	-0.381609	0.128	0.211	-0.0020038	0.096	0.166033	0.627515	0	0	-0.00320346	0.096	0.166033	0.611879	5.07311e-208	9.2394e-205	0.587971	8.7692e-100	1.59709e-96	0.641107	2.14109e-111	3.89947e-108	0.00159299	0.250943	0.490077	0.677925	7.69921e-69	1.86962e-65	0.067063	0.0719773	0.667996	APOE2-specific
seq.2838.53	Q9ULZ9	MMP17	MMP17	0.00467506	0.839983	0.97787	-0.119733	2.39195e-07	2.37726e-06	-0.00333572	0.885078	0.976494	-0.119958	2.43096e-07	2.36443e-06																			-0.00332289	0.89728	0.980773	-0.0200093	0.564239	0.936217	0.0107166	0.773464	0.965172				-0.0154856	0.757727	0.954255				AD-specific
seq.3218.8	Q04609	FOLH1	FOLH1_1	-0.0504289	0.150933	0.657232	-0.256108	2.80363e-13	1.21574e-11	-0.0677537	0.0514949	0.408205	-0.260649	1.17583e-13	5.3537e-12																			-0.0668041	0.0696789	0.52331	-0.0751667	0.121708	0.686038	-0.0791813	0.149227	0.729969				-0.0948319	0.249248	0.799196				AD-specific
seq.2834.54	O60259	KLK8	KLK8_2	-0.00453664	0.824577	0.975644	-0.097812	1.78151e-06	1.42619e-05	-0.0111422	0.585253	0.909378	-0.0985631	1.57325e-06	1.26923e-05																			-0.0122883	0.580577	0.904748	-0.0247696	0.385732	0.883229	-0.00388087	0.910371	0.985791				-0.00832368	0.85636	0.973796				AD-specific
seq.2805.6	Q9BYF1	ACE2	ACE2	-0.00690043	0.585648	0.928383	0.0334938	0.00841778	0.0234866	-0.00468566	0.711523	0.944307	0.0331779	0.00922325	0.0251371																			-0.0208805	0.117132	0.602023	-0.00563294	0.741943	0.972979	-0.0317697	0.127096	0.703701				0.0360976	0.225712	0.786359				AD-specific
seq.2811.27	Q15389	ANGPT1	ANGPT1	-0.023338	0.597732	0.931161	-0.286931	8.19934e-11	1.84359e-09	-0.0427545	0.330524	0.783046	-0.289812	5.87944e-11	1.33849e-09																			-0.0193062	0.684495	0.935029	-0.00694121	0.909742	0.988618	-0.0456598	0.529189	0.906176				-0.141681	0.166772	0.736769				AD-specific
seq.3217.74	P07093	SERPINE2	SERPINE2_2	0.0136538	0.625883	0.942852	-0.111739	6.77082e-05	0.000360566	0.00616824	0.825529	0.965495	-0.111321	7.50896e-05	0.000387963																			0.0107565	0.727242	0.944705	0.0164171	0.682739	0.959273	0.00732939	0.875516	0.978634				-0.0233683	0.711931	0.945388				AD-specific
seq.2841.13	Q92765	FRZB	FRZB_2	-0.036315	0.150754	0.657232	-0.191301	3.19408e-14	1.78991e-12	-0.0493944	0.0483807	0.393524	-0.194641	1.27395e-14	7.79895e-13																			-0.0474043	0.0793324	0.542425	-0.0512166	0.155045	0.73171	-0.0592475	0.138851	0.725759				-0.0628661	0.272002	0.811487				AD-specific
seq.2848.2	Q9Y5W5	WIF1	WIF1_2	-0.034544	0.0315302	0.362573	-0.102041	1.98519e-10	4.02844e-09	-0.0418367	0.00877784	0.16828	-0.104961	6.35037e-11	1.42346e-09																			-0.0335816	0.0549625	0.486203	-0.0562631	0.0175256	0.377991	-0.0193747	0.461612	0.884035				-0.0716533	0.0446642	0.531573				AD-specific
seq.2831.29	Q9UBX7	KLK11	KLK11_1	0.00240737	0.910207	0.989875	-0.0849003	7.12549e-05	0.000375609	-0.00329556	0.877197	0.975552	-0.0851225	7.1088e-05	0.000369121																			0.00179599	0.93833	0.985402	0.00331431	0.910156	0.988618	-0.000938176	0.979135	0.996198				-0.0268272	0.578649	0.917119				AD-specific
seq.2851.63	P01031	C5	C5_2	0.00273904	0.846698	0.979504	0.0517363	0.000255186	0.00115827	0.00634903	0.653964	0.927902	0.0521756	0.000234593	0.00105786																			0.00784937	0.611321	0.91269	0.0139056	0.515497	0.924319	0.00161539	0.942577	0.991408				0.0192323	0.576306	0.915081				AD-specific
seq.3210.1	P53582	METAP1	METAP1	-0.0265448	0.529707	0.910368	0.307704	2.78967e-13	1.21574e-11	-0.00595649	0.886862	0.976587	0.307303	3.415e-13	1.42978e-11																			0.0236227	0.591495	0.908357	0.00837677	0.883356	0.987784	0.0518619	0.439716	0.878581				-0.0872559	0.35845	0.841915				AD-specific
seq.2853.68	O14757	CHEK1	CHEK1	-0.0211226	0.148057	0.653339	-0.0729801	6.11953e-07	5.49024e-06	-0.0264418	0.0694371	0.459863	-0.0748754	3.29504e-07	3.1215e-06																			-0.0225416	0.157823	0.646285	-0.0371059	0.0890795	0.639319	-0.0125399	0.589785	0.927552				-0.041147	0.216276	0.776232				AD-specific
seq.2796.62	P02671	FGA	FGA_1	0.00777345	0.369451	0.837489	0.0241656	0.00533828	0.0160104	0.00941144	0.277548	0.740878	0.0247902	0.00434979	0.0134329																			0.0130757	0.158217	0.647172	0.0111219	0.396004	0.889027	0.0172611	0.187385	0.738609				-0.00152584	0.942194	0.991507				AD-specific
seq.2857.70	P04150	NR3C1	NR3C1	0.00910002	0.596151	0.931161	0.0757967	1.07727e-05	6.9697e-05	0.0143595	0.402267	0.822433	0.07679	8.68059e-06	5.61726e-05																			0.00739614	0.687125	0.93617	-0.00406945	0.880102	0.987784	0.0263899	0.287487	0.803739				0.0248587	0.525176	0.893088				AD-specific
seq.2860.19	P52292	KPNA2	KPNA2	-0.00973845	0.713857	0.963403	-0.0898651	0.000722853	0.00287445	-0.0157885	0.55218	0.896249	-0.0909201	0.000644208	0.00254504																			-0.00667505	0.815854	0.962042	-0.00882069	0.808964	0.980175	-0.0051608	0.906361	0.985199				-0.0374462	0.532337	0.896419				AD-specific
seq.3209.69	Q9NQ76	MEPE	MEPE	-0.0159466	0.352706	0.825213	0.0809846	2.41365e-06	1.86666e-05	-0.0104217	0.542752	0.890839	0.0802625	3.1359e-06	2.29598e-05																			-0.0159656	0.394478	0.830293	-0.0353315	0.162063	0.737228	0.0158524	0.54633	0.910512				0.00356626	0.930397	0.988793				AD-specific
seq.3221.54	Q8N474	SFRP1	SFRP1_2	-0.0325463	0.153045	0.659333	-0.0741011	0.00116647	0.00431794	-0.0379106	0.0961525	0.514475	-0.0767653	0.000789536	0.00303204																			-0.0426893	0.0701958	0.524229	-0.0101114	0.722856	0.968972	-0.0828497	0.0299057	0.49402				-0.008719	0.87429	0.976272				AD-specific
seq.3222.11	Q14563	SEMA3A	SEMA3A	0.0128617	0.383096	0.84453	0.0418759	0.00452522	0.0138864	0.0158395	0.28317	0.744573	0.0429757	0.00365449	0.0115401																			0.0112014	0.4755	0.866211	0.0172125	0.422229	0.901645	0.00966512	0.674871	0.946789				0.0412041	0.219447	0.777381				AD-specific
seq.2828.82	O43278	SPINT1	SPINT1	0.025367	0.265309	0.768492	-0.0828745	0.000289714	0.00129562	0.0199519	0.380807	0.812781	-0.0815351	0.000373977	0.00158674																			0.0190563	0.449137	0.856257	0.0447583	0.21533	0.802931	-0.0126099	0.724598	0.956597				0.0366259	0.460092	0.874812				AD-specific
seq.3284.75	P21810	BGN	BGN_2	-0.0102596	0.795744	0.971598	-0.278947	1.69015e-12	5.99609e-11	-0.029598	0.451545	0.848314	-0.280994	1.32437e-12	4.63849e-11																			-0.0385071	0.352858	0.805568	-0.00668612	0.890229	0.987784	-0.0926152	0.163992	0.729969				-0.062661	0.50957	0.887877				AD-specific
seq.3303.23	Q15828	CST6	CST6_2	0.00910581	0.733781	0.964868	0.0843011	0.00167534	0.00592001	0.0148206	0.580022	0.908984	0.0853	0.00151405	0.00536995																			0.00287636	0.922449	0.983628	-0.0279304	0.474638	0.914461	0.0381649	0.389785	0.85224				0.0635804	0.292476	0.821201				AD-specific
seq.2813.11	O00253	AGRP	AGRP	-0.00884152	0.615974	0.937259	0.0604834	0.000621408	0.0025094	-0.00467478	0.790893	0.962794	0.0601571	0.000686825	0.00269441																			-0.00674643	0.720499	0.944705	-0.0174897	0.477689	0.914461	-0.00136954	0.962152	0.995922				0.0291184	0.496333	0.880618				AD-specific
seq.2816.50	P50895	BCAM	BCAM	-0.0192184	0.181753	0.694853	-0.0545346	0.000157737	0.000756993	-0.0231025	0.108256	0.533964	-0.0561462	0.000103682	0.000511622																			-0.0344904	0.032697	0.411709	-0.0299682	0.17996	0.763232	-0.0355453	0.129723	0.708666				0.0194108	0.534683	0.897917				AD-specific
seq.3298.52	Q8IWV2	CNTN4	CNTN4	-0.0176014	0.183091	0.697612	-0.0522209	8.0235e-05	0.000416023	-0.0212003	0.108497	0.533964	-0.0536516	5.26425e-05	0.000283655																			-0.0291383	0.046471	0.462441	-0.0676687	0.000802886	0.0551024	0.0143337	0.499454	0.895822				0.0155482	0.599318	0.92203				AD-specific
seq.2809.25	O75173	ADAMTS4	ADAMTS4	-0.01382	0.151279	0.657607	0.0277412	0.00409023	0.0127122	-0.0119957	0.213285	0.682195	0.0269219	0.00543006	0.0161593																			-0.00385747	0.708626	0.943065	-0.00188067	0.905187	0.988208	-0.00602486	0.685747	0.949923				-0.0398329	0.0973826	0.651772				AD-specific
seq.3289.19	Q9NS85	CA10	CA10_2	-0.0334474	0.0433237	0.423642	-0.103635	3.81779e-10	7.22819e-09	-0.0405511	0.0137107	0.216647	-0.106363	1.38752e-10	2.8554e-09																			-0.0342408	0.0537147	0.484301	-0.0385869	0.105905	0.664365	-0.0376384	0.151186	0.729969				-0.0692099	0.0786443	0.62342				AD-specific
seq.3208.2	O15232	MATN3	MATN3_2	-0.0232934	0.274712	0.776106	-0.126931	2.58183e-09	4.01895e-08	-0.0319391	0.132195	0.5791	-0.129083	1.49944e-09	2.40604e-08																			-0.0273089	0.242007	0.724255	-0.0421171	0.179944	0.763232	-0.0209533	0.541913	0.908835				-0.0567702	0.233443	0.789607				AD-specific
seq.3285.23	P00736	C1R	C1R	0.0370346	0.233168	0.749572	-0.239595	1.0103e-14	6.51404e-13	0.0210551	0.493498	0.867971	-0.238174	1.66022e-14	9.70235e-13																			0.0223494	0.481474	0.866211	0.0670671	0.0943331	0.642636	-0.0365193	0.454914	0.882569				0.00519238	0.94635	0.992823				AD-specific
seq.3305.6	Q9NR61	DLL4	DLL4	0.0168043	0.407625	0.855575	-0.113708	2.19773e-08	2.79415e-07	0.0089943	0.656315	0.927902	-0.113081	2.84462e-08	3.47703e-07																			0.0163906	0.442088	0.852808	0.0175439	0.497046	0.920198	0.00733224	0.833807	0.973189				-0.0122001	0.80573	0.965561				AD-specific
seq.2827.23	P78423	CX3CL1	CX3CL1	-0.0380753	0.150845	0.657232	-0.129205	1.08666e-06	9.25882e-06	-0.0468203	0.0764932	0.475878	-0.132313	6.25153e-07	5.56753e-06																			-0.0216715	0.446953	0.856257	-0.0568212	0.145759	0.719538	0.00180474	0.965395	0.995922				-0.112545	0.0631306	0.574606				AD-specific
seq.3280.49	P16112	ACAN	ACAN	-0.0173459	0.30089	0.794522	-0.0399976	0.0171536	0.0423894	-0.0200905	0.231381	0.701839	-0.0413353	0.0139796	0.0355219																			-0.012568	0.499771	0.873835	0.000969831	0.968463	0.99596	-0.0303825	0.280785	0.80051				-0.0454214	0.211278	0.776232				AD-specific
seq.2822.56	P48960	ADGRE5	ADGRE5_2	-0.0452198	0.248622	0.758782	-0.307412	3.54276e-15	2.68844e-13	-0.0661139	0.0881463	0.500678	-0.311868	1.61186e-15	1.30471e-13																			-0.0594935	0.149532	0.639672	-0.0690137	0.202873	0.782344	-0.073327	0.235984	0.775637				-0.112749	0.210067	0.776232				AD-specific
seq.3322.52	Q6UXM1	LRIG3	LRIG3	0.00251672	0.85581	0.979504	-0.0576539	3.18209e-05	0.000183834	-0.00145804	0.916068	0.9833	-0.0577548	3.2315e-05	0.000183918																			-0.00784316	0.607162	0.911056	-0.00594998	0.781686	0.978282	-0.0113159	0.605138	0.932212				0.0201304	0.505496	0.885652				AD-specific
seq.3236.12	P49841	GSK3B	GSK3B_2	0.00195884	0.96308	0.99762	0.12588	0.00299255	0.00977173	0.0104395	0.805259	0.962934	0.126583	0.00290389	0.00944413																			0.0253103	0.558108	0.896473	0.0168894	0.753848	0.975273	0.0365487	0.589811	0.927552				-0.0245613	0.816556	0.96946				AD-specific
seq.3324.51	Q9HBG7	LY9	LY9	-0.00303407	0.924143	0.992276	-0.155946	9.70667e-07	8.34866e-06	-0.0137466	0.665363	0.930007	-0.156888	8.89682e-07	7.63408e-06																			-0.0393109	0.246358	0.72509	-0.0230842	0.575453	0.940505	-0.0685243	0.207286	0.758832				0.0251688	0.742762	0.950785				AD-specific
seq.3325.2	O00339	MATN2	MATN2	0.00602663	0.636707	0.946211	0.0485473	0.000145749	0.000705504	0.00934293	0.463771	0.854217	0.0491814	0.000123795	0.000599234																			0.00191554	0.893516	0.979833	0.00406712	0.826417	0.984728	0.00387557	0.857279	0.975977				0.0376122	0.171231	0.740362				AD-specific
seq.3326.58	Q9BY67	CADM1	CADM1	-0.00365565	0.827594	0.976918	-0.0760682	6.02652e-06	4.17728e-05	-0.0090027	0.591079	0.909545	-0.0767003	5.33731e-06	3.71014e-05																			-0.00855556	0.63608	0.921198	-0.0235265	0.30914	0.84842	0.00754244	0.787748	0.965172				0.00999767	0.805231	0.965561				AD-specific
seq.3327.27	Q9HB63	NTN4	NTN4	-0.010197	0.541717	0.914445	-0.0496678	0.00301109	0.00981905	-0.0137202	0.411959	0.825774	-0.0506279	0.00255902	0.0084623																			-0.0189013	0.31563	0.78024	-0.0214046	0.407653	0.898437	-0.0212613	0.438404	0.878581				0.0268231	0.469326	0.876411				AD-specific
seq.2819.23	P33151	CDH5	CDH5	0.0384094	0.00589672	0.144153	-0.0373428	0.00761097	0.0216248	0.0360704	0.00979253	0.178438	-0.0349116	0.0126769	0.0327951																			0.0258993	0.101992	0.583071	0.020419	0.345255	0.863738	0.0324142	0.160463	0.729969				0.0727503	0.0145826	0.347305				AD-specific
seq.2925.9	P05121	SERPINE1	SERPINE1	-0.0323255	0.455942	0.87045	-0.219742	4.05896e-07	3.80071e-06	-0.0472853	0.273993	0.738628	-0.222934	2.92866e-07	2.80799e-06																			-0.0444826	0.350553	0.805097	0.0352992	0.584309	0.941019	-0.138788	0.0456245	0.557017				-0.0898122	0.355175	0.839808				AD-specific
seq.3204.2	P09960	LTA4H	LTA4H	-0.0238973	0.572377	0.925743	-0.0997176	0.0188802	0.0458169	-0.0306771	0.469183	0.85572	-0.101777	0.0168154	0.0414132																			-0.0432828	0.325169	0.788674	-0.09273	0.131931	0.698462	-0.00181725	0.977058	0.996198				-0.0545238	0.606882	0.924133				AD-specific
seq.3083.71	Q9HAV5	EDA2R	EDA2R	0.00218696	0.901758	0.987767	0.0418264	0.0187377	0.0455015	0.00525515	0.767139	0.958126	0.0422121	0.0180024	0.0438474																			-0.00313563	0.873076	0.97422	-0.00731879	0.763496	0.976572	0.0129396	0.656623	0.942824				0.0374681	0.341547	0.839594				AD-specific
seq.3177.49	P22748	CA4	CA4_2	-0.0290854	0.515753	0.903187	-0.383312	7.879e-18	1.24779e-15	-0.0549156	0.21362	0.682852	-0.387003	4.5293e-18	7.49908e-16																			-0.0505323	0.280999	0.755657	-0.0686436	0.253891	0.822027	-0.0582016	0.414786	0.866364				-0.0958026	0.351592	0.839594				AD-specific
seq.2986.49	P19876	CXCL3	CXCL3_2	0.0246187	0.604895	0.932874	-0.211928	8.60015e-06	5.76907e-05	0.0104675	0.825592	0.965495	-0.211222	9.68718e-06	6.19588e-05																			0.0108459	0.833492	0.965892	0.0388017	0.568	0.938083	-0.0221387	0.77546	0.965172				-0.00220562	0.984237	0.995401				AD-specific
seq.3173.49	Q02083	NAAA	NAAA	-0.0453806	0.248192	0.758447	0.205324	1.78859e-07	1.83261e-06	-0.0315306	0.420886	0.83196	0.203159	2.56484e-07	2.49131e-06																			-0.0548256	0.194108	0.685015	-0.119985	0.0411422	0.493476	0.0107864	0.859489	0.976545				-0.00997848	0.916843	0.985732				AD-specific
seq.3171.57	P05067	APP	APP	0.00208787	0.956844	0.996305	-0.211105	4.43643e-08	5.24302e-07	-0.0121102	0.752679	0.954251	-0.211921	4.24923e-08	4.9848e-07																			0.000570315	0.989239	0.996611	0.0307775	0.580053	0.94061	-0.0416884	0.511836	0.899064				-0.0710509	0.414866	0.86253				AD-specific
seq.3169.70	P35475	IDUA	IDUA	-0.0176459	0.492522	0.891366	0.10253	6.9017e-05	0.000365931	-0.0108398	0.673051	0.931809	0.1018	8.08595e-05	0.000413376																			0.00013671	0.996157	0.998662	-0.0356079	0.374106	0.879432	0.0359169	0.375153	0.844534				-0.0590863	0.311952	0.82616				AD-specific
seq.2989.17	P01579	IFNG	IFNG_2	0.0157318	0.243254	0.754219	0.0362982	0.00723376	0.0206983	0.018251	0.176203	0.64386	0.0375308	0.00558606	0.016529																			0.0134728	0.350974	0.805097	0.0229844	0.221215	0.803204	0.00989555	0.651391	0.942824				0.0342725	0.289206	0.819613				AD-specific
seq.3148.49	P19875	CXCL2	CXCL2_2	0.00414917	0.924535	0.992276	-0.244694	2.29649e-08	2.90955e-07	-0.0123	0.777957	0.961776	-0.245523	2.22978e-08	2.78149e-07																			-0.0113771	0.810941	0.960675	0.0560804	0.358327	0.872464	-0.0890465	0.220605	0.767963				-0.0204699	0.839202	0.972518				AD-specific
seq.2991.9	P14778	IL1R1	IL1R1	0.00830783	0.691575	0.956545	-0.0702289	0.000811203	0.0031653	0.0034812	0.868001	0.97335	-0.0699876	0.000872195	0.00331452																			-0.000308206	0.989497	0.996611	-0.012134	0.682355	0.959273	0.00348927	0.922861	0.988538				0.0160944	0.724396	0.947915				AD-specific
seq.3132.1	P49767	VEGFC	VEGFC	-0.000200235	0.98774	0.999467	0.0357292	0.00621442	0.0181962	0.00217633	0.867469	0.97335	0.0358742	0.00613077	0.0178508																			-0.00319639	0.824765	0.963854	0.0139928	0.456009	0.908644	-0.0104993	0.627171	0.937769				0.0177904	0.545981	0.902525				AD-specific
seq.3122.6	Q9NR28	DIABLO	DIABLO	-0.00848378	0.641069	0.946411	0.0538638	0.00312733	0.0101391	-0.00487269	0.789013	0.962794	0.0535334	0.00339455	0.0107847																			-0.0248902	0.213519	0.704993	-0.0183207	0.472337	0.913931	-0.0262885	0.3963	0.856498				0.0735547	0.0711753	0.606053				AD-specific
seq.2992.59	Q96F46	IL17RA	IL17RA	-0.0585436	0.135813	0.635703	-0.174258	9.27052e-06	6.13962e-05	-0.0705839	0.0716118	0.464335	-0.179036	5.45753e-06	3.78288e-05																			-0.0836366	0.0517725	0.483542	-0.0714128	0.219423	0.803204	-0.107263	0.09362	0.662069				-0.0299968	0.732577	0.948307				AD-specific
seq.3115.64	P28482	MAPK1	MAPK1	0.00352829	0.887789	0.985506	0.139338	2.49005e-08	3.1222e-07	0.0129316	0.603538	0.913901	0.14021	2.2044e-08	2.76029e-07																			0.0244016	0.344787	0.800184	0.0300372	0.380814	0.881342	0.0262145	0.499495	0.895822				-0.0196465	0.745259	0.951006				AD-specific
seq.2997.8	P57087	JAM2	JAM2	-0.0149558	0.240272	0.753177	-0.0458285	0.000328003	0.00144294	-0.0181147	0.154789	0.615335	-0.0470519	0.00023306	0.0010526																			-0.0224588	0.0983006	0.576635	-0.0263365	0.128864	0.694522	-0.0159671	0.447699	0.880223				-0.00634562	0.830745	0.970409				AD-specific
seq.3000.66	P11226	MBL2	MBL2	-0.00527629	0.911127	0.989875	0.159911	0.000733369	0.00291149	0.0054619	0.908019	0.981953	0.160279	0.000734936	0.00286286																			-0.0206198	0.692443	0.938851	0.0203649	0.777814	0.977517	-0.0606649	0.421953	0.870802				0.0897627	0.407305	0.858979				AD-specific
seq.2871.73	Q06609	RAD51	RAD51	-0.0708144	0.0847495	0.558228	-0.315173	1.24386e-14	7.67926e-13	-0.0922543	0.02325	0.289246	-0.32134	4.16383e-15	2.80866e-13																			-0.0712632	0.104628	0.585211	-0.0975752	0.0969935	0.652445	-0.0729251	0.258466	0.788543				-0.183498	0.0488856	0.545136				AD-specific
seq.3073.51	O95998	IL18BP	IL18BP	-0.0125952	0.606325	0.932874	0.151708	4.98369e-10	9.16823e-09	-0.00253208	0.91701	0.9833	0.151539	5.7263e-10	1.02245e-08																			-0.00966675	0.717985	0.944649	-0.0517187	0.133413	0.700422	0.0269012	0.492992	0.893776				0.0310871	0.573362	0.913079				AD-specific
seq.3003.29	O14931	NCR3	NCR3	-0.000727676	0.952438	0.994811	0.0291452	0.0175489	0.0432342	0.00116471	0.924029	0.984145	0.0292216	0.0175177	0.042853																			-0.00522556	0.682396	0.93453	-0.00778419	0.625697	0.955951	0.000540482	0.978599	0.996198				0.0198293	0.527035	0.893088				AD-specific
seq.3024.18	P08697	SERPINF2	SERPINF2	0.00264719	0.785556	0.971484	-0.0680515	2.28798e-12	7.63606e-11	-0.00200628	0.83534	0.965538	-0.068189	2.34922e-12	7.57259e-11																			-0.0095159	0.359869	0.80754	0.00150438	0.91018	0.988618	-0.0231202	0.132379	0.713271				0.0232497	0.313878	0.82616				AD-specific
seq.3029.52	Q9NNX6	CD209	CD209_3	0.0223539	0.410264	0.856704	-0.109857	5.22356e-05	0.000285235	0.015103	0.577597	0.908984	-0.108847	6.36578e-05	0.000334835																			-0.0244867	0.424434	0.843561	-0.0579067	0.185402	0.767109	0.0145186	0.736375	0.95973				0.157157	0.00683989	0.26278				AD-specific
seq.3070.1	P60568	IL2	IL2	-0.0188893	0.548145	0.91718	0.163664	2.0054e-07	2.03756e-06	-0.00798315	0.799001	0.962934	0.163127	2.35092e-07	2.30725e-06																			-0.00107991	0.971139	0.99353	-0.0132008	0.72681	0.96904	0.0284712	0.548054	0.910512				-0.0646171	0.46784	0.876411				AD-specific
seq.3034.1	P14136	GFAP	GFAP_2	-0.0232063	0.241815	0.754219	0.0493236	0.0130828	0.0338452	-0.0200219	0.313123	0.772194	0.0479869	0.0159962	0.0397721																			-0.0371598	0.0848623	0.552862	-0.0162377	0.557119	0.933416	-0.0445286	0.151994	0.729969				0.0292158	0.576828	0.915111				AD-specific
seq.3043.49	P09486	SPARC	SPARC_2	-0.0110059	0.777052	0.971108	-0.224267	7.78082e-09	1.09427e-07	-0.0261491	0.499091	0.870492	-0.22603	6.45774e-09	9.15265e-08																			-0.0166097	0.693781	0.939035	0.0100679	0.854314	0.987784	-0.0586941	0.35804	0.842006				-0.0756747	0.397845	0.854956				AD-specific
seq.3059.50	Q9Y275	TNFSF13B	TNFSF13B	-0.00253673	0.880106	0.983598	-0.0656939	9.4623e-05	0.000480034	-0.006996	0.677187	0.933631	-0.0661675	8.76754e-05	0.00044263																			-0.00869131	0.625328	0.918738	0.0107786	0.638702	0.955975	-0.0347808	0.203892	0.758218				-0.00459847	0.908145	0.985732				AD-specific
seq.3044.3	P55774	CCL18	CCL18	0.0234191	0.300646	0.794522	0.0531237	0.0191823	0.0463954	0.0271006	0.231602	0.701839	0.0549503	0.0156427	0.0389729																			0.0421268	0.0950207	0.574461	0.0718427	0.0495886	0.523658	0.0106922	0.759535	0.965172				-0.0201387	0.690898	0.941246				AD-specific
seq.3045.72	P21246	PTN	PTN	-0.0259204	0.266052	0.768818	0.0933728	6.31428e-05	0.000340715	-0.019754	0.396241	0.819995	0.0920413	8.32771e-05	0.000423951																			-0.0335786	0.171577	0.665651	-0.0451872	0.11291	0.670922	-0.0151013	0.693012	0.951727				0.0363551	0.50863	0.887245				AD-specific
seq.3344.60	P01008	SERPINC1	SERPINC1	-0.00386605	0.624202	0.942644	0.0197926	0.0123433	0.0322412	-0.00254987	0.74689	0.954251	0.0196205	0.0133474	0.0341374																			-0.0016403	0.852141	0.969258	-0.000475001	0.970194	0.99596	-0.00201987	0.868689	0.977146				-0.00120158	0.945125	0.992394				AD-specific
seq.3053.49	P49771	FLT3LG	FLT3LG_2	-0.0137962	0.15399	0.660297	-0.0394552	4.70075e-05	0.00026022	-0.0164692	0.0884027	0.500678	-0.0405479	2.98109e-05	0.000170733																			-0.0151074	0.158833	0.647395	-0.0230547	0.11344	0.671341	-0.00669113	0.660779	0.942824				-0.0207118	0.316495	0.826404				AD-specific
seq.3052.8	P48023	FASLG	FASLG	0.00424	0.873858	0.9829	-0.0811776	0.00242272	0.00814843	-0.00107345	0.967952	0.992256	-0.0812482	0.00245943	0.00820372																			-0.019643	0.493715	0.871126	0.0114057	0.760631	0.976572	-0.0388117	0.344856	0.836845				0.0536429	0.41915	0.863313				AD-specific
seq.2981.9	Q96AP7	ESAM	ESAM_2	0.0092227	0.532651	0.910749	0.0354921	0.0166022	0.0412085	0.0116532	0.43103	0.836173	0.0362776	0.0145811	0.0368065																			0.0105112	0.522139	0.881818	-0.0243093	0.238549	0.812868	0.0597522	0.0156756	0.389751				0.0195913	0.555167	0.906214				AD-specific
seq.3178.5	P53634	CTSC	CTSC_2	-0.0140189	0.23655	0.750784	-0.0606516	3.11295e-07	2.98786e-06	-0.0182088	0.122996	0.556537	-0.061893	1.88709e-07	1.88064e-06																			-0.0209369	0.106206	0.586862	-0.0187309	0.260431	0.827406	-0.0290307	0.154104	0.729969				-0.0114156	0.668759	0.93989				AD-specific
seq.2979.8	P42830	CXCL5	CXCL5	-0.00307486	0.806141	0.973465	-0.0369728	0.0032444	0.0104397	-0.00561292	0.654391	0.927902	-0.0373567	0.00301039	0.00973833																			-0.021521	0.117563	0.602023	-0.00635612	0.745406	0.973125	-0.0313836	0.0907755	0.657009				0.052645	0.0594596	0.562715				AD-specific
seq.2976.58	Q02413	DSG1	DSG1	-0.0364353	0.265507	0.768492	-0.282418	4.61295e-18	8.00128e-16	-0.0554541	0.0857721	0.494198	-0.286135	1.96938e-18	3.64472e-16																			-0.0455946	0.181103	0.671761	-0.0433173	0.321711	0.855898	-0.073794	0.161538	0.729969				-0.098614	0.190567	0.758146				AD-specific
seq.3202.28	Q8NCW0	KREMEN2	KREMEN2	-0.010617	0.609256	0.934209	-0.118663	1.09942e-08	1.48596e-07	-0.0186899	0.36606	0.806976	-0.119929	8.3197e-09	1.15446e-07																			-0.00810552	0.719463	0.944705	-0.0124269	0.682126	0.959273	-0.00758051	0.82035	0.971061				-0.0617414	0.196798	0.764032				AD-specific
seq.3200.49	Q9UKR3	KLK13	KLK13_2	-0.0166248	0.180937	0.694853	-0.0598946	1.42573e-06	1.17494e-05	-0.0208556	0.0924721	0.508039	-0.0613389	8.34135e-07	7.2418e-06																			-0.0274637	0.0357707	0.425106	-0.0295591	0.0820093	0.62298	-0.0283267	0.156721	0.729969				-0.00051205	0.986342	0.995401				AD-specific
seq.3199.54	Q9UKR0	KLK12	KLK12	-0.0374006	0.391551	0.847179	-0.310476	9.43334e-13	3.73488e-11	-0.0584739	0.176686	0.644222	-0.314408	5.47047e-13	2.16589e-11																			-0.0410806	0.372815	0.814394	-0.0622567	0.303099	0.846203	-0.050705	0.461693	0.884035				-0.186303	0.0719633	0.606053				AD-specific
seq.2875.15	P20226	TBP	TBP	0.0325633	0.132586	0.633964	0.0538662	0.0132953	0.0343017	0.0362639	0.0942939	0.51122	0.0562763	0.00983104	0.026565																			0.00715381	0.773791	0.954716	-0.00175648	0.959601	0.995741	0.0106462	0.753302	0.964785				0.136539	0.00207877	0.145614				AD-specific
seq.2877.3	P63279	UBE2I	UBE2I	0.0242141	0.334088	0.813174	-0.124571	6.80511e-07	6.0384e-06	0.0159402	0.523734	0.882246	-0.123496	8.99077e-07	7.70562e-06																			0.0325288	0.212889	0.704014	0.0519004	0.121636	0.686038	0.00181135	0.963865	0.995922				-0.0407649	0.517558	0.890509				AD-specific
seq.2879.9	P01011	SERPINA3	SERPINA3_1	-0.00332548	0.741897	0.965645	0.0354829	0.000448207	0.00188087	-0.000887725	0.929942	0.985113	0.0354215	0.000474389	0.0019514																			0.00338874	0.756636	0.952171	0.00616222	0.677869	0.959273	0.00180095	0.910466	0.985791				-0.0021682	0.926994	0.988382				AD-specific
seq.2891.1	P20273	CD22	CD22	-0.0280444	0.125027	0.620942	-0.129212	1.42348e-12	5.2374e-11	-0.0368883	0.041872	0.367073	-0.131704	5.78692e-13	2.26654e-11																			-0.0320605	0.110552	0.589811	-0.030757	0.255551	0.823581	-0.0493431	0.0903176	0.655342				-0.063111	0.114637	0.661961				AD-specific
seq.2911.27	P21741	MDK	MDK	-0.00523112	0.760285	0.967676	-0.0568735	0.000933062	0.00356069	-0.00940599	0.583464	0.909378	-0.0575603	0.00083633	0.00319489																			-0.0186217	0.302502	0.772696	-0.0203228	0.418157	0.901036	-0.00536228	0.840314	0.973528				0.000368781	0.99302	0.998089				AD-specific
seq.2917.3	O14788	TNFSF11	TNFSF11_2	-0.035579	0.226025	0.740517	-0.231979	2.3665e-15	2.02823e-13	-0.0513898	0.0770377	0.478448	-0.235452	1.0322e-15	9.34709e-14																			-0.0291087	0.353941	0.805769	-0.0452817	0.256568	0.824843	-0.0238308	0.617496	0.934561				-0.141274	0.0347792	0.486687				AD-specific
seq.3050.7	P04275	VWF	VWF	-0.00227802	0.953809	0.995344	0.174839	8.92272e-06	5.95257e-05	0.00947843	0.809219	0.962934	0.175478	8.70814e-06	5.629e-05																			-0.0117017	0.786594	0.956164	-0.0980819	0.109235	0.666081	0.0854591	0.161672	0.729969				0.0664318	0.458863	0.874812				AD-specific
seq.2944.66	P41271	NBL1	NBL1	0.015595	0.494202	0.891366	-0.0632859	0.00573095	0.01702	0.0114409	0.616289	0.917688	-0.0625182	0.00647289	0.0186901																			0.0178876	0.445261	0.85552	-4.7461e-05	0.99843	0.999803	0.0293272	0.471756	0.886215				-0.0204684	0.723542	0.947915				AD-specific
seq.2946.52	P00746	CFD	CFD_2	-0.0100644	0.51202	0.902068	-0.0532353	0.000535618	0.00219582	-0.0136907	0.372359	0.810569	-0.0541575	0.000441388	0.00183954																			0.0022834	0.894259	0.979833	-0.00242014	0.92169	0.990298	0.00142838	0.951979	0.993001				-0.0705738	0.0327783	0.479517				AD-specific
seq.3197.70	P14735	IDE	IDE	0.0227711	0.184522	0.69879	-0.0482584	0.00513591	0.01548	0.0196366	0.252903	0.720074	-0.0469322	0.00661469	0.0190241																			0.021758	0.243574	0.724469	0.0212177	0.422031	0.901645	0.00649146	0.814607	0.96972				0.0332085	0.427174	0.867084				AD-specific
seq.3195.50	P22749	GNLY	GNLY_2	0.0132037	0.631276	0.945291	0.0772232	0.00519026	0.0156118	0.0184134	0.503628	0.871646	0.0784584	0.00461198	0.0140696																			-0.0063231	0.836582	0.96654	0.0254218	0.55191	0.933416	-0.0383476	0.387114	0.851744				0.104429	0.0860596	0.636118				AD-specific
seq.2948.58	P10912	GHR	GHR	0.0269214	0.274107	0.776106	-0.0844566	0.000615816	0.00248958	0.0213534	0.385703	0.81456	-0.0830159	0.000783707	0.00301283																			0.0231849	0.395372	0.830293	0.0739286	0.0571113	0.551425	-0.0351348	0.351472	0.84058				0.000532492	0.992235	0.997788				AD-specific
seq.2949.6	O15496	PLA2G10	PLA2G10	0.00680717	0.669519	0.950583	-0.0434485	0.00662532	0.0191987	0.00396506	0.803825	0.962934	-0.0431854	0.00709683	0.0202033																			0.00516847	0.771681	0.954642	-0.0134532	0.599046	0.946649	0.0217984	0.37864	0.846132				-0.00323214	0.927826	0.988405				AD-specific
seq.2962.50	P12272	PTHLH	PTHLH	-0.0240218	0.157181	0.661889	-0.0413996	0.0148789	0.0375711	-0.0269118	0.113421	0.545035	-0.0432052	0.0111967	0.0295536																			-0.0412255	0.0269478	0.385614	-0.0126655	0.619531	0.955336	-0.0781738	0.00413857	0.192035				0.022128	0.568593	0.911129				AD-specific
seq.3194.36	Q9HCN6	GP6	GP6	-0.00443755	0.858032	0.979504	0.0676292	0.00652568	0.0189627	9.38094e-05	0.996986	0.999181	0.0676355	0.00665438	0.0191231																			-0.00242237	0.927293	0.983691	-0.0313025	0.357987	0.872464	0.0374081	0.36079	0.842006				0.0215316	0.703539	0.943343				AD-specific
seq.2966.65	Q9Y240	CLEC11A	CLEC11A_1	-0.00865132	0.711516	0.963257	0.0568253	0.0154594	0.0387282	-0.00487587	0.835092	0.965538	0.056497	0.0163255	0.0403979																			-0.0399681	0.124822	0.604207	-0.0472024	0.162849	0.739164	-0.0316334	0.426481	0.873902				0.115323	0.0282194	0.443057				AD-specific
seq.2967.8	P19320	VCAM1	VCAM1_2	-0.00899484	0.654069	0.947861	-0.0594192	0.00313648	0.0101643	-0.0130346	0.516345	0.877438	-0.0602977	0.00278525	0.00911115																			-0.0197194	0.36971	0.813696	-0.0638348	0.0334785	0.464554	0.0239476	0.456136	0.882786				0.00463915	0.919395	0.9865				AD-specific
seq.2968.61	O95150	TNFSF15	TNFSF15_2	0.00909423	0.597035	0.931161	-0.0715548	3.3521e-05	0.000192343	0.0042104	0.80644	0.962934	-0.0712636	3.77708e-05	0.000211174																			0.0045778	0.797462	0.957355	0.0270211	0.212771	0.800225	-0.0241435	0.400342	0.859814				0.00996629	0.814799	0.969				AD-specific
seq.2969.11	P37023	ACVRL1	ACVRL1_2	-0.000248655	0.989086	0.999467	-0.0593028	0.00111862	0.00416412	-0.00410446	0.821368	0.964656	-0.0595696	0.001091	0.00404476																			-0.0157568	0.40837	0.835217	0.000705954	0.97775	0.996908	-0.0341395	0.229204	0.774109				0.0345027	0.445001	0.87228				AD-specific
seq.2970.60	P15514	AREG	AREG	0.0293312	0.103815	0.590655	0.0453612	0.0121056	0.0317114	0.0325171	0.0716421	0.464335	0.0475528	0.0086542	0.0238359																			0.0342326	0.0767195	0.539159	0.0788006	0.00230067	0.111736	-0.00524723	0.85536	0.975835				0.0225984	0.604167	0.92203				AD-specific
seq.3192.3	Q96KP4	CNDP2	CNDP2	-0.0131493	0.543746	0.914974	-0.14795	7.5493e-12	2.17032e-10	-0.0237913	0.268453	0.73219	-0.149651	4.92776e-12	1.48957e-10																			-0.034268	0.138512	0.615759	-0.0258867	0.40387	0.895714	-0.0542714	0.111484	0.685331				-0.0101755	0.835603	0.971519				AD-specific
seq.3182.38	P49961	ENTPD1	ENTPD1_1	-0.0234054	0.165958	0.670606	-0.120611	9.26285e-13	3.68742e-11	-0.0315729	0.0594434	0.432181	-0.122733	4.0739e-13	1.67674e-11																			-0.0263375	0.143283	0.626164	-0.0225311	0.330572	0.860304	-0.0395928	0.148363	0.729969				-0.0559465	0.151047	0.719117				AD-specific
seq.2975.19	P29279	CCN2	CCN2	-0.0070359	0.702229	0.962872	-0.061734	0.00082927	0.00322282	-0.0112118	0.542398	0.890839	-0.0624902	0.000736514	0.00286589																			-0.00818822	0.696837	0.939041	0.0345932	0.250538	0.81873	-0.0474479	0.108484	0.682677				-0.0252748	0.51029	0.888071				AD-specific
seq.3179.51	P10619	CTSA	CTSA	-0.0342404	0.223872	0.738695	0.0775895	0.00590286	0.0174523	-0.0291611	0.300702	0.760468	0.075624	0.00741818	0.0209951																			-0.0402785	0.189726	0.680591	-0.0487653	0.248831	0.81873	-0.0275727	0.539515	0.908835				-0.0134528	0.845547	0.972518				AD-specific
seq.3341.33	P00519	ABL1	ABL1	0.00806806	0.542784	0.914941	0.0400949	0.00254166	0.00848536	0.0109021	0.41116	0.825152	0.0408556	0.00215612	0.00730913																			0.00267885	0.855243	0.970323	-0.0159741	0.477853	0.914461	0.0284573	0.126523	0.703701				0.0408282	0.196723	0.764032				AD-specific
seq.10001.7	P04049	RAF1	RAF1	0.00537387	0.732814	0.964868	0.0558893	0.000398584	0.00169905	0.0091475	0.561075	0.901622	0.0565051	0.000355093	0.00151721																			0.00565584	0.748498	0.950394	0.0258831	0.330797	0.860304	-0.00502776	0.824912	0.97288				0.0230658	0.489222	0.879373				AD-specific
seq.3346.72	Q96GD4	AURKB	AURKB	-0.0160151	0.373597	0.839132	-0.107277	2.4343e-09	3.81374e-08	-0.0240631	0.179182	0.647492	-0.109062	1.45878e-09	2.36687e-08																			-0.0210448	0.282834	0.758632	-0.0204988	0.435864	0.904122	-0.0282478	0.330666	0.829286				-0.0418441	0.299948	0.82616				AD-specific
seq.4220.39	P16591	FER	FER	-0.0162664	0.683646	0.95586	0.0934503	0.0195253	0.0471155	-0.0100509	0.801463	0.962934	0.0927729	0.0207369	0.0493203																			0.0249776	0.5627	0.897909	-0.027279	0.625963	0.955951	0.0674001	0.304279	0.814294				-0.104273	0.233852	0.789607				AD-specific
seq.4240.31	P14618	PKM	PKM	0.0480588	0.197993	0.713752	-0.0999686	0.0075565	0.0214784	0.0415489	0.266222	0.729885	-0.0971682	0.00957481	0.0259689																			0.0759206	0.0464482	0.462441	0.0205558	0.674812	0.959273	0.0954703	0.0946106	0.662069				-0.0684929	0.478241	0.876411				AD-specific
seq.4246.40	P32004	L1CAM	L1CAM	0.0241758	0.242063	0.754219	-0.0650039	0.00169587	0.00597121	0.0199107	0.335521	0.785041	-0.063662	0.00216045	0.00731701																			-0.00339594	0.882659	0.976339	0.00237486	0.940516	0.993562	-0.0121303	0.715494	0.955494				0.108677	0.0181374	0.384848				AD-specific
seq.4250.23	Q9UNZ2	NSFL1C	NSFL1C	0.0325652	0.268747	0.772724	-0.160133	5.37516e-08	6.17045e-07	0.0219358	0.454598	0.849121	-0.158655	7.61939e-08	8.47668e-07																			0.0350862	0.249362	0.728009	0.0842336	0.0235668	0.41406	-0.0186833	0.700375	0.952976				-0.026184	0.722842	0.947915				AD-specific
seq.4258.15	Q9UQ80	PA2G4	PA2G4	0.0410268	0.350354	0.824978	-0.410725	5.02632e-21	2.44112e-18	0.0135709	0.753523	0.954349	-0.409811	7.57358e-21	3.67824e-18																			0.0401297	0.378801	0.818434	0.0964037	0.0852843	0.632041	-0.0503272	0.476173	0.886889				-0.0950189	0.367211	0.845223				AD-specific
seq.4267.81	O00541	PES1	PES1	-0.0068631	0.676576	0.952437	0.0592997	0.000314988	0.0013941	-0.0028827	0.860877	0.971851	0.0591049	0.000341048	0.00146494																			-0.00255886	0.88131	0.976106	-0.00215269	0.93151	0.992	0.00317142	0.8894	0.982123				0.00825698	0.835913	0.971519				AD-specific
seq.4271.75	Q99471	PFDN5	PFDN5	-0.00193849	0.877722	0.983598	-0.0408442	0.00119511	0.00441052	-0.00467546	0.710618	0.944307	-0.0411561	0.00112637	0.00415684																			-0.00671013	0.600214	0.908357	-0.00138577	0.933652	0.992037	-0.0101657	0.603598	0.932086				-0.00377502	0.91405	0.985732				AD-specific
seq.4280.47	P25787	PSMA2	PSMA2	-0.00962752	0.564218	0.923499	-0.0396304	0.0181192	0.0442651	-0.0123909	0.458645	0.85146	-0.0404845	0.0160345	0.0398537																			-0.00845394	0.657034	0.92618	-0.021081	0.444844	0.907922	0.00962504	0.703395	0.953843				-0.0297816	0.412657	0.86253				AD-specific
seq.4282.3	P62826	RAN	RAN	0.110535	0.0318853	0.363845	-0.219392	2.1142e-05	0.000126661	0.0962708	0.0613041	0.44143	-0.212904	3.78772e-05	0.000211607																			0.109979	0.0376225	0.430266	0.177585	0.0083952	0.259774	0.0139149	0.864398	0.976824				0.0422103	0.751617	0.953261				AD-specific
seq.4284.18	Q14498	RBM39	RBM39	0.04223	0.0671105	0.507166	0.0596001	0.0100651	0.0272987	0.0466993	0.0431613	0.373124	0.0629452	0.00667393	0.0191566																			0.0329267	0.175767	0.665651	0.0278469	0.423382	0.901927	0.0413969	0.223182	0.769784				0.101833	0.0800046	0.626047				AD-specific
seq.4292.5	P54920	NAPA	NAPA	0.0480044	0.0726737	0.525747	-0.0683862	0.0107668	0.028805	0.0436197	0.103301	0.525663	-0.0654463	0.0148493	0.0373539																			0.0635493	0.0285057	0.395029	0.0650249	0.081664	0.62298	0.055995	0.209815	0.761208				-0.0296735	0.63769	0.933595				AD-specific
seq.4297.62	Q9HCB6	SPON1	SPON1_1	0.00607784	0.679858	0.954857	0.0738354	5.46844e-07	4.97348e-06	0.0111279	0.448625	0.847835	0.074594	4.45997e-07	4.08691e-06																			-0.00595513	0.716794	0.944628	-0.010883	0.596227	0.944936	0.0118432	0.648383	0.942082				0.0545395	0.0848841	0.631197				AD-specific
seq.4301.58	P04183	TK1	TK1	-0.0276114	0.128582	0.623715	-0.107019	3.53131e-09	5.34836e-08	-0.034955	0.0531349	0.415776	-0.109371	1.70686e-09	2.70315e-08																			-0.0336164	0.0975667	0.576635	-0.0187967	0.484344	0.916803	-0.0547335	0.0593578	0.601417				-0.0460843	0.228852	0.788269				AD-specific
seq.4314.12	Q9H773	DCTPP1	DCTPP1	0.0227809	0.258454	0.765692	-0.0514783	0.0107049	0.0286816	0.0192427	0.340469	0.788655	-0.0501168	0.0131928	0.0338892																			0.0105441	0.642731	0.922189	0.00743723	0.807469	0.980175	0.0100236	0.762489	0.965172				0.0545307	0.211305	0.776232				AD-specific
seq.4318.12	P29350	PTPN6	PTPN6	-0.0143201	0.748452	0.966407	0.305368	7.28592e-12	2.10627e-10	0.00616641	0.889346	0.976618	0.305783	7.68085e-12	2.21166e-10																			0.0139516	0.778811	0.955364	-0.100238	0.127451	0.69233	0.1407	0.0582398	0.600149				0.00969551	0.915954	0.985732				AD-specific
seq.4328.2	Q9BWV1	BOC	BOC	-0.00381814	0.868481	0.982357	-0.127057	3.72768e-08	4.48863e-07	-0.0125233	0.585572	0.909378	-0.127917	3.26518e-08	3.92869e-07																			-0.0201273	0.418126	0.841484	-0.00583163	0.859945	0.987784	-0.0425616	0.249049	0.78189				-0.0200613	0.714524	0.945388				AD-specific
seq.4359.87	O43781	DYRK3	DYRK3_2	-0.0165243	0.172348	0.680886	-0.0359341	0.00304421	0.00992261	-0.0189936	0.116914	0.550208	-0.0372005	0.00220133	0.00744163																			-0.0211604	0.108826	0.589743	-0.00810781	0.664832	0.958688	-0.0417616	0.0236852	0.460277				-0.0124308	0.663912	0.938993				AD-specific
seq.4374.45	Q99988	GDF15	GDF15	-0.00708042	0.794418	0.971598	0.065878	0.015522	0.0388583	-0.00255879	0.925075	0.984396	0.065701	0.0160745	0.0398988																			0.000598867	0.984399	0.996441	0.0398966	0.35183	0.868232	-0.0347453	0.425267	0.873092				-0.00648398	0.911186	0.985732				AD-specific
seq.4396.54	Q8IU54	IFNL1	IFNL1_2	0.0071558	0.622485	0.940635	0.0387859	0.00774087	0.0219254	0.00983434	0.499074	0.870492	0.0394572	0.00687996	0.0196678																			-0.00323641	0.836398	0.96654	0.00817188	0.695944	0.962608	-0.00738412	0.751217	0.963613				0.0764032	0.0399035	0.511193				AD-specific
seq.4413.3	P03973	SLPI	SLPI	0.0271072	0.0748203	0.52919	0.0659946	1.51703e-05	9.38164e-05	0.0318175	0.0362339	0.346865	0.0682105	8.06895e-06	5.26723e-05																			0.0404506	0.0173006	0.323177	0.0288639	0.192248	0.770368	0.0564699	0.0235003	0.460277				0.00167786	0.95973	0.993694				AD-specific
seq.4224.7	O60506	SYNCRIP	SYNCRIP	-0.0488536	0.171555	0.680886	-0.272733	1.92925e-14	1.15202e-12	-0.0674678	0.0564527	0.42223	-0.27729	7.94805e-15	5.16978e-13																			-0.0653208	0.0756687	0.538853	-0.0653096	0.169839	0.748504	-0.0840551	0.131433	0.711357				-0.0916127	0.291253	0.820254				AD-specific
seq.4212.5	Q9UBC2	EPS15L1	EPS15L1	-0.00664374	0.711267	0.963257	0.0581513	0.00121298	0.0044584	-0.00265802	0.882314	0.976071	0.0579677	0.00129407	0.00469022																			-0.00822566	0.666405	0.929407	0.00100299	0.968454	0.99596	-0.010439	0.715604	0.955494				0.023961	0.571101	0.912385				AD-specific
seq.4436.1	O75355	ENTPD3	ENTPD3	-0.0429436	0.0950546	0.580446	-0.21291	1.02883e-16	1.20888e-14	-0.0579117	0.0226568	0.286057	-0.216938	3.07902e-17	4.00548e-15																			-0.0520619	0.0605521	0.500915	-0.0514556	0.16666	0.743489	-0.0633895	0.121693	0.695175				-0.0893637	0.118304	0.667177				AD-specific
seq.4203.50	P23528	CFL1	CFL1	-0.0262231	0.0742796	0.527553	0.0420629	0.00429063	0.0132446	-0.0235112	0.109818	0.536208	0.0404783	0.00608339	0.017727																			-0.00448224	0.771695	0.954642	0.00599523	0.787441	0.979388	-0.00750215	0.724552	0.956597				-0.0885662	0.0117439	0.327346				AD-specific
seq.3888.8	Q9UK53	ING1	ING1	0.00584317	0.681312	0.955066	0.0732133	2.74558e-07	2.67044e-06	0.0107821	0.447116	0.847357	0.0739391	2.23434e-07	2.20558e-06																			0.00567566	0.70278	0.941304	0.0048809	0.804607	0.980175	0.0148647	0.503018	0.896427				0.0283128	0.4149	0.86253				AD-specific
seq.3898.5	P51665	PSMD7	PSMD7	0.00504003	0.671432	0.951023	0.0321741	0.00683212	0.0197122	0.00725844	0.541654	0.890839	0.0326688	0.00614912	0.0178828																			0.0111971	0.39073	0.826981	0.0313398	0.0731815	0.601134	-0.00717615	0.717556	0.955967				-0.00093608	0.972084	0.99458				AD-specific
seq.3903.49	O95219	SNX4	SNX4	-0.0164738	0.601678	0.932402	0.100481	0.00148487	0.00534716	-0.00978612	0.756579	0.955561	0.0998214	0.00163784	0.00576516																			0.0322193	0.34571	0.800897	0.0265108	0.5523	0.933416	0.0353124	0.494582	0.893776				-0.136799	0.046017	0.534663				AD-specific
seq.4124.24	P0DMV8	HSPA1A	HSPA1A_7	0.0235169	0.375813	0.840848	0.253143	8.25761e-22	6.68408e-19	0.0407333	0.118568	0.551223	0.255901	3.65545e-22	3.32875e-19																			0.03932	0.149299	0.639672	0.0172061	0.608282	0.949676	0.0823251	0.0463544	0.558168				0.0607658	0.342546	0.839594				AD-specific
seq.4127.75	P13671	C6	C6	-0.00959649	0.392786	0.847221	-0.0294064	0.00911571	0.025069	-0.0116086	0.301723	0.760896	-0.0301877	0.00756489	0.021311																			4.17751e-05	0.997214	0.998852	0.0146817	0.383551	0.882277	-0.0169599	0.315015	0.819838				-0.0286379	0.282334	0.81749				AD-specific
seq.4129.72	P00751	CFB	CFB	-0.0148531	0.145382	0.649193	-0.0389961	0.000132422	0.000648753	-0.0175944	0.084366	0.490508	-0.0401997	8.42547e-05	0.000427434																			-0.0188719	0.101129	0.582394	-0.0119271	0.458212	0.910053	-0.0271939	0.0969184	0.662918				-0.0221527	0.319047	0.82702				AD-specific
seq.4130.71	P10767	FGF6	FGF6	-0.015263	0.475197	0.880419	0.0905741	2.38945e-05	0.000141406	-0.0091387	0.668605	0.930219	0.0899459	2.84821e-05	0.000163766																			-0.00329024	0.873619	0.97422	0.00445119	0.882809	0.987784	-0.00435698	0.877345	0.978634				-0.00173458	0.974933	0.994685				AD-specific
seq.4138.25	Q9NYY1	IL20	IL20	-0.0107718	0.369484	0.837489	0.0476685	7.40973e-05	0.000388624	-0.0075761	0.527587	0.883363	0.0471511	9.21796e-05	0.000461849																			-0.00122045	0.924807	0.983628	0.00903947	0.603279	0.94922	-0.0056815	0.75889	0.965106				-0.0329371	0.253608	0.80072				AD-specific
seq.4144.13	Q99616	CCL13	CCL13	0.00958986	0.601059	0.931924	0.045058	0.014429	0.0365873	0.0127335	0.48806	0.865893	0.0459379	0.0128487	0.0331571																			0.0124714	0.511992	0.878617	-0.00200995	0.943432	0.99367	0.0266459	0.309304	0.816581				0.021804	0.628329	0.931876				AD-specific
seq.4145.58	P20783	NTF3	NTF3	0.00223344	0.891398	0.986117	0.0496072	0.00242764	0.00816123	0.00560921	0.731806	0.951348	0.0499868	0.00230504	0.00774907																			-0.000572247	0.974807	0.994325	-0.0315499	0.23273	0.809277	0.0379068	0.117098	0.693381				0.0484913	0.184518	0.753059				AD-specific
seq.4149.8	P01127	PDGFB	PDGFB	0.0422524	0.519743	0.905387	-0.394812	1.74306e-09	2.80313e-08	0.015873	0.807929	0.962934	-0.393743	2.10817e-09	3.28865e-08																			0.0482407	0.496814	0.871819	0.0546918	0.551442	0.933416	0.0124578	0.908217	0.985457				-0.124267	0.414571	0.86253				AD-specific
seq.4150.75	P00747	PLG	PLG_2	-0.00119469	0.936072	0.992452	-0.0652379	1.25086e-05	7.90359e-05	-0.00561396	0.705801	0.943849	-0.0656195	1.16978e-05	7.33374e-05																			-0.017456	0.29639	0.770041	-0.0329457	0.158863	0.734338	-0.00338313	0.887012	0.981271				0.0263856	0.408676	0.859967				AD-specific
seq.4153.11	P01011	SERPINA3	SERPINA3_2	0.0217482	0.347226	0.82208	0.142336	7.39653e-10	1.29528e-08	0.0314452	0.171665	0.637076	0.144459	4.50185e-10	8.17855e-09																			0.0295399	0.244736	0.724469	-0.00983427	0.771159	0.977517	0.0728988	0.0548836	0.58956				0.0323301	0.527836	0.893572				AD-specific
seq.4156.74	P61812	TGFB2	TGFB2	-0.00620798	0.720249	0.964868	0.0523173	0.00263537	0.00873859	-0.00252994	0.884055	0.97645	0.0521372	0.00280014	0.00915574																			-0.0109681	0.544823	0.890517	-0.0175516	0.499318	0.921745	-0.00102103	0.967801	0.995922				0.0608453	0.187268	0.754506				AD-specific
seq.4157.2	P00734	F2	F2_1	0.0398699	0.425845	0.862123	0.335796	1.90507e-11	5.02841e-10	0.0625305	0.208386	0.677485	0.339995	1.18525e-11	3.19798e-10																			0.0559848	0.242721	0.724469	-0.0278742	0.621256	0.955951	0.236555	0.00197245	0.116824				-0.0124253	0.926757	0.988382				AD-specific
seq.4162.54	P02787	TF	TF	0.00288342	0.773539	0.970081	0.0285211	0.00450983	0.0138566	0.00481848	0.630873	0.923615	0.0288463	0.00416398	0.0129414																			0.00866004	0.430425	0.846364	0.0128563	0.388346	0.883229	0.00455481	0.780163	0.965172				-0.0029818	0.893787	0.982705				AD-specific
seq.4184.43	Q13542	EIF4EBP2	EIF4EBP2_2	0.0172103	0.365238	0.834326	0.0655112	0.000582971	0.00236995	0.0216553	0.25451	0.721111	0.0669582	0.00045213	0.00187786																			0.00681709	0.740145	0.947537	0.00111046	0.965308	0.99596	0.0243129	0.4329	0.877531				0.0356971	0.451448	0.87228				AD-specific
seq.4188.1	O43488	AKR7A2	AKR7A2	0.0331867	0.283154	0.782819	-0.252529	2.40844e-16	2.54282e-14	0.0163419	0.592821	0.909545	-0.251428	3.79066e-16	3.73175e-14																			0.0384875	0.235575	0.722255	0.0466233	0.273945	0.837559	0.00162509	0.972571	0.996198				-0.0625185	0.405523	0.858301				AD-specific
seq.4194.26	Q92688	ANP32B	ANP32B	-0.00143723	0.932165	0.992452	-0.0876032	2.18692e-07	2.18842e-06	-0.00739538	0.660354	0.928875	-0.0881073	1.99831e-07	1.98064e-06																			-0.0108218	0.528769	0.883834	0.00119391	0.953137	0.994731	-0.0255479	0.356528	0.84134				0.0145801	0.728443	0.947915				AD-specific
seq.4423.77	Q07817	BCL2L1	BCL2L1	-0.051493	0.0764428	0.533416	-0.231493	1.39143e-15	1.23617e-13	-0.0677018	0.0184823	0.254657	-0.236175	4.14779e-16	3.97588e-14																			-0.0544108	0.0780418	0.540855	-0.0615766	0.130041	0.694958	-0.0612621	0.184517	0.734198				-0.123406	0.0667706	0.591757				AD-specific
seq.4437.56	O75356	ENTPD5	ENTPD5	-0.010985	0.514264	0.902595	-0.100396	2.49803e-09	3.89682e-08	-0.0177611	0.289137	0.748529	-0.10159	1.75911e-09	2.77384e-08																			-0.0190436	0.306259	0.775648	-0.00596409	0.819641	0.983009	-0.0359871	0.173907	0.729969				-0.01369	0.713913	0.945388				AD-specific
seq.3873.51	P07202	TPO	TPO	-0.017321	0.358866	0.828658	-0.120337	1.67979e-10	3.49636e-09	-0.0255978	0.172395	0.638483	-0.12208	1.00554e-10	2.14821e-09																			-0.0176942	0.391806	0.828273	-0.018887	0.505215	0.92311	-0.0240185	0.431509	0.877106				-0.0574305	0.167347	0.737968				AD-specific
seq.4556.10	Q6ZMJ4	IL34	IL34	-0.0444893	0.239314	0.751642	-0.330353	1.60919e-18	3.16837e-16	-0.066924	0.0726021	0.465587	-0.334863	6.44875e-19	1.42361e-16																			-0.0505332	0.200166	0.690407	-0.0692928	0.173019	0.752954	-0.0601284	0.320507	0.82237				-0.135343	0.11968	0.67015				AD-specific
seq.4560.34	P06239	LCK	LCK_2	0.00329914	0.869625	0.982523	0.0802039	6.73153e-05	0.000359525	0.00885126	0.659416	0.928495	0.0808154	6.18427e-05	0.000326704																			0.0137319	0.525354	0.883473	0.00247024	0.930361	0.992	0.0328968	0.318597	0.821448				-0.0355453	0.446411	0.87228				AD-specific
seq.4562.1	P58417	NXPH1	NXPH1_2	-0.00897692	0.819768	0.974525	-0.375801	7.74774e-22	6.68408e-19	-0.0343093	0.375635	0.812781	-0.378113	5.45682e-22	4.41699e-19																			-0.0400535	0.324121	0.786812	-0.0122714	0.806957	0.980175	-0.0838815	0.185293	0.735025				-0.0254466	0.785808	0.962767				AD-specific
seq.4563.61	P19174	PLCG1	PLCG1	-0.0225509	0.0909699	0.571786	-0.0700429	1.53048e-07	1.5928e-06	-0.0272984	0.0400168	0.362294	-0.0718569	7.62145e-08	8.47668e-07																			-0.0294741	0.0442375	0.456098	-0.0290364	0.145352	0.719352	-0.0363083	0.0876349	0.648143				-0.0234669	0.435262	0.869186				AD-specific
seq.4568.17	O94991	SLITRK5	SLITRK5	-0.00884652	0.66012	0.947972	-0.0527684	0.00883449	0.0244433	-0.0125378	0.533587	0.885127	-0.0536356	0.0079384	0.0222342																			-0.0269052	0.231332	0.719866	-0.0375178	0.231664	0.808652	-0.0107729	0.742708	0.96044				0.0330405	0.440819	0.869489				AD-specific
seq.4673.13	P05231	IL6	IL6_3	0.0237106	0.275306	0.777066	0.0910872	2.78201e-05	0.000162656	0.0298999	0.168322	0.633228	0.0930826	1.92514e-05	0.000114862																			0.0235273	0.305337	0.775586	0.0669747	0.0360534	0.478135	-0.0218732	0.532137	0.906176				0.0483918	0.363048	0.843724				AD-specific
seq.4696.2	P05413	FABP3	FABP3_1	0.00378029	0.810777	0.974197	-0.128469	2.78356e-16	2.8969e-14	-0.00472977	0.761775	0.958126	-0.128782	2.77516e-16	2.80793e-14																			-0.00400859	0.819204	0.96252	-0.0336573	0.156622	0.73171	0.0200414	0.43978	0.878581				-0.013534	0.681253	0.94038				AD-specific
seq.4707.50	Q04917	YWHAH	YWHAH_2	-0.0158384	0.642769	0.946411	0.233116	7.90747e-12	2.24148e-10	-0.000221385	0.994788	0.998101	0.233101	8.91472e-12	2.48827e-10																			0.0109053	0.762208	0.952627	-0.046569	0.314638	0.850515	0.078363	0.156063	0.729969				-0.013578	0.857802	0.973796				AD-specific
seq.4712.28	P05090	APOD	APOD_1	-0.0197138	0.295411	0.790333	-0.0987602	1.62384e-07	1.68274e-06	-0.0263625	0.160268	0.62273	-0.100516	1.0381e-07	1.11543e-06																			-0.0280564	0.171236	0.665651	-0.0252185	0.357987	0.872464	-0.0365162	0.228834	0.773935				-0.0324845	0.452077	0.87228				AD-specific
seq.4717.55	P08700	IL3	IL3	-0.00095202	0.951396	0.994525	0.0503268	0.00130234	0.00476045	0.00259045	0.868332	0.97335	0.0505097	0.00128877	0.00467566																			0.0057483	0.737366	0.947537	0.0166304	0.491575	0.919011	-0.000627209	0.979471	0.996198				0.0260484	0.465719	0.876004				AD-specific
seq.4721.54	Q07654	TFF3	TFF3_1	0.0345583	0.235784	0.75028	0.11759	5.41969e-05	0.000295306	0.0426057	0.143388	0.598999	0.120443	3.68992e-05	0.000206777																			0.0467517	0.132252	0.61197	-0.00196907	0.960572	0.995741	0.0865573	0.0525622	0.579324				-0.0121931	0.86263	0.974395				AD-specific
seq.4763.31	P43652	AFM	AFM_2	-0.00862935	0.505299	0.899146	-0.0511574	7.9178e-05	0.000411714	-0.0120639	0.35123	0.798884	-0.0519584	6.34569e-05	0.000334089																			-0.0141689	0.328538	0.790416	-0.00427815	0.821505	0.983394	-0.0379582	0.0781094	0.632955				-0.00990744	0.724642	0.947915				AD-specific
seq.4771.10	Q92484	SMPDL3A	SMPDL3A_2	0.0114593	0.417815	0.861228	0.0375129	0.00823553	0.023031	0.0140232	0.321896	0.779403	0.0384563	0.00688169	0.0196678																			9.99273e-05	0.994878	0.997891	-0.0191703	0.371672	0.877044	0.0202174	0.369347	0.844534				0.0555103	0.0861837	0.636118				AD-specific
seq.4775.34	P06396	GSN	GSN_2	0.0188167	0.190561	0.703616	0.0568122	8.31223e-05	0.000428554	0.0226732	0.114403	0.547333	0.0583285	5.52447e-05	0.000296798																			0.0150378	0.3552	0.806519	-0.00575172	0.788951	0.979388	0.0456006	0.0504606	0.57753				0.0492924	0.109378	0.656711				AD-specific
seq.4785.30	P08185	SERPINA6	SERPINA6	-0.008928	0.671247	0.951023	0.050575	0.0164444	0.0409145	-0.00555666	0.791912	0.962794	0.0501996	0.0175372	0.042872																			-0.0204943	0.394933	0.830293	-0.0265653	0.429667	0.902147	-0.019275	0.585591	0.925386				0.0621286	0.103326	0.6543				AD-specific
seq.4811.33	Q14624	ITIH4	ITIH4	-0.0223854	0.300614	0.794522	-0.11043	3.48961e-07	3.31013e-06	-0.0296901	0.168368	0.633228	-0.112379	2.28808e-07	2.25557e-06																			-0.01752	0.341949	0.798262	0.0327807	0.136002	0.705179	-0.0798912	0.0125271	0.3491				-0.000202035	0.997899	0.999545				AD-specific
seq.4831.4	P14151	SELL	SELL	0.0029405	0.844156	0.979247	-0.0369032	0.0139091	0.0355288	0.000475043	0.974695	0.994582	-0.0368712	0.0142296	0.0360942																			-0.0252567	0.139127	0.615759	-0.0245746	0.277442	0.837704	-0.0236905	0.355501	0.84134				0.0853152	0.00633389	0.25353				AD-specific
seq.4866.59	Q16620	NTRK2	NTRK2	0.0021442	0.914826	0.990791	-0.1036	2.41281e-07	2.38823e-06	-0.00501179	0.801997	0.962934	-0.103947	2.36331e-07	2.31407e-06																			-0.0131066	0.548563	0.891231	0.00662389	0.818373	0.983009	-0.0385451	0.241126	0.777073				0.0278191	0.551597	0.903771				AD-specific
seq.4867.15	P15692	VEGFA	VEGFA_4	-0.00597758	0.8095	0.974197	-0.0678813	0.00634413	0.018509	-0.0105006	0.672193	0.931682	-0.0685791	0.00594259	0.0173863																			-0.000689607	0.979988	0.99529	0.0288715	0.432229	0.903797	-0.0356689	0.386381	0.851412				-0.0502556	0.371106	0.845854				AD-specific
seq.4880.21	Q9UK05	GDF2	GDF2	-0.00767026	0.803827	0.972415	0.282885	3.07325e-20	1.11943e-17	0.0113333	0.709293	0.944298	0.283648	3.01003e-20	1.09641e-17																			-0.0156014	0.621993	0.916995	-0.0608639	0.125945	0.690894	0.0444223	0.363538	0.842385				0.118823	0.115455	0.6628				AD-specific
seq.4559.64	Q16719	KYNU	KYNU	-0.0175267	0.242508	0.754219	-0.0981736	5.58519e-11	1.29994e-09	-0.0243909	0.101539	0.523133	-0.0998611	2.87806e-11	6.9426e-10																			-0.0196324	0.232696	0.719906	-0.00554902	0.801091	0.980175	-0.0499963	0.0360345	0.525023				-0.0495907	0.135236	0.699381				AD-specific
seq.4553.65	Q7Z4V5	HDGFL2	HDGFL2	-0.00437043	0.68414	0.95586	0.0358178	0.000881856	0.0033924	-0.00194203	0.856573	0.970322	0.0356846	0.000949769	0.00357021																			-0.00351085	0.758263	0.952627	-0.00994849	0.533616	0.925197	0.00865223	0.587292	0.927069				0.018656	0.452912	0.87228				AD-specific
seq.4440.15	Q96P31	FCRL3	FCRL3	-0.0233369	0.180508	0.694853	-0.054667	0.00175699	0.00614779	-0.027295	0.11746	0.550299	-0.0565898	0.00123214	0.00449255																			-0.0407534	0.0368263	0.427581	-0.0414334	0.0752584	0.607384	-0.0579351	0.0680034	0.612367				-0.0188872	0.626485	0.930547				AD-specific
seq.4551.72	Q8IZF4	ADGRG5	ADGRG5	-0.00842866	0.557762	0.921591	-0.0440496	0.00226634	0.00768634	-0.0114878	0.42459	0.833281	-0.0448402	0.00193478	0.00664227																			0.00405547	0.79316	0.957355	0.00268991	0.893213	0.987784	-0.000676455	0.976299	0.996198				-0.0711159	0.0364612	0.495362				AD-specific
seq.4450.26	Q99729	HNRNPAB	HNRNPAB_1	0.0350063	0.177907	0.69086	-0.124145	1.80529e-06	1.44363e-05	0.0268101	0.301056	0.760468	-0.122338	2.67388e-06	2.01857e-05																			0.0269614	0.318218	0.78107	0.0490893	0.174901	0.757986	-0.00123138	0.975432	0.996198				0.0149035	0.816462	0.96946				AD-specific
seq.4455.89	Q08431	MFGE8	MFGE8	0.0613251	0.01	0.204063	0.0572704	0.0164809	0.0409633	0.0654576	0.00602834	0.134713	0.0616823	0.00987047	0.0266616																			0.0665974	0.00762968	0.204346	0.087721	0.0132474	0.32494	0.049045	0.163536	0.729969				0.0512596	0.389649	0.85189				AD-specific
seq.4459.68	Q16549	PCSK7	PCSK7	0.00866778	0.705871	0.963257	-0.210976	2.59004e-20	9.93076e-18	-0.00583932	0.796215	0.962934	-0.211379	2.74108e-20	1.06904e-17																			0.00199331	0.932235	0.98405	0.0179578	0.546809	0.933013	-0.0269908	0.451959	0.88131				-0.0393505	0.480123	0.876501				AD-specific
seq.4460.8	O15530	PDPK1	PDPK1	0.00120838	0.962876	0.99762	0.0934633	0.000325303	0.00143365	0.007504	0.772483	0.960003	0.0939691	0.000312374	0.00135778																			0.024107	0.387591	0.825532	0.00169932	0.960532	0.995741	0.0488646	0.272005	0.794247				-0.0351813	0.547807	0.903771				AD-specific
seq.4468.21	Q9NRA0	SPHK2	SPHK2	-0.00641103	0.608285	0.933865	-0.0490589	9.29257e-05	0.000473071	-0.00987767	0.42943	0.835216	-0.0497542	7.70023e-05	0.00039644																			-0.0145223	0.289091	0.761867	-0.0141081	0.41916	0.901036	-0.0263974	0.200907	0.754716				0.00781594	0.777774	0.961076				AD-specific
seq.4472.5	P07951	TPM2	TPM2	-0.0568664	0.141742	0.643759	-0.288965	7.042e-14	3.66435e-12	-0.076589	0.0456986	0.381782	-0.294131	2.80427e-14	1.51327e-12																			-0.0634413	0.121857	0.603055	-0.0594278	0.271139	0.837022	-0.0908937	0.138266	0.724927				-0.142748	0.107892	0.656711				AD-specific
seq.4476.22	P43403	ZAP70	ZAP70_2	-0.0380838	0.450589	0.870271	-0.397036	2.94279e-15	2.35585e-13	-0.0649773	0.193145	0.663397	-0.401415	1.68522e-15	1.33444e-13																			-0.0482134	0.369074	0.813444	-0.0404907	0.562607	0.935364	-0.0870142	0.281627	0.801142				-0.150594	0.188812	0.756735				AD-specific
seq.4480.59	P01024	C3	C3_4	-0.104075	0.173187	0.681984	0.347087	5.68551e-06	3.97394e-05	-0.0811883	0.287119	0.746905	0.341615	8.32725e-06	5.41643e-05																			0.00540414	0.947696	0.987511	-0.119692	0.302095	0.846203	0.136924	0.245147	0.77749				-0.37811	0.0344041	0.486668				AD-specific
seq.4496.60	P39900	MMP12	MMP12	-0.000474157	0.98896	0.999467	0.139782	4.61531e-05	0.000256857	0.00893112	0.794155	0.962794	0.140384	4.46969e-05	0.000244825																			0.0172247	0.652136	0.926173	0.0480802	0.340559	0.86115	-0.00873314	0.876534	0.978634				-0.0249104	0.742418	0.950785				AD-specific
seq.4498.62	P13591	NCAM1	NCAM1_2	0.000438355	0.976724	0.99847	0.0415833	0.00575084	0.0170651	0.00323893	0.82946	0.965538	0.0418016	0.00561759	0.0166088																			-0.00965319	0.570116	0.90287	-0.00657916	0.781201	0.978282	-0.012966	0.59737	0.929285				0.0487447	0.131794	0.696039				AD-specific
seq.4499.21	P04085	PDGFA	PDGFA	-0.00508989	0.913163	0.990584	-0.254007	5.24195e-08	6.06152e-07	-0.0222078	0.632906	0.924548	-0.255504	4.71928e-08	5.47451e-07																			-0.00708711	0.888801	0.978635	-0.00989994	0.879168	0.987784	-0.0170249	0.826628	0.973144				-0.0929855	0.386832	0.850987				AD-specific
seq.4500.50	Q9Y240	CLEC11A	CLEC11A_2	-0.00404441	0.874042	0.9829	0.0610955	0.0169808	0.0420479	3.8513e-05	0.998797	0.999346	0.0610981	0.0172495	0.0423248																			-0.0356657	0.210861	0.704014	-0.0500026	0.18829	0.767109	-0.0185132	0.664016	0.943363				0.118314	0.0411243	0.518659				AD-specific
seq.4533.76	Q8TE58	ADAMTS15	ADAMTS15	-0.00387337	0.680978	0.955066	0.0262077	0.00540981	0.0162049	-0.00211861	0.822225	0.964764	0.0260648	0.0057875	0.0169968																			-0.00555848	0.597551	0.908357	-0.00817695	0.579861	0.94061	-0.000344833	0.981657	0.996724				0.00703703	0.737349	0.949863				AD-specific
seq.4534.10	Q9GZN4	PRSS22	PRSS22	0.00152425	0.929918	0.992294	0.0545139	0.00167606	0.00592001	0.0051912	0.764615	0.958126	0.0548623	0.00160676	0.00566293																			-0.00333518	0.856508	0.970323	-0.00199419	0.931813	0.992	-0.000823745	0.976581	0.996198				0.0372184	0.371603	0.845854				AD-specific
seq.4540.11	P45973	CBX5	CBX5	-0.028228	0.147542	0.652541	-0.150879	8.27936e-15	5.5335e-13	-0.0386321	0.0451668	0.378898	-0.153515	3.17011e-15	2.23273e-13																			-0.0419655	0.0490867	0.470784	-0.0579131	0.0423802	0.494909	-0.0347236	0.266486	0.789762				-0.0409606	0.343897	0.839594				AD-specific
seq.4541.49	Q4KMG0	CDON	CDON	0.00835787	0.57539	0.925743	-0.045482	0.00235098	0.00793646	0.00533482	0.720835	0.947008	-0.0451224	0.00260801	0.00858921																			-0.000975308	0.953531	0.988681	-0.0276529	0.227245	0.805941	0.02506	0.305819	0.815137				0.0283373	0.387471	0.850987				AD-specific
seq.4542.24	P10909	CLU	CLU	-0.00467285	0.712824	0.963257	-0.0501942	7.87567e-05	0.000410687	-0.00807483	0.524394	0.882246	-0.0507389	6.85273e-05	0.000358122																			-0.0127238	0.338075	0.797387	0.0105326	0.55053	0.933416	-0.0393946	0.0485505	0.57139				0.00820324	0.794661	0.963313				AD-specific
seq.4544.4	P02775	PPBP	PPBP_4	0.00997448	0.86018	0.979893	-0.352434	4.63925e-10	8.5779e-09	-0.0136993	0.807749	0.962934	-0.353357	4.61166e-10	8.35719e-09																			0.0117075	0.846819	0.968468	0.0285866	0.709119	0.966137	-0.0285307	0.760773	0.965172				-0.12828	0.335404	0.837012				AD-specific
seq.4546.27	Q9UHX3	ADGRE2	ADGRE2	0.0268637	0.336305	0.81503	-0.181186	8.65496e-11	1.93409e-09	0.0148678	0.59224	0.909545	-0.180189	1.21003e-10	2.52581e-09																			0.00408497	0.891305	0.979254	-0.0365682	0.3608	0.873572	0.0433556	0.332867	0.830345				0.0453127	0.480696	0.876501				AD-specific
seq.3887.90	Q14974	KPNB1	KPNB1	0.0226544	0.516264	0.903648	-0.214439	7.73276e-10	1.34447e-08	0.00832535	0.810429	0.962934	-0.213877	9.39476e-10	1.57335e-08																			0.0434636	0.233675	0.719906	0.0297889	0.519077	0.924319	0.0316997	0.568697	0.918209				-0.116385	0.179259	0.748366				AD-specific
seq.3868.8	O43765	SGTA	SGTA	0.0440404	0.15697	0.661889	-0.197596	2.05587e-10	4.16028e-09	0.0309419	0.317117	0.775939	-0.195511	3.46346e-10	6.50291e-09																			0.0601528	0.0702268	0.524229	0.0665448	0.114332	0.671341	0.0293825	0.56232	0.914846				-0.0803329	0.277729	0.81676				AD-specific
seq.3351.1	Q13554	CAMK2B	CAMK2B	0.0520678	0.0833633	0.554568	0.07043	0.0195057	0.0470839	0.0570439	0.0581444	0.427292	0.0742748	0.0139378	0.0354527																			0.0345973	0.309383	0.777728	0.0280965	0.567336	0.937455	0.0426416	0.368277	0.844534				0.151926	0.0147775	0.347961				AD-specific
seq.3431.54	P21709	EPHA1	EPHA1	-0.0135209	0.713771	0.963403	-0.257195	2.70019e-12	8.82104e-11	-0.0308916	0.398239	0.821277	-0.259277	2.03135e-12	6.69612e-11																			0.000497079	0.989759	0.996611	-0.0119424	0.808503	0.980175	-0.00920863	0.876601	0.978634				-0.155131	0.0774744	0.617106				AD-specific
seq.3437.80	P36888	FLT3	FLT3	-0.0452164	0.0938015	0.577602	-0.185045	6.44624e-12	1.89358e-10	-0.0578752	0.0306525	0.321544	-0.188946	2.51504e-12	8.07138e-11																			-0.049855	0.0830353	0.549421	-0.0522674	0.164754	0.740143	-0.0592741	0.170269	0.729969				-0.0983846	0.116804	0.665301				AD-specific
seq.3440.7	P12544	GZMA	GZMA_2	0.0120266	0.55512	0.920331	0.0737769	0.000303981	0.00135176	0.0170362	0.40304	0.822618	0.0749242	0.000252795	0.00112706																			0.0216585	0.333162	0.792037	0.0339876	0.264914	0.832413	0.0112254	0.736362	0.95973				0.00411215	0.927194	0.988383				AD-specific
seq.3445.53	Q13261	IL15RA	IL15RA_2	-0.0090504	0.604812	0.932874	-0.0416755	0.0173036	0.0427311	-0.0118764	0.497605	0.870492	-0.0424686	0.0155307	0.0387337																			-0.0151732	0.448385	0.856257	-0.0310117	0.299905	0.84599	0.0106855	0.692647	0.951704				-0.00446685	0.901956	0.984382				AD-specific
seq.3450.4	Q92876	KLK6	KLK6	-0.0619489	0.0346903	0.381382	-0.216205	1.47097e-13	6.91358e-12	-0.0772917	0.00782151	0.158277	-0.221587	3.93547e-14	2.06258e-12																			-0.0599971	0.053996	0.484914	-0.0490054	0.239029	0.812868	-0.083542	0.0716789	0.621471				-0.118381	0.0919706	0.646983				AD-specific
seq.3453.87	P07948	LYN	LYN_2	-0.0107527	0.807673	0.973613	0.259807	3.96334e-09	5.95318e-08	0.00668365	0.879145	0.975552	0.260257	4.0683e-09	6.08574e-08																			0.0404824	0.386958	0.824749	-0.047305	0.425692	0.902026	0.124498	0.0849816	0.644539				-0.0852048	0.38929	0.85189				AD-specific
seq.3457.57	Q15063	POSTN	POSTN_1	0.00726345	0.72477	0.964868	0.0947605	4.44088e-06	3.23195e-05	0.0136876	0.506144	0.871745	0.0956851	3.77941e-06	2.73145e-05																			0.00523566	0.814663	0.96154	0.00701827	0.809476	0.980333	0.0100155	0.765207	0.965172				0.049323	0.307003	0.82616				AD-specific
seq.3459.49	P09619	PDGFRB	PDGFRB	-0.010613	0.729876	0.964868	-0.0718503	0.0197036	0.0474214	-0.0154967	0.614596	0.917688	-0.0728948	0.0182707	0.0443525																			-0.0207163	0.549795	0.891774	-0.0366358	0.448803	0.908319	-0.014183	0.775913	0.965172				0.00257007	0.969283	0.99458				AD-specific
seq.3461.58	Q96GW7	BCAN	BCAN	0.00582379	0.727757	0.964868	0.0563928	0.000793669	0.00311356	0.0095883	0.566554	0.903997	0.0570332	0.000711668	0.00278587																			-0.0210191	0.25611	0.731133	0.018368	0.469398	0.913742	-0.0586311	0.0308553	0.499514				0.0834775	0.020424	0.394427				AD-specific
seq.3466.8	P17612	PRKACA	PRKACA	-0.00345093	0.934809	0.992452	-0.207287	9.05783e-07	7.82755e-06	-0.0174171	0.67892	0.934268	-0.20846	8.36013e-07	7.2418e-06																			0.0303341	0.494453	0.871333	-0.0150368	0.784382	0.979069	0.042691	0.533725	0.906338				-0.168559	0.101271	0.6543				AD-specific
seq.3469.74	P51812	RPS6KA3	RPS6KA3	0.0202988	0.422073	0.861575	-0.106528	2.57352e-05	0.000151316	0.0132215	0.600572	0.912651	-0.105636	3.13903e-05	0.000178844																			0.0336842	0.226882	0.714668	0.0493602	0.202917	0.782344	0.00835721	0.834525	0.973189				-0.0566349	0.318244	0.82702				AD-specific
seq.3471.49	O75716	STK16	STK16	-0.00179296	0.940591	0.992452	-0.164611	7.7985e-12	2.22792e-10	-0.012756	0.593158	0.909545	-0.165464	6.83008e-12	1.99028e-10																			-0.0289293	0.264461	0.740172	-0.0356784	0.295556	0.845405	-0.015692	0.690718	0.951193				0.00643384	0.90392	0.985492				AD-specific
seq.3472.40	O15392	BIRC5	BIRC5	-0.0300234	0.021273	0.308001	-0.0713607	4.58759e-08	5.39042e-07	-0.0349678	0.00707201	0.148901	-0.0737247	1.6884e-08	2.16169e-07																			-0.0314169	0.0237392	0.365283	-0.0297902	0.10988	0.666081	-0.0382629	0.0617778	0.606741				-0.0547158	0.0728761	0.606053				AD-specific
seq.3473.78	P40238	MPL	MPL	-0.00400689	0.748987	0.966407	0.0475041	0.000154639	0.000743595	-0.000788757	0.949751	0.98907	0.0474502	0.000163468	0.0007683																			-0.00734599	0.60126	0.908456	-0.0112393	0.557737	0.933416	-0.0124698	0.542069	0.908835				0.0291197	0.263767	0.809705				AD-specific
seq.3474.19	P07996	THBS1	THBS1	0.00283645	0.959275	0.996305	-0.28645	2.523e-07	2.48716e-06	-0.016429	0.766686	0.958126	-0.287558	2.42807e-07	2.36443e-06																			0.00924314	0.878029	0.976106	0.0347909	0.662523	0.958688	-0.0325964	0.718057	0.955967				-0.130442	0.309508	0.82616				AD-specific
seq.3480.7	P51452	DUSP3	DUSP3	-0.0197918	0.488255	0.889672	0.213349	6.53511e-14	3.44987e-12	-0.00514457	0.855702	0.970017	0.212993	8.30446e-14	4.00649e-12																			-0.00190887	0.94904	0.987511	-0.041191	0.276365	0.837704	0.0356757	0.443553	0.879144				-0.0027279	0.967218	0.99458				AD-specific
seq.3481.87	Q9NQW7	XPNPEP1	XPNPEP1	0.000634473	0.988639	0.999467	-0.382543	6.26043e-18	1.03653e-15	-0.025108	0.567921	0.903997	-0.384235	5.39357e-18	8.54178e-16																			0.000961621	0.983393	0.996441	0.00276237	0.96312	0.995907	-0.0259872	0.708211	0.954169				-0.122668	0.261288	0.80804				AD-specific
seq.2790.54	P02775	PPBP	PPBP_3	0.0107577	0.848321	0.979504	-0.34325	1.00538e-09	1.70331e-08	-0.0122944	0.82604	0.965495	-0.344078	1.00753e-09	1.66816e-08																			0.015024	0.802985	0.957706	0.0300731	0.694291	0.962608	-0.0206294	0.824261	0.972743				-0.13373	0.311719	0.82616				AD-specific
seq.3487.32	O43927	CXCL13	CXCL13_2	0.00750779	0.770016	0.970072	0.0928694	0.000308007	0.00136693	0.0137457	0.592337	0.909545	0.0937901	0.000277457	0.0012265																			-0.0111219	0.68734	0.93618	0.0344829	0.2458	0.81873	-0.0559537	0.24005	0.777073				0.0661123	0.27513	0.814443				AD-specific
seq.3488.64	P04040	CAT	CAT	0.0891144	0.0147883	0.254962	-0.206833	1.5036e-08	1.97364e-07	0.0757662	0.0374123	0.348921	-0.2018	3.46574e-08	4.14579e-07																			0.066624	0.0981612	0.576635	0.0884007	0.0989235	0.654129	0.0376863	0.531701	0.906176				0.0945759	0.244639	0.797046				AD-specific
seq.3434.34	P02751	FN1	FN1_2	0.0304703	0.508563	0.900117	0.120042	0.00944428	0.0258555	0.0387139	0.401432	0.822433	0.122666	0.00814579	0.0226843																			0.0131682	0.795776	0.957355	-0.0906028	0.225048	0.804233	0.0957395	0.154066	0.729969				0.129205	0.199951	0.764776				AD-specific
seq.3423.59	P23946	CMA1	CMA1	-0.0048394	0.781502	0.971113	-0.0836911	1.67999e-06	1.35384e-05	-0.0106197	0.54181	0.890839	-0.0844242	1.44816e-06	1.18272e-05																			-0.0198271	0.30211	0.772559	-0.0143421	0.592696	0.942634	-0.0283169	0.299803	0.811058				0.01696	0.652156	0.935459				AD-specific
seq.3505.6	P01374	LTA	LTA_1	-0.00175256	0.920792	0.992276	-0.0954394	6.01735e-08	6.81748e-07	-0.00837526	0.633404	0.924587	-0.0960199	5.41321e-08	6.22989e-07																			-0.0153747	0.425729	0.843612	-0.00392907	0.881156	0.987784	-0.0320411	0.259274	0.788543				0.0127542	0.747579	0.952109				AD-specific
seq.3422.4	P06493	CDK1	CDK1	-0.00153887	0.870743	0.982523	-0.0337141	0.000396513	0.00169221	-0.00385103	0.683825	0.935359	-0.0339802	0.000369081	0.00157008																			-0.00734826	0.491555	0.870298	0.0124599	0.412137	0.901036	-0.0274121	0.0655214	0.609611				0.00616669	0.760133	0.954255				AD-specific
seq.3356.50	P43166	CA7	CA7	0.00333294	0.844511	0.979431	0.0419266	0.0139265	0.0355497	0.0062018	0.715488	0.945633	0.04235	0.0132213	0.0339264																			-0.0142746	0.426727	0.843612	-0.0259905	0.292213	0.844059	-0.0157023	0.539298	0.908835				0.0638505	0.0977727	0.651772				AD-specific
seq.3358.51	Q00535	CDK5	CDK5	-0.0475034	0.133171	0.633986	-0.244855	8.23562e-15	5.5335e-13	-0.064261	0.0400662	0.362294	-0.249203	3.08193e-15	2.20465e-13																			-0.0599419	0.076167	0.539024	-0.0647312	0.145274	0.719352	-0.0727685	0.151438	0.729969				-0.0915552	0.199036	0.764032				AD-specific
seq.3362.61	Q9BU40	CHRDL1	CHRDL1	0.00056748	0.980077	0.998889	0.109453	1.48001e-06	1.21088e-05	0.0079363	0.726261	0.950345	0.109988	1.39623e-06	1.14882e-05																			0.0104119	0.676271	0.932721	-0.0408727	0.167514	0.743654	0.0732133	0.0477771	0.567792				-0.00586025	0.907044	0.985732				AD-specific
seq.3364.76	O60911	CTSV	CTSV	0.0249783	0.226167	0.740517	-0.077286	0.000182811	0.000860385	0.0199483	0.333508	0.783994	-0.0759592	0.000243048	0.00108826																			0.0259997	0.250029	0.728009	0.0415114	0.194761	0.772785	-0.00634138	0.837806	0.973528				-0.00241364	0.959694	0.993694				AD-specific
seq.3374.49	P08631	HCK	HCK	-0.0018409	0.886443	0.985506	0.0380581	0.00327635	0.0105197	0.000640779	0.960375	0.990561	0.0381003	0.00331547	0.0105518																			0.00365117	0.800437	0.957355	-0.0158029	0.427936	0.902147	0.0282151	0.171213	0.729969				-0.0115984	0.68402	0.94038				AD-specific
seq.3381.24	P07948	LYN	LYN_1	0.00186483	0.969019	0.99762	0.221337	4.09818e-06	3.00354e-05	0.0167694	0.726358	0.950345	0.222467	3.86573e-06	2.78279e-05																			0.0575748	0.254703	0.730229	-0.0478293	0.460458	0.913021	0.14807	0.0544874	0.587195				-0.0987218	0.378234	0.848131				AD-specific
seq.3387.1	O75914	PAK3	PAK3	-0.0357306	0.125126	0.620942	-0.148199	2.0812e-10	4.1925e-09	-0.0457822	0.0479794	0.390973	-0.151271	9.45325e-11	2.03147e-09																			-0.035659	0.155732	0.646285	-0.0528652	0.111253	0.668197	-0.033439	0.372827	0.844534				-0.0897365	0.0940549	0.646983				AD-specific
seq.3388.58	Q9P286	PAK5	PAK5	-0.0172823	0.165751	0.670606	-0.0446742	0.000362695	0.00156996	-0.0203662	0.102297	0.523336	-0.046054	0.000243836	0.00109112																			-0.0194621	0.151579	0.642052	-0.0189327	0.322389	0.856748	-0.0231876	0.224901	0.771068				-0.0278875	0.335915	0.837012				AD-specific
seq.3389.7	P05154	SERPINA5	SERPINA5	0.00595127	0.942944	0.99268	-0.477736	9.01557e-09	1.24864e-07	-0.0261736	0.751842	0.954251	-0.4795	8.64868e-09	1.19103e-07																			-0.0281336	0.633426	0.920876	0.0704231	0.0894257	0.639319	-0.170337	0.157821	0.729969				0.106157	0.647913	0.935459				AD-specific
seq.3390.72	P42336	PIK3CA	PIK3CA	-0.0103876	0.524534	0.907674	-0.0796358	1.08877e-06	9.266e-06	-0.0158254	0.331024	0.783702	-0.0807091	8.2681e-07	7.18772e-06																			-0.000199551	0.991062	0.996946	0.00313565	0.889957	0.987784	-0.00657043	0.811996	0.969278				-0.0618567	0.0928909	0.646983				AD-specific
seq.3391.10	P48736	PIK3CG	PIK3CG	-0.0573257	0.0284633	0.350263	-0.164544	3.11648e-10	6.00623e-09	-0.0686597	0.0082831	0.163639	-0.169172	1.03361e-10	2.18891e-09																			-0.0533076	0.0515098	0.483542	-0.0555765	0.121808	0.686038	-0.0629469	0.127871	0.704647				-0.131551	0.0405906	0.518659				AD-specific
seq.3392.68	Q9Y243	AKT3	AKT3	-0.0280849	0.163275	0.668318	-0.0545926	0.00686309	0.0197775	-0.0318864	0.113766	0.546073	-0.0567417	0.00504384	0.0151461																			-0.00487859	0.823415	0.963605	-0.01995	0.504121	0.92311	-0.00303013	0.923096	0.988616				-0.113201	0.0137665	0.342284				AD-specific
seq.3397.7	Q06124	PTPN11	PTPN11_2	-0.0197074	0.558735	0.922459	0.211299	3.46197e-10	6.60222e-09	-0.00557624	0.867822	0.97335	0.210923	4.10124e-10	7.60243e-09																			0.0110176	0.759624	0.952627	-0.0321748	0.471039	0.913742	0.0745379	0.178686	0.730898				-0.0376397	0.621292	0.928053				AD-specific
seq.3399.31	Q8WWQ8	STAB2	STAB2	-0.013177	0.567	0.925285	-0.161865	1.84889e-12	6.47555e-11	-0.02393	0.2945	0.753779	-0.16345	1.26149e-12	4.43961e-11																			-0.0232901	0.35406	0.805787	-0.0221388	0.501492	0.922334	-0.0338884	0.372279	0.844534				-0.0381401	0.4544	0.87228				AD-specific
seq.3400.49	Q9UHD2	TBK1	TBK1	0.0157085	0.32924	0.810744	0.038351	0.0177938	0.043631	0.0183759	0.254343	0.721111	0.0396026	0.0146196	0.0368908																			0.0176616	0.326636	0.789173	0.00337864	0.902345	0.987784	0.0336556	0.159033	0.729969				0.021242	0.543369	0.901695				AD-specific
seq.3405.6	Q9Y3C8	UFC1	UFC1	0.00153949	0.911639	0.990185	-0.0338395	0.0149551	0.0377113	-0.00073094	0.958031	0.989943	-0.0338887	0.0150579	0.0377094																			0.0139741	0.353087	0.805568	0.0225182	0.273205	0.837559	0.00041754	0.984901	0.998354				-0.0435	0.165861	0.736593				AD-specific
seq.3418.12	Q8IU85	CAMK1D	CAMK1D	-0.0442647	0.046781	0.430156	-0.167759	4.60059e-14	2.46436e-12	-0.0560533	0.0110012	0.189018	-0.171645	1.298e-14	7.87997e-13																			-0.0483463	0.0487802	0.470058	-0.0392344	0.236795	0.812868	-0.064361	0.0726107	0.622075				-0.0915559	0.0549879	0.547997				AD-specific
seq.3420.21	Q8N1Q1	CA13	CA13	-0.0346794	0.283563	0.782819	-0.0767814	0.017873	0.0437811	-0.0400041	0.216656	0.686997	-0.0794777	0.0144436	0.036548																			0.00563265	0.871718	0.974138	-0.037898	0.417241	0.901036	0.03232	0.528788	0.905766				-0.18964	0.0107147	0.322549				AD-specific
seq.3421.54	P32971	TNFSF8	TNFSF8	-0.020959	0.145823	0.649193	-0.0804318	2.49986e-08	3.12912e-07	-0.0264425	0.0653433	0.448235	-0.0822117	1.30092e-08	1.71068e-07																			-0.0320446	0.0347657	0.418625	-0.0183751	0.362522	0.875075	-0.0477214	0.0371754	0.534167				-0.0100298	0.772077	0.959389				AD-specific
seq.3497.13	P01563	IFNA2	IFNA2	-0.021275	0.0462656	0.430156	-0.0597064	2.04429e-08	2.61581e-07	-0.0253686	0.016982	0.244012	-0.0613985	8.45918e-09	1.17158e-07																			-0.0252538	0.0332123	0.411709	-0.0272339	0.0892483	0.639319	-0.0288394	0.106463	0.67729				-0.0296846	0.195131	0.763735				AD-specific
seq.3506.49	P01374	LTA	LTA_2	-0.0197585	0.373458	0.839132	-0.135209	1.0543e-09	1.77791e-08	-0.0288807	0.190795	0.660617	-0.137138	6.6335e-10	1.16727e-08																			-0.023524	0.313833	0.778703	-0.0519049	0.0930946	0.6426	-0.0070395	0.839699	0.973528				-0.0514924	0.310858	0.82616				AD-specific
seq.3866.7	Q9Y3A5	SBDS	SBDS	-0.000270927	0.987077	0.999467	0.0424222	0.0113928	0.0301368	0.00258288	0.877412	0.975552	0.0425963	0.0112601	0.0297086																			0.0124618	0.474292	0.865831	0.0173456	0.470109	0.913742	0.0125822	0.618432	0.934742				-0.0320616	0.429176	0.867272				AD-specific
seq.3708.62	P01023	A2M	A2M	-0.02518	0.237966	0.751642	0.0966004	6.10056e-06	4.22057e-05	-0.018793	0.377585	0.812781	0.0953337	8.44575e-06	5.47396e-05																			-0.00679703	0.762196	0.952627	-0.00726649	0.820277	0.983009	0.00184971	0.952529	0.993155				-0.0485301	0.346928	0.839594				AD-specific
seq.3736.60	P22004	BMP6	BMP6_1	0.0119591	0.50666	0.899671	0.0796603	1.01782e-05	6.63224e-05	0.0174311	0.332281	0.783977	0.0808502	7.8726e-06	5.16683e-05																			-0.00577763	0.768487	0.953735	-0.00393636	0.877563	0.987784	-0.00539931	0.860943	0.976545				0.106563	0.00894891	0.296331				AD-specific
seq.3739.72	P08514	ITGA2B	ITGA2B_2	0.0697991	0.0562685	0.458519	0.130008	0.000387654	0.00165634	0.0788653	0.03096	0.32284	0.135324	0.00022642	0.00102643																			0.0907903	0.0219542	0.356196	0.01298	0.812129	0.981805	0.153892	0.00705145	0.256581				0.0423072	0.61616	0.926754				AD-specific
seq.3773.15	Q02763	TEK	TEK	0.0122359	0.420075	0.861228	0.0684461	6.57119e-06	4.52896e-05	0.0168433	0.266097	0.729885	0.0695679	4.85812e-06	3.42608e-05																			0.00915972	0.579957	0.904748	0.0122193	0.572588	0.940079	0.0130052	0.603549	0.932086				0.0512469	0.140634	0.707741				AD-specific
seq.3795.6	Q13443	ADAM9	ADAM9	0.019043	0.614975	0.936826	0.223123	4.15347e-09	6.21315e-08	0.0340018	0.366739	0.806976	0.225408	3.13611e-09	4.78964e-08																			0.0270486	0.502573	0.874875	0.0409724	0.456253	0.908644	0.0259731	0.659137	0.942824				0.0599136	0.519964	0.890509				AD-specific
seq.3799.11	P07451	CA3	CA3	0.0733222	0.0269447	0.343769	-0.0983858	0.00306764	0.00998113	0.0670334	0.0432625	0.373124	-0.0938677	0.00479307	0.0145308																			0.05646	0.12074	0.603055	0.0708096	0.138798	0.71174	0.0452472	0.418287	0.867794				0.101483	0.170651	0.739677				AD-specific
seq.3806.55	P54756	EPHA5	EPHA5	0.0261629	0.111269	0.599109	-0.0588976	0.000354497	0.00153937	0.0222244	0.176103	0.64386	-0.0573568	0.000518565	0.00210929																			0.0195399	0.253309	0.730229	0.0323981	0.169109	0.747548	0.00659489	0.791922	0.966195				0.064414	0.0630039	0.574606				AD-specific
seq.3809.1	P22607	FGFR3	FGFR3_2	0.00807292	0.459232	0.870998	-0.0409097	0.000186108	0.000874144	0.00528909	0.627628	0.92203	-0.0405429	0.000220456	0.00100251																			0.00741802	0.548185	0.890816	-0.011662	0.507494	0.923132	0.0283298	0.0955642	0.662402				-0.00348199	0.881001	0.979263				AD-specific
seq.3813.3	P06241	FYN	FYN	-0.0247191	0.479453	0.883757	0.143642	4.06186e-05	0.000229563	-0.015137	0.664642	0.92982	0.142619	4.80605e-05	0.000261871																			-0.0120632	0.756106	0.952158	-0.0271693	0.615846	0.953344	0.00928887	0.867131	0.977115				-0.00595514	0.933188	0.989559				AD-specific
seq.3823.9	P42679	MATK	MATK	0.0259123	0.10789	0.595888	0.0529346	0.00106791	0.00399576	0.0298364	0.0642427	0.446508	0.0550801	0.00068044	0.0026708																			0.0166149	0.338637	0.79744	-0.00494225	0.832122	0.98767	0.0338335	0.177485	0.729969				0.0928075	0.0234624	0.416887				AD-specific
seq.3827.22	Q9NQU5	PAK6	PAK6	0.0131743	0.788765	0.971484	-0.257253	1.68531e-07	1.73902e-06	-0.00407927	0.933664	0.986043	-0.257528	1.75331e-07	1.76665e-06																			0.0318439	0.554359	0.895655	-0.0523675	0.48156	0.916534	0.0852043	0.262758	0.789762				-0.124544	0.263279	0.809031				AD-specific
seq.3835.11	O60603	TLR2	TLR2	0.00706439	0.593593	0.931161	-0.0351542	0.00802809	0.0225635	0.00467784	0.724107	0.949055	-0.0348321	0.00879434	0.0241579																			0.000704176	0.960676	0.990731	0.0233642	0.177858	0.761726	-0.0189575	0.388256	0.852226				0.00822271	0.810643	0.967169				AD-specific
seq.3836.51	P61960	UFM1	UFM1	0.00842098	0.680231	0.954857	-0.117043	9.97354e-09	1.35555e-07	0.000582122	0.977168	0.994783	-0.117004	1.0958e-08	1.46207e-07																			0.0175766	0.428855	0.845066	0.0497893	0.0587926	0.553329	-0.0238085	0.507373	0.898443				-0.0576732	0.21292	0.776232				AD-specific
seq.3837.6	P43403	ZAP70	ZAP70_1	-0.0329176	0.100632	0.587156	-0.102868	3.1783e-07	3.03857e-06	-0.0401993	0.0442999	0.3769	-0.105671	1.5891e-07	1.62365e-06																			-0.0282158	0.194174	0.685015	-0.0298939	0.318556	0.853192	-0.0338771	0.285134	0.802841				-0.0814695	0.0796302	0.626047				AD-specific
seq.3845.51	Q9NP97	DYNLRB1	DYNLRB1	0.00205895	0.940107	0.992452	-0.117887	1.72734e-05	0.000106102	-0.00586559	0.830265	0.965538	-0.118283	1.69819e-05	0.000102242																			0.015896	0.602003	0.908912	-0.00532231	0.892982	0.987784	0.0233305	0.613769	0.934053				-0.0785138	0.187116	0.754506				AD-specific
seq.3848.14	P04406	GAPDH	GAPDH	0.0282775	0.506084	0.899671	-0.221098	2.01163e-07	2.03821e-06	0.0135257	0.749656	0.954251	-0.220187	2.4131e-07	2.35334e-06																			0.014182	0.761336	0.952627	0.0197475	0.758922	0.975539	-0.0104677	0.876028	0.978634				-0.00165485	0.98629	0.995401				AD-specific
seq.3854.24	Q13765	NACA	NACA	0.0388575	0.15083	0.657232	-0.153143	1.48772e-08	1.95633e-07	0.0287271	0.286148	0.746229	-0.151207	2.41276e-08	2.98134e-07																			0.0477964	0.0962113	0.576635	0.0826828	0.0267343	0.432988	0.00398968	0.927083	0.988732				-0.044515	0.498516	0.881296				AD-specific
seq.3855.56	Q06830	PRDX1	PRDX1	0.0665912	0.0361086	0.386404	-0.212562	2.1083e-11	5.4947e-10	0.0525877	0.0956174	0.514475	-0.209018	4.85341e-11	1.11889e-09																			0.0674154	0.0410088	0.446323	0.129053	0.00148334	0.0788768	-0.00691882	0.894382	0.983728				-0.0157872	0.840353	0.972518				AD-specific
seq.3858.5	P24666	ACP1	ACP1	0.0629422	0.237245	0.751642	-0.131047	0.0141047	0.0359276	0.0544081	0.30754	0.767861	-0.12738	0.0172837	0.042354																			0.0910483	0.134782	0.614474	0.186056	0.0317098	0.458504	-0.00930247	0.913216	0.987192				-0.100823	0.364321	0.843724				AD-specific
seq.3859.50	P25786	PSMA1	PSMA1_1	0.00650403	0.586085	0.928383	-0.0316547	0.00819257	0.0229461	0.00440494	0.712563	0.944681	-0.0313581	0.00897774	0.024586																			0.00825868	0.528613	0.883834	0.0120834	0.500476	0.921745	0.00607098	0.749444	0.962401				-0.0134305	0.626036	0.930547				AD-specific
seq.3723.1	P16860	NPPB	NPPB_2	0.0170224	0.11072	0.598653	0.0305904	0.00432578	0.0133474	0.0191578	0.0728369	0.466271	0.0318865	0.00299039	0.00968652																			0.00788398	0.484669	0.866458	0.00584771	0.666274	0.958688	0.0178534	0.28743	0.803739				0.0348376	0.231324	0.789362				AD-specific
seq.3684.78	P21757	MSR1	MSR1_4	0.0185124	0.113901	0.603682	0.0363725	0.00197318	0.00680618	0.0210487	0.0723604	0.464855	0.0377978	0.00132982	0.00480541																			0.00898456	0.458253	0.860028	0.00390195	0.839843	0.987784	0.0133223	0.402114	0.861284				0.0646648	0.0323021	0.478698				AD-specific
seq.3516.60	P48061	CXCL12	CXCL12_2	0.0185039	0.305778	0.799565	0.0542276	0.00274597	0.0090764	0.0222374	0.218651	0.689538	0.0557264	0.00213463	0.00724583																			0.0261777	0.180726	0.671761	0.0368222	0.164047	0.740143	0.022825	0.426709	0.873931				0.00970755	0.819729	0.970026				AD-specific
seq.3681.87	Q9P0G3	KLK14	KLK14_2	-0.0183664	0.586462	0.928714	-0.295921	1.24764e-18	2.5654e-16	-0.0383654	0.249107	0.716933	-0.298507	7.52236e-19	1.61178e-16																			-0.0360808	0.301352	0.772352	-0.0187246	0.670713	0.958688	-0.0763628	0.153052	0.729969				-0.063501	0.427694	0.867272				AD-specific
seq.3522.57	P01282	VIP	VIP	0.0109035	0.393848	0.847221	0.0370505	0.00385855	0.0120797	0.0134991	0.291493	0.751389	0.0379796	0.00312736	0.0100764																			0.00976764	0.483546	0.866211	0.0228215	0.206035	0.787551	0.00582588	0.783118	0.965172				0.000681256	0.981871	0.995401				AD-specific
seq.3581.53	P02765	AHSG	AHSG_2	0.00110106	0.918383	0.991637	-0.0592235	3.15526e-08	3.85673e-07	-0.00286735	0.78874	0.962794	-0.0594148	3.07783e-08	3.72458e-07																			0.00115475	0.92392	0.983628	-0.00349991	0.838635	0.987784	0.00437797	0.797537	0.966363				-0.0186038	0.420124	0.863313				AD-specific
seq.3585.54	P35613	BSG	BSG	0.00788736	0.576809	0.925743	-0.0439654	0.00190397	0.00660184	0.00479743	0.734464	0.952316	-0.0436237	0.00212359	0.00721566																			0.00425561	0.794222	0.957355	-0.000743201	0.973355	0.99596	0.00876958	0.715131	0.955212				0.00478205	0.866913	0.974793				AD-specific
seq.3592.4	Q14012	CAMK1	CAMK1	0.000749029	0.971038	0.998066	-0.0669877	0.00119765	0.00441542	-0.00374109	0.856138	0.970281	-0.0672392	0.00118023	0.00433148																			-0.00350626	0.880371	0.976106	-0.00231992	0.944316	0.99367	-0.00882533	0.787578	0.965172				-0.00557334	0.90058	0.984095				AD-specific
seq.3593.72	P42574	CASP3	CASP3	-0.0146145	0.68499	0.95586	-0.0980918	0.00659319	0.019136	-0.0212825	0.555038	0.896249	-0.0995263	0.00596347	0.0174403																			0.0419693	0.283006	0.758815	0.0162594	0.748546	0.97372	0.0420184	0.476389	0.886889				-0.225286	0.00587191	0.245106				AD-specific
seq.3600.2	Q13231	CHIT1	CHIT1_2	0.0855628	0.0448639	0.429329	0.121413	0.00452435	0.0138864	0.0941221	0.0274459	0.306661	0.127756	0.00285568	0.00930483																			0.0695585	0.137563	0.615759	-0.0259688	0.67065	0.958688	0.177242	0.013158	0.356523				0.192309	0.0500443	0.547466				AD-specific
seq.3601.54	O00533	CHL1	CHL1_1	-0.00173783	0.906392	0.98885	0.0543896	0.000238282	0.00109175	0.00191474	0.896872	0.979192	0.0545187	0.000238636	0.00107114																			-0.0129285	0.434101	0.849022	-0.00294891	0.898857	0.987784	-0.018942	0.422492	0.870881				0.058411	0.0723853	0.606053				AD-specific
seq.3605.77	P48740	MASP1	MASP1_1	0.0073107	0.507632	0.89978	-0.0325408	0.00318019	0.0102785	0.00513839	0.641676	0.925247	-0.0321937	0.00360027	0.0113886																			-0.00348372	0.779437	0.955364	0.00198264	0.906495	0.988494	-0.0106076	0.555605	0.911078				0.0305486	0.199793	0.764776				AD-specific
seq.3607.71	Q9UBP4	DKK3	DKK3_2	0.00551244	0.72788	0.964868	0.042282	0.00774845	0.0219302	0.00838305	0.597055	0.911113	0.0428471	0.00710539	0.0202198																			-0.0117924	0.508208	0.878362	-0.0391138	0.0943885	0.642636	0.0177341	0.509618	0.898929				0.0817493	0.0164132	0.364543				AD-specific
seq.3613.62	O00602	FCN1	FCN1_3	0.0195663	0.597045	0.931161	-0.246654	2.4606e-11	6.28964e-10	0.00305505	0.933754	0.986043	-0.246448	2.85559e-11	6.91128e-10																			0.0150055	0.699655	0.940056	0.037176	0.463014	0.913364	-0.0247581	0.675264	0.946789				-0.0505058	0.567998	0.911129				AD-specific
seq.3616.3	P15586	GNS	GNS_1	0.0175441	0.378173	0.842365	-0.0772838	0.000107484	0.000538901	0.0124248	0.532267	0.884887	-0.0764453	0.000132365	0.000636909																			-0.0158624	0.466328	0.862891	0.0189861	0.513863	0.924319	-0.0594809	0.0649834	0.609611				0.108249	0.017606	0.379466				AD-specific
seq.3624.3	Q9BQR3	PRSS27	PRSS27_2	-0.0061931	0.67307	0.951023	-0.0438355	0.00282992	0.00932051	-0.00909592	0.535624	0.88642	-0.0444312	0.00253391	0.00840599																			-0.0113758	0.483164	0.866211	-0.00194548	0.927866	0.992	-0.00848782	0.723277	0.956597				-0.0052073	0.875859	0.976976				AD-specific
seq.3629.60	Q9Y5S2	CDC42BPB	CDC42BPB	0.0152053	0.322365	0.809289	-0.0446651	0.00378094	0.011893	0.0122903	0.424096	0.833126	-0.0438404	0.00456903	0.0139719																			0.0106418	0.540105	0.887946	0.0103477	0.682569	0.959273	0.00886299	0.707282	0.954169				0.0171519	0.603895	0.92203				AD-specific
seq.3630.27	Q8N126	CADM3	CADM3	0.000963393	0.958677	0.996305	-0.0493527	0.00793372	0.0223663	-0.00234048	0.899923	0.98027	-0.049509	0.00788907	0.0221301																			0.00387193	0.848322	0.96872	-0.00227282	0.929396	0.992	0.00835478	0.786879	0.965172				-0.0071002	0.854012	0.973245				AD-specific
seq.3634.5	Q14982	OPCML	OPCML_2	-0.0293537	0.143597	0.645343	-0.138543	4.64887e-12	1.42298e-10	-0.0388309	0.051168	0.40722	-0.141165	2.01017e-12	6.6564e-11																			-0.0398834	0.0665144	0.517673	-0.0304896	0.288824	0.842688	-0.0614595	0.0571956	0.598519				-0.0411558	0.365607	0.843931				AD-specific
seq.3644.5	Q9UK85	DKKL1	DKKL1_2	-0.0261854	0.117182	0.60762	-0.0784566	2.73079e-06	2.08539e-05	-0.0315868	0.0581844	0.427292	-0.0805864	1.52004e-06	1.22903e-05																			-0.028863	0.123458	0.603169	-0.029483	0.250038	0.81873	-0.034275	0.206315	0.758218				-0.0440531	0.221075	0.779541				AD-specific
seq.3646.7	P42680	TEC	TEC_2	-0.0098021	0.559913	0.922708	0.0570633	0.000704981	0.00281105	-0.00600616	0.720948	0.947008	0.0566585	0.000792356	0.00304126																			-0.00620022	0.728338	0.94491	-0.0076925	0.753921	0.975273	-0.000627458	0.980809	0.996517				-0.00248481	0.950217	0.99302				AD-specific
seq.3651.50	P35968	KDR	KDR	0.0148711	0.233652	0.749572	-0.0314125	0.0120887	0.0316899	0.0128245	0.304944	0.765439	-0.0305481	0.0148879	0.0374252																			0.0215857	0.126179	0.604828	0.0394851	0.0442208	0.495175	0.00171598	0.933135	0.990968				-0.0197568	0.464696	0.876004				AD-specific
seq.3654.27	Q8N8U9	BMPER	BMPER_2	0.0190431	0.302242	0.79661	0.0623716	0.00074954	0.00296825	0.0234079	0.204794	0.675995	0.0639798	0.000560929	0.0022656																			0.0155381	0.443158	0.853835	0.0185674	0.517943	0.924319	0.0193219	0.491315	0.893434				0.0427738	0.312447	0.82616				AD-specific
seq.3486.58	P05230	FGF1	FGF1	-0.00267873	0.815874	0.974525	0.0322894	0.00519279	0.0156127	-0.00049918	0.965418	0.991816	0.0322553	0.0053553	0.0159694																			-0.0100959	0.384859	0.823209	0.00136799	0.928297	0.992	-0.0117646	0.521663	0.903438				0.0265095	0.369589	0.845854				AD-specific
seq.2603.61	P33681	CD80	CD80_2	-0.0133091	0.4527	0.870271	-0.12592	1.06522e-12	4.06291e-11	-0.0221376	0.207848	0.676908	-0.127463	6.39718e-13	2.45282e-11																			-0.028296	0.153724	0.6425	-0.0247662	0.360159	0.873572	-0.0346125	0.232545	0.774981				-0.00577773	0.875768	0.976976				AD-specific
seq.2789.26	P09237	MMP7	MMP7_1	-0.0395836	0.304826	0.798958	0.231803	1.72525e-09	2.7868e-08	-0.0240839	0.530271	0.884469	0.230176	2.4385e-09	3.77967e-08																			-0.0165994	0.655193	0.926173	0.040514	0.395525	0.888773	-0.0643255	0.260338	0.789762				-0.0499692	0.686074	0.940388				AD-specific
seq.24221.3	P37231	PPARG	PPARG	0.00439033	0.786438	0.971484	-0.0728343	7.45636e-06	5.09565e-05	-0.00060421	0.970205	0.992968	-0.0728762	7.77722e-06	5.12808e-05																			-0.00239339	0.894106	0.979833	0.0120722	0.625508	0.955951	-0.0124587	0.638873	0.938922				-0.0187965	0.593701	0.919845				AD-specific
seq.24226.30	Q16658	FSCN1	FSCN1	0.0127471	0.436424	0.86366	-0.0547003	0.000858135	0.00331998	0.00912356	0.577567	0.908984	-0.0540854	0.00100892	0.00377311																			0.0127078	0.465253	0.862185	0.00506106	0.828669	0.985931	0.0152518	0.569292	0.918728				0.0070118	0.853277	0.973245				AD-specific
seq.24237.115	P54284	CACNB3	CACNB3	-0.00616924	0.768287	0.969483	0.0630176	0.00269929	0.008935	-0.00205256	0.921952	0.9833	0.0628822	0.00282168	0.00921443																			0.00877455	0.708603	0.943065	0.0148099	0.656707	0.958688	0.0141416	0.669213	0.944469				-0.0309304	0.494644	0.880618				AD-specific
seq.24244.81	Q96NA2	RILP	RILP	0.0701876	0.0260155	0.338225	-0.127716	5.27176e-05	0.000287461	0.0619107	0.0493874	0.396679	-0.123543	9.41728e-05	0.000470864																			0.0648997	0.0574778	0.492205	0.158013	0.000438954	0.0363384	-0.0330074	0.522015	0.903727				0.0444401	0.551691	0.903771				AD-specific
seq.24247.13	Q8WUR7	C15orf40	C15orf40	-0.00800189	0.641842	0.946411	-0.0605148	0.000445986	0.00187263	-0.0121226	0.480953	0.861924	-0.0613343	0.000384893	0.00162925																			-0.00746593	0.692366	0.938851	-0.00298511	0.899103	0.987784	-0.0105916	0.721737	0.956597				-0.0277191	0.486554	0.879179				AD-specific
seq.24251.44	Q8N5L8	RPP25L	RPP25L	0.00190655	0.869496	0.982523	0.0447115	0.000121608	0.000601843	0.00485493	0.675425	0.932924	0.045032	0.000112788	0.000551082																			-0.00304819	0.807526	0.959078	-0.00509426	0.754539	0.975273	-0.00666257	0.743862	0.960586				0.0338529	0.222416	0.780977				AD-specific
seq.24253.5	Q8IYD1	GSPT2	GSPT2	-0.0242391	0.138219	0.637698	-0.0675925	3.68726e-05	0.000209693	-0.0289179	0.0765887	0.476065	-0.0695513	2.25863e-05	0.000132588																			-0.031024	0.0933203	0.570003	-0.00998916	0.692538	0.961932	-0.0511021	0.0617845	0.606741				-0.019894	0.570265	0.912016				AD-specific
seq.24255.38	Q9Y6I3	EPN1	EPN1	0.00805842	0.718527	0.964524	0.119528	8.97922e-08	9.89616e-07	0.0161393	0.468756	0.855523	0.120616	7.36857e-08	8.23313e-07																			0.0240601	0.304292	0.774823	0.0209602	0.50461	0.92311	0.0343327	0.322087	0.823711				0.00340533	0.947596	0.992854				AD-specific
seq.24256.7	Q2TBA0	KLHL40	KLHL40	-0.0195955	0.190001	0.703196	0.0800504	8.70464e-08	9.60808e-07	-0.0144812	0.33097	0.783702	0.079108	1.30519e-07	1.37602e-06																			-0.0177353	0.26564	0.740415	-0.0150221	0.499903	0.921745	-0.018024	0.432548	0.877504				-0.00517363	0.889982	0.982651				AD-specific
seq.24259.24	Q8IVH2	FOXP4	FOXP4	-0.000777808	0.972687	0.998066	0.0866545	0.000139703	0.000679668	0.00507398	0.823156	0.96503	0.0869979	0.000136581	0.00065374																			-0.0110244	0.657522	0.926425	-9.36502e-05	0.997761	0.999667	-0.020294	0.585396	0.925386				0.0711729	0.156056	0.723658				AD-specific
seq.24263.6	Q16625	OCLN	OCLN	0.0198201	0.159406	0.664012	0.0502309	0.000387449	0.00165634	0.0232236	0.0990831	0.518686	0.0517762	0.000261528	0.00116173																			0.013491	0.371447	0.814394	0.0243125	0.240019	0.812868	0.0159415	0.483295	0.887404				0.0398173	0.218289	0.776232				AD-specific
seq.24271.9	Q96IJ6	GMPPA	GMPPA	-0.0129978	0.406178	0.855093	0.0787176	5.1398e-07	4.71883e-06	-0.00766396	0.623328	0.921275	0.07819	6.52215e-07	5.78027e-06																			-0.0210934	0.200361	0.690407	-0.0209422	0.332989	0.860927	-0.014087	0.573633	0.921334				0.00145553	0.969756	0.99458				AD-specific
seq.2429.27	P07357	C8A	C8A	-0.0441461	0.188987	0.702818	-0.252991	4.36811e-14	2.37475e-12	-0.0613728	0.065147	0.448235	-0.257128	1.88589e-14	1.04876e-12																			-0.0474656	0.18183	0.673366	-0.0579885	0.206028	0.787551	-0.0598714	0.265396	0.789762				-0.127775	0.0992452	0.653708				AD-specific
seq.24293.39	P22307	SCP2	SCP2_1	0.0147038	0.615332	0.937017	-0.0689564	0.0187368	0.0455015	0.0101297	0.72956	0.951116	-0.0682736	0.0202443	0.0483439																			0.0462909	0.134632	0.614474	0.00159341	0.969698	0.99596	0.0644211	0.148994	0.729969				-0.105234	0.138889	0.705279				AD-specific
seq.24304.3	Q9BSW2	CRACR2A	CRACR2A	-0.01501	0.159766	0.664012	0.0277556	0.00905528	0.02495	-0.013209	0.216497	0.686997	0.0268766	0.0116668	0.03054																			-0.000946396	0.93662	0.985027	-0.00442083	0.754908	0.975273	0.0282959	0.159536	0.729969				-0.0284418	0.196499	0.764032				AD-specific
seq.24307.22	Q8N371	KDM8	KDM8	0.0329798	0.226141	0.740517	0.0932422	0.000646392	0.00259733	0.039515	0.147	0.601628	0.0959562	0.000460011	0.00190408																			0.0400106	0.190996	0.681729	0.0530019	0.208607	0.794482	0.0273883	0.549358	0.910512				0.0458422	0.440463	0.869489				AD-specific
seq.24309.14	Q9HCH5	SYTL2	SYTL2	0.0158402	0.361693	0.830424	0.0573776	0.000971116	0.0036943	0.0196674	0.257399	0.722325	0.0586675	0.000763383	0.00295183																			0.0159909	0.397724	0.831875	0.0193983	0.45624	0.908644	0.026609	0.353275	0.840701				0.0352936	0.372627	0.846149				AD-specific
seq.24407.31	O14782	KIF3C	KIF3C	0.00219852	0.891598	0.986117	-0.0812758	4.59457e-07	4.27477e-06	-0.00338689	0.833237	0.965538	-0.0815087	4.55929e-07	4.16743e-06																			-0.007511	0.673763	0.931872	-0.0144947	0.541248	0.929951	-0.00844122	0.757113	0.965106				0.00880444	0.806741	0.965561				AD-specific
seq.24416.20	Q7KZF4	SND1	SND1	0.0107569	0.538972	0.91227	0.073038	3.075e-05	0.000178497	0.0157206	0.36864	0.807	0.0740968	2.46106e-05	0.000143431																			0.018824	0.271476	0.747115	-0.0371642	0.0389247	0.485585	0.0999559	0.000728796	0.0520518				0.0177476	0.676707	0.94038				AD-specific
seq.24418.14	A6NHT5	HMX3	HMX3	0.0274452	0.015482	0.260262	0.0266385	0.0191954	0.0463964	0.0293325	0.0097547	0.178438	0.0285881	0.012059	0.0313975																			0.028341	0.0231439	0.362969	0.0438149	0.0108665	0.293764	0.0128061	0.494698	0.893776				0.030266	0.26331	0.809031				AD-specific
seq.24222.10	Q9H3P2	NELFA	NELFA	0.00439188	0.808026	0.973613	0.0557833	0.00209225	0.00717133	0.00824423	0.648493	0.927237	0.0563514	0.0019336	0.00664133																			-0.000569181	0.976467	0.994567	-0.00154999	0.954644	0.99536	0.00544392	0.841704	0.973528				0.0442302	0.314318	0.82616				AD-specific
seq.24216.30	Q9H7C9	AAMDC	AAMDC	-0.0148366	0.523763	0.907615	0.143669	6.4095e-10	1.14164e-08	-0.0052349	0.821028	0.964656	0.143316	7.75349e-10	1.33217e-08																			-0.00651889	0.789641	0.957215	0.0196336	0.557514	0.933416	0.00725922	0.837488	0.973528				-0.0276901	0.614069	0.925845				AD-specific
seq.2443.10	P55075	FGF8	FGF8_4	-0.000246321	0.989953	0.999467	-0.109389	2.23229e-08	2.83314e-07	-0.00766911	0.693792	0.939631	-0.10991	2.07542e-08	2.62036e-07																			-0.0193017	0.374509	0.816334	-0.0248285	0.390187	0.883229	-0.0183183	0.573557	0.921334				0.023483	0.579708	0.917321				AD-specific
seq.2421.7	P23560	BDNF	BDNF_2	0.0176721	0.562908	0.923499	-0.084782	0.00561699	0.016743	0.0120464	0.693566	0.939581	-0.0839701	0.00621572	0.0180333																			0.00652588	0.848511	0.96872	0.00689942	0.881372	0.987784	0.00495963	0.921089	0.988276				0.022904	0.733739	0.948502				AD-specific
seq.23689.52	O95741	CPNE6	CPNE6	-0.0246464	0.0999235	0.586105	-0.0401481	0.00746057	0.0212555	-0.0275339	0.066333	0.449439	-0.0420471	0.00516303	0.015453																			-0.0401705	0.0133867	0.280237	-0.0398932	0.0377324	0.485585	-0.0328237	0.177663	0.729991				0.0232299	0.503048	0.88434				AD-specific
seq.23692.19	Q9H6R3	ACSS3	ACSS3	-0.0290778	0.0534079	0.450203	-0.0726946	1.43349e-06	1.17999e-05	-0.0341296	0.0230182	0.288627	-0.0750111	6.82864e-07	6.0299e-06																			-0.0380794	0.0213068	0.351973	-0.0351961	0.13423	0.702491	-0.0484379	0.0376367	0.534363				-0.0176012	0.602661	0.92203				AD-specific
seq.23694.3	P08243	ASNS	ASNS	-0.0284125	0.30598	0.799803	-0.199702	5.12595e-13	2.14612e-11	-0.0422129	0.124968	0.563316	-0.202588	2.66579e-13	1.14788e-11																			-0.0278465	0.355488	0.806519	-0.0240285	0.561715	0.935122	-0.044519	0.309501	0.816581				-0.100655	0.104129	0.656023				AD-specific
seq.23696.256	Q9UJA5	TRMT6	TRMT6	-0.0208772	0.154303	0.660297	-0.0547496	0.000190334	0.000891121	-0.0245278	0.0939714	0.51122	-0.0563463	0.000126388	0.000610164																			-0.0189279	0.225298	0.714668	-0.0133543	0.519821	0.924319	-0.0256777	0.2758	0.794548				-0.0429071	0.221371	0.779828				AD-specific
seq.23699.61	P36957	DLST	DLST	0.00455703	0.72166	0.964868	0.0312552	0.01442	0.0365772	0.00673919	0.598782	0.912006	0.0317182	0.0132652	0.034015																			0.0144374	0.307178	0.775933	0.0221176	0.254282	0.822578	0.00910757	0.650817	0.942824				-0.0140165	0.608298	0.924457				AD-specific
seq.23703.8	Q96HC4	PDLIM5	PDLIM5	-0.0178014	0.515102	0.903132	0.128051	2.88422e-06	2.18642e-05	-0.00926425	0.734247	0.952316	0.127427	3.4035e-06	2.47945e-05																			0.00977885	0.738956	0.947537	-0.00583129	0.884132	0.987784	0.0332163	0.436759	0.878203				-0.0546964	0.380404	0.848247				AD-specific
seq.23704.11	O14523	C2CD2L	C2CD2L	0.0480918	0.0791205	0.54356	0.0842922	0.00212194	0.00725404	0.0540196	0.0486726	0.393978	0.0879496	0.00137282	0.00495343																			0.0444891	0.132753	0.61197	0.0737526	0.0719206	0.600162	0.0596749	0.183209	0.733731				-0.0147581	0.793396	0.963313				AD-specific
seq.23705.42	P17812	CTPS1	CTPS1	0.058101	0.0754062	0.529734	-0.278692	1.06579e-17	1.65197e-15	0.0396084	0.219473	0.690652	-0.276023	2.50101e-17	3.37405e-15																			0.0466627	0.14983	0.639672	0.083534	0.0311995	0.456402	-0.0133748	0.794518	0.966266				0.00460681	0.957093	0.9935				AD-specific
seq.23706.13	Q9BVS5	TRMT61B	TRMT61B	-0.0241463	0.337132	0.81519	-0.0923515	0.000257176	0.00116441	-0.0305056	0.225076	0.695873	-0.0944295	0.000192375	0.00088812																			-0.0299202	0.292816	0.765947	-0.0254617	0.500615	0.921745	-0.0393495	0.359945	0.842006				-0.0310023	0.561072	0.908126				AD-specific
seq.23767.1	Q9H6J7	C11orf49	C11orf49_2	0.0281418	0.0516389	0.447312	0.0510252	0.000432711	0.0018253	0.0318038	0.0278271	0.308734	0.0532288	0.000247235	0.00110565																			0.0304411	0.0608598	0.500915	0.0162161	0.488393	0.917705	0.0517202	0.0208294	0.43604				0.0388534	0.220577	0.779288				AD-specific
seq.23771.17	Q9Y2D1	ATF5	ATF5_2	0.0641831	0.0211225	0.306528	0.0675581	0.0157587	0.0393698	0.0689979	0.0132878	0.21307	0.0722075	0.00995404	0.0268475																			0.0540032	0.0871735	0.557069	0.093742	0.0339929	0.467787	0.0271734	0.545066	0.909874				0.115292	0.0611858	0.569998				AD-specific
seq.23783.22	Q9BQ89	FAM110A	FAM110A_2	-0.0382256	0.0416391	0.415536	-0.117249	4.12303e-10	7.7413e-09	-0.0461005	0.013436	0.214182	-0.120289	1.52247e-10	3.09809e-09																			-0.0433605	0.0339363	0.413678	-0.0472201	0.0839755	0.628084	-0.0422536	0.158156	0.729969				-0.0621966	0.142289	0.707913				AD-specific
seq.23903.3	P00505	GOT2	GOT2_2	-0.0337268	0.187395	0.701889	-0.0774804	0.00251206	0.00841397	-0.0390943	0.126657	0.565838	-0.0801153	0.00181911	0.00630157																			-0.0370501	0.179032	0.669189	-0.012987	0.730692	0.970088	-0.0763922	0.0525646	0.579324				-0.034997	0.550732	0.903771				AD-specific
seq.23915.18	P51149	RAB7A	RAB7A	0.0574656	0.117229	0.60762	-0.12299	0.000820525	0.00319483	0.049449	0.177734	0.64512	-0.119657	0.00115999	0.00426579																			0.0666542	0.0887261	0.560598	-0.00747364	0.884919	0.987784	0.10365	0.0676973	0.611879				0.00356692	0.967899	0.99458				AD-specific
seq.23949.12	P05556	ITGB1	ITGB1	-0.0289188	0.401932	0.853413	-0.0859266	0.0129025	0.0334739	-0.034793	0.313773	0.772242	-0.0882527	0.0108344	0.0287642																			-0.00745594	0.846021	0.968468	-0.0274341	0.602744	0.948646	0.00869923	0.877178	0.978634				-0.123394	0.108949	0.656711				AD-specific
seq.23967.8	Q9BTK6	PAGR1	PAGR1	-0.00121915	0.964827	0.99762	0.0686068	0.0132969	0.0343017	0.0033926	0.902449	0.981098	0.0688354	0.0132184	0.0339264																			0.0401855	0.175271	0.665651	-0.00539859	0.892336	0.987784	0.0836036	0.0569609	0.597928				-0.108672	0.0823014	0.630458				AD-specific
seq.24050.26	P49841	GSK3B	GSK3B_1	-0.0082634	0.807996	0.973613	0.0930212	0.0063421	0.018509	-0.0020405	0.952192	0.98907	0.0928837	0.0065521	0.0188813																			0.0303368	0.400145	0.832969	-0.0367259	0.421081	0.901433	0.0862639	0.121508	0.695175				-0.091082	0.230216	0.788984				AD-specific
seq.24055.44	Q05048	CSTF1	CSTF1	-0.0357314	0.245062	0.754874	-0.226836	1.48289e-13	6.92489e-12	-0.0512045	0.0926799	0.508676	-0.230306	7.08004e-14	3.46162e-12																			-0.0442246	0.184147	0.675142	-0.0429121	0.325906	0.859228	-0.0688785	0.185107	0.735025				-0.0845382	0.221037	0.779541				AD-specific
seq.24111.10	P26641	EEF1G	EEF1G	0.00534549	0.716927	0.964255	0.103356	2.03782e-12	6.96972e-11	0.0121753	0.405041	0.823121	0.104158	1.54689e-12	5.29067e-11																			0.019143	0.212048	0.704014	-0.005601	0.770441	0.977517	0.0604582	0.0136825	0.362461				-0.00759461	0.828995	0.970409				AD-specific
seq.24426.191	P35221	CTNNA1	CTNNA1_2	0.0140619	0.36493	0.834174	0.0585519	0.000167506	0.000795955	0.0180758	0.243884	0.710072	0.059775	0.000126322	0.000610164																			0.0204355	0.22397	0.714058	0.0128767	0.58966	0.941217	0.030105	0.203155	0.757474				0.0186179	0.604233	0.92203				AD-specific
seq.24432.3	Q4V328	GRIPAP1	GRIPAP1	-0.0127958	0.720759	0.964868	0.0988583	0.00586041	0.017362	-0.00620058	0.862604	0.971851	0.0984404	0.00619829	0.0180042																			0.0275345	0.469477	0.86431	-0.0316994	0.516517	0.924319	0.0691845	0.230232	0.77468				-0.0959452	0.232846	0.789607				AD-specific
seq.2788.55	P08254	MMP3	MMP3	-0.0638953	0.0539561	0.451286	0.314463	1.43795e-21	8.72957e-19	-0.0430727	0.186477	0.657449	0.311564	3.96366e-21	2.40627e-18																			-0.0483798	0.135102	0.614474	-0.0406764	0.240382	0.812868	-0.0128547	0.815576	0.96972				-0.0325509	0.699644	0.941779				AD-specific
seq.24670.1	Q9NWS0	PIH1D1	PIH1D1	0.0233103	0.463951	0.874712	0.119972	0.000167604	0.000795955	0.0314902	0.322206	0.779403	0.122095	0.000132833	0.000638736																			0.0531709	0.11803	0.602133	0.0117707	0.787096	0.979388	0.0884352	0.0926545	0.662036				-0.024823	0.729592	0.947915				AD-specific
seq.24675.2	O15021	MAST4	MAST4	-0.00694453	0.566303	0.924796	0.0430736	0.000369734	0.00159181	-0.0040568	0.737556	0.952394	0.0427997	0.000416353	0.00174619																			-0.00924034	0.456153	0.860028	0.00767571	0.653258	0.958688	-0.0258143	0.170415	0.729969				0.0300109	0.289805	0.819821				AD-specific
seq.24676.105	P57076	CFAP298	CFAP298	0.0373804	0.0246466	0.333118	0.0409859	0.0140941	0.0359257	0.040383	0.0153315	0.231242	0.0437763	0.00883776	0.0242589																			0.0411271	0.0256188	0.376399	0.0538559	0.0386018	0.485585	0.0315469	0.226056	0.772068				0.039683	0.26518	0.810335				AD-specific
seq.24677.106	O15258	RER1	RER1	-0.0184321	0.364436	0.833804	-0.112267	3.29595e-08	4.01522e-07	-0.0260713	0.197702	0.668383	-0.114024	2.15565e-08	2.71225e-07																			-0.00483668	0.829591	0.965329	-0.00420378	0.892424	0.987784	-0.0153469	0.635029	0.938339				-0.0964628	0.0323176	0.478698				AD-specific
seq.24678.10	Q9NQS1	AVEN	AVEN	0.00770767	0.657038	0.947972	0.106441	8.56393e-10	1.47142e-08	0.0150009	0.38487	0.81456	0.107466	6.4868e-10	1.147e-08																			0.0278932	0.1139	0.593911	0.0497504	0.0267474	0.432988	0.0100146	0.721132	0.956597				-0.0196372	0.64454	0.934725				AD-specific
seq.2468.62	P78556	CCL20	CCL20	0.0106736	0.460976	0.872037	0.0578407	6.4851e-05	0.000348922	0.0146376	0.311523	0.770936	0.0588306	5.04931e-05	0.000273083																			-0.00141549	0.928075	0.983691	-0.00455471	0.845998	0.987784	0.00836566	0.68449	0.949099				0.069938	0.0416704	0.518659				AD-specific
seq.24682.35	Q53TN4	CYBRD1	CYBRD1	-0.0132463	0.353741	0.825213	-0.0628221	1.10352e-05	7.10091e-05	-0.0176538	0.215755	0.686618	-0.0640432	7.79375e-06	5.12808e-05																			-0.0112162	0.471285	0.865171	0.00502507	0.816171	0.981967	-0.0317431	0.159037	0.729969				-0.0384882	0.248512	0.799078				AD-specific
seq.24685.12	Q9Y5W9	SNX11	SNX11	-0.0142591	0.496691	0.89211	0.0851901	5.00089e-05	0.000274955	-0.00859044	0.68188	0.934477	0.0846111	5.86121e-05	0.000312584																			0.0048649	0.830975	0.965402	0.00718976	0.817387	0.983009	0.00814472	0.807314	0.968512				-0.0430242	0.341099	0.839594				AD-specific
seq.24687.18	Q9BTX7	TTPAL	TTPAL	0.0341599	0.222818	0.737819	-0.122921	1.17699e-05	7.50858e-05	0.0260422	0.35195	0.799156	-0.121166	1.63523e-05	9.8778e-05																			0.026387	0.388014	0.825532	0.049425	0.213176	0.800697	-0.00282955	0.951844	0.993001				0.014004	0.829203	0.970409				AD-specific
seq.24689.9	Q6NZI2	CAVIN1	CAVIN1	-0.0295355	0.263818	0.767843	0.0888193	0.000797103	0.00312199	-0.0236919	0.370136	0.808042	0.0872225	0.00101593	0.00379542																			0.00940849	0.740776	0.947761	-0.00310188	0.933326	0.992037	0.0235737	0.584625	0.925119				-0.127395	0.0321636	0.478698				AD-specific
seq.24698.12	Q99633	PRPF18	PRPF18	0.000910131	0.96452	0.99762	0.0569207	0.00553948	0.0165322	0.00485803	0.812497	0.96297	0.0572582	0.0053852	0.0160455																			0.00791465	0.711398	0.943639	0.0182232	0.526199	0.924319	0.00156814	0.960618	0.995922				0.00064329	0.989769	0.996609				AD-specific
seq.24704.38	Q9GZQ3	COMMD5	COMMD5	-0.0145862	0.238913	0.751642	-0.0307673	0.0133304	0.0343611	-0.0167605	0.176488	0.64398	-0.0319189	0.0104142	0.0278412																			-0.0169534	0.214694	0.706117	-0.00406168	0.829359	0.986379	-0.0316358	0.11272	0.687743				-0.0205594	0.475333	0.876411				AD-specific
seq.24707.6	Q8TB03	CXorf38	CXorf38	-0.0595353	0.076653	0.53437	0.113214	0.0007807	0.00307095	-0.052186	0.120742	0.555232	0.109696	0.00115794	0.00426041																			-0.0480454	0.217156	0.707603	0.0560508	0.313999	0.8499	-0.130193	0.0109513	0.322964				-0.0623519	0.335209	0.837012				AD-specific
seq.24713.4	Q9H6Y5	MAGIX	MAGIX_2	-0.00487857	0.692756	0.957465	-0.0556726	6.5443e-06	4.5147e-05	-0.00876818	0.476835	0.859412	-0.0562814	5.47542e-06	3.79168e-05																			-0.0104874	0.456182	0.860028	-0.0275122	0.117818	0.677733	0.00303756	0.892801	0.98362				-0.00556265	0.8276	0.970409				AD-specific
seq.24721.17	Q9H4A6	GOLPH3	GOLPH3	0.00520387	0.821705	0.974766	0.0781477	0.000736961	0.00292257	0.0104916	0.649597	0.927309	0.0788566	0.000679532	0.00266867																			0.0334975	0.159627	0.648931	0.0493501	0.11023	0.666964	0.0126427	0.746676	0.961102				-0.0565266	0.318849	0.82702				AD-specific
seq.24722.13	Q5JUX0	SPIN3	SPIN3	0.00232207	0.875204	0.9829	0.0470715	0.00153386	0.00549639	0.00553958	0.708013	0.943898	0.0474516	0.00144395	0.00517676																			0.00831573	0.58195	0.904773	0.022673	0.277665	0.837704	-0.00338408	0.873611	0.978514				0.0325072	0.435534	0.869279				AD-specific
seq.2475.1	P10721	KIT	KIT	-0.0126494	0.578973	0.925963	-0.168957	1.06267e-13	5.16102e-12	-0.024085	0.2862	0.746229	-0.170582	7.05209e-14	3.46162e-12																			-0.0231491	0.343642	0.799818	-0.0579446	0.0801065	0.618426	0.00712291	0.842992	0.973528				-0.0215519	0.683441	0.94038				AD-specific
seq.24892.8	Q9BZQ2	SHCBP1L	SHCBP1L	0.00312195	0.841201	0.978171	-0.0821065	1.41694e-07	1.48835e-06	-0.00234102	0.880161	0.975552	-0.0822632	1.43853e-07	1.48859e-06																			-0.00383745	0.8181	0.962309	0.0120823	0.602643	0.948646	-0.0283597	0.244333	0.777073				-0.0011163	0.975349	0.994685				AD-specific
seq.24898.39	Q8WVM8	SCFD1	SCFD1	0.0329741	0.284756	0.783699	0.116506	0.000158811	0.000760641	0.0407791	0.185546	0.657449	0.119188	0.000115331	0.000562748																			0.039662	0.211605	0.704014	0.0312367	0.460819	0.913212	0.0635443	0.181248	0.733652				0.0537126	0.499264	0.881913				AD-specific
seq.24899.13	Q8TE68	EPS8L1	EPS8L1	-0.00890724	0.634463	0.946211	0.0671113	0.000348592	0.00152035	-0.00415225	0.824601	0.965325	0.066814	0.000384295	0.00162767																			-0.0152375	0.441811	0.852808	-0.0329438	0.219283	0.803204	-0.00823877	0.775448	0.965172				0.0257904	0.549552	0.903771				AD-specific
seq.24671.15	Q9ULZ3	PYCARD	PYCARD	0.0128648	0.418922	0.861228	0.0399388	0.012215	0.031952	0.0155989	0.327571	0.7819	0.0409836	0.0103007	0.0276292																			0.0188233	0.28802	0.761867	0.0195118	0.422953	0.901927	0.0232153	0.361167	0.842006				0.00978136	0.784416	0.962748				AD-specific
seq.24669.12	Q9UF47	DNAJC5B	DNAJC5B	0.0266647	0.267709	0.771159	0.0557928	0.0207526	0.0495993	0.0304104	0.206735	0.676674	0.0577774	0.0168552	0.0414973																			0.0467408	0.0707387	0.525312	0.0845486	0.0100272	0.282038	0.0133883	0.739922	0.95973				-0.0196331	0.731568	0.948307				AD-specific
seq.24440.11	Q9Y597	KCTD3	KCTD3	-0.011261	0.421387	0.861538	-0.0372302	0.00808574	0.0226881	-0.0138269	0.323998	0.779758	-0.0381679	0.00675138	0.0193561																			-0.0107262	0.50416	0.875626	-0.019507	0.371409	0.877044	-0.00100434	0.966245	0.995922				-0.0202549	0.460612	0.874944				AD-specific
seq.24658.98	Q96NT0	CCDC115	CCDC115	0.00141941	0.899748	0.987767	0.0437061	0.000104949	0.000527278	0.00447158	0.691281	0.938498	0.0440173	9.7687e-05	0.000486065																			-0.00325055	0.788084	0.956705	-0.0210949	0.202148	0.781659	0.019893	0.259706	0.789302				0.0311815	0.25028	0.80015				AD-specific
seq.24443.8	Q15014	MORF4L2	MORF4L2	-0.0353936	0.00240018	0.0750441	0.0609724	1.5977e-07	1.66038e-06	-0.0313453	0.00700115	0.147836	0.0588158	4.38503e-07	4.03855e-06																			-0.0289994	0.0113135	0.25596	-0.0286132	0.0683506	0.589847	-0.0224587	0.175212	0.729969				-0.0529758	0.127393	0.689068				AD-specific
seq.24444.10	Q6P3X3	TTC27	TTC27	-0.0228169	0.33295	0.812267	0.104154	1.00929e-05	6.5884e-05	-0.0159042	0.499064	0.870492	0.103081	1.3035e-05	8.06797e-05																			0.00441584	0.859292	0.970464	-0.0240896	0.469157	0.913742	0.0416619	0.262512	0.789762				-0.0736833	0.147574	0.71807				AD-specific
seq.24447.26	A4D161	FAM221A	FAM221A	0.0091289	0.756217	0.967676	0.0908466	0.0020076	0.00691181	0.0154162	0.600275	0.912651	0.0919036	0.00182599	0.00631938																			0.0146143	0.654169	0.926173	0.00801121	0.864442	0.987784	0.0226842	0.619072	0.934742				0.0360939	0.542235	0.901612				AD-specific
seq.24454.27	Q9H903	MTHFD2L	MTHFD2L	-0.0271932	0.223187	0.737819	0.089909	5.70033e-05	0.00030921	-0.0212889	0.339822	0.787406	0.0884822	7.74003e-05	0.000398207																			-0.0132481	0.599444	0.908357	0.000696365	0.98408	0.99772	-0.0204579	0.574561	0.921984				-0.00730563	0.878065	0.97779				AD-specific
seq.24455.2	Q8TDY4	ASAP3	ASAP3	-0.00513194	0.689446	0.955996	0.0485537	0.000166513	0.000791805	-0.00189776	0.882458	0.976071	0.0484255	0.000179746	0.000836667																			0.0115896	0.407082	0.834823	0.0126343	0.523266	0.924319	0.0145404	0.462624	0.884035				-0.0402148	0.174075	0.743337				AD-specific
seq.24459.15	P35606	COPB2	COPB2	0.0125344	0.733164	0.964868	0.107388	0.00356054	0.0112973	0.0198186	0.5901	0.909545	0.108724	0.00324248	0.0103831																			0.0414553	0.299998	0.772352	-0.0178921	0.723325	0.968972	0.0907441	0.140786	0.727732				-0.031129	0.698713	0.941395				AD-specific
seq.24463.1	Q9UN36	NDRG2	NDRG2	0.00722488	0.690394	0.955996	-0.0461509	0.0110864	0.0295191	0.00418633	0.817659	0.964014	-0.0458722	0.0117831	0.030789																			-0.00182605	0.92876	0.983691	-0.000989616	0.96961	0.99596	0.00227736	0.94086	0.991408				0.0275152	0.485444	0.878783				AD-specific
seq.24469.10	Q14693	LPIN1	LPIN1	-0.0102709	0.712774	0.963257	0.0808884	0.00381884	0.0119657	-0.00485839	0.861857	0.971851	0.0805599	0.00405448	0.0126496																			0.00373262	0.904662	0.981347	0.0132943	0.757759	0.975273	-0.00241068	0.95734	0.99552				-0.0078363	0.89336	0.982705				AD-specific
seq.24470.20	P57721	PCBP3	PCBP3	0.0197568	0.451525	0.870271	0.111758	2.10022e-05	0.000126134	0.0273679	0.296296	0.75534	0.113603	1.60152e-05	9.6983e-05																			0.0303899	0.267873	0.741739	0.0603734	0.0942068	0.6426	0.00612809	0.880846	0.979079				0.0209603	0.744502	0.951006				AD-specific
seq.24476.18	Q9H1I8	ASCC2	ASCC2	-0.00617096	0.777686	0.971108	0.0549641	0.0121799	0.0318946	-0.00250654	0.908802	0.981953	0.0547952	0.0126655	0.0327889																			-0.000365396	0.987767	0.996611	-0.0267948	0.390464	0.883229	0.0364497	0.313401	0.819462				-0.00180621	0.971719	0.99458				AD-specific
seq.24486.1	Q9H165	BCL11A	BCL11A	-0.00205177	0.917033	0.991626	0.0672331	0.000661929	0.00265391	0.0023244	0.906044	0.981953	0.0673852	0.000662603	0.00261064																			0.0313026	0.125985	0.604828	0.0478648	0.125631	0.690894	0.0137615	0.608495	0.932662				-0.0805746	0.088881	0.642073				AD-specific
seq.24499.36	Q5TDP6	LGSN	LGSN	0.014656	0.358072	0.828523	0.0571002	0.00034873	0.00152035	0.0184784	0.246366	0.714197	0.0583176	0.00026787	0.00118845																			0.00732822	0.696238	0.939035	0.0336218	0.200072	0.781284	-0.0135641	0.603044	0.932086				0.0515549	0.107753	0.656711				AD-specific
seq.24638.3	Q8N5H3	FAM89B	FAM89B	-0.0219948	0.149161	0.655712	-0.069621	5.07321e-06	3.60921e-05	-0.0267794	0.0784179	0.480466	-0.0714254	2.99769e-06	2.22075e-05																			-0.0270037	0.107363	0.588516	-0.0296201	0.193602	0.772198	-0.0279167	0.250672	0.782141				-0.0307522	0.37029	0.845854				AD-specific
seq.24640.63	Q9Y5J3	HEY1	HEY1_2	-0.0169844	0.287755	0.785774	0.0488424	0.00230689	0.0078085	-0.0137438	0.389936	0.817935	0.0479052	0.00286217	0.00932092																			0.000661227	0.967838	0.993395	-0.00251067	0.909023	0.988618	-0.00348601	0.887689	0.981605				-0.063158	0.133512	0.697002				AD-specific
seq.24641.10	O95832	CLDN1	CLDN1	-0.0100995	0.565537	0.923959	-0.113361	1.03726e-10	2.27603e-09	-0.0180837	0.300446	0.760468	-0.114628	7.16199e-11	1.58453e-09																			-0.01803	0.348727	0.804067	-0.0186695	0.469443	0.913742	-0.0244573	0.391864	0.852836				-0.0246625	0.532899	0.896783				AD-specific
seq.24643.21	Q9Y2S2	CRYL1	CRYL1	-0.034249	0.13045	0.628942	-0.138908	8.61504e-10	1.47672e-08	-0.0436894	0.0523454	0.413597	-0.141839	4.07178e-10	7.56708e-09																			-0.0290067	0.23833	0.7228	-0.00731402	0.828408	0.985931	-0.0709402	0.0428786	0.552869				-0.0935687	0.0719212	0.606053				AD-specific
seq.24648.8	Q14493	SLBP	SLBP	0.00820593	0.605296	0.932874	0.0597415	0.000174441	0.000825198	0.0122503	0.440141	0.843353	0.0605659	0.000146937	0.000697808																			0.00949167	0.589755	0.908187	0.0195511	0.428744	0.902147	0.0129892	0.594366	0.927553				0.0209363	0.551207	0.903771				AD-specific
seq.24649.11	Q96HA8	NTAQ1	NTAQ1	-0.00111347	0.96419	0.99762	0.0631872	0.0109623	0.0292209	0.00299372	0.904011	0.981771	0.063382	0.0109023	0.0289257																			0.00338936	0.903609	0.981347	0.0241265	0.557515	0.933416	-0.019568	0.60708	0.932662				0.00313349	0.955377	0.99333				AD-specific
seq.24654.13	Q96HZ4	HES6	HES6	-0.020354	0.126096	0.622004	-0.0540805	5.08481e-05	0.000279147	-0.0240653	0.0701912	0.460723	-0.0556989	3.11089e-05	0.000177608																			-0.0246205	0.0879582	0.559629	-0.0333008	0.0831986	0.626193	-0.0169788	0.42968	0.875341				-0.0299774	0.325716	0.832283				AD-specific
seq.23687.27	Q96BZ9	TBC1D20	TBC1D20	-0.013551	0.592382	0.931161	0.0779787	0.00210788	0.00721274	-0.00835757	0.74137	0.953882	0.0774147	0.00232745	0.00780999																			0.0168085	0.536219	0.884377	-0.0427101	0.251985	0.819462	0.0702583	0.0757546	0.626416				-0.0812123	0.155834	0.723658				AD-specific
seq.23683.79	Q9BYV6	TRIM55	TRIM55	-0.00480209	0.673963	0.951023	0.0397475	0.000525724	0.00216218	-0.00215953	0.849924	0.969821	0.0396018	0.000568661	0.00228752																			-0.015059	0.241332	0.724255	-0.0225947	0.228993	0.80719	-0.0157636	0.370763	0.844534				0.0202399	0.381045	0.848644				AD-specific
seq.23677.30	Q9NZQ3	NCKIPSD	NCKIPSD	0.0158932	0.760221	0.967676	0.211549	4.96672e-05	0.000273282	0.0302027	0.561521	0.901627	0.213585	4.38334e-05	0.000241189																			0.0578398	0.297861	0.771115	0.00893687	0.901182	0.987784	0.0960123	0.25123	0.782141				-0.0304473	0.795442	0.963313				AD-specific
seq.23382.30	Q9NNX9	VCX3A	VCX3A	-0.0348131	0.0575514	0.463114	-0.122532	2.2641e-11	5.82825e-10	-0.0432918	0.0173647	0.246113	-0.12548	8.01192e-12	2.2889e-10																			-0.0376781	0.0614213	0.502905	-0.046746	0.102685	0.662107	-0.0393347	0.181623	0.733652				-0.0665106	0.0962196	0.648735				AD-specific
seq.23385.18	Q8WTX7	CASTOR1	CASTOR1	-0.0229456	0.147025	0.651606	-0.0705662	8.76776e-06	5.8653e-05	-0.027757	0.0788325	0.481387	-0.0724288	5.25755e-06	3.66169e-05																			-0.0348037	0.0328622	0.411709	-0.0446745	0.0333723	0.463964	-0.0289344	0.260931	0.789762				0.0103472	0.784439	0.962748				AD-specific
seq.23386.38	B9ZVM9	TCP2L	TCP2L	-0.0186271	0.521467	0.906872	0.135185	3.35893e-06	2.50715e-05	-0.00960991	0.74031	0.95336	0.134537	3.9488e-06	2.82306e-05																			-0.000781985	0.98063	0.995525	0.00676005	0.879312	0.987784	-0.0173279	0.70768	0.954169				-0.0375957	0.559598	0.908126				AD-specific
seq.23390.6	Q8WV48	CCDC107	CCDC107	-0.036385	0.221752	0.736568	-0.142657	1.64681e-06	1.33005e-05	-0.0461319	0.120392	0.555232	-0.145754	1.0261e-06	8.70215e-06																			-0.0339375	0.277722	0.751842	-0.00202779	0.96075	0.995741	-0.0775088	0.0969947	0.662918				-0.102952	0.154723	0.722916				AD-specific
seq.23391.20	O75695	RP2	RP2	-0.0355155	0.112569	0.601734	-0.0905879	5.22703e-05	0.000285235	-0.0417727	0.0617054	0.442881	-0.0933976	3.1399e-05	0.000178844																			-0.0313398	0.205818	0.697762	-0.0497037	0.135053	0.703498	-0.0194416	0.594474	0.927553				-0.0737347	0.135748	0.699381				AD-specific
seq.23392.41	Q9HB20	PLEKHA3	PLEKHA3	-0.0194736	0.429015	0.862123	0.0963802	9.17053e-05	0.000467838	-0.0131163	0.593959	0.910062	0.0955032	0.000110241	0.000540086																			-0.0169625	0.525086	0.88342	-0.0515642	0.162983	0.739178	0.0342849	0.369435	0.844534				0.0157705	0.77055	0.959156				AD-specific
seq.23395.5	Q5VWX1	KHDRBS2	KHDRBS2	0.00331536	0.854614	0.979504	0.0676418	0.000186351	0.00087472	0.00789087	0.662588	0.928875	0.0681735	0.000171985	0.000802632																			-0.0125904	0.528753	0.883834	-0.000769323	0.978896	0.997379	-0.0158987	0.562084	0.914831				0.0483528	0.213129	0.776232				AD-specific
seq.23396.21	Q6IBS0	TWF2	TWF2	0.00381997	0.898112	0.987767	0.0751404	0.0119755	0.0314495	0.00889429	0.765852	0.958126	0.0757399	0.0115147	0.0302286																			0.0390688	0.227228	0.715093	-0.0157783	0.721679	0.968972	0.0904972	0.0556201	0.594201				-0.0801929	0.215159	0.776232				AD-specific
seq.23398.1	P0CAP2	POLR2M	POLR2M	-0.0260035	0.330673	0.811438	0.101452	0.000151949	0.000731624	-0.0192425	0.471401	0.856502	0.100144	0.000191306	0.000883744																			-0.0221705	0.462821	0.860576	0.00705283	0.876062	0.987784	-0.0410843	0.2669	0.789762				-0.0131764	0.823422	0.970409				AD-specific
seq.23399.35	Q8NFH5	NUP35	NUP35	-0.0438572	0.339655	0.815248	0.331988	4.43336e-13	1.87773e-11	-0.0220259	0.628569	0.922413	0.330522	6.33135e-13	2.44042e-11																			0.0306867	0.529385	0.883834	0.101772	0.138732	0.71174	-0.0152308	0.825479	0.973052				-0.194021	0.079049	0.625061				AD-specific
seq.23406.3	Q8WWW0	RASSF5	RASSF5	-0.0323663	0.0113921	0.220137	-0.0428541	0.00083539	0.00323886	-0.0355456	0.00546009	0.128312	-0.0453622	0.000412181	0.00172969																			-0.0297799	0.0421007	0.448932	-0.0277084	0.224392	0.804233	-0.0260854	0.208521	0.760786				-0.0600464	0.0229281	0.411858				AD-specific
seq.23408.1	P57768	SNX16	SNX16	0.00873277	0.545201	0.916396	0.0557754	0.000112959	0.000562094	0.0126252	0.381475	0.812781	0.056647	9.16938e-05	0.000459731																			0.00873552	0.574783	0.904188	0.00329772	0.888174	0.987784	0.0191067	0.361049	0.842006				0.0585669	0.0873133	0.638335				AD-specific
seq.23411.108	Q9UL42	PNMA2	PNMA2	-0.0211542	0.186301	0.700466	0.0829466	2.42931e-07	2.40129e-06	-0.0155001	0.331409	0.783702	0.0818623	3.70278e-07	3.48062e-06																			-0.0306247	0.0715573	0.52663	-0.0232901	0.339412	0.86115	-0.0320937	0.17581	0.729969				0.0775072	0.0618431	0.57101				AD-specific
seq.23416.47	Q9NRS6	SNX15	SNX15	0.0523311	0.0229566	0.31855	-0.072337	0.00171447	0.00602506	0.0477001	0.0382723	0.352482	-0.069122	0.00277213	0.00907638																			0.0510988	0.0343008	0.415776	0.0922387	0.00375573	0.159073	0.0128999	0.724867	0.956597				0.0409476	0.480486	0.876501				AD-specific
seq.23418.66	Q53HC0	CCDC92	CCDC92	-0.0523121	0.0394369	0.407515	-0.0652884	0.0102226	0.0276949	-0.0569624	0.0250613	0.294163	-0.069129	0.00662329	0.0190413																			-0.0365821	0.18279	0.674487	-0.0546625	0.16252	0.738131	-0.0223417	0.562852	0.914855				-0.116516	0.0536522	0.547997				AD-specific
seq.23422.47	P35249	RFC4	RFC4	-0.049904	0.0204306	0.30313	-0.136544	2.3569e-10	4.66576e-09	-0.0592218	0.00562564	0.130518	-0.14051	7.35296e-11	1.6086e-09																			-0.0589848	0.0105981	0.247185	-0.0575039	0.0691153	0.590791	-0.067773	0.0443704	0.556548				-0.0824245	0.0948194	0.646983				AD-specific
seq.23424.4	C9JTQ0	ANKRD63	ANKRD63	-0.0033402	0.901548	0.987767	0.0862918	0.00144738	0.00523024	0.00238237	0.92971	0.985011	0.0864509	0.00145674	0.0052149																			-0.00559606	0.850103	0.969112	-0.0146552	0.722067	0.968972	-0.0046421	0.906585	0.985199				0.0260874	0.677359	0.94038				AD-specific
seq.23426.1	Q9H320	VCX	VCX	0.00725677	0.687815	0.955996	-0.076515	2.36563e-05	0.00014038	0.00217842	0.90386	0.981771	-0.0763689	2.56564e-05	0.000149167																			0.00804138	0.655665	0.926173	0.0190409	0.396359	0.889081	-0.051599	0.0806997	0.637703				0.0456037	0.309123	0.82616				AD-specific
seq.23518.7	Q6UXP7	FAM151B	FAM151B	-5.72729e-05	0.996771	0.999467	0.0364161	0.0103425	0.0279057	0.00242727	0.863955	0.972333	0.0365824	0.0101896	0.0273916																			0.0106225	0.477304	0.866211	0.0102562	0.638001	0.955951	0.0017298	0.930878	0.990137				-0.00554494	0.879836	0.978937				AD-specific
seq.23519.91	A6NGB7	TMEM221	TMEM221	-0.0736955	0.0109832	0.21625	-0.155152	9.08546e-08	9.98305e-07	-0.0845415	0.00340391	0.0933971	-0.160899	3.07527e-08	3.72458e-07																			-0.0811182	0.00944188	0.22701	-0.0981359	0.0177304	0.377991	-0.0826365	0.0839421	0.640333				-0.100144	0.135748	0.699381				AD-specific
seq.23384.19	Q8N5Z5	KCTD17	KCTD17	-0.029372	0.256404	0.764325	0.0844094	0.00116563	0.00431702	-0.0237192	0.359573	0.803867	0.0827718	0.00148964	0.00530644																			-0.00771904	0.785786	0.956164	0.000235995	0.995158	0.999365	-0.00893311	0.830662	0.973189				-0.0360413	0.584379	0.917321				AD-specific
seq.23380.16	Q96EM0	L3HYPDH	L3HYPDH	0.00358691	0.896332	0.987767	0.0637123	0.0207826	0.0496398	0.00775168	0.778516	0.961845	0.0642166	0.0200818	0.048092																			0.0229027	0.452187	0.857692	0.0273366	0.517209	0.924319	0.00652024	0.87793	0.978824				-0.0439778	0.484543	0.87852				AD-specific
seq.23672.10	Q15008	PSMD6	PSMD6	-0.0128599	0.484421	0.887354	0.0583094	0.00159616	0.00568607	-0.00901851	0.62401	0.921275	0.0577026	0.00183119	0.00633439																			-0.00654008	0.736267	0.947537	-0.00136856	0.959399	0.995741	-0.0012039	0.965729	0.995922				-0.00738301	0.869193	0.975215				AD-specific
seq.23378.29	Q9UFW8	CGGBP1	CGGBP1	-0.000840402	0.979937	0.998889	0.256259	1.59867e-14	9.70527e-13	0.0163375	0.621385	0.920302	0.25736	1.43098e-14	8.54483e-13																			0.0225549	0.481897	0.866211	-0.0752903	0.0459513	0.507205	0.133545	0.0111173	0.325258				-0.0082956	0.923456	0.987841				AD-specific
seq.23301.2	P35548	MSX2	MSX2	-0.00349863	0.798818	0.971598	0.0352218	0.0107589	0.0287946	-0.00111484	0.935344	0.986043	0.0351452	0.0111356	0.0294242																			-0.00539621	0.72557	0.944705	-0.0247861	0.192906	0.770884	0.0136077	0.608288	0.932662				0.0166256	0.582231	0.917321				AD-specific
seq.23302.19	Q96B36	AKT1S1	AKT1S1	-0.0474411	0.0449556	0.429329	0.13927	3.7857e-09	5.69811e-08	-0.0383487	0.103394	0.525663	0.136709	7.69811e-09	1.07606e-07																			-0.00758267	0.759201	0.952627	-0.0642631	0.0575436	0.551425	0.0517205	0.153352	0.729969				-0.130877	0.01855	0.384848				AD-specific
seq.23303.131	O14530	TXNDC9	TXNDC9	-0.0674308	0.123079	0.618109	0.163416	0.000188698	0.000884597	-0.0567205	0.194422	0.665259	0.159594	0.000273809	0.00121111																			-0.0249465	0.600001	0.908357	-0.0706619	0.262166	0.82966	0.0210305	0.770376	0.965172				-0.141814	0.155171	0.723296				AD-specific
seq.23310.51	P57729	RAB38	RAB38	-0.00854663	0.608636	0.933942	0.042965	0.0102711	0.027785	-0.00575014	0.730737	0.951302	0.0425847	0.0111528	0.0294579																			-0.00870357	0.64544	0.923252	0.016207	0.543187	0.930659	-0.0343631	0.216701	0.767963				0.0102693	0.771522	0.959389				AD-specific
seq.23311.19	Q9BUL9	RPP25	RPP25	0.00571334	0.793173	0.971595	0.147442	1.06803e-11	2.94719e-10	0.0156473	0.469383	0.85572	0.14849	8.55449e-12	2.41548e-10																			0.0115021	0.575982	0.904748	0.00389818	0.899961	0.987784	0.0385187	0.200736	0.754716				0.0330585	0.608154	0.924457				AD-specific
seq.23324.6	Q12988	HSPB3	HSPB3	-0.00393007	0.837279	0.97734	-0.0710159	0.000217633	0.00100472	-0.00867787	0.650036	0.927309	-0.0715972	0.000200093	0.000920833																			-0.0141368	0.491834	0.870298	-0.0146453	0.602784	0.948646	-0.0168366	0.57782	0.92327				-0.0233113	0.595812	0.920731				AD-specific
seq.23329.52	P61018	RAB4B	RAB4B	0.019238	0.596966	0.931161	-0.187365	2.62167e-07	2.57397e-06	0.00671544	0.853103	0.970017	-0.186912	2.99399e-07	2.86613e-06																			0.0298335	0.453776	0.859309	0.0113109	0.831247	0.98716	0.00649847	0.909078	0.98565				-0.0607027	0.460891	0.875056				AD-specific
seq.23330.12	Q96NT3	GUCD1	GUCD1	0.0186023	0.117021	0.60762	0.0315242	0.00823212	0.0230303	0.0207569	0.0805501	0.483367	0.0328992	0.00591062	0.0173136																			0.0204551	0.117156	0.602023	0.00596927	0.746636	0.973252	0.0440378	0.0117104	0.335867				0.019914	0.482151	0.877412				AD-specific
seq.23335.31	H3BQW9	FAM229A	FAM229A	-0.00623952	0.68065	0.955033	0.0498455	0.00105045	0.00393647	-0.00289622	0.848524	0.969821	0.0496486	0.00113148	0.00417358																			0.00471853	0.778912	0.955364	-0.000977595	0.966755	0.99596	0.0161737	0.503801	0.896427				-0.0299895	0.38308	0.849336				AD-specific
seq.23342.4	A6NEK1	ARRDC5	ARRDC5	0.00775479	0.836273	0.97725	0.186394	7.20609e-07	6.35549e-06	0.0204998	0.583823	0.909378	0.187799	6.33961e-07	5.63908e-06																			0.0381459	0.285826	0.760639	0.0479153	0.230551	0.80767	0.0359004	0.557926	0.912628				0.00570119	0.953936	0.993223				AD-specific
seq.23345.2	Q8N987	NECAB1	NECAB1	-0.0307636	0.0773891	0.536933	-0.062737	0.000323318	0.00142663	-0.0351091	0.0437654	0.374654	-0.0650932	0.000195617	0.000901943																			-0.0292715	0.124761	0.604207	-0.0228488	0.380198	0.881342	-0.039654	0.156388	0.729969				-0.0560032	0.159307	0.72798				AD-specific
seq.23351.59	Q99873	PRMT1	PRMT1	-0.0226508	0.35546	0.826797	-0.171343	2.57347e-12	8.44491e-11	-0.0342221	0.159285	0.62148	-0.173641	1.46403e-12	5.04882e-11																			-0.0359435	0.173931	0.665651	-0.00896636	0.802341	0.980175	-0.0754053	0.0507177	0.57753				-0.0398006	0.485964	0.878783				AD-specific
seq.23358.42	Q9NWS6	FAM118A	FAM118A	-0.00950346	0.56111	0.922788	0.0593088	0.000285413	0.00127796	-0.00547099	0.737882	0.952411	0.0589337	0.000322927	0.00139864																			-0.0053283	0.751207	0.951345	-0.0155898	0.478755	0.914695	0.01112	0.658027	0.942824				0.00824613	0.837509	0.971601				AD-specific
seq.23359.25	Q15007	WTAP	WTAP	-0.0155853	0.380252	0.84327	-0.0785438	1.01597e-05	6.62611e-05	-0.0209109	0.238263	0.706509	-0.0799475	7.37229e-06	4.92275e-05																			-0.0200203	0.311779	0.778556	-0.0190387	0.450503	0.908451	-0.0197389	0.520651	0.903438				-0.0250663	0.530525	0.895259				AD-specific
seq.23363.41	Q15366	PCBP2	PCBP2	0.0926517	0.0642758	0.493934	-0.190101	0.000151028	0.000728154	0.080278	0.108725	0.533964	-0.18469	0.000238072	0.00106927																			0.0866871	0.0790435	0.542425	0.0739535	0.236551	0.812864	0.0579712	0.441401	0.878581				0.0653351	0.634557	0.933232				AD-specific
seq.23369.17	O14832	PHYH	PHYH	-0.0109024	0.569922	0.925547	-0.159345	6.688e-17	8.25797e-15	-0.0220435	0.244791	0.711047	-0.160877	4.02787e-17	5.05915e-15																			-0.0329441	0.08376	0.550218	0.000748613	0.976	0.996099	-0.07769	0.00574203	0.229904				0.0341185	0.483908	0.878263				AD-specific
seq.23371.5	Q9GZT8	NIF3L1	NIF3L1	0.00612459	0.930091	0.992294	-0.607786	2.11517e-18	3.95102e-16	-0.034752	0.613732	0.917569	-0.610128	1.89753e-18	3.63776e-16																			-0.0166595	0.816661	0.962194	0.02468	0.791945	0.979388	-0.0961424	0.374112	0.844534				-0.120841	0.474409	0.876411				AD-specific
seq.23374.42	Q96P71	NECAB3	NECAB3	0.0299206	0.165447	0.670606	0.0534185	0.0139271	0.0355497	0.033668	0.119024	0.552639	0.0557166	0.0104767	0.027961																			0.0348523	0.124744	0.604207	-0.00275108	0.936797	0.992291	0.0750417	0.0148872	0.379207				0.0736468	0.20349	0.765895				AD-specific
seq.23376.56	O15144	ARPC2	ARPC2	-0.00878946	0.805712	0.973402	-0.316396	5.48333e-19	1.37745e-16	-0.030123	0.39241	0.819348	-0.318427	3.97173e-19	9.64468e-17																			0.00367424	0.923823	0.983628	-0.0218255	0.645345	0.956663	-0.00167346	0.977514	0.996198				-0.154168	0.0590146	0.562106				AD-specific
seq.23522.1	P0DJR0	GIMD1	GIMD1	0.0215384	0.293195	0.788812	0.0475852	0.0208003	0.0496658	0.0247654	0.227365	0.698683	0.0492253	0.017023	0.0418537																			0.00877144	0.681194	0.93442	0.0336123	0.261027	0.828728	-0.0195774	0.523867	0.903858				0.0669596	0.157291	0.726514				AD-specific
seq.23523.14	Q9H0Q0	CYRIA	CYRIA	0.0101842	0.653592	0.947734	-0.128124	1.67564e-08	2.17207e-07	0.00171739	0.939412	0.987257	-0.128009	1.86616e-08	2.3726e-07																			0.01973	0.425021	0.843612	-0.0277025	0.429949	0.902147	0.0621276	0.0745991	0.62282				-0.0647898	0.203214	0.765895				AD-specific
seq.23524.2	Q96AB6	NTAN1	NTAN1	-0.000326014	0.98175	0.998889	0.0408247	0.00416725	0.012924	0.00245493	0.86334	0.972135	0.0409914	0.0041089	0.0127975																			0.000512649	0.973211	0.994061	0.0138118	0.482446	0.916592	-0.00969187	0.681566	0.948582				0.0299047	0.388272	0.85172				AD-specific
seq.23525.27	Q9Y314	NOSIP	NOSIP	0.00121199	0.948824	0.993403	0.0645956	0.000654177	0.00262717	0.00560871	0.76646	0.958126	0.0649789	0.000626933	0.00248894																			0.0099383	0.635398	0.921198	0.01206	0.678054	0.959273	0.0200389	0.503592	0.896427				-0.0111549	0.795641	0.963313				AD-specific
seq.23617.15	Q9NX55	HYPK	HYPK	-0.0406817	0.0598989	0.473867	0.129259	2.26618e-09	3.58894e-08	-0.0323479	0.132627	0.579924	0.127123	4.40111e-09	6.52996e-08																			-0.0473822	0.0443263	0.456098	-0.0204271	0.547914	0.933013	-0.0708672	0.030285	0.495567				0.0254565	0.602464	0.92203				AD-specific
seq.23620.16	Q6JBY9	RCSD1	RCSD1	0.0901321	0.0492555	0.438127	-0.232525	4.08408e-07	3.81932e-06	0.0749685	0.100946	0.522375	-0.227489	7.55225e-07	6.61275e-06																			0.0625981	0.212875	0.704014	0.0965524	0.171304	0.749969	0.0164171	0.817218	0.970563				0.10448	0.310751	0.82616				AD-specific
seq.23622.128	Q9NRY2	INIP	INIP	-0.00985385	0.66313	0.948203	0.0661827	0.00350114	0.0111331	-0.00519938	0.818379	0.964189	0.0658129	0.00378251	0.0118979																			-0.0216582	0.354217	0.805797	0.00534884	0.865131	0.987784	-0.0514603	0.140197	0.725894				0.0824489	0.168989	0.739677				AD-specific
seq.23623.48	Q96G61	NUDT11	NUDT11	-0.0310919	0.138758	0.639377	0.0625659	0.00296071	0.00968512	-0.0270068	0.198771	0.668845	0.060738	0.00398992	0.0124749																			-0.0325448	0.106221	0.586862	-0.023903	0.339744	0.86115	-0.0291456	0.3498	0.840374				-0.012886	0.828895	0.970409				AD-specific
seq.23624.34	Q9NZ42	PSENEN	PSENEN	0.00138351	0.903024	0.987767	0.0470033	3.58311e-05	0.000204089	0.00455088	0.688223	0.936265	0.0473101	3.33054e-05	0.000188377																			0.00312911	0.792783	0.957355	-0.0107515	0.451026	0.908451	0.0205224	0.286693	0.8036				0.0165404	0.549249	0.903771				AD-specific
seq.23629.4	Q2NL98	VMAC	VMAC	-0.0177973	0.311815	0.802978	-0.0490976	0.00551587	0.0164752	-0.0212038	0.228579	0.699147	-0.0505442	0.00436381	0.0134648																			-0.0187241	0.362874	0.809474	-0.0127642	0.664019	0.958688	-0.0266603	0.355801	0.84134				-0.0268953	0.453387	0.87228				AD-specific
seq.23637.55	Q96BH1	RNF25	RNF25	0.00207273	0.872811	0.9829	0.0570658	1.08621e-05	7.0089e-05	0.00578819	0.654241	0.927902	0.0574432	9.95436e-06	6.35005e-05																			0.00357631	0.803038	0.957706	0.00530535	0.766142	0.976807	0.00964787	0.67987	0.948582				0.0164542	0.567595	0.910803				AD-specific
seq.23640.10	Q9NZN4	EHD2	EHD2	0.00884341	0.711223	0.963257	0.0933142	9.57699e-05	0.000484839	0.0151671	0.525134	0.882899	0.094337	8.34435e-05	0.000424501																			0.0204811	0.406414	0.834823	0.0342684	0.280617	0.837825	0.0203256	0.583744	0.925105				-0.00212322	0.972878	0.994633				AD-specific
seq.23645.49	Q9UJ83	HACL1	HACL1	-0.0418831	0.00517272	0.130314	-0.0471064	0.00175056	0.00613116	-0.0452503	0.00252699	0.0767046	-0.050174	0.000864985	0.00328884																			-0.0438966	0.00593462	0.172935	-0.0520877	0.0162953	0.362058	-0.0371072	0.11447	0.689756				-0.048028	0.180693	0.750482				AD-specific
seq.23648.36	Q8WTU0	DDI1	DDI1	-0.0374811	0.0187299	0.293098	-0.0389177	0.0150841	0.0379736	-0.0403389	0.0115038	0.194896	-0.0417062	0.0092928	0.0252804																			-0.0251318	0.157356	0.646285	-0.00686407	0.787475	0.979388	-0.0479165	0.0538724	0.586638				-0.0952843	0.00460888	0.22534				AD-specific
seq.23649.6	O95198	KLHL2	KLHL2	0.0117023	0.471192	0.879485	0.0486414	0.00276286	0.00912396	0.0149496	0.357517	0.803159	0.0496228	0.00231466	0.00777366																			0.0156319	0.392388	0.828563	-0.00423518	0.874243	0.987784	0.0415436	0.106637	0.67729				0.012828	0.715999	0.946652				AD-specific
seq.23650.2	Q08495	DMTN	DMTN	-0.00502593	0.834934	0.97725	0.069954	0.00379204	0.0119022	-0.000397554	0.986858	0.996004	0.0699276	0.00389079	0.0121911																			0.00450543	0.865254	0.972677	-0.0138699	0.683587	0.959273	0.0279542	0.496388	0.894874				-0.0127703	0.810118	0.966701				AD-specific
seq.23654.6	Q9H553	ALG2	ALG2	-0.024514	0.245489	0.755138	0.0960052	5.59305e-06	3.92537e-05	-0.0181873	0.387996	0.815978	0.0947824	7.70044e-06	5.10908e-05																			-0.00876785	0.706012	0.94286	-0.0278097	0.377338	0.881342	0.024603	0.466817	0.88472				-0.0378706	0.416672	0.863313				AD-specific
seq.23657.102	Q8WVV9	HNRNPLL	HNRNPLL	0.0253593	0.131523	0.631603	0.070049	3.27231e-05	0.000188449	0.0301244	0.0728173	0.466271	0.0720592	1.99907e-05	0.000118883																			0.0238612	0.198039	0.689323	0.0012594	0.962023	0.995809	0.0529633	0.0415985	0.544066				0.0457706	0.246602	0.79853				AD-specific
seq.23661.61	Q9NQH7	XPNPEP3	XPNPEP3	-0.0334669	0.125071	0.620942	0.0642022	0.00343307	0.0109309	-0.0293538	0.178803	0.647082	0.0622378	0.00464186	0.0141371																			-0.0333632	0.165088	0.661121	-0.0464646	0.180279	0.763232	-0.0183369	0.581692	0.924077				-0.0313715	0.583204	0.917321				AD-specific
seq.23663.28	P21283	ATP6V1C1	ATP6V1C1	-0.00522985	0.851706	0.979504	0.113886	4.69041e-05	0.000259845	0.0024253	0.930843	0.985497	0.11405	4.77645e-05	0.000260452																			0.023943	0.420058	0.841852	-0.0243267	0.524285	0.924319	0.0735424	0.1087	0.682677				-0.0576226	0.364568	0.843724				AD-specific
seq.23665.35	P17980	PSMC3	PSMC3	0.0430802	0.0450327	0.429329	-0.0931059	1.5082e-05	9.33495e-05	0.0368389	0.0861338	0.494862	-0.0905537	2.65705e-05	0.000153991																			0.0354119	0.117934	0.602068	0.0940957	0.000802559	0.0551024	-0.0315649	0.374103	0.844534				0.0346221	0.516944	0.890509				AD-specific
seq.23668.281	Q9NQG6	MIEF1	MIEF1	-0.0305064	0.0336936	0.37647	-0.0434539	0.00257466	0.00857632	-0.0335751	0.0194755	0.263716	-0.0457254	0.00153766	0.00544573																			-0.0255921	0.102984	0.584296	-0.0360573	0.0922874	0.6426	-0.0173182	0.454417	0.882477				-0.0582824	0.0720479	0.606053				AD-specific
seq.23670.11	Q9BQC3	DPH2	DPH2	-0.0045893	0.772195	0.970072	0.0767066	1.27113e-06	1.05975e-05	0.000721595	0.963605	0.991086	0.0767567	1.33324e-06	1.10622e-05																			-0.000163434	0.99257	0.997224	-0.00478963	0.842484	0.987784	0.0140388	0.582601	0.924672				0.000644932	0.985301	0.995401				AD-specific
seq.23615.4	Q9UI30	TRMT112	TRMT112	0.0150881	0.571904	0.925743	0.16473	6.52271e-10	1.15897e-08	0.0261383	0.324657	0.780167	0.166475	4.71263e-10	8.51898e-09																			0.0407415	0.14103	0.620114	-0.00994828	0.770708	0.977517	0.0919217	0.0404715	0.539414				-0.0211684	0.744969	0.951006				AD-specific
seq.23611.16	Q8N4S9	MARVELD2	MARVELD2	0.0116385	0.591105	0.931161	0.0521525	0.0163782	0.0408054	0.0150695	0.487135	0.865555	0.0531324	0.0146865	0.0370468																			0.0325772	0.166763	0.662421	0.0694832	0.0403728	0.493198	-0.000262688	0.993683	0.999183				-0.0331363	0.481263	0.876501				AD-specific
seq.23607.1	Q8IYS4	C16orf71	C16orf71	-0.0207499	0.168089	0.672078	0.0370641	0.0141612	0.0360463	-0.0183722	0.222853	0.693318	0.0358351	0.0179383	0.0437577																			-0.0184855	0.254655	0.730229	-0.0321091	0.143748	0.717604	-0.00475155	0.843869	0.973952				-0.0100056	0.780541	0.962302				AD-specific
seq.23568.41	O14770	MEIS2	MEIS2	-0.0163538	0.523231	0.907296	0.116449	5.57913e-06	3.91938e-05	-0.00859091	0.736885	0.952316	0.11587	6.53698e-06	4.41762e-05																			0.0197076	0.461217	0.860157	-0.0106261	0.771126	0.977517	0.0491176	0.212074	0.762548				-0.0942335	0.110857	0.657901				AD-specific
seq.23529.11	Q9NQZ5	STARD7	STARD7	0.000643226	0.974589	0.99847	0.051483	0.0106693	0.0286073	0.00412412	0.838344	0.96681	0.0517599	0.0104449	0.0279132																			-0.00863011	0.696574	0.939035	0.00999115	0.762256	0.976572	-0.0285829	0.348938	0.83994				0.087297	0.0751094	0.610977				AD-specific
seq.23537.4	Q3SY56	SP6	SP6	-0.0313012	0.0249649	0.334291	-0.0651405	3.08842e-06	2.33152e-05	-0.0358085	0.0101445	0.180893	-0.0675396	1.3598e-06	1.12315e-05																			-0.0359434	0.017191	0.32307	-0.0587448	0.00421196	0.171198	-0.027561	0.217204	0.767963				-0.0384622	0.234566	0.789607				AD-specific
seq.23542.8	Q9H4A5	GOLPH3L	GOLPH3L	-0.0110653	0.755521	0.967676	-0.218161	7.99548e-10	1.38026e-08	-0.0257979	0.465379	0.85511	-0.219899	6.44721e-10	1.14277e-08																			0.0268216	0.48931	0.869421	0.0421293	0.40928	0.899802	-0.00827896	0.885956	0.980848				-0.201359	0.0111324	0.323084				AD-specific
seq.23544.10	Q12799	TCP10L3	TCP10L3	0.0100382	0.690104	0.955996	0.0693874	0.00600953	0.017703	0.0147651	0.557902	0.899384	0.0703869	0.00543514	0.0161678																			0.0313658	0.261937	0.738051	0.0797583	0.0300438	0.451666	-0.0106193	0.798692	0.966363				-0.0436041	0.443466	0.871822				AD-specific
seq.23551.15	O75528	TADA3	TADA3	-0.0415948	0.107684	0.595201	-0.0938497	0.0003022	0.00134486	-0.0480383	0.0630685	0.446273	-0.0970743	0.000190846	0.000882737																			-0.0312067	0.258904	0.735901	-0.000243707	0.994823	0.999365	-0.0638899	0.123593	0.70086				-0.11327	0.065466	0.585178				AD-specific
seq.23554.2	Q96IW2	SHD	SHD	-0.00288996	0.877781	0.983598	-0.0939092	5.86323e-07	5.29289e-06	-0.00919668	0.623567	0.921275	-0.0945264	5.26757e-07	4.74929e-06																			-0.0249168	0.19834	0.689363	0.00560465	0.828026	0.98581	-0.0580923	0.0455137	0.557017				0.0828367	0.0774929	0.617106				AD-specific
seq.23561.4	Q96F63	CCDC97	CCDC97	0.00921106	0.555617	0.920343	0.05771	0.000228953	0.00105165	0.0130955	0.401843	0.822433	0.0585845	0.000190052	0.000879625																			0.018325	0.270705	0.746166	0.0491985	0.0360433	0.478135	-0.00996351	0.681725	0.948582				0.000976027	0.9789	0.994832				AD-specific
seq.23564.83	Q5VZV1	METTL21C	METTL21C	-0.00807955	0.584262	0.928383	-0.0439295	0.00291894	0.00956998	-0.0109982	0.456566	0.850213	-0.0446492	0.00254399	0.0084279																			-0.00263525	0.874482	0.974672	-0.00181142	0.927237	0.991621	0.0222726	0.432093	0.877391				-0.0417796	0.183998	0.752448				AD-specific
seq.23571.93	Q9BW85	YJU2	YJU2	0.0122328	0.659046	0.947972	0.0863996	0.0019005	0.00659294	0.0182057	0.511588	0.87305	0.0876516	0.00167512	0.00587474																			0.0322647	0.300792	0.772352	0.0229883	0.574978	0.940505	0.015302	0.756608	0.965106				-0.0198934	0.730001	0.947915				AD-specific
seq.23606.18	Q5PRF9	SAMD4B	SAMD4B	-0.0236935	0.31056	0.802564	0.0833821	0.000368038	0.00158555	-0.0181767	0.436527	0.839414	0.0821539	0.000462775	0.00191226																			-0.0101192	0.687556	0.936232	0.0302617	0.369566	0.876957	-0.0438837	0.239548	0.777073				-0.0357232	0.496807	0.880618				AD-specific
seq.23575.58	Q49B96	COX19	COX19	-0.000623842	0.97911	0.998889	0.0756579	0.00152689	0.00547951	0.00446515	0.851381	0.969821	0.0759588	0.00150212	0.00533542																			0.0335371	0.172743	0.665651	0.0212748	0.546681	0.933013	0.0445811	0.195771	0.749837				-0.0855891	0.128838	0.690136				AD-specific
seq.23578.6	Q9BZL3	SMIM3	SMIM3	-0.0254789	0.365829	0.834396	-0.0670658	0.0177269	0.043555	-0.0299194	0.288788	0.748239	-0.0690078	0.0148991	0.0374276																			-0.0361187	0.226631	0.714668	-0.00125385	0.976496	0.996187	-0.075557	0.0705453	0.619184				-0.0775354	0.240806	0.792804				AD-specific
seq.2358.19	P35916	FLT4	FLT4_2	0.0313831	0.112928	0.601734	-0.0717681	0.000297047	0.00132354	0.0265326	0.180157	0.650045	-0.0699159	0.000436761	0.00182289																			0.0278826	0.205704	0.697762	0.0539473	0.0862811	0.634907	-0.00115362	0.970272	0.995946				0.0240355	0.588046	0.917333				AD-specific
seq.23581.131	Q9UBU3	GHRL	GHRL_1	0.0112328	0.652161	0.947388	-0.153659	6.91791e-10	1.22323e-08	0.000962481	0.969017	0.992256	-0.153594	7.73508e-10	1.33215e-08																			-0.00546595	0.842926	0.967048	-0.000103559	0.99773	0.999667	-0.0222444	0.592324	0.927552				0.0200981	0.708296	0.944411				AD-specific
seq.23588.9	Q6YN16	HSDL2	HSDL2	-0.0209537	0.408071	0.855699	0.103796	4.18043e-05	0.000235169	-0.0140288	0.579262	0.908984	0.102848	5.11824e-05	0.000276605																			-0.0264418	0.346757	0.801861	0.0346563	0.368736	0.876957	-0.079498	0.0515397	0.578988				0.0411866	0.464625	0.876004				AD-specific
seq.23589.21	Q86WC6	PPP1R27	PPP1R27	0.026019	0.129685	0.626498	-0.0534675	0.0018167	0.00632935	0.0225205	0.18986	0.659262	-0.0519532	0.00249352	0.00829466																			0.0150009	0.426362	0.843612	0.0162056	0.498992	0.921745	0.0116335	0.697793	0.952831				0.0516717	0.171134	0.740362				AD-specific
seq.23591.9	Q8NHP7	EXD1	EXD1	-0.0404356	0.00613373	0.146506	0.0429002	0.00379058	0.0119022	-0.0377267	0.010622	0.185566	0.0403446	0.00652952	0.0188237																			-0.0264703	0.0983393	0.576635	-0.00245903	0.91422	0.989459	-0.0468359	0.0376257	0.534363				-0.0667818	0.0505995	0.547466				AD-specific
seq.23595.6	Q8IV20	LACC1	LACC1	-0.0107572	0.422931	0.861575	-0.0645711	1.53005e-06	1.24402e-05	-0.015077	0.260127	0.723606	-0.0655703	1.11064e-06	9.33218e-06																			-0.0201454	0.157641	0.646285	-0.0319198	0.102543	0.662107	-0.00919585	0.658699	0.942824				-0.0102463	0.753946	0.954055				AD-specific
seq.24901.4	P09327	VIL1	VIL1	-0.0364406	0.368557	0.836951	0.132088	0.00114228	0.00423703	-0.0277163	0.494146	0.86848	0.13022	0.00137708	0.00496388																			-0.0174458	0.691321	0.938696	-0.138934	0.0155477	0.357303	0.092179	0.164688	0.729969				-0.0467107	0.601132	0.92203				AD-specific
seq.24905.22	Q8TE69	EOLA1	EOLA1	0.0149371	0.326541	0.80996	0.0719966	2.41371e-06	1.86666e-05	0.0198436	0.191398	0.66088	0.0733379	1.64629e-06	1.32084e-05																			0.015783	0.326912	0.789173	0.0194175	0.433002	0.903797	0.0212031	0.320164	0.822133				0.0166565	0.625739	0.930547				AD-specific
seq.24907.3	Q10713	PMPCA	PMPCA	-0.0316368	0.0225728	0.316049	-0.0346157	0.0127472	0.0331537	-0.0341574	0.0139134	0.21751	-0.0369545	0.00792019	0.0222003																			-0.0325202	0.0337581	0.413324	-0.0184008	0.392741	0.884972	-0.0491896	0.0228437	0.458448				-0.040255	0.199321	0.764032				AD-specific
seq.25879.6	Q92993	KAT5	KAT5	-0.0204777	0.518303	0.904651	-0.107752	0.000691771	0.00276291	-0.0278224	0.380127	0.812781	-0.109627	0.000573674	0.00230006																			0.000601241	0.986405	0.996611	0.0203319	0.665836	0.958688	-0.0306224	0.559527	0.913867				-0.124763	0.0689394	0.595942				AD-specific
seq.25886.11	O14678	ABCD4	ABCD4	-0.00696175	0.733987	0.964868	0.0525773	0.0104032	0.0280347	-0.00326457	0.873556	0.975303	0.0523456	0.0109612	0.0290432																			-0.0093009	0.683197	0.934778	0.0240002	0.450057	0.908451	-0.0413315	0.223308	0.769784				0.0216151	0.616255	0.926754				AD-specific
seq.25889.108	O14862	AIM2	AIM2	-0.00193979	0.885425	0.985506	0.0662148	8.45373e-07	7.34909e-06	0.00254535	0.849632	0.969821	0.0663873	8.4327e-07	7.29599e-06																			0.00137168	0.925454	0.983628	0.0133479	0.48905	0.917897	-0.00621855	0.779227	0.965172				0.0163522	0.582264	0.917321				AD-specific
seq.25898.4	Q9BWS9	CHID1	CHID1	0.0107971	0.517136	0.904088	0.0447251	0.00743452	0.0211896	0.013718	0.410841	0.824819	0.0456091	0.00645484	0.0186453																			-0.00751724	0.682641	0.93453	0.000238039	0.992808	0.999365	-0.00514727	0.840248	0.973528				0.0750363	0.0716495	0.606053				AD-specific
seq.2590.69	Q01973	ROR1	ROR1_1	-0.000446679	0.982112	0.999074	0.115162	7.30166e-09	1.03086e-07	0.00730177	0.712702	0.944693	0.115654	6.86186e-09	9.65032e-08																			-0.00427984	0.848402	0.96872	-0.0286019	0.338566	0.860927	0.0178783	0.576378	0.923037				0.0588985	0.167258	0.737968				AD-specific
seq.25906.5	P68104	EEF1A1	EEF1A1_3	0.00534596	0.561526	0.922788	0.0238236	0.0098956	0.0269393	0.0070476	0.444609	0.846128	0.0243204	0.0086284	0.0237828																			-0.0123004	0.226349	0.714668	-0.0150646	0.266202	0.832413	-0.00755034	0.620178	0.935016				0.0736665	0.000431756	0.0469454				AD-specific
seq.25910.1	Q9Y6R7	FCGBP	FCGBP	0.0102524	0.39191	0.847221	-0.0319957	0.00765134	0.0217274	0.00808894	0.499841	0.870492	-0.0314362	0.00894957	0.0245206																			0.0185799	0.160227	0.650282	0.0378989	0.037533	0.485585	-0.00130741	0.946175	0.991408				-0.029841	0.275959	0.815205				AD-specific
seq.25912.131	P62942	FKBP1A	FKBP1A	0.0184354	0.451326	0.870271	0.130692	9.36995e-08	1.02647e-06	0.0271046	0.266305	0.729885	0.132477	6.67653e-08	7.50912e-07																			0.0220385	0.401171	0.832969	0.0151046	0.649405	0.957714	0.0327748	0.384598	0.85006				0.0619667	0.268919	0.811487				AD-specific
seq.25921.3	P05111	INHA	INHA_2	-0.0052713	0.750056	0.966738	0.0892131	7.37814e-08	8.28193e-07	0.000590493	0.971425	0.993132	0.0892522	7.81952e-08	8.61539e-07																			0.00536649	0.758632	0.952627	0.00400708	0.867994	0.987784	0.00969257	0.708874	0.954169				-0.00176437	0.963881	0.99458				AD-specific
seq.25922.7	O75197	LRP5	LRP5	0.00693544	0.571045	0.925547	-0.0377631	0.0020415	0.00701524	0.00440094	0.719365	0.946466	-0.0374647	0.00227152	0.00765049																			0.00836944	0.526177	0.883834	0.00265203	0.871144	0.987784	0.00535308	0.795069	0.966266				-0.0111741	0.701344	0.942459				AD-specific
seq.25956.9	Q13905	RAPGEF1	RAPGEF1	-0.0129044	0.406141	0.855093	-0.109839	1.34275e-12	5.02197e-11	-0.0206132	0.180928	0.650728	-0.111275	7.75001e-13	2.89532e-11																			-0.0234837	0.162514	0.655545	-0.0296803	0.170136	0.749361	-0.0228944	0.375333	0.844534				-0.0148631	0.669153	0.93989				AD-specific
seq.25960.15	P13797	PLS3	PLS3	-0.0256412	0.558839	0.922459	-0.219767	5.48858e-07	4.97936e-06	-0.0405479	0.353865	0.801339	-0.222499	4.21936e-07	3.90077e-06																			-0.0490779	0.299134	0.772029	-0.0785728	0.233952	0.811203	-0.0448446	0.505294	0.896946				-0.0227628	0.820361	0.970026				AD-specific
seq.25963.2	Q9HAV4	XPO5	XPO5	-0.0813323	0.0131327	0.24265	-0.108701	0.000944413	0.00359835	-0.0890217	0.00663592	0.142184	-0.114705	0.000491069	0.00201093																			-0.0842584	0.016366	0.317936	-0.108896	0.022913	0.41406	-0.0649782	0.208349	0.760786				-0.109497	0.163319	0.732361				AD-specific
seq.2602.2	O15123	ANGPT2	ANGPT2_2	0.0642472	0.0446814	0.429329	-0.1606	5.23813e-07	4.78193e-06	0.0534489	0.0940082	0.51122	-0.156903	9.94469e-07	8.44371e-06																			0.0509847	0.136367	0.615759	0.0743975	0.0870411	0.636641	0.0179259	0.736778	0.95973				0.050998	0.495268	0.880618				AD-specific
seq.4900.8	P01024	C3	C3_5	-0.00763257	0.628996	0.944088	0.0764059	1.33888e-06	1.10953e-05	-0.00252503	0.872699	0.9751	0.0762357	1.49928e-06	1.21764e-05																			0.00287091	0.870046	0.973828	0.0056047	0.818378	0.983009	0.00517725	0.838104	0.973528				-0.0179074	0.606445	0.924064				AD-specific
seq.2605.49	P28908	TNFRSF8	TNFRSF8	0.00206769	0.924185	0.992276	-0.126362	6.07908e-09	8.7522e-08	-0.00665139	0.758428	0.956736	-0.126822	5.86095e-09	8.38978e-08																			-0.0218287	0.361735	0.8091	-0.0297207	0.356244	0.871762	-0.0198709	0.575607	0.92282				0.0396437	0.404111	0.857794				AD-specific
seq.2611.72	Q06418	TYRO3	TYRO3_2	-0.00565224	0.735233	0.964868	-0.131373	3.068e-15	2.42939e-13	-0.0148989	0.367586	0.807	-0.13242	2.18232e-15	1.6735e-13																			-0.00975515	0.579451	0.904748	0.000475763	0.984091	0.99772	-0.0267986	0.298729	0.810855				-0.037005	0.343173	0.839594				AD-specific
seq.2612.5	P55010	EIF5	EIF5	0.00151732	0.945444	0.993016	0.0792825	0.000363899	0.00157298	0.00683993	0.757662	0.956101	0.079743	0.000347714	0.00148918																			0.00671308	0.762259	0.952627	0.0206348	0.468993	0.913742	-0.00593525	0.866156	0.976824				0.00227889	0.969746	0.99458				AD-specific
seq.2614.28	P52798	EFNA4	EFNA4_2	0.00106835	0.932622	0.992452	0.0307087	0.0152218	0.0382646	0.00318702	0.801133	0.962934	0.0309279	0.0147642	0.037204																			0.00374676	0.786403	0.956164	-0.00906136	0.595552	0.944936	0.0202658	0.346463	0.838416				0.00135266	0.962915	0.99458				AD-specific
seq.2616.23	P04626	ERBB2	ERBB2	-0.000206678	0.990485	0.999467	0.0497399	0.00411195	0.0127742	0.00325334	0.851224	0.969821	0.0499657	0.00404121	0.0126136																			-0.00156086	0.930765	0.983691	-0.0240644	0.36349	0.875959	0.00900188	0.715984	0.955622				0.0176738	0.693833	0.941246				AD-specific
seq.25880.14	P09917	ALOX5	ALOX5	0.00794762	0.665711	0.948744	-0.0509329	0.00587942	0.0174104	0.00445434	0.808859	0.962934	-0.0506218	0.00632406	0.0182966																			0.000430767	0.983586	0.996441	0.00550325	0.848114	0.987784	0.0122927	0.709111	0.954169				0.012545	0.757374	0.954255				AD-specific
seq.2585.2	P01236	PRL	PRL_2	-0.0672762	0.0651395	0.497387	0.194801	9.36471e-08	1.02647e-06	-0.0544752	0.133983	0.581775	0.191131	1.71117e-07	1.73378e-06																			-0.085755	0.0351685	0.421385	-0.061789	0.238653	0.812868	-0.0949639	0.114917	0.690737				0.0521437	0.518708	0.890509				AD-specific
seq.25444.29	Q14642	INPP5A	INPP5A	-0.0128428	0.745121	0.966084	0.110175	0.00539111	0.0161623	-0.00548619	0.889646	0.976653	0.109805	0.00566574	0.0167376																			0.0301559	0.484056	0.866211	-0.0566458	0.308697	0.84842	0.0998003	0.124934	0.703701				-0.105048	0.218081	0.776232				AD-specific
seq.2580.83	P05164	MPO	MPO	0.0224301	0.433762	0.86366	0.0774248	0.00704139	0.0202194	0.0277764	0.332819	0.783994	0.0793098	0.00588653	0.01725																			0.064877	0.0426355	0.449232	0.0106953	0.811908	0.981805	0.121588	0.007237	0.259823				-0.101185	0.109085	0.656711				AD-specific
seq.25451.39	P46937	YAP1	YAP1	0.0115347	0.645741	0.946411	0.0736794	0.00336815	0.0107571	0.0166852	0.506398	0.871745	0.0748332	0.00297446	0.00965209																			0.00152519	0.953387	0.988672	0.0218075	0.520801	0.924319	-0.0214405	0.589966	0.927552				0.0754396	0.227245	0.786915				AD-specific
seq.25453.57	Q9BZX4	ROPN1B	ROPN1B	-0.019766	0.297713	0.793864	-0.0691223	0.000292339	0.00130656	-0.024722	0.192682	0.662982	-0.0708743	0.000211475	0.000965287																			-0.0176651	0.378725	0.818434	-0.0154957	0.604515	0.94942	-0.0251179	0.359567	0.842006				-0.0190441	0.692394	0.941246				AD-specific
seq.25454.38	P55345	PRMT2	PRMT2	-0.0316194	0.165832	0.670606	-0.142539	4.16123e-10	7.79295e-09	-0.041307	0.0685747	0.455809	-0.145314	2.05205e-10	4.06227e-09																			-0.0322137	0.184795	0.675948	-0.0214463	0.521493	0.924319	-0.0538644	0.126062	0.703701				-0.0595872	0.279725	0.817382				AD-specific
seq.25456.73	P62195	PSMC5	PSMC5	-0.00419866	0.782762	0.971113	0.0533864	0.000466729	0.00194849	-0.00060341	0.968389	0.992256	0.0533454	0.000487087	0.00199686																			-0.00825879	0.603017	0.909551	-0.00281824	0.900911	0.987784	-0.00913927	0.682791	0.948582				0.0341188	0.357605	0.841915				AD-specific
seq.25459.3	A1Z1Q3	MACROD2	MACROD2	-0.0484852	0.0257087	0.336244	0.0751096	0.000572688	0.00233466	-0.0435557	0.0451221	0.378898	0.0721082	0.000962504	0.00361249																			-0.0118852	0.606381	0.911056	0.0231032	0.443089	0.907922	-0.0565248	0.104099	0.674508				-0.14986	0.00653602	0.260191				AD-specific
seq.25461.3	P10523	SAG	SAG	-0.00821383	0.603999	0.932874	0.0402409	0.011249	0.0298538	-0.00549939	0.728709	0.951057	0.0398641	0.0122508	0.0318398																			-0.00758011	0.670533	0.929509	-0.00367451	0.869767	0.987784	-0.00677188	0.808186	0.96852				0.000675942	0.984473	0.995401				AD-specific
seq.25468.5	P48436	SOX9	SOX9	0.0124765	0.24816	0.758447	0.0281706	0.00927467	0.0254294	0.0144652	0.181061	0.650728	0.0291626	0.0072012	0.0204605																			0.0131649	0.25789	0.733591	0.0181582	0.236248	0.812749	0.0104045	0.555353	0.911078				0.0237588	0.345553	0.839594				AD-specific
seq.25479.8	Q9Y608	LRRFIP2	LRRFIP2	0.0293259	0.487836	0.889672	0.108784	0.010245	0.027735	0.0367802	0.384741	0.81456	0.111263	0.00879797	0.0241588																			0.070529	0.122224	0.603055	-0.0010023	0.986578	0.998346	0.123083	0.0701813	0.618972				-0.0492464	0.598203	0.921748				AD-specific
seq.25480.21	Q9BSL1	UBAC1	UBAC1	0.0441495	0.132401	0.633732	-0.117365	6.58965e-05	0.000353242	0.0364351	0.213934	0.683555	-0.1149	9.67132e-05	0.000482048																			0.0477698	0.121244	0.603055	0.0828852	0.0427794	0.494909	0.00971606	0.837111	0.973528				-0.00332734	0.963095	0.99458				AD-specific
seq.25484.120	A6NKF2	ARID3C	ARID3C	0.0344374	0.295519	0.790333	0.105108	0.00144093	0.0052147	0.0416674	0.205732	0.676558	0.107916	0.00109732	0.00406612																			0.0610813	0.0963631	0.576635	0.046362	0.376981	0.881342	0.0850995	0.0996041	0.663455				-0.0154151	0.830753	0.970409				AD-specific
seq.25486.38	Q96DV4	MRPL38	MRPL38	-0.0500879	0.00431693	0.11395	0.0681397	0.00010834	0.000542446	-0.0457082	0.009163	0.172201	0.0650388	0.000222849	0.0010115																			-0.0404562	0.0311409	0.409131	-0.0366974	0.195704	0.774418	-0.0401701	0.117981	0.694088				-0.0649945	0.127434	0.689068				AD-specific
seq.25491.54	Q9C0E8	LNPK	LNPK	0.00295192	0.80716	0.973495	0.0307655	0.0113736	0.0301077	0.0050705	0.675375	0.932924	0.0311147	0.0106724	0.0283961																			0.00465037	0.733946	0.946671	-0.00461124	0.804456	0.980175	0.0184803	0.350488	0.840374				0.00952541	0.712825	0.945388				AD-specific
seq.25492.7	O60784	TOM1	TOM1	-0.0176683	0.276097	0.777189	-0.0433203	0.00786791	0.0222334	-0.0207473	0.201393	0.670668	-0.0447629	0.00614661	0.0178826																			-0.0242867	0.161515	0.652962	-0.0195668	0.455402	0.908644	-0.0317078	0.185533	0.735025				0.0290265	0.460402	0.874812				AD-specific
seq.25493.11	A6H8Z2	FAM221B	FAM221B	-0.0421655	0.00476898	0.124079	0.103061	4.68429e-12	1.42783e-10	-0.0352826	0.0173531	0.246113	0.100639	1.53179e-11	3.9793e-10																			-0.0258789	0.0876963	0.558451	-0.0441699	0.029085	0.446072	-0.000232183	0.99176	0.998752				-0.0528277	0.156032	0.723658				AD-specific
seq.25497.35	Q9UDX3	SEC14L4	SEC14L4	-0.0530318	0.022479	0.316049	-0.126873	4.89603e-08	5.71596e-07	-0.0616812	0.00768924	0.157662	-0.130975	1.85265e-08	2.35953e-07																			-0.0448236	0.070233	0.524229	-0.0378819	0.246985	0.81873	-0.06353	0.0868935	0.647019				-0.129976	0.0165253	0.365918				AD-specific
seq.2571.12	P17936	IGFBP3	IGFBP3	0.00365894	0.839526	0.97787	0.0534402	0.00316524	0.0102438	0.0072806	0.687177	0.936212	0.0539321	0.00296784	0.00963919																			-0.00895499	0.654725	0.926173	-0.0142433	0.587616	0.941019	-0.00275406	0.927613	0.988732				0.063645	0.118067	0.667177				AD-specific
seq.2575.5	P41159	LEP	LEP_1	-0.0433129	0.424214	0.861667	-0.235938	1.37058e-05	8.55588e-05	-0.0593881	0.272425	0.737501	-0.239941	1.02314e-05	6.51533e-05																			-0.0162763	0.787225	0.956254	0.112599	0.171881	0.751092	-0.172823	0.0451657	0.557017				-0.228293	0.0574404	0.556082				AD-specific
seq.2578.67	P13500	CCL2	CCL2	0.0337406	0.160268	0.664882	0.18636	7.83846e-15	5.33674e-13	0.0461471	0.0522324	0.413152	0.189409	3.18742e-15	2.23273e-13																			0.0129522	0.591279	0.908357	-0.0114953	0.690075	0.960776	0.0691009	0.0726756	0.622075				0.139435	0.0243396	0.422176				AD-specific
seq.2579.17	P14780	MMP9	MMP9	0.052996	0.225462	0.740195	-0.225085	2.65482e-07	2.59255e-06	0.038088	0.382198	0.813378	-0.222518	3.84721e-07	3.59781e-06																			0.0471471	0.33325	0.792037	0.0373106	0.56878	0.938491	0.0431125	0.551737	0.911078				-0.0210226	0.823677	0.970409				AD-specific
seq.2617.56	P21860	ERBB3	ERBB3	-0.00038904	0.978296	0.998889	-0.0510242	0.000365078	0.00157558	-0.00391883	0.784031	0.962343	-0.0512952	0.000351863	0.00150518																			-0.0121414	0.454498	0.859443	-0.00546234	0.806198	0.980175	-0.0227808	0.319671	0.821448				0.0257213	0.396797	0.854871				AD-specific
seq.2618.10	Q15303	ERBB4	ERBB4	-0.00567307	0.637851	0.946301	0.0402768	0.000863192	0.00333423	-0.00291264	0.809084	0.962934	0.0400745	0.000945014	0.00355937																			-0.00528418	0.68912	0.936961	0.026823	0.156701	0.73171	-0.0213537	0.275542	0.794548				0.00147908	0.95736	0.9935				AD-specific
seq.2625.53	P07900	HSP90AA1	HSP90AA1	0.018136	0.329354	0.810744	0.0512066	0.00600047	0.0176834	0.0216645	0.24433	0.710557	0.0526668	0.00480516	0.0145553																			0.0289666	0.134772	0.614474	0.0364388	0.163859	0.740143	0.0213541	0.455208	0.882577				0.00392502	0.928303	0.988449				AD-specific
seq.2631.50	Q08334	IL10RB	IL10RB	-0.018627	0.226469	0.741049	-0.109673	9.98908e-13	3.85029e-11	-0.0263582	0.0843547	0.490508	-0.111515	4.66493e-13	1.87757e-11																			-0.0202994	0.224732	0.714668	-0.013181	0.547149	0.933013	-0.0297196	0.232946	0.774981				-0.0546697	0.113158	0.661072				AD-specific
seq.2714.78	Q12904	AIMP1	AIMP1	0.0274445	0.112992	0.601734	0.0790247	5.21899e-06	3.69848e-05	0.0328794	0.0570809	0.423456	0.0812405	2.9393e-06	2.19169e-05																			0.0266814	0.122598	0.603055	0.036205	0.114113	0.671341	0.021302	0.409862	0.865976				0.0538307	0.235063	0.789607				AD-specific
seq.2715.25	P19235	EPOR	EPOR_2	-0.0224435	0.0410654	0.41289	0.0338959	0.00211141	0.00722142	-0.0200958	0.0676274	0.455025	0.0324288	0.00333556	0.0106112																			-0.024921	0.033028	0.411709	-0.0137572	0.39109	0.883229	-0.0285849	0.082897	0.637703				-0.00297091	0.913771	0.985732				AD-specific
seq.2719.3	Q99062	CSF3R	CSF3R	-0.0269858	0.0450839	0.429329	-0.0322944	0.0169985	0.0420776	-0.0293379	0.0295769	0.315935	-0.0343246	0.0113223	0.0298094																			-0.0341502	0.0199446	0.344012	-0.0402263	0.0353889	0.474611	-0.021622	0.343713	0.835709				-0.0127157	0.684153	0.94038				AD-specific
seq.2723.9	Q9NZH6	IL37	IL37	-0.042954	0.194167	0.711523	-0.231604	2.29553e-12	7.63606e-11	-0.0587241	0.0735135	0.468954	-0.235559	1.07052e-12	3.85089e-11																			-0.0572984	0.104341	0.585211	-0.0757821	0.102919	0.662107	-0.0578909	0.271965	0.794247				-0.0903787	0.23699	0.789607				AD-specific
seq.2728.62	P24821	TNC	TNC_1	0.00909846	0.636864	0.946211	0.103369	8.33954e-08	9.27535e-07	0.016103	0.401681	0.822433	0.104457	6.54877e-08	7.41956e-07																			0.000971403	0.963411	0.991599	0.00386279	0.89117	0.987784	0.00583556	0.853437	0.975835				0.0634503	0.142701	0.707913				AD-specific
seq.2737.22	P48745	CCN3	CCN3	-0.0174106	0.236614	0.750784	-0.0869955	3.1497e-09	4.80032e-08	-0.0234176	0.109604	0.536119	-0.0885895	1.75002e-09	2.76548e-08																			-0.0276826	0.0803442	0.545487	-0.0170874	0.415452	0.901036	-0.0419894	0.0760103	0.626733				-0.0154625	0.649951	0.935459				AD-specific
seq.2744.57	P01857	IGHG1	IGHG1	0.00583618	0.626159	0.942852	0.0376561	0.00165273	0.00585609	0.00841275	0.482704	0.862944	0.0382232	0.00144194	0.00517208																			0.0117237	0.381064	0.820298	0.00879671	0.64131	0.95619	0.00499755	0.789384	0.965172				0.00303188	0.910972	0.985732				AD-specific
seq.2746.56	Q9HC73	CRLF2	CRLF2_2	-0.0148795	0.283732	0.782949	-0.0659043	2.22931e-06	1.74254e-05	-0.0193082	0.163179	0.626322	-0.0671917	1.48073e-06	1.20392e-05																			-0.0170974	0.265346	0.740415	-0.0179672	0.385907	0.883229	-0.0168974	0.455708	0.882577				-0.0324913	0.296703	0.824634				AD-specific
seq.2748.3	P08476	INHBA	INHBA_4	0.00821623	0.788219	0.971484	-0.12246	6.31855e-05	0.000340715	-0.000212621	0.994449	0.998101	-0.122474	6.58749e-05	0.000345748																			0.0127566	0.699562	0.940056	0.0326084	0.465338	0.913742	-0.021724	0.654989	0.942824				-0.0661876	0.351701	0.839594				AD-specific
seq.2750.3	P02647	APOA1	APOA1	0.0128443	0.454029	0.870415	0.075795	9.87696e-06	6.47647e-05	0.0180165	0.292773	0.751991	0.0770091	7.45335e-06	4.96322e-05																			0.00945825	0.593537	0.908357	-0.0119735	0.609706	0.949848	0.0388083	0.14207	0.729023				0.0633082	0.185891	0.753935				AD-specific
seq.2752.62	P43026	GDF5	GDF5	-0.0282532	0.170256	0.677756	0.101774	8.54105e-07	7.41616e-06	-0.021382	0.298122	0.757177	0.100292	1.2994e-06	1.08061e-05																			-0.0304898	0.160635	0.650869	-0.0298394	0.303421	0.846203	-0.0203008	0.529923	0.906176				0.0496328	0.352459	0.839594				AD-specific
seq.2753.2	P02745	C1QA	C1QA	0.0113835	0.549175	0.917412	0.0439817	0.0206579	0.049423	0.0144149	0.448746	0.847835	0.0449549	0.0182885	0.044381																			0.0195356	0.370952	0.814394	0.0241429	0.418421	0.901036	0.0241576	0.442081	0.879144				-0.00500044	0.898948	0.983988				AD-specific
seq.2754.50	P01024	C3	C3_2	-0.0215223	0.431576	0.862862	0.0790325	0.00395389	0.0123305	-0.016301	0.551672	0.896249	0.0779338	0.00458227	0.0139966																			0.00889717	0.753799	0.951345	0.00907011	0.806462	0.980175	0.0150844	0.728256	0.956803				-0.107152	0.123453	0.679919				AD-specific
seq.2761.49	O76093	FGF18	FGF18	0.0140651	0.177535	0.690326	0.0398208	0.000140222	0.000681468	0.0168932	0.105137	0.527823	0.0409953	9.1648e-05	0.000459731																			0.00682048	0.547014	0.890816	0.00372219	0.825754	0.984728	0.0110684	0.460117	0.884035				0.0453855	0.0736701	0.606624				AD-specific
seq.2770.51	P22362	CCL1	CCL1_2	-0.0398147	0.21527	0.73292	-0.249263	7.06482e-15	4.8554e-13	-0.0567877	0.0740428	0.471093	-0.253095	3.08682e-15	2.20465e-13																			-0.0526509	0.120136	0.603055	-0.0580004	0.189624	0.767803	-0.064386	0.207589	0.759322				-0.0860398	0.246359	0.79853				AD-specific
seq.2774.10	Q14005	IL16	IL16	0.00639235	0.823873	0.975585	-0.164805	9.25226e-09	1.27657e-07	-0.00499386	0.861358	0.971851	-0.165151	9.41109e-09	1.28149e-07																			0.00504176	0.864101	0.972677	-0.00673546	0.849502	0.987784	0.00151755	0.974055	0.996198				-0.0583023	0.407788	0.859091				AD-specific
seq.2778.10	Q9GZX6	IL22	IL22_2	-0.0219987	0.338627	0.81519	0.0866098	0.00016494	0.000785351	-0.0163359	0.477096	0.859457	0.0855252	0.000205767	0.000943965																			-0.0182662	0.453146	0.858562	0.0176429	0.619403	0.955336	-0.051146	0.14562	0.729969				-0.00431711	0.936171	0.990729				AD-specific
seq.2783.18	P16619	CCL3L1	CCL3L1	-0.0347461	0.113061	0.601734	-0.153499	2.42266e-12	8.01005e-11	-0.0452522	0.0374629	0.348921	-0.15656	9.68815e-13	3.54664e-11																			-0.0348534	0.141658	0.62205	-0.0286387	0.352739	0.868437	-0.0479638	0.173783	0.729969				-0.0921553	0.0618267	0.57101				AD-specific
seq.2785.15	P80075	CCL8	CCL8_2	-0.0130432	0.191736	0.706523	0.0358655	0.000342252	0.00149389	-0.0106754	0.285216	0.746229	0.035141	0.000463567	0.00191445																			-0.00687828	0.513696	0.878617	0.00190299	0.886392	0.987784	-0.0125717	0.449084	0.880765				-0.025961	0.298658	0.825471				AD-specific
seq.2711.6	P26992	CNTFR	CNTFR_2	0.00030883	0.987535	0.999467	-0.0578059	0.00352184	0.011194	-0.00358014	0.856377	0.970322	-0.0580472	0.00346639	0.0109976																			-0.00728296	0.735536	0.947537	-0.00990107	0.730737	0.970088	-0.00445958	0.890652	0.982793				0.0111999	0.804992	0.965561				AD-specific
seq.2708.54	Q9UNG2	TNFSF18	TNFSF18	-0.0195402	0.137665	0.636756	-0.0878203	2.50693e-11	6.38566e-10	-0.025466	0.0513123	0.40722	-0.0895209	1.12111e-11	3.0475e-10																			-0.0234247	0.101395	0.582543	-0.0223748	0.235926	0.812749	-0.031098	0.155002	0.729969				-0.0373869	0.201279	0.764989				AD-specific
seq.2704.74	O14836	TNFRSF13B	TNFRSF13B	-0.023742	0.152835	0.658844	-0.0984156	3.25362e-09	4.94835e-08	-0.0305753	0.0642454	0.446508	-0.100514	1.61347e-09	2.57203e-08																			-0.0331549	0.0608242	0.500915	-0.0318344	0.18794	0.767109	-0.0387375	0.134522	0.71627				-0.0255579	0.516535	0.890509				AD-specific
seq.2654.19	P19438	TNFRSF1A	TNFRSF1A	0.0100147	0.658243	0.947972	-0.0604785	0.00766155	0.0217374	0.00588043	0.795288	0.962794	-0.0600717	0.00824428	0.0229148																			0.0115276	0.633557	0.920882	0.00150157	0.96048	0.995741	0.0196505	0.598898	0.929677				-0.0172473	0.746976	0.952049				AD-specific
seq.2632.5	P42701	IL12RB1	IL12RB1_2	0.013682	0.324173	0.809615	-0.0376873	0.00684169	0.0197315	0.0110404	0.426878	0.833951	-0.036889	0.0082859	0.0230041																			0.00419917	0.789143	0.957035	0.0131528	0.548603	0.933125	-0.0164704	0.457189	0.883685				0.0363057	0.209185	0.776084				AD-specific
seq.2635.61	Q6UX15	LAYN	LAYN	-0.0155893	0.356759	0.827461	-0.110682	5.4752e-11	1.27843e-09	-0.0232246	0.1669	0.632194	-0.112269	3.21266e-11	7.59877e-10																			-0.0283681	0.119702	0.603055	-0.0477129	0.0538612	0.537585	-0.0137937	0.608028	0.932662				-0.0117622	0.75658	0.954255				AD-specific
seq.2636.10	P36941	LTBR	LTBR	-0.042789	0.312633	0.803646	-0.339178	9.44659e-16	8.82287e-14	-0.06581	0.116226	0.548742	-0.343613	4.59354e-16	4.34597e-14																			-0.0576019	0.192934	0.684819	-0.0673043	0.247875	0.81873	-0.0755985	0.251859	0.782368				-0.119749	0.224329	0.783431				AD-specific
seq.2640.3	Q04912	MST1R	MST1R	-0.00388302	0.84646	0.979504	-0.134775	1.70342e-11	4.52897e-10	-0.0132412	0.506044	0.871745	-0.135695	1.39914e-11	3.67968e-10																			-0.011575	0.600285	0.908357	-0.0530024	0.0682195	0.589536	0.00871431	0.789493	0.965172				-0.0237821	0.5844	0.917321				AD-specific
seq.2642.4	P68402	PAFAH1B2	PAFAH1B2	0.03501	0.0562026	0.458495	0.128248	2.75946e-12	8.97439e-11	0.0436414	0.0163978	0.239671	0.131152	9.48981e-13	3.5093e-11																			0.0401944	0.0353667	0.422556	0.0356538	0.144785	0.719352	0.0611552	0.0295148	0.493079				0.0561179	0.210723	0.776232				AD-specific
seq.2643.57	P22223	CDH3	CDH3	0.0108262	0.443503	0.866762	-0.0346404	0.014456	0.036643	0.00846733	0.549506	0.894959	-0.0340502	0.016486	0.0407258																			0.00654738	0.672695	0.931493	0.00904394	0.671064	0.958688	0.00191615	0.931561	0.990574				0.0157753	0.629328	0.931908				AD-specific
seq.2647.66	P50395	GDI2	GDI2	0.0448116	0.0133282	0.24327	-0.0488419	0.0071516	0.0204938	0.0417278	0.0213234	0.2788	-0.0460295	0.0113532	0.0298802																			0.0399837	0.039516	0.440463	0.0654011	0.00979661	0.281162	0.0133061	0.652575	0.942824				0.0506042	0.24382	0.795803				AD-specific
seq.2649.77	P32942	ICAM3	ICAM3	-0.00948832	0.641171	0.946411	-0.106046	1.8888e-07	1.92986e-06	-0.0167411	0.409333	0.824754	-0.107185	1.49512e-07	1.54277e-06																			-0.0192226	0.403796	0.834512	-0.0298908	0.338315	0.860927	-0.0130409	0.700264	0.952976				-0.0166081	0.695428	0.941353				AD-specific
seq.2658.27	Q16288	NTRK3	NTRK3	0.0143731	0.516432	0.903659	-0.131546	2.75079e-09	4.25467e-08	0.00534537	0.808396	0.962934	-0.131176	3.33855e-09	5.04592e-08																			-0.00799903	0.737349	0.947537	-0.00538899	0.862832	0.987784	-0.0119262	0.74599	0.961102				0.0453909	0.370125	0.845854				AD-specific
seq.2697.7	P02776	PF4	PF4	0.0106821	0.857173	0.979504	-0.333314	1.93502e-08	2.4818e-07	-0.0117016	0.843052	0.968721	-0.334103	1.94164e-08	2.45998e-07																			0.00948581	0.881497	0.976106	0.0293563	0.714152	0.967635	-0.0354517	0.719204	0.956046				-0.107073	0.446466	0.87228				AD-specific
seq.2668.70	P07384	CAPN1	CAPN1	0.0355989	0.0764008	0.533416	-0.0977217	1.17276e-06	9.88835e-06	0.0291837	0.145336	0.601501	-0.0957547	2.00176e-06	1.57823e-05																			0.0419946	0.0524604	0.483627	0.0339928	0.25253	0.819462	0.03661	0.237585	0.776443				-0.0146836	0.755959	0.954255				AD-specific
seq.2670.67	P06732	CKM	CKM	0.0288531	0.336987	0.81519	-0.077267	0.0101341	0.0274755	0.023846	0.427953	0.834716	-0.0756876	0.0119703	0.0312111																			0.0202495	0.552105	0.893531	-0.00119269	0.980803	0.9976	0.0431935	0.349092	0.83994				0.0369733	0.565855	0.9105				AD-specific
seq.2677.1	P00533	EGFR	EGFR_2	0.00862752	0.387407	0.845311	-0.0305043	0.00227355	0.00770363	0.00664238	0.505954	0.871745	-0.0300637	0.00269073	0.00884167																			0.00534362	0.626364	0.918738	0.00733739	0.614475	0.953157	0.00282233	0.861413	0.976584				0.0170418	0.452986	0.87228				AD-specific
seq.2682.68	P10809	HSPD1	HSPD1	0.011496	0.735817	0.964868	-0.08268	0.0154864	0.0387825	0.00598373	0.860765	0.971851	-0.0822767	0.016258	0.0402993																			0.0329573	0.367454	0.813444	-0.00250093	0.959269	0.995741	0.0420039	0.431363	0.877053				-0.064876	0.421803	0.863313				AD-specific
seq.2683.1	P01024	C3	C3_1	-0.0329709	0.439867	0.866418	0.289195	1.14081e-11	3.12437e-10	-0.0136575	0.747227	0.954251	0.288275	1.48168e-11	3.86884e-10																			0.0110158	0.807139	0.958974	-0.0688418	0.278806	0.837704	0.10738	0.0941774	0.662069				-0.0948916	0.35053	0.839594				AD-specific
seq.2687.2	Q16674	MIA	MIA	0.0256798	0.137508	0.636756	0.0603209	0.000498981	0.00206656	0.0298669	0.0840595	0.490508	0.0623395	0.000329598	0.00142327																			0.0264641	0.171508	0.665651	0.047012	0.0826922	0.625555	0.00965461	0.728274	0.956803				0.0381691	0.314884	0.82616				AD-specific
seq.2693.20	P13725	OSM	OSM_2	-0.0511803	0.135838	0.635703	-0.251896	1.85041e-13	8.53179e-12	-0.0683653	0.0443459	0.3769	-0.256504	7.41764e-14	3.6025e-12																			-0.0617135	0.0900475	0.561206	-0.058201	0.227505	0.805941	-0.0838893	0.121648	0.695175				-0.10544	0.183233	0.751817				AD-specific
seq.2695.25	P16284	PECAM1	PECAM1	-0.0250318	0.196817	0.713752	-0.133566	5.60863e-12	1.68144e-10	-0.0343253	0.0744923	0.471803	-0.135934	2.61562e-12	8.3092e-11																			-0.0373061	0.0752562	0.53881	-0.0404395	0.148816	0.720133	-0.0431005	0.165404	0.729969				-0.0072362	0.87132	0.975314				AD-specific
seq.25446.34	Q5TDH0	DDI2	DDI2	0.107158	0.0257837	0.33662	-0.242027	4.87348e-07	4.49979e-06	0.0913558	0.0566545	0.42223	-0.235869	9.80101e-07	8.33143e-06																			0.0878468	0.0683693	0.519906	0.141197	0.0230388	0.41406	0.0306434	0.682834	0.948582				0.0629884	0.607774	0.92435				AD-specific
seq.25437.18	Q8IV38	ANKMY2	ANKMY2	-0.0171132	0.252577	0.761303	0.0408149	0.00650871	0.018921	-0.0143601	0.337551	0.785716	0.039815	0.00809709	0.0225832																			-0.0103446	0.526874	0.883834	8.18294e-05	0.997199	0.999667	-0.0102353	0.63401	0.938339				-0.0271095	0.441354	0.869489				AD-specific
seq.24908.19	P49418	AMPH	AMPH	-0.000234736	0.986642	0.999467	0.0389454	0.00561552	0.016743	0.00239958	0.864221	0.972377	0.0391083	0.00553618	0.0164148																			-0.00392355	0.802494	0.957706	0.0113885	0.573558	0.940505	-0.0316275	0.173258	0.729969				0.0255529	0.409685	0.860847				AD-specific
seq.24971.2	Q9Y2H2	INPP5F	INPP5F	-0.00944117	0.53606	0.911067	0.105272	4.58795e-12	1.41026e-10	-0.00218166	0.88544	0.976587	0.105121	5.57626e-12	1.66488e-10																			0.01164	0.451098	0.857133	0.0200438	0.315239	0.850561	0.00823437	0.727938	0.956803				-0.0404828	0.288536	0.819613				AD-specific
seq.24979.17	P55884	EIF3B	EIF3B	9.4879e-05	0.996895	0.999467	0.0980064	5.94227e-05	0.000321377	0.0066912	0.783516	0.962343	0.0984574	5.73093e-05	0.000306758																			0.0243294	0.340886	0.797993	0.0234513	0.502797	0.92311	0.0227337	0.542307	0.908835				-0.0383959	0.499237	0.881913				AD-specific
seq.24983.119	Q8IUD2	ERC1	ERC1	-0.022455	0.486031	0.888515	0.112492	0.000494396	0.00205107	-0.0149861	0.641959	0.925247	0.111482	0.000572724	0.00229752																			0.00326042	0.923455	0.983628	-0.0528966	0.224902	0.804233	0.0524052	0.312613	0.819462				-0.0561907	0.435268	0.869186				AD-specific
seq.2500.2	Q9Y264	ANGPT4	ANGPT4	0.016443	0.2482	0.758447	0.0676141	2.00522e-06	1.58783e-05	0.0213245	0.133394	0.581551	0.069124	1.24908e-06	1.04114e-05																			0.0148431	0.336554	0.795262	0.00378837	0.858554	0.987784	0.033001	0.140017	0.725759				0.0464554	0.163212	0.732361				AD-specific
seq.25036.10	P46060	RANGAP1	RANGAP1	0.0695545	0.0128798	0.239361	-0.108889	0.000102089	0.000514683	0.0625418	0.0252407	0.29515	-0.104673	0.000191202	0.000883744																			0.0581285	0.0557338	0.489271	0.105671	0.0103033	0.288692	0.00814705	0.856519	0.975835				0.0708419	0.281952	0.81749				AD-specific
seq.25039.10	Q9UH77	KLHL3	KLHL3	0.0317093	0.0053563	0.133176	0.0385046	0.000760821	0.00300248	0.0346108	0.00237271	0.0726268	0.0409788	0.000344011	0.00147461																			0.0283875	0.0171836	0.32307	0.00776328	0.640205	0.95619	0.052497	0.0022092	0.12526				0.0558645	0.0557045	0.547997				AD-specific
seq.25041.11	Q16877	PFKFB4	PFKFB4	-0.0208738	0.294588	0.790333	-0.114271	9.43895e-09	1.29497e-07	-0.0286838	0.147896	0.602313	-0.11621	5.69799e-09	8.20353e-08																			-0.0202363	0.348976	0.804067	-3.87799e-05	0.998975	0.999806	-0.0494137	0.108704	0.682677				-0.0727732	0.117999	0.667177				AD-specific
seq.25048.30	Q9UNF0	PACSIN2	PACSIN2	0.00269095	0.952806	0.99501	0.125508	0.00588153	0.0174104	0.0111499	0.806444	0.962934	0.126259	0.00571024	0.0168349																			0.0608683	0.215473	0.706874	-0.0363216	0.563475	0.936127	0.132785	0.0746141	0.62282				-0.126872	0.20333	0.765895				AD-specific
seq.25050.82	P29144	TPP2	TPP2	0.0119815	0.659873	0.947972	-0.12194	7.64289e-06	5.20378e-05	0.00382924	0.887949	0.976587	-0.121682	8.40742e-06	5.45595e-05																			0.0144539	0.630771	0.919144	0.0100125	0.812639	0.981902	0.00600293	0.887977	0.981625				-0.030921	0.616938	0.926754				AD-specific
seq.25051.104	Q9C0B1	FTO	FTO	0.0129168	0.642569	0.946411	-0.181065	7.03233e-11	1.60095e-09	0.000500679	0.985554	0.995638	-0.181031	7.92252e-11	1.72285e-09																			-0.0124409	0.658939	0.927429	0.00370329	0.91435	0.989459	-0.0397874	0.376054	0.844534				0.0153029	0.824473	0.970409				AD-specific
seq.25058.23	Q9BZ71	PITPNM3	PITPNM3	0.00302545	0.806017	0.973465	0.0420764	0.000663158	0.00265737	0.00584105	0.635403	0.924587	0.0424671	0.000608656	0.00242696																			-0.0116412	0.366161	0.811918	-0.0172262	0.257387	0.824998	0.00968493	0.661718	0.942824				0.0496785	0.0960612	0.648569				AD-specific
seq.25061.8	Q96JJ3	ELMO2	ELMO2	0.0310628	0.176999	0.689102	0.103731	6.67721e-06	4.59334e-05	0.0381849	0.0963461	0.514475	0.106305	4.09887e-06	2.92461e-05																			0.0600122	0.0182346	0.332386	0.0412057	0.236179	0.812749	0.0857741	0.0216577	0.445603				-0.0338734	0.49676	0.880618				AD-specific
seq.25065.22	Q13203	MYBPH	MYBPH	-0.0182017	0.151353	0.657607	-0.0581282	4.47087e-06	3.24939e-05	-0.0222135	0.0793037	0.482096	-0.0596248	2.63711e-06	2.00118e-05																			-0.0186336	0.189207	0.680591	0.00624589	0.732599	0.970097	-0.0415201	0.0577781	0.598739				-0.037346	0.174551	0.7436				AD-specific
seq.25068.131	P49448	GLUD2	GLUD2	-0.0363932	0.0141299	0.250453	-0.0716738	1.34594e-06	1.11296e-05	-0.041466	0.00505685	0.121984	-0.0745075	5.20544e-07	4.69909e-06																			-0.0337167	0.0413011	0.44707	-0.0139433	0.547331	0.933013	-0.0594457	0.0114765	0.332854				-0.0735218	0.0241729	0.421291				AD-specific
seq.25070.18	Q8TDZ2	MICAL1	MICAL1	-0.00365184	0.888909	0.985506	0.139451	9.59533e-08	1.04801e-06	0.00571676	0.826295	0.965495	0.139837	9.51378e-08	1.03439e-06																			0.0257052	0.364509	0.810824	0.0237804	0.539597	0.928343	0.0340389	0.41324	0.866159				-0.0508875	0.380567	0.848247				AD-specific
seq.25072.11	Q86WJ1	CHD1L	CHD1L	-0.000770666	0.969046	0.99762	0.0512566	0.0101592	0.0275334	0.0027253	0.890977	0.976983	0.0514436	0.0100771	0.0271091																			-0.00409207	0.852632	0.969258	-0.00590465	0.858817	0.987784	0.00656331	0.819441	0.970898				0.0355052	0.418024	0.863313				AD-specific
seq.25073.13	Q14139	UBE4A	UBE4A	0.0238307	0.483468	0.886158	0.14241	2.81467e-05	0.000164302	0.033533	0.323479	0.779686	0.144667	2.19106e-05	0.000129141																			0.0642793	0.0794101	0.542425	0.0754067	0.127104	0.69233	0.0656725	0.228035	0.772666				-0.0430537	0.604469	0.92203				AD-specific
seq.25074.119	Q6ZS86	GK5	GK5	-0.00997653	0.515005	0.903132	-0.0787596	2.56793e-07	2.52802e-06	-0.0153027	0.316371	0.775493	-0.0797818	1.91317e-07	1.90402e-06																			-0.0152041	0.366173	0.811918	-0.0335162	0.140939	0.713858	-0.00136003	0.95645	0.99552				-0.0358483	0.285203	0.817673				AD-specific
seq.25076.2	Q13228	SELENBP1	SELENBP1	0.0272801	0.271534	0.775024	0.174447	1.85888e-12	6.47939e-11	0.0390231	0.112744	0.542854	0.177052	9.65436e-13	3.54664e-11																			0.0283801	0.272892	0.7485	0.0448452	0.197921	0.778121	0.0225772	0.556527	0.911078				0.0361639	0.554638	0.905951				AD-specific
seq.25081.6	Q5W0V3	FAM160B1	FAM160B1	-0.0232421	0.570424	0.925547	0.118548	0.00387712	0.0121222	-0.0153692	0.707697	0.943849	0.117512	0.00429264	0.0133072																			0.00857837	0.843155	0.967152	-0.0420918	0.446751	0.907922	0.0541174	0.416993	0.867199				-0.06841	0.456874	0.873805				AD-specific
seq.24973.11	Q8N3F8	MICALL1	MICALL1	-0.0120964	0.331685	0.812211	0.0314947	0.0116467	0.0306968	-0.00999127	0.423247	0.832889	0.0308086	0.0138235	0.0352484																			-0.00526285	0.68646	0.936038	0.011589	0.495117	0.919196	-0.0152406	0.441376	0.878581				0.00367407	0.91171	0.985732				AD-specific
seq.24963.1	Q5W041	ARMC3	ARMC3	-0.00531683	0.719778	0.964868	0.0838825	1.58322e-08	2.06698e-07	0.000345823	0.981303	0.99511	0.0839061	1.70309e-08	2.17666e-07																			0.00327152	0.833563	0.965892	-0.00124471	0.953137	0.994731	0.0169819	0.453984	0.882175				0.0102751	0.785524	0.962748				AD-specific
seq.25433.25	Q8TEA1	NSUN6	NSUN6	-0.0593584	0.133622	0.634159	0.101552	0.0102339	0.0277152	-0.0530038	0.180858	0.650728	0.0981202	0.0132719	0.0340203																			-0.052141	0.236368	0.7228	-0.00792233	0.897254	0.987784	-0.0906337	0.152173	0.729969				-0.0628369	0.487642	0.879179				AD-specific
seq.24960.48	O75146	HIP1R	HIP1R	0.0111784	0.308632	0.801275	0.025427	0.0204305	0.0489592	0.0129522	0.238751	0.706509	0.0262995	0.0167317	0.0412628																			0.00392374	0.755029	0.951589	0.00320786	0.84944	0.987784	0.0321448	0.112835	0.687868				0.0454784	0.0407323	0.518659				AD-specific
seq.24909.40	P51178	PLCD1	PLCD1	0.018674	0.270441	0.774168	0.0653599	0.000112868	0.000562028	0.0232522	0.169693	0.634105	0.0669513	7.93578e-05	0.000406841																			0.0103733	0.571552	0.90287	-0.0124381	0.618629	0.955014	0.037378	0.170181	0.729969				0.074828	0.0571994	0.555597				AD-specific
seq.24910.18	Q15233	NONO	NONO	-0.00870697	0.662809	0.948203	0.110898	2.79672e-08	3.44157e-07	-0.00111745	0.955195	0.989134	0.110821	3.10045e-08	3.74574e-07																			-0.00151525	0.943843	0.98709	0.00127748	0.960176	0.995741	0.00524201	0.882179	0.979079				0.0412301	0.372956	0.846149				AD-specific
seq.24911.57	Q14764	MVP	MVP	-0.0127845	0.660633	0.947972	0.113617	9.81092e-05	0.000495931	-0.00516736	0.85905	0.971682	0.113267	0.000107219	0.000527051																			0.0149427	0.641518	0.922189	0.0272745	0.527848	0.924937	0.00953146	0.84197	0.973528				-0.0566455	0.368445	0.845854				AD-specific
seq.24914.10	Q15910	EZH2	EZH2	-0.00492987	0.69712	0.96049	0.0320153	0.0117855	0.0310402	-0.00279987	0.825249	0.965495	0.0318263	0.0125075	0.0324376																			-0.00923205	0.483908	0.866211	-0.0179854	0.330187	0.860304	0.00270765	0.886062	0.980848				0.00406421	0.898528	0.983988				AD-specific
seq.24917.95	Q96KC8	DNAJC1	DNAJC1	0.0220037	0.479107	0.883598	0.200996	9.54007e-11	2.10604e-09	0.0356307	0.248675	0.716882	0.203398	6.29793e-11	1.41606e-09																			0.0425933	0.185637	0.677186	-0.000613129	0.988353	0.998346	0.10171	0.0377564	0.534363				0.0189966	0.802338	0.964604				AD-specific
seq.24921.73	Q9BW71	HIRIP3	HIRIP3	-0.0207793	0.120345	0.612623	-0.048844	0.00026477	0.00119359	-0.0241189	0.0712439	0.463606	-0.0504477	0.000169596	0.000793006																			-0.0272857	0.0593941	0.497828	-0.00701447	0.726374	0.96904	-0.0461854	0.0238718	0.460277				-0.0142728	0.651364	0.935459				AD-specific
seq.24926.9	Q92945	KHSRP	KHSRP	0.0130508	0.488463	0.889672	0.0735906	9.28344e-05	0.000472936	0.0180055	0.338764	0.786205	0.0747858	7.39897e-05	0.000382551																			-0.00517411	0.795691	0.957355	0.00619216	0.81251	0.981902	-0.0112465	0.708728	0.954169				0.104647	0.0220682	0.404101				AD-specific
seq.24928.20	Q6P582	MZT2A	MZT2A	-0.0227422	0.0251552	0.334291	-0.0570799	1.81229e-08	2.34088e-07	-0.0269256	0.00776372	0.157662	-0.0589937	6.27156e-09	8.92217e-08																			-0.0240634	0.023183	0.362969	-0.0301745	0.0353458	0.474611	-0.0192859	0.217277	0.767963				-0.0212852	0.398829	0.855024				AD-specific
seq.24937.7	Q9UNA1	ARHGAP26	ARHGAP26	-0.0099027	0.432254	0.863205	0.0484958	0.000123769	0.000611706	-0.00648008	0.607194	0.915687	0.0480308	0.00014971	0.000709126																			-8.84886e-05	0.994663	0.997875	0.00336358	0.853862	0.987784	-0.00343696	0.860995	0.976545				-0.0212268	0.478384	0.876411				AD-specific
seq.24938.7	P63010	AP2B1	AP2B1	0.019481	0.326751	0.810013	0.0704478	0.000399958	0.00170292	0.0243105	0.22091	0.692	0.0720863	0.000300999	0.00131461																			0.0366984	0.0804579	0.54575	0.0360181	0.224314	0.804233	0.0478329	0.104149	0.674508				-0.0142583	0.764539	0.955838				AD-specific
seq.24940.3	O14920	IKBKB	IKBKB	0.0165805	0.334336	0.813176	0.0609535	0.000395624	0.0016894	0.0207762	0.226273	0.697588	0.0623597	0.000298483	0.00130441																			0.00344267	0.855921	0.970323	0.000923633	0.973122	0.99596	0.0132514	0.610728	0.933244				0.0877866	0.0216544	0.400492				AD-specific
seq.24941.14	O75153	CLUH	CLUH	-0.0250093	0.229494	0.746033	0.0538591	0.00948328	0.0259331	-0.0214925	0.302261	0.761208	0.0524226	0.0117554	0.0307277																			-0.0129432	0.585421	0.905913	-0.00772556	0.827134	0.984976	-0.00784366	0.803207	0.967667				-0.0502313	0.246019	0.79853				AD-specific
seq.24942.22	Q70J99	UNC13D	UNC13D	0.00780984	0.819773	0.974525	0.157274	4.4337e-06	3.22995e-05	0.0184727	0.589197	0.909545	0.158521	3.93083e-06	2.82129e-05																			0.0470746	0.209195	0.701329	0.0138572	0.771751	0.977517	0.0849471	0.144432	0.729969				-0.0652264	0.379074	0.848131				AD-specific
seq.24944.12	Q8NFH8	REPS2	REPS2	-0.0179519	0.315915	0.80559	0.064153	0.000338606	0.00147975	-0.0134278	0.453204	0.848336	0.0631891	0.000430365	0.00180081																			-0.00922539	0.656202	0.926173	0.012	0.649117	0.957714	-0.0166825	0.571574	0.919999				-0.024835	0.48109	0.876501				AD-specific
seq.24948.79	Q8WXF1	PSPC1	PSPC1	0.00344854	0.7684	0.969483	0.0278959	0.0175717	0.0432606	0.00539724	0.645355	0.925695	0.0282707	0.0163851	0.0405178																			-0.00137553	0.913661	0.982245	-0.0230067	0.137432	0.70956	0.0163272	0.403665	0.861697				0.0296682	0.286724	0.819613				AD-specific
seq.24950.21	Q9BW04	SARG	SARG	-0.00207227	0.941666	0.992626	0.0781517	0.00589348	0.0174387	0.00317799	0.910724	0.981953	0.0783659	0.00588046	0.0172391																			0.0144014	0.640193	0.922112	-0.0186152	0.671279	0.958688	0.0449226	0.300662	0.811513				-0.0277649	0.662147	0.938993				AD-specific
seq.24954.83	Q10567	AP1B1	AP1B1	0.0282493	0.0594901	0.472097	0.0357194	0.017774	0.0435972	0.0308168	0.0400516	0.362294	0.0378339	0.0122001	0.0317194																			0.0250887	0.131927	0.61197	0.0068671	0.754765	0.975273	0.048349	0.0542349	0.586792				0.0426562	0.272748	0.811487				AD-specific
seq.24956.1	Q86U44	METTL3	METTL3	0.0179753	0.277202	0.779047	0.0653909	8.10059e-05	0.000419423	0.0225641	0.172215	0.638141	0.0669513	5.66542e-05	0.000303475																			0.0158821	0.392835	0.828863	0.0235522	0.385648	0.883229	0.0303086	0.229947	0.77468				0.0472557	0.201318	0.764989				AD-specific
seq.24958.3	P48382	RFX5	RFX5	-0.0210458	0.212568	0.730452	0.0403913	0.0168803	0.0418274	-0.018355	0.277646	0.740878	0.0391246	0.0209406	0.0497236																			-0.0438618	0.0168644	0.322225	-0.0458677	0.0662856	0.582247	-0.0372188	0.154317	0.729969				0.0957388	0.0171482	0.37378				AD-specific
seq.25083.26	O60610	DIAPH1	DIAPH1	-0.0226175	0.161146	0.665503	-0.0562687	0.000502648	0.00207938	-0.026507	0.100487	0.522375	-0.0580552	0.000340042	0.00146148																			-0.0119917	0.502129	0.874581	0.0144053	0.579877	0.94061	-0.0425147	0.0819162	0.637703				-0.0784096	0.030622	0.464752				AD-specific
seq.25085.37	Q9BZE9	ASPSCR1	ASPSCR1	0.0314534	0.108711	0.597061	-0.0496207	0.0115972	0.0305996	0.0281606	0.151514	0.608813	-0.0476639	0.0155426	0.0387502																			0.0413998	0.0443988	0.456098	0.0994659	0.000166858	0.0166516	-0.0212141	0.504625	0.896427				-0.0227555	0.645391	0.93513				AD-specific
seq.25086.83	Q96HH9	GRAMD2B	GRAMD2B	-0.0126295	0.665509	0.948744	0.0796813	0.00659911	0.0191379	-0.00738521	0.800589	0.962934	0.0791874	0.00707916	0.0201609																			-0.0213004	0.484583	0.866458	-0.0172891	0.708289	0.965909	-0.00423869	0.917751	0.987192				0.0262132	0.709563	0.945003				AD-specific
seq.25091.83	O75044	SRGAP2	SRGAP2	-0.000818561	0.954643	0.995508	0.0358287	0.0129515	0.0335706	0.00162082	0.91044	0.981953	0.0359393	0.012902	0.0332594																			0.00148671	0.922535	0.983628	0.0216794	0.300997	0.84599	-0.0115504	0.604773	0.932212				0.00627018	0.85535	0.973628				AD-specific
seq.25253.17	Q5JWF2	GNAS	GNAS_1	-0.000180114	0.990837	0.999467	-0.0822903	1.52426e-07	1.59087e-06	-0.00587139	0.707197	0.943849	-0.0826964	1.42577e-07	1.47749e-06																			-0.00309518	0.849452	0.969112	-0.0229467	0.304634	0.846203	0.00894442	0.709825	0.95454				0.00792422	0.837457	0.971601				AD-specific
seq.25259.7	Q9BQA9	CYBC1	CYBC1	-0.00382404	0.708433	0.963257	-0.0330509	0.00131478	0.00479869	-0.00609476	0.551288	0.896058	-0.0334704	0.00117296	0.00430698																			-0.00365459	0.741377	0.948031	-0.00729881	0.612227	0.951583	-0.00129045	0.939449	0.991408				-0.0186898	0.45912	0.874812				AD-specific
seq.25261.42	Q6ZW76	ANKS3	ANKS3	-0.0227359	0.107104	0.594023	-0.075739	8.50845e-08	9.42007e-07	-0.0279265	0.0469441	0.385555	-0.0776251	4.26185e-08	4.99158e-07																			-0.0169593	0.284063	0.759428	-0.00750585	0.72849	0.96904	-0.028338	0.206663	0.758218				-0.0599643	0.0378311	0.497472				AD-specific
seq.25266.14	Q9BXW6	OSBPL1A	OSBPL1A	0.00852095	0.750338	0.966738	0.111406	3.2485e-05	0.000187226	0.0160573	0.548267	0.894784	0.112488	2.84534e-05	0.000163766																			0.0410016	0.157808	0.646285	0.0556189	0.184757	0.767109	0.029732	0.46195	0.884035				-0.0653054	0.281399	0.81749				AD-specific
seq.25267.10	O43301	HSPA12A	HSPA12A	-0.00768982	0.511055	0.901025	0.0308266	0.00865419	0.0240449	-0.00561734	0.631551	0.924037	0.030441	0.00970567	0.0262652																			-0.00126622	0.919971	0.983628	0.0201375	0.258089	0.824998	-0.0177013	0.315177	0.819838				-0.0194135	0.505165	0.885573				AD-specific
seq.25272.17	Q9H251	CDH23	CDH23	-0.00828457	0.461716	0.872755	-0.029594	0.00866214	0.0240578	-0.0102856	0.361258	0.805067	-0.0302768	0.00737098	0.0208859																			-0.00796951	0.509165	0.878617	0.00807071	0.630167	0.955951	-0.0288885	0.0923133	0.662036				-0.0172347	0.527504	0.893483				AD-specific
seq.25275.30	P56524	HDAC4	HDAC4	-0.00615446	0.650706	0.947131	0.0584896	1.74867e-05	0.000107322	-0.00227379	0.866951	0.97335	0.0583372	1.92677e-05	0.000114865																			0.00141475	0.924373	0.983628	0.00334443	0.881782	0.987784	0.00935257	0.639546	0.939333				-0.0161298	0.606852	0.924133				AD-specific
seq.25276.32	Q3YEC7	RABL6	RABL6	0.0113687	0.651918	0.947388	0.0613001	0.0153132	0.0384679	0.0155521	0.537665	0.888184	0.0623512	0.0138745	0.0353166																			0.0205422	0.471765	0.865477	0.0360451	0.351592	0.868232	0.0215913	0.593015	0.927552				0.00293396	0.956903	0.9935				AD-specific
seq.25277.51	Q8TE04	PANK1	PANK1	-0.00719682	0.554042	0.919785	-0.0397254	0.00111795	0.00416373	-0.00987169	0.417053	0.828198	-0.0403836	0.000948583	0.00356759																			-0.0090991	0.497002	0.871819	0.0102673	0.572002	0.939832	-0.0302537	0.116704	0.693381				-0.0181704	0.534846	0.897983				AD-specific
seq.25280.2	Q9UGP4	LIMD1	LIMD1	-0.0064258	0.763635	0.967997	0.0601989	0.00493523	0.0149992	-0.00240588	0.910427	0.981953	0.0600369	0.00516164	0.015453																			0.0123806	0.568828	0.902223	-0.0132315	0.671859	0.958739	0.0421142	0.162093	0.729969				-0.0438378	0.414446	0.86253				AD-specific
seq.25281.50	Q6V1X1	DPP8	DPP8	-0.00837485	0.522357	0.907037	-0.0315262	0.016595	0.0412048	-0.0105116	0.422564	0.832608	-0.0322313	0.0145483	0.0367712																			-0.0106498	0.459285	0.860028	0.00890232	0.66318	0.958688	-0.0347489	0.0879636	0.649255				0.00213971	0.941415	0.991165				AD-specific
seq.25282.6	O14977	AZIN1	AZIN1	-0.0108539	0.438073	0.864867	-0.0468448	0.000818749	0.00318962	-0.0140785	0.314521	0.773138	-0.047797	0.000658114	0.00259576																			-0.0131681	0.406077	0.834823	-0.00543959	0.794131	0.979388	-0.0181511	0.441158	0.878581				-0.0168666	0.561184	0.908126				AD-specific
seq.25284.47	A0AVT1	UBA6	UBA6	0.0229057	0.424132	0.861667	-0.11941	3.16054e-05	0.00018288	0.0149733	0.600909	0.912651	-0.1184	3.84497e-05	0.000214312																			0.0350131	0.24761	0.72597	0.0192778	0.630147	0.955951	0.026673	0.548416	0.910512				-0.047369	0.497352	0.880618				AD-specific
seq.25297.11	A1X283	SH3PXD2B	SH3PXD2B	-0.0105492	0.777226	0.971108	0.110189	0.00315453	0.0102182	-0.00322485	0.931116	0.985497	0.109973	0.00328934	0.010487																			0.00825505	0.847006	0.968468	-0.00986025	0.872673	0.987784	0.0308466	0.603039	0.932086				-0.0292568	0.700883	0.942402				AD-specific
seq.25298.53	Q9H3R0	KDM4C	KDM4C	-0.0136607	0.745576	0.966255	0.174841	3.35314e-05	0.000192343	-0.00195575	0.962904	0.991037	0.174709	3.55383e-05	0.000199612																			0.0375374	0.414234	0.839207	0.0513693	0.403901	0.895714	0.0192392	0.780316	0.965172				-0.121566	0.18345	0.751817				AD-specific
seq.25307.8	Q9BV38	WDR18	WDR18	0.00540605	0.741865	0.965645	-0.0386466	0.0186448	0.0453212	0.00287414	0.861154	0.971851	-0.0384568	0.0195202	0.0468858																			0.00197679	0.909049	0.981347	0.0161425	0.50767	0.923209	-0.0134822	0.58324	0.924681				0.00453235	0.912339	0.985732				AD-specific
seq.25412.53	Q9H0Q3	FXYD6	FXYD6	0.0249131	0.285717	0.784861	-0.130261	2.40383e-08	3.04026e-07	0.0162733	0.483799	0.863493	-0.129165	3.38148e-08	4.05166e-07																			0.0112609	0.664275	0.929367	0.0248698	0.476297	0.914461	-0.0103474	0.787838	0.965172				0.0202155	0.684277	0.94038				AD-specific
seq.25413.80	Q13066	GAGE2B	GAGE2B	-0.00887697	0.726945	0.964868	0.0732173	0.00405304	0.0126127	-0.00398966	0.875381	0.975552	0.0729484	0.00428459	0.0132879																			-0.0122227	0.648774	0.924916	-0.0302301	0.416495	0.901036	0.00857949	0.82405	0.972651				0.021522	0.730538	0.947982				AD-specific
seq.25419.59	Q5MJ08	SPANXN4	SPANXN4	-0.00794769	0.429076	0.862123	-0.0233664	0.0203642	0.0488163	-0.00953091	0.343567	0.791657	-0.0239987	0.0174542	0.0427361																			-0.00864988	0.416796	0.840918	0.00463323	0.769447	0.977517	-0.0254799	0.0956596	0.662433				-0.0151392	0.542443	0.901612				AD-specific
seq.25252.29	Q765P7	MTSS2	MTSS2	-0.03603	0.239054	0.751642	0.0836292	0.00640429	0.0186472	-0.0305651	0.318353	0.776718	0.0815691	0.00797165	0.0223016																			-0.00399019	0.905686	0.981347	0.0210339	0.654789	0.958688	-0.0340196	0.480787	0.887222				-0.105783	0.0937425	0.646983				AD-specific
seq.25251.6	O14638	ENPP3	ENPP3	-0.0401551	0.0834326	0.554568	-0.149894	1.05525e-10	2.30855e-09	-0.0505988	0.0281148	0.30939	-0.153372	4.18782e-11	9.72067e-10																			-0.0349994	0.166744	0.662421	-0.0359104	0.303304	0.846203	-0.0421164	0.249796	0.782022				-0.134368	0.00927493	0.29881				AD-specific
seq.25247.12	Q8IUR7	ARMC8	ARMC8	-0.0305217	0.0357776	0.384857	-0.0958687	3.70022e-11	9.13766e-10	-0.0370919	0.0101804	0.180893	-0.0983514	1.21628e-11	3.24565e-10																			-0.0369151	0.020296	0.34521	-0.0340634	0.10631	0.664365	-0.0402943	0.0873294	0.647019				-0.0434612	0.172642	0.742047				AD-specific
seq.25117.17	Q15124	PGM5	PGM5	0.0166231	0.471087	0.879485	0.0741842	0.00130849	0.0047805	0.0217035	0.346831	0.795221	0.0756469	0.00107605	0.00400153																			0.00541468	0.825843	0.963979	0.0306389	0.362898	0.875112	-0.00852186	0.810202	0.968918				0.0709506	0.247532	0.799078				AD-specific
seq.25092.32	Q92499	DDX1	DDX1	0.0068071	0.842008	0.97847	-0.11386	0.000881977	0.0033924	-0.000786068	0.981638	0.99511	-0.113913	0.000903112	0.00341243																			0.00408452	0.911975	0.981347	-0.0563331	0.259552	0.826629	0.0473392	0.383819	0.849671				-0.0135317	0.867386	0.974793				AD-specific
seq.25099.4	Q86UW7	CADPS2	CADPS2	0.0119827	0.428147	0.862123	0.0527965	0.000497411	0.0020624	0.015664	0.300262	0.760468	0.0538751	0.000392912	0.00165742																			0.0200162	0.218856	0.708294	0.0263424	0.220482	0.803204	0.00664825	0.786849	0.965172				0.018522	0.615498	0.926234				AD-specific
seq.25100.11	Q8IY22	CMIP	CMIP	-0.0225192	0.342945	0.817257	0.0563383	0.0179483	0.0439065	-0.0188297	0.428391	0.834716	0.0550691	0.0209979	0.0498434																			-0.00598652	0.819068	0.96252	0.0145181	0.660291	0.958688	-0.0282259	0.491219	0.893434				-0.0500304	0.304358	0.82616				AD-specific
seq.25103.45	Q5VIR6	VPS53	VPS53	-0.0297493	0.219198	0.735552	0.111038	4.61206e-06	3.32662e-05	-0.0224113	0.353725	0.801339	0.109527	6.50304e-06	4.40285e-05																			-0.00664186	0.795434	0.957355	-0.00587392	0.855177	0.987784	-0.00276527	0.945084	0.991408				-0.0565236	0.291459	0.820254				AD-specific
seq.25108.6	O95260	ATE1	ATE1	0.0625572	0.014781	0.254962	0.0713466	0.00556463	0.0166005	0.0676426	0.00844002	0.1644	0.0759058	0.00321604	0.0103256																			0.0715617	0.00960155	0.229335	0.0655636	0.0802194	0.618426	0.0759983	0.0620566	0.606741				0.066642	0.252827	0.80072				AD-specific
seq.25111.24	Q9NS91	RAD18	RAD18	-0.00533181	0.723858	0.964868	-0.0541147	0.00032209	0.00142272	-0.00891975	0.554309	0.896249	-0.0546978	0.000286495	0.00125903																			-0.00559653	0.72608	0.944705	-0.0124167	0.545588	0.932351	-0.00283194	0.908567	0.985543				-0.023929	0.513388	0.8902				AD-specific
seq.25115.21	Q9Y613	FHOD1	FHOD1	0.0090689	0.81981	0.974525	0.121921	0.00224152	0.00762392	0.0173154	0.663768	0.928875	0.123088	0.00208453	0.00709949																			0.0493433	0.248095	0.72597	-0.0250883	0.644301	0.956663	0.105221	0.103	0.67176				-0.0709694	0.430139	0.867272				AD-specific
seq.25116.11	Q9Y3X0	CCDC9	CCDC9	-0.0196925	0.309615	0.801319	-0.0461389	0.0175701	0.0432606	-0.022887	0.238243	0.706509	-0.0476815	0.0143449	0.0363234																			-0.0104707	0.615673	0.913262	0.0212664	0.494097	0.919011	-0.0474846	0.087893	0.649255				-0.0650263	0.163155	0.732361				AD-specific
seq.25118.45	Q96G01	BICD1	BICD1	-0.0383991	0.097586	0.583859	0.0911751	9.11422e-05	0.000465291	-0.0324816	0.160794	0.624406	0.0889864	0.000138043	0.000659873																			-0.0241242	0.320991	0.783339	-0.0261747	0.394361	0.887525	-0.0291525	0.431171	0.876908				-0.0386996	0.483039	0.877839				AD-specific
seq.25242.12	Q7Z7H3	CATIP	CATIP	0.00253363	0.898613	0.987767	-0.0805084	5.19929e-05	0.000284147	-0.00280868	0.887556	0.976587	-0.0806952	5.20814e-05	0.000280839																			-0.000288376	0.989462	0.996611	4.69342e-05	0.998586	0.999806	-0.00943121	0.786939	0.965172				-0.0177906	0.694488	0.941273				AD-specific
seq.25209.15	P54710	FXYD2	FXYD2	0.00776949	0.575316	0.925743	-0.0451678	0.00113663	0.00421821	0.00475715	0.731642	0.951348	-0.044847	0.00126701	0.00461048																			0.00150711	0.919706	0.983628	0.007451	0.719588	0.968667	-0.00936849	0.662231	0.942824				0.0223967	0.489708	0.879373				AD-specific
seq.25218.10	Q9Y6A9	SPCS1	SPCS1	-0.00183305	0.889584	0.985506	0.033616	0.010915	0.0291266	0.000464267	0.971983	0.993158	0.0336477	0.0110436	0.0291917																			-0.0172787	0.223515	0.713857	-0.00433732	0.833803	0.987784	-0.0259439	0.168006	0.729969				0.0726168	0.0191043	0.385559				AD-specific
seq.25225.14	Q9BXU8	FTHL17	FTHL17	-0.0268523	0.29295	0.788812	0.0877968	0.000591088	0.0024016	-0.0211899	0.40654	0.823365	0.0864026	0.000741541	0.00288113																			-0.0214113	0.456535	0.860028	-0.0184718	0.622267	0.955951	-0.00855723	0.844397	0.974098				-0.0173271	0.753798	0.954055				AD-specific
seq.25227.20	Q9H3H9	TCEAL2	TCEAL2	0.0309566	0.0311034	0.360439	0.0598966	3.13123e-05	0.000181472	0.0351314	0.0142918	0.221523	0.0622668	1.5415e-05	9.39733e-05																			0.0283024	0.0651883	0.515295	0.0241563	0.276848	0.837704	0.0358394	0.0998754	0.663455				0.0633118	0.0542587	0.547997				AD-specific
seq.2523.31	P13501	CCL5	CCL5_1	0.0416486	0.400451	0.852909	-0.388122	3.74996e-15	2.76168e-13	0.0157166	0.748448	0.954251	-0.387063	5.1645e-15	3.42031e-13																			0.0282856	0.585399	0.905913	0.0386771	0.533676	0.925197	-0.01682	0.83616	0.973414				-0.0450711	0.704301	0.943343				AD-specific
seq.25233.2	P34949	MPI	MPI	-0.0210247	0.36021	0.828658	0.0977144	2.16213e-05	0.000129214	-0.0145279	0.526691	0.883363	0.0967328	2.72999e-05	0.000157841																			-0.0347211	0.153055	0.642185	-0.0845232	0.0082412	0.259594	0.0254373	0.485409	0.889164				0.0723975	0.191592	0.758146				AD-specific
seq.25236.11	Q96S19	METTL26	METTL26	-0.0315737	0.283388	0.782819	0.103485	0.00044314	0.00186175	-0.0249612	0.396273	0.819995	0.101858	0.00055985	0.00226332																			-0.0247795	0.437032	0.850439	0.0591537	0.159116	0.734452	-0.0892059	0.0569152	0.597928				-0.0287013	0.687725	0.940388				AD-specific
seq.2524.56	P09429	HMGB1	HMGB1	0.0159985	0.661812	0.947972	-0.198431	5.76658e-08	6.59028e-07	0.00271655	0.940569	0.987305	-0.198247	6.38774e-08	7.27104e-07																			0.00385059	0.922806	0.983628	-0.001151	0.982959	0.99772	-0.00528447	0.927392	0.988732				-0.0160748	0.84479	0.972518				AD-specific
seq.4891.50	P01275	GCG	GCG	0.0622059	0.165042	0.670606	-0.139483	0.00189504	0.00658026	0.0531008	0.236198	0.704638	-0.135904	0.00252698	0.00838982																			0.036402	0.449053	0.856257	0.0824097	0.197433	0.777039	-0.00869591	0.904402	0.984869				0.114389	0.275245	0.814443				AD-specific
seq.5080.131	Q14956	GPNMB	GPNMB_1	0.0257281	0.147022	0.651606	0.0696008	8.86063e-05	0.000453936	0.030513	0.0851797	0.494056	0.0716476	5.64007e-05	0.000302562																			0.00967609	0.612837	0.912988	-0.0182463	0.471734	0.913742	0.0444698	0.118613	0.694402				0.107456	0.0102951	0.313807				AD-specific
seq.4905.63	Q14019	COTL1	COTL1	-0.0157555	0.137557	0.636756	0.0449188	2.30145e-05	0.000136754	-0.0125915	0.234881	0.704638	0.0440104	3.50682e-05	0.000197428																			-0.0109979	0.275532	0.750724	0.0132443	0.339347	0.86115	-0.0148535	0.331963	0.829301				-0.0289091	0.328989	0.83564				AD-specific
seq.8488.33	P08514	ITGA2B	ITGA2B_3	0.0186708	0.604442	0.932874	0.19648	5.01249e-08	5.81464e-07	0.03294	0.359028	0.803786	0.198859	3.75448e-08	4.44738e-07																			0.0480281	0.214237	0.70602	0.0471938	0.366325	0.876641	0.0281632	0.616334	0.934561				0.0367279	0.665878	0.938993				AD-specific
seq.8446.4	P18509	ADCYAP1	ADCYAP1_3	-2.63791e-05	0.998987	0.999674	0.0505525	0.0151948	0.0382232	0.00360884	0.862378	0.971851	0.050812	0.0149593	0.0375271																			-0.0153568	0.482722	0.866211	-0.0126128	0.682353	0.959273	-0.0137727	0.656764	0.942824				0.0981199	0.0749321	0.610977				AD-specific
seq.8447.11	Q9UBU3	GHRL	GHRL_3	-0.0113849	0.418843	0.861228	-0.0736065	1.75147e-07	1.79711e-06	-0.0162825	0.24593	0.7135	-0.0746816	1.2315e-07	1.30399e-06																			-0.0196361	0.211635	0.704014	-0.027311	0.182447	0.764303	-0.0171997	0.481841	0.887222				-0.00992943	0.749717	0.952333				AD-specific
seq.8450.36	P18509	ADCYAP1	ADCYAP1_4	0.00472023	0.687574	0.955996	0.0352617	0.00283699	0.00933489	0.00711069	0.544864	0.892387	0.0357443	0.00254137	0.00842311																			0.00284984	0.830311	0.965339	-0.00370943	0.824345	0.984122	0.0127921	0.525851	0.904349				0.0202897	0.421229	0.863313				AD-specific
seq.8458.16	P37840	SNCA	SNCA_2	0.0716369	0.0413769	0.414053	-0.192618	4.17894e-08	4.96633e-07	0.0589986	0.0917453	0.507044	-0.188641	8.29257e-08	9.07078e-07																			0.0826763	0.0274813	0.386489	0.115442	0.0187734	0.383027	0.0344559	0.544206	0.909868				-0.0276267	0.744072	0.951006				AD-specific
seq.8459.10	P22004	BMP6	BMP6_2	0.00113801	0.956155	0.996305	0.138234	2.22814e-11	5.77652e-10	0.0104466	0.611255	0.917567	0.138938	1.97491e-11	4.97828e-10																			-0.00641211	0.74551	0.950309	-0.0133464	0.577993	0.940505	0.0117923	0.709494	0.954361				0.0788725	0.163562	0.732361				AD-specific
seq.8463.2	P08294	SOD3	SOD3_2	0.0185284	0.329441	0.810744	0.0849967	7.83977e-06	5.32768e-05	0.0241848	0.202133	0.671166	0.0865861	5.53045e-06	3.82252e-05																			0.0143783	0.490536	0.870298	-0.0154151	0.618574	0.955014	0.00879976	0.745732	0.961102				0.0694056	0.105911	0.656711				AD-specific
seq.8470.213	O60930	RNASEH1	RNASEH1	-0.00958381	0.690676	0.955996	0.0590739	0.0143587	0.0364725	-0.00562049	0.815695	0.96361	0.0586925	0.0152533	0.0381595																			-0.0220411	0.401113	0.832969	-0.0158324	0.636265	0.955951	-0.0398103	0.308711	0.815817				0.0516755	0.360547	0.84262				AD-specific
seq.8476.11	P10645	CHGA	CHGA_2	0.00489116	0.907983	0.98933	-0.198686	2.68029e-06	2.0597e-05	-0.00776135	0.854118	0.970017	-0.199182	2.66504e-06	2.01398e-05																			-0.00413154	0.908983	0.981347	0.103279	0.00953607	0.281162	-0.0905532	0.145599	0.729969				-0.00429272	0.975681	0.994685				AD-specific
seq.8479.4	P09238	MMP10	MMP10_2	-0.0135392	0.568514	0.925285	-0.0743261	0.00178434	0.00624049	-0.0185425	0.434962	0.837779	-0.0755615	0.00153222	0.00542926																			-0.0170577	0.519483	0.880715	-0.0320184	0.385295	0.883229	-0.00673293	0.860058	0.976545				-0.0348414	0.511575	0.889456				AD-specific
seq.8528.74	Q6UXK2	ISLR2	ISLR2_2	0.0285931	0.131346	0.631172	0.0576878	0.00236957	0.00799551	0.0325639	0.0858537	0.494198	0.0598578	0.00164416	0.00578075																			0.0236865	0.265641	0.740415	0.0283231	0.344576	0.863738	0.0218337	0.46825	0.885486				0.0700924	0.0919696	0.646983				AD-specific
seq.8428.102	Q9P121	NTM	NTM_3	0.00958932	0.520154	0.905876	-0.0611087	4.26211e-05	0.00023921	0.00550862	0.711513	0.944307	-0.0607363	4.95002e-05	0.00026851																			0.00244606	0.882286	0.976223	-0.0219005	0.33165	0.860304	0.0310436	0.200698	0.754716				0.0241745	0.470354	0.876411				AD-specific
seq.8529.1	O14763	TNFRSF10B	TNFRSF10B_3	-0.00921494	0.716108	0.964255	0.0629439	0.0134737	0.0346596	-0.00502497	0.842987	0.968721	0.0626035	0.014223	0.0360902																			-0.0179215	0.495857	0.87151	-0.0689072	0.0689352	0.590791	0.0318803	0.384349	0.849767				0.0807828	0.222425	0.780977				AD-specific
seq.8535.102	Q6E0U4	DMKN	DMKN_2	-0.0123661	0.151526	0.657607	-0.0231265	0.00754538	0.0214572	-0.014058	0.103401	0.525663	-0.0241213	0.00542624	0.0161545																			-0.0110243	0.241633	0.724255	-0.00356153	0.773653	0.977517	-0.0201423	0.157583	0.729969				-0.0116213	0.57918	0.917119				AD-specific
seq.8587.21	Q6IE38	SPINK14	SPINK14	0.00610996	0.684918	0.95586	-0.040041	0.00804849	0.0225947	0.00341859	0.820584	0.964656	-0.039808	0.00858825	0.0236811																			0.0019904	0.901874	0.981347	-0.00388936	0.846491	0.987784	0.00586798	0.820734	0.971061				-0.0150269	0.671251	0.93989				AD-specific
seq.8597.1	Q9P0T7	TMEM9	TMEM9_1	0.0235555	0.210994	0.728943	-0.056926	0.00252825	0.00844672	0.0198045	0.29325	0.752219	-0.0555848	0.00325835	0.010411																			0.00454784	0.794233	0.957355	0.0151949	0.435544	0.904008	-0.0153985	0.602683	0.932086				0.045403	0.434933	0.869186				AD-specific
seq.8620.56	Q9P0G3	KLK14	KLK14_3	0.0118891	0.658821	0.947972	0.139182	2.39817e-07	2.37742e-06	0.021256	0.428356	0.834716	0.140608	1.92874e-07	1.9169e-06																			-0.00507183	0.864408	0.972677	0.0415624	0.30482	0.846203	-0.0374738	0.382711	0.848644				0.120767	0.0452884	0.531573				AD-specific
seq.8624.16	Q6UXZ4	UNC5D	UNC5D_3	-0.0136688	0.270985	0.774168	0.0361077	0.00364544	0.0115365	-0.0113218	0.362195	0.805676	0.0353546	0.00450562	0.0138333																			-0.0236346	0.0830082	0.549421	-0.0373951	0.0301937	0.451666	0.00632042	0.769711	0.965172				0.0340599	0.217609	0.776232				AD-specific
seq.8633.18	Q8TEB7	RNF128	RNF128_2	-0.0237945	0.0648081	0.496467	-0.0642545	5.87622e-07	5.29805e-06	-0.0280301	0.0290891	0.314127	-0.0660539	2.92941e-07	2.80799e-06																			-0.0228	0.0976272	0.576635	-0.0404572	0.0165066	0.363295	-0.0151362	0.470441	0.885952				-0.0488561	0.100277	0.6543				AD-specific
seq.8635.283	Q9BS86	ZPBP	ZPBP	-0.027131	0.0113033	0.219001	-0.0521392	1.18953e-06	1.00066e-05	-0.0308407	0.0038863	0.102952	-0.0542648	4.41025e-07	4.05665e-06																			-0.0348225	0.00152702	0.0618018	-0.0444588	0.00284233	0.128667	-0.0283037	0.0796506	0.637465				-0.0440162	0.0841525	0.631197				AD-specific
seq.8645.257	O75381	PEX14	PEX14_2	-0.00689034	0.611433	0.935517	-0.0733357	6.69088e-08	7.54537e-07	-0.0118335	0.381119	0.812781	-0.0741319	5.17831e-08	5.98793e-07																			-0.0150482	0.308881	0.777538	-0.0329618	0.0876423	0.637397	-0.011231	0.610359	0.933244				-0.003695	0.904244	0.985514				AD-specific
seq.8429.16	Q9Y2T1	AXIN2	AXIN2_2	0.0102267	0.716284	0.964255	-0.0782881	0.00544258	0.0162763	0.00501097	0.858778	0.97161	-0.0779517	0.00576442	0.0169467																			0.0129396	0.680531	0.934384	0.0418803	0.291586	0.844005	-0.0367336	0.466049	0.88472				-0.0275062	0.656982	0.937782				AD-specific
seq.8424.269	P35222	CTNNB1	CTNNB1_2	-0.0720399	0.0218851	0.312864	-0.228695	2.60931e-13	1.16618e-11	-0.0872844	0.00505287	0.121984	-0.234375	7.00357e-14	3.46162e-12																			-0.0842975	0.0128652	0.276797	-0.115476	0.00808174	0.258226	-0.0660943	0.205036	0.758218				-0.107524	0.12408	0.679919				AD-specific
seq.8653.132	Q9NNZ3	DNAJC4	DNAJC4_2	-0.0167446	0.433788	0.86366	-0.101986	1.89692e-06	1.50821e-05	-0.0236985	0.266795	0.730952	-0.103587	1.38041e-06	1.13887e-05																			-0.0450877	0.0534071	0.484301	-0.0508206	0.103374	0.662107	-0.0483284	0.160173	0.729969				0.0430047	0.376764	0.848131				AD-specific
seq.8334.65	Q8WWU5	TCP11	TCP11	0.00237662	0.868003	0.982219	-0.0376295	0.00861015	0.02395	-0.000101608	0.994336	0.998101	-0.0376363	0.00875839	0.0240864																			-0.014748	0.348512	0.804067	-0.026384	0.247868	0.81873	-0.00823292	0.713825	0.954797				0.0309832	0.310659	0.82616				AD-specific
seq.8303.102	Q9HB07	MYG1	MYG1	0.0124862	0.729043	0.964868	0.252545	2.09967e-12	7.11446e-11	0.0295933	0.407845	0.824291	0.254542	1.59121e-12	5.41679e-11																			0.0531237	0.15622	0.646285	0.0996943	0.0331748	0.462776	0.0252077	0.66495	0.944097				-0.045937	0.600731	0.92203				AD-specific
seq.8304.50	O00300	TNFRSF11B	TNFRSF11B	0.0128048	0.567529	0.925285	0.11867	1.17096e-07	1.25264e-06	0.0208495	0.350208	0.798263	0.120075	8.88652e-08	9.69136e-07																			0.025461	0.302046	0.772559	0.012518	0.704233	0.965385	0.0427922	0.220676	0.767963				0.0152846	0.758019	0.954255				AD-specific
seq.8307.47	Q9H3H3	C11orf68	C11orf68	0.00336702	0.867708	0.982171	0.054023	0.00766254	0.0217374	0.00701808	0.728694	0.951057	0.054496	0.00728937	0.0206868																			0.0275293	0.216183	0.706874	0.00761563	0.795878	0.980087	0.0494915	0.140818	0.727732				-0.0530249	0.222822	0.781165				AD-specific
seq.8312.139	P30085	CMPK1	CMPK1_2	0.0389499	0.00513455	0.129879	0.0337843	0.015643	0.0391208	0.0413457	0.00300202	0.0867845	0.0365185	0.00902318	0.0246934																			0.0325043	0.0375228	0.430266	0.0051504	0.814818	0.981967	0.0598819	0.00751372	0.262157				0.0717999	0.0185952	0.384848				AD-specific
seq.8314.71	P15586	GNS	GNS_2	0.0344681	0.122198	0.614787	0.159731	7.81926e-13	3.21827e-11	0.0452113	0.0408408	0.364168	0.162745	3.17026e-13	1.33499e-11																			0.04226	0.0790914	0.542425	0.0519589	0.0979603	0.654129	0.0464903	0.201509	0.755141				0.0543917	0.299772	0.82616				AD-specific
seq.8323.163	Q07654	TFF3	TFF3_2	0.0313267	0.184077	0.698438	0.100278	2.09151e-05	0.000125715	0.0384887	0.102223	0.523326	0.102961	1.30499e-05	8.07035e-05																			0.043846	0.067639	0.517943	0.0174645	0.580946	0.94061	0.086161	0.00902719	0.29757				-0.0323573	0.587483	0.917321				AD-specific
seq.8325.37	P08319	ADH4	ADH4	-0.0314991	0.440542	0.866447	-0.0973134	0.0174576	0.0430529	-0.0381912	0.350315	0.798263	-0.0998875	0.0149269	0.0374716																			-0.0652906	0.163421	0.657504	-0.0401944	0.564881	0.936217	-0.0949708	0.121648	0.695175				0.0452913	0.590365	0.917964				AD-specific
seq.8327.26	Q9H4A9	DPEP2	DPEP2	0.00320693	0.830705	0.977024	-0.043655	0.00375918	0.0118431	0.000304321	0.983824	0.99511	-0.0436346	0.00386163	0.0121206																			-0.00440651	0.76631	0.953145	0.0131489	0.506935	0.923132	-0.0212952	0.33942	0.833983				0.0332301	0.421901	0.863313				AD-specific
seq.8328.9	Q9HBU6	ETNK1	ETNK1	0.0154502	0.110856	0.598653	0.0289854	0.00287957	0.0094622	0.0175672	0.0700583	0.460723	0.0302264	0.00192554	0.00661679																			0.0182995	0.0827812	0.549421	0.0118792	0.397034	0.889146	0.028823	0.0618998	0.606741				0.00889197	0.71033	0.945276				AD-specific
seq.8347.222	Q9H1M3	DEFB129	DEFB129	0.0105891	0.383894	0.84453	0.0386572	0.00151354	0.00543696	0.0132938	0.274502	0.739299	0.0395716	0.00119764	0.00438651																			0.0160129	0.194948	0.685752	0.0118846	0.476576	0.914461	0.0240955	0.187993	0.73953				0.0104442	0.728461	0.947915				AD-specific
seq.8399.6	O94768	STK17B	STK17B_3	0.0262813	0.00762116	0.171359	0.0254818	0.00969479	0.0264519	0.0280934	0.00437333	0.109404	0.0273443	0.00554713	0.0164292																			0.0304457	0.00650019	0.184976	0.0300644	0.0559735	0.54706	0.0358412	0.0238706	0.460277				0.0188481	0.357566	0.841915				AD-specific
seq.8352.26	Q96PQ1	SIGLEC12	SIGLEC12_2	0.00692763	0.705149	0.963257	0.0920956	4.76302e-07	4.40897e-06	0.0132603	0.467611	0.855272	0.0930014	3.92439e-07	3.65591e-06																			0.0128518	0.505772	0.877065	0.00567155	0.831725	0.987471	0.0227498	0.415825	0.86653				0.0388657	0.39067	0.852719				AD-specific
seq.8356.88	P01178	OXT	OXT_2	-0.000592336	0.985352	0.999467	0.106947	0.000917156	0.00350734	0.00654836	0.839176	0.967129	0.107383	0.000899441	0.00340033																			0.0128764	0.700994	0.940667	0.0351866	0.447512	0.907922	-0.0117837	0.809569	0.968918				0.0182678	0.824571	0.970409				AD-specific
seq.8358.30	P30048	PRDX3	PRDX3	0.0108127	0.661403	0.947972	-0.127112	2.63596e-07	2.57758e-06	0.00230698	0.925315	0.984396	-0.126957	2.91484e-07	2.8051e-06																			0.0163984	0.527871	0.883834	0.0349925	0.315033	0.850561	-0.0111927	0.771558	0.965172				-0.0393564	0.508586	0.887245				AD-specific
seq.8364.74	Q9Y2C2	UST	UST	0.00293395	0.849143	0.979504	-0.104751	1.03634e-11	2.89262e-10	-0.00399055	0.794359	0.962794	-0.105016	1.03001e-11	2.8209e-10																			-0.00872565	0.606828	0.911056	-0.00479503	0.829553	0.986379	-0.0162547	0.520865	0.903438				0.0156804	0.642421	0.933986				AD-specific
seq.8367.142	Q86XK7	VSIG1	VSIG1	0.011015	0.355703	0.826797	0.0341375	0.00419462	0.0129978	0.0136288	0.253706	0.721111	0.035152	0.00328103	0.0104697																			0.00915263	0.465911	0.862891	0.0320389	0.0409996	0.493476	-0.00658986	0.73756	0.95973				0.0591912	0.0463305	0.535742				AD-specific
seq.8369.102	Q14118	DAG1	DAG1_2	0.00988704	0.404868	0.854916	0.0816118	6.44358e-12	1.89358e-10	0.0153286	0.193073	0.663397	0.0826331	3.90821e-12	1.20816e-10																			0.0155845	0.199331	0.690407	0.018081	0.279459	0.837704	0.0190529	0.277196	0.795281				0.00884036	0.788626	0.963141				AD-specific
seq.8380.244	P80370	DLK1	DLK1_3	0.00317088	0.732199	0.964868	-0.0396701	2.03212e-05	0.000122651	0.00057939	0.950068	0.98907	-0.0396317	2.16537e-05	0.000127834																			-0.00355043	0.725208	0.944705	-0.00329585	0.818016	0.983009	-0.00349631	0.807425	0.968512				0.00888382	0.679019	0.94038				AD-specific
seq.8385.248	Q04756	HGFAC	HGFAC_2	-0.0297332	0.323952	0.809615	0.0890509	0.00317336	0.010261	-0.0237046	0.432005	0.836733	0.0874091	0.00386496	0.0121259																			-0.00436057	0.897256	0.980773	-0.023	0.613578	0.952465	0.0129304	0.796721	0.966363				-0.0824896	0.213127	0.776232				AD-specific
seq.8389.8	Q0VAA2	LRRC74A	LRRC74A	-0.0367249	0.0248231	0.334287	-0.090807	2.71242e-08	3.36054e-07	-0.0430314	0.00826836	0.163639	-0.0937084	1.00568e-08	1.36087e-07																			-0.038332	0.0264566	0.383821	-0.044566	0.0487956	0.522254	-0.027846	0.294349	0.80496				-0.0725939	0.0678623	0.593779				AD-specific
seq.8646.61	Q86VH4	LRRTM4	LRRTM4_2	-0.0136568	0.249619	0.760005	-0.0283076	0.0172273	0.0425571	-0.0157124	0.185939	0.657449	-0.029411	0.0135544	0.0346227																			-0.0100759	0.432906	0.849022	0.0105657	0.527011	0.924319	-0.0373552	0.0659986	0.610864				-0.0424462	0.124208	0.679919				AD-specific
seq.8654.13	O14672	ADAM10	ADAM10_2	-0.0093167	0.328467	0.810369	-0.0242363	0.0113562	0.0300727	-0.0111576	0.242603	0.709956	-0.0250636	0.00903024	0.0247034																			-0.0132958	0.205642	0.697762	-0.0336317	0.00521051	0.196578	0.00585006	0.737401	0.95973				-0.0102598	0.656823	0.937782				AD-specific
seq.8975.26	Q92600	CNOT9	CNOT9	-0.0048654	0.86113	0.980503	0.0717443	0.0100629	0.0272987	-5.9028e-05	0.998308	0.999181	0.0717403	0.0102535	0.0275329																			0.0117426	0.707115	0.942944	0.0158841	0.722035	0.968972	0.0163097	0.707962	0.954169				-0.0258875	0.646271	0.935444				AD-specific
seq.8929.7	A6H8Y1	BDP1	BDP1	0.00387162	0.75786	0.967676	-0.0350394	0.00541514	0.0162143	0.0015377	0.902626	0.981145	-0.0349358	0.00567106	0.0167465																			-0.00416712	0.768028	0.953458	-0.00648965	0.739867	0.972728	-0.0012329	0.950532	0.992777				0.0184579	0.500103	0.882356				AD-specific
seq.8888.33	A6NGZ8	SMIM9	SMIM9	0.00686283	0.676275	0.952197	-0.0651679	7.69531e-05	0.000401866	0.00254941	0.876625	0.975552	-0.0649972	8.36098e-05	0.000424754																			0.0122268	0.490571	0.870298	0.0207656	0.366909	0.876641	3.56929e-05	0.998941	0.999448				-0.0377658	0.330563	0.83582				AD-specific
seq.8889.5	Q9ULG6	CCPG1	CCPG1	-0.0167241	0.116193	0.607219	-0.0491617	3.63758e-06	2.68776e-05	-0.0200635	0.0588934	0.429898	-0.0504866	2.05901e-06	1.61463e-05																			-0.0214083	0.0713799	0.52663	-0.00857156	0.589064	0.941217	-0.0330773	0.0542443	0.586792				-0.0215763	0.352649	0.839594				AD-specific
seq.8894.80	Q99729	HNRNPAB	HNRNPAB_2	0.0421824	0.0152683	0.257476	-0.0442371	0.0112834	0.0299126	0.0394377	0.0234785	0.289409	-0.0416144	0.017283	0.042354																			0.0405674	0.0326788	0.411709	0.0510024	0.0581131	0.551425	0.0315448	0.23909	0.776821				0.0289109	0.475734	0.876411				AD-specific
seq.8906.60	Q8N967	LRTM2	LRTM2	-0.0181943	0.0875456	0.564898	-0.0476505	7.99975e-06	5.42627e-05	-0.0216645	0.0415738	0.367073	-0.0491908	4.21572e-06	3.0021e-05																			-0.0187023	0.0889196	0.561206	-0.0310817	0.0410736	0.493476	-0.00512062	0.742908	0.96044				-0.013236	0.635013	0.933232				AD-specific
seq.8907.11	Q9Y4X1	UGT2A1	UGT2A1	-0.0213594	0.371905	0.838403	-0.108324	6.08251e-06	4.21208e-05	-0.0287781	0.228057	0.698683	-0.110272	4.33814e-06	3.08325e-05																			-0.0307846	0.237975	0.7228	-0.0109779	0.74454	0.973039	-0.0488611	0.220618	0.767963				-0.0291064	0.596674	0.920731				AD-specific
seq.8916.32	Q13586	STIM1	STIM1_1	-0.0233696	0.46251	0.873803	0.128215	5.68307e-05	0.000308504	-0.0148467	0.640351	0.925247	0.127214	6.7587e-05	0.00035397																			0.00552781	0.870944	0.974029	0.00393994	0.931226	0.992	0.00234265	0.963225	0.995922				-0.0628612	0.372672	0.846149				AD-specific
seq.8918.64	Q14289	PTK2B	PTK2B_2	-0.0328448	0.00213888	0.0680426	0.0308676	0.00400525	0.0124747	-0.0308882	0.00391699	0.103389	0.0287552	0.00738251	0.0209104																			-0.0276203	0.0158678	0.31229	-0.000715463	0.962593	0.995809	-0.0486186	0.00441712	0.193481				-0.0426786	0.0898383	0.643532				AD-specific
seq.8923.94	Q8N428	GALNT16	GALNT16	-0.0216753	0.311978	0.803096	-0.0900491	2.73301e-05	0.000160048	-0.0279713	0.191415	0.66088	-0.091976	1.91464e-05	0.000114329																			-0.0397274	0.0857327	0.55322	-0.0242932	0.426971	0.902147	-0.0574521	0.100395	0.66396				0.0145683	0.77206	0.959389				AD-specific
seq.8927.6	E0CX11	STMP1	STMP1	0.00490454	0.67457	0.951172	0.0336546	0.00406131	0.0126331	0.0071731	0.539414	0.888739	0.0341347	0.00364431	0.0115129																			-0.00235799	0.85597	0.970323	0.019308	0.263276	0.830439	-0.0195023	0.319001	0.821448				0.0398411	0.128169	0.689068				AD-specific
seq.8931.124	P27469	G0S2	G0S2	-0.000637161	0.976192	0.99847	0.0606243	0.00457723	0.0140282	0.00345469	0.87155	0.974733	0.0608577	0.00452249	0.0138721																			0.00109132	0.962152	0.991599	-0.0221837	0.506755	0.923132	0.0298123	0.360588	0.842006				0.0157008	0.760533	0.954255				AD-specific
seq.8877.22	P58658	EVA1C	EVA1C_2	-0.0153737	0.338396	0.81519	0.0450814	0.00520453	0.0156351	-0.0124185	0.439719	0.842767	0.0442428	0.00622315	0.0180404																			-0.00713859	0.692435	0.938851	0.0190742	0.46659	0.913742	-0.0345385	0.166048	0.729969				-0.0326861	0.34851	0.839594				AD-specific
seq.8932.1	O75354	ENTPD6	ENTPD6	-0.011059	0.300951	0.794522	-0.0366848	0.000604336	0.00244724	-0.0137461	0.198623	0.668695	-0.0376686	0.000443238	0.00184303																			-0.0137048	0.212895	0.704014	-0.018131	0.224703	0.804233	-0.0100488	0.534746	0.907097				0.0062539	0.823198	0.970409				AD-specific
seq.8942.2	Q7Z2W9	MRPL21	MRPL21	-0.0073389	0.702465	0.962948	0.105036	4.44056e-08	5.24302e-07	-0.000396017	0.983489	0.99511	0.10501	4.81811e-08	5.58027e-07																			0.00552779	0.78866	0.956895	0.025729	0.351551	0.868232	-0.00644908	0.833414	0.973189				-0.0243316	0.583501	0.917321				AD-specific
seq.8945.7	Q15018	ABRAXAS2	ABRAXAS2_2	0.0100756	0.54546	0.916437	0.0435778	0.00908783	0.0250113	0.0130904	0.432654	0.836926	0.0444706	0.00791374	0.0221908																			0.02253	0.217741	0.707603	0.00184804	0.948447	0.994164	0.0473154	0.0509409	0.57753				-0.010684	0.777921	0.961076				AD-specific
seq.8946.38	Q96RI1	NR1H4	NR1H4	-0.0216563	0.0202014	0.300956	-0.0382426	4.21241e-05	0.000236603	-0.0243146	0.00902681	0.171698	-0.0398723	1.99775e-05	0.000118883																			-0.025483	0.0107402	0.247602	-0.0322755	0.0148446	0.348455	-0.0211916	0.159627	0.729969				-0.0224418	0.302753	0.82616				AD-specific
seq.8953.47	P51858	HDGF	HDGF_2	0.0331392	0.220996	0.736189	-0.0659892	0.0152189	0.0382646	0.0288718	0.286893	0.746803	-0.0640479	0.0187432	0.0452282																			0.0302444	0.310501	0.778162	0.0600407	0.143816	0.717604	0.00248836	0.95423	0.994644				0.0173994	0.778894	0.961411				AD-specific
seq.8957.72	Q96DZ1	ERLEC1	ERLEC1	-0.0027274	0.915757	0.991129	0.244875	1.27001e-21	8.41092e-19	0.013831	0.585316	0.909378	0.245814	1.12067e-21	7.42192e-19																			0.014898	0.57847	0.904748	0.00719719	0.820814	0.98333	0.0468687	0.261354	0.789762				0.0224677	0.709439	0.945003				AD-specific
seq.8958.51	O00533	CHL1	CHL1_2	0.00158747	0.879715	0.983598	0.0513735	9.82521e-07	8.4307e-06	0.00505214	0.629175	0.922713	0.051714	8.85557e-07	7.60765e-06																			-0.00524239	0.656514	0.926173	-0.00360956	0.829858	0.986379	-0.0028293	0.86301	0.976824				0.0436545	0.0536423	0.547997				AD-specific
seq.8959.61	P78536	ADAM17	ADAM17_2	-0.00301128	0.790179	0.971484	-0.0262103	0.020835	0.0497159	-0.00476283	0.674253	0.93241	-0.0265265	0.0196339	0.0471278																			-0.0103695	0.399215	0.832364	-0.0108603	0.475025	0.914461	-0.011497	0.55641	0.911078				0.00990546	0.707141	0.944099				AD-specific
seq.8962.48	P23443	RPS6KB1	RPS6KB1_3	-0.0295446	0.158229	0.662875	-0.0970213	3.63779e-06	2.68776e-05	-0.0361171	0.0838284	0.490508	-0.0994216	2.17208e-06	1.69056e-05																			-0.0352326	0.109071	0.589743	-0.0346334	0.250219	0.81873	-0.0445135	0.160442	0.729969				-0.0396345	0.439472	0.869489				AD-specific
seq.8878.48	Q96MU7	YTHDC1	YTHDC1	0.00933838	0.480599	0.883757	0.0396193	0.00290844	0.00954413	0.012046	0.363167	0.80586	0.0404356	0.0024336	0.00812128																			0.00430597	0.764776	0.952627	-0.00965558	0.613349	0.952465	0.0198151	0.374954	0.844534				0.0473148	0.105361	0.656711				AD-specific
seq.8870.38	P06748	NPM1	NPM1_2	-0.0154431	0.0897492	0.57036	-0.0397201	1.25844e-05	7.93744e-05	-0.0182641	0.0444416	0.3769	-0.0409799	6.87962e-06	4.64056e-05																			-0.0118279	0.217302	0.707603	-0.00453938	0.737641	0.971738	-0.019275	0.156514	0.729969				-0.0409075	0.0486884	0.545136				AD-specific
seq.8660.33	Q9NRN5	OLFML3	OLFML3_1	0.0183903	0.422678	0.861575	0.0833967	0.000283541	0.00127036	0.0240929	0.29335	0.752219	0.0850224	0.000222353	0.00100988																			0.0110703	0.639313	0.922112	0.0149132	0.640696	0.95619	0.0066219	0.849602	0.975835				0.0410832	0.474176	0.876411				AD-specific
seq.8776.10	O75477	ERLIN1	ERLIN1	-0.0125252	0.214436	0.73292	-0.0504372	5.60233e-07	5.06993e-06	-0.0160591	0.110408	0.537289	-0.0515416	3.3415e-07	3.1614e-06																			-0.018276	0.0945986	0.57286	-0.0356455	0.0171944	0.3728	-0.00177563	0.911731	0.986625				-0.00959875	0.675167	0.94038				AD-specific
seq.8664.36	Q504Y2	PKDCC	PKDCC	-0.00754798	0.583832	0.928245	-0.0780752	1.44516e-08	1.90725e-07	-0.0128617	0.348463	0.796816	-0.0789463	1.08034e-08	1.44409e-07																			-0.0118015	0.422564	0.843392	-0.0228576	0.239977	0.812868	-0.00168464	0.938138	0.991408				-0.0226202	0.483082	0.877839				AD-specific
seq.8671.378	Q8IUR0	TRAPPC5	TRAPPC5	-0.00528004	0.64805	0.946411	-0.0382344	0.00097307	0.0036998	-0.00777921	0.501225	0.870703	-0.0387396	0.000855164	0.00325449																			-0.0188434	0.121129	0.603055	-0.0122412	0.444414	0.907922	-0.0316569	0.084423	0.642102				0.0190987	0.490643	0.879977				AD-specific
seq.8681.93	O15173	PGRMC2	PGRMC2_3	-0.00767774	0.646185	0.946411	-0.0688735	4.13185e-05	0.000232616	-0.0122771	0.462361	0.853829	-0.0696938	3.48669e-05	0.000196599																			-0.0135663	0.44348	0.853835	-0.00319177	0.896685	0.987784	-0.0272648	0.28401	0.801641				-0.0143221	0.734354	0.948502				AD-specific
seq.8690.25	P56539	CAV3	CAV3	0.00436938	0.672191	0.951023	0.0243966	0.018872	0.0458123	0.00605197	0.558347	0.899902	0.0248126	0.0172125	0.0422575																			-0.00238221	0.837765	0.966609	-0.00463827	0.767587	0.97708	0.00790244	0.630053	0.938291				0.0329789	0.178974	0.748176				AD-specific
seq.8696.15	Q99999	GAL3ST1	GAL3ST1	-0.0428029	0.281439	0.78267	-0.322731	3.54077e-16	3.58257e-14	-0.0647171	0.0993584	0.518686	-0.327093	1.6313e-16	1.74765e-14																			-0.0594441	0.153284	0.642232	-0.0745706	0.174088	0.756248	-0.0666871	0.284221	0.801641				-0.106611	0.246301	0.79853				AD-specific
seq.8700.325	Q8NCW6	GALNT11	GALNT11	-0.0138774	0.183308	0.697612	-0.0429478	3.84996e-05	0.000218264	-0.0169076	0.104583	0.527623	-0.044114	2.45242e-05	0.000143156																			-0.0191058	0.0765052	0.539024	-0.0368465	0.00995743	0.281162	-0.00303897	0.854353	0.975835				-0.00550895	0.82242	0.970409				AD-specific
seq.8750.46	P18206	VCL	VCL	-0.0121221	0.581759	0.926866	0.0587811	0.00774857	0.0219302	-0.00833983	0.704958	0.943849	0.0582353	0.00848688	0.0234637																			-0.0240987	0.328873	0.790416	-0.0376347	0.252759	0.819462	0.0045428	0.901669	0.984843				0.0547646	0.246613	0.79853				AD-specific
seq.8766.29	A6NI73	LILRA5	LILRA5_2	-0.0115737	0.666313	0.94916	-0.147436	3.86478e-08	4.62314e-07	-0.0218384	0.414026	0.827644	-0.148948	3.03565e-08	3.69811e-07																			-0.0117941	0.676458	0.932803	0.00534628	0.878062	0.987784	-0.0460079	0.302869	0.812521				-0.0664422	0.305016	0.82616				AD-specific
seq.8767.44	P42892	ECE1	ECE1_2	-0.0239967	0.125821	0.622004	-0.112342	6.7146e-13	2.77931e-11	-0.0316762	0.0415047	0.366944	-0.114479	2.69766e-13	1.14927e-11																			-0.0323881	0.0563865	0.491137	-0.0368899	0.102774	0.662107	-0.0336816	0.183348	0.733731				-0.0329227	0.348456	0.839594				AD-specific
seq.8785.1	Q96C12	ARMC5	ARMC5_1	-0.0175923	0.0911199	0.571786	-0.0549673	1.15844e-07	1.24656e-06	-0.0213865	0.0392553	0.358365	-0.0564023	5.66775e-08	6.49207e-07																			-0.021868	0.0570023	0.491463	-0.0130853	0.392925	0.885114	-0.0277206	0.0973703	0.662918				-0.0495009	0.020603	0.394427				AD-specific
seq.8866.53	Q9NXS2	QPCTL	QPCTL	-0.0311476	0.0872586	0.564796	0.0614659	0.000754765	0.00298343	-0.0270496	0.137628	0.589314	0.0595962	0.00111524	0.00411994																			-0.0328521	0.117569	0.602023	-0.036138	0.213556	0.800697	-0.0210438	0.482883	0.887222				-0.00417257	0.910804	0.985732				AD-specific
seq.8790.6	P15289	ARSA	ARSA_2	-0.00242838	0.873973	0.9829	0.0624939	4.68617e-05	0.000259808	0.00182578	0.904978	0.981953	0.062619	4.73093e-05	0.000258163																			-0.000412695	0.979037	0.995156	0.0074204	0.69313	0.962137	-0.00512893	0.84437	0.974098				-0.00763223	0.859688	0.973849				AD-specific
seq.8794.13	P16444	DPEP1	DPEP1_2	0.0273017	0.136098	0.635703	-0.0859988	2.70147e-06	2.0716e-05	0.0217954	0.233035	0.702675	-0.0845722	4.11622e-06	2.93411e-05																			0.0201853	0.30111	0.772352	0.0289626	0.279806	0.837704	0.0105433	0.712695	0.954653				0.0321721	0.439746	0.869489				AD-specific
seq.8810.26	Q14CZ8	HEPACAM	HEPACAM	-0.0151668	0.392766	0.847221	0.0632919	0.000364042	0.00157298	-0.0111443	0.529869	0.884469	0.0625731	0.000436894	0.00182289																			-0.00530137	0.767101	0.953458	-0.0071605	0.740065	0.972728	-0.0157323	0.589439	0.927552				-0.0532032	0.234159	0.789607				AD-specific
seq.8814.33	Q6NUJ1	PSAPL1	PSAPL1	0.0108079	0.674831	0.951172	0.0928351	0.000321117	0.0014195	0.0171048	0.506589	0.871745	0.0939879	0.000279549	0.00123276																			-0.00262711	0.928373	0.983691	0.00136812	0.973722	0.99596	-0.00521368	0.899148	0.984464				0.09415	0.0857189	0.635908				AD-specific
seq.8838.10	Q6P4E1	GOLM2	GOLM2_2	-0.0172999	0.201965	0.717014	-0.0526907	0.000104295	0.000524353	-0.0209203	0.122524	0.555873	-0.054099	7.00965e-05	0.000364752																			-0.0331856	0.0189566	0.33765	-0.0147007	0.420551	0.901036	-0.0534173	0.0132088	0.356523				0.0237535	0.47358	0.876411				AD-specific
seq.8843.34	Q9Y2G1	MYRF	MYRF	-0.0039271	0.812935	0.974525	-0.117373	1.34425e-12	5.02197e-11	-0.0117525	0.475137	0.858924	-0.118156	1.07836e-12	3.85089e-11																			-0.00748998	0.680555	0.934384	-0.0057449	0.813696	0.981967	-0.0150076	0.576263	0.923037				-0.0335829	0.35313	0.839594				AD-specific
seq.8845.2	O15072	ADAMTS3	ADAMTS3	-0.00194658	0.874277	0.9829	0.0490186	7.18137e-05	0.000377735	0.0014318	0.907278	0.981953	0.0491181	7.25084e-05	0.000376228																			-0.015836	0.238632	0.722974	-0.00726849	0.658993	0.958688	-0.0188723	0.366434	0.843954				0.0632406	0.0300037	0.462108				AD-specific
seq.8851.42	Q6P995	FAM171B	FAM171B_3	0.0179671	0.109262	0.597492	0.0725538	9.30906e-11	2.06129e-09	0.0231006	0.0382105	0.352482	0.0741611	3.8762e-11	9.07979e-10																			0.0124025	0.297528	0.770527	-0.0116519	0.441387	0.906128	0.0415289	0.0239021	0.460277				0.0626768	0.0205884	0.394427				AD-specific
seq.8859.51	O75493	CA11	CA11	-0.0224483	0.305106	0.798958	0.0593634	0.00679575	0.0196223	-0.018578	0.396465	0.819995	0.0581198	0.00819308	0.0228044																			-0.00195183	0.936313	0.985027	9.65998e-05	0.997611	0.999667	-0.000626249	0.986371	0.998354				-0.0662606	0.170124	0.739677				AD-specific
seq.8300.82	O75381	PEX14	PEX14_1	-0.0170743	0.452177	0.870271	0.0592629	0.00920445	0.0252749	-0.0132363	0.560403	0.90162	0.0583883	0.0104656	0.0279579																			-0.0303609	0.219738	0.708435	-0.0568429	0.107043	0.664365	-0.00279857	0.93573	0.99134				0.0684559	0.17031	0.739677				AD-specific
seq.8298.8	Q8WWF3	SSMEM1	SSMEM1	-0.00571316	0.813932	0.974525	0.13539	2.41308e-08	3.04667e-07	0.00337029	0.889119	0.976618	0.135617	2.47503e-08	3.04571e-07																			0.00784012	0.762586	0.952627	0.00919016	0.796863	0.980087	0.0130877	0.727819	0.956803				0.00598024	0.909622	0.985732				AD-specific
seq.8297.8	Q8IXB1	DNAJC10	DNAJC10	-0.0275036	0.0751512	0.529563	0.0689807	8.43356e-06	5.67299e-05	-0.0230051	0.13597	0.585426	0.0674342	1.38762e-05	8.53783e-05																			-0.012693	0.430443	0.846364	0.00164086	0.943233	0.99367	-0.0202888	0.363458	0.842385				-0.0537352	0.144235	0.711889				AD-specific
seq.7897.75	Q92796	DLG3	DLG3	-0.015333	0.277868	0.779047	0.0454652	0.00132754	0.00484282	-0.0123303	0.383028	0.813991	0.0446301	0.00166776	0.00585808																			-0.0181838	0.253175	0.730229	-0.0228661	0.301087	0.84599	-0.0117728	0.619227	0.934742				0.0121024	0.6799	0.94038				AD-specific
seq.7867.154	Q9NSC7	ST6GALNAC1	ST6GALNAC1	-0.0352443	0.0351986	0.383771	-0.0770918	3.92723e-06	2.89281e-05	-0.0406487	0.0149171	0.227477	-0.0798431	1.81312e-06	1.44199e-05																			-0.0255374	0.17813	0.669189	-0.0185821	0.470937	0.913742	-0.028241	0.27607	0.794548				-0.073803	0.0449555	0.531573				AD-specific
seq.7870.8	Q96KN2	CNDP1	CNDP1_2	0.0125169	0.781753	0.971113	-0.174934	0.000108934	0.000545043	0.000913403	0.983859	0.99511	-0.174873	0.000113815	0.000555727																			-0.00300546	0.937224	0.985033	0.0204978	0.651235	0.958641	-0.0207845	0.75849	0.965106				-0.116486	0.380358	0.848247				AD-specific
seq.7879.12	P08684	CYP3A4	CYP3A4_2	-0.00309931	0.800936	0.971876	-0.0656895	9.06144e-08	9.97169e-07	-0.00766392	0.531516	0.884848	-0.0662209	7.69837e-08	8.53617e-07																			0.00243807	0.854483	0.970323	-0.0255628	0.150485	0.724574	0.0266851	0.176495	0.729969				-0.0499602	0.0726095	0.606053				AD-specific
seq.7880.9	P25786	PSMA1	PSMA1_2	-0.0259723	0.201692	0.717014	-0.150087	1.83983e-13	8.53179e-12	-0.0359001	0.0748466	0.471803	-0.152463	8.48633e-14	4.04071e-12																			-0.0297691	0.179851	0.671761	-0.0274381	0.343543	0.863534	-0.0401432	0.234837	0.774981				-0.0741837	0.107644	0.656711				AD-specific
seq.7882.31	Q9NQ25	SLAMF7	SLAMF7_2	-0.0357904	0.0714348	0.520924	-0.0847592	1.98506e-05	0.000120309	-0.0416499	0.0356331	0.342916	-0.0875588	1.08136e-05	6.82646e-05																			-0.0282435	0.200672	0.690407	-0.0344868	0.24418	0.818616	-0.0301753	0.357396	0.841946				-0.0972755	0.0239012	0.420886				AD-specific
seq.7887.57	P10606	COX5B	COX5B	0.0300092	0.0862835	0.562169	0.0483151	0.00593688	0.0175315	0.0333511	0.0567827	0.42223	0.0505394	0.00406636	0.0126813																			0.0289637	0.110803	0.589811	0.024883	0.270364	0.836807	0.026677	0.30252	0.812334				0.042804	0.339519	0.839594				AD-specific
seq.7888.58	Q9Y2R0	COA3	COA3	-0.0148174	0.265834	0.768492	-0.0741555	2.6201e-08	3.26281e-07	-0.0198579	0.134243	0.581775	-0.0754916	1.57201e-08	2.02334e-07																			-0.0198826	0.174698	0.665651	-0.0311551	0.0934486	0.6426	-0.014455	0.522861	0.903858				-0.0248676	0.399937	0.85543				AD-specific
seq.7891.45	P19224	UGT1A6	UGT1A6	0.0344237	0.0516334	0.447312	0.0496659	0.00503931	0.0152507	0.0378844	0.0323208	0.330698	0.0521864	0.00325748	0.010411																			0.0178531	0.357185	0.806896	0.052756	0.0401563	0.493067	-0.00705184	0.813473	0.969278				0.0597611	0.13545	0.699381				AD-specific
seq.7895.108	Q8TCY5	MRAP	MRAP	-0.00989589	0.316036	0.80559	-0.0258593	0.00886206	0.024501	-0.011795	0.232648	0.702089	-0.026701	0.00702241	0.0200385																			-0.0182172	0.0990769	0.57671	-0.0172793	0.238988	0.812868	-0.0191567	0.250115	0.78204				0.0131645	0.54581	0.902525				AD-specific
seq.7905.30	P00738	HP	HP_2	-0.0278805	0.282519	0.782819	0.0671407	0.00946629	0.0258963	-0.0234548	0.366466	0.806976	0.0655637	0.0114704	0.0301233																			0.000236358	0.993694	0.997666	0.0210737	0.605613	0.94942	-0.0250927	0.569523	0.918728				-0.102026	0.054921	0.547997				AD-specific
seq.7864.3	Q9NYZ4	SIGLEC8	SIGLEC8	-0.016793	0.213758	0.73292	-0.0530303	9.00186e-05	0.000459877	-0.0204143	0.130334	0.575443	-0.0544003	6.09747e-05	0.000323055																			-0.0234574	0.106527	0.587026	-0.0134384	0.491392	0.919011	-0.0358504	0.0966088	0.662918				-0.0136184	0.658511	0.937923				AD-specific
seq.7910.41	Q9P244	LRFN1	LRFN1	-0.0297811	0.0528153	0.450011	-0.087656	1.23822e-08	1.65817e-07	-0.0358498	0.0191899	0.261164	-0.0900902	5.10745e-09	7.47144e-08																			-0.0278145	0.0903519	0.561616	-0.0338948	0.114238	0.671341	-0.0321184	0.203433	0.757675				-0.0701985	0.0512924	0.547997				AD-specific
seq.7911.29	Q8IWT1	SCN4B	SCN4B	-0.0338366	0.0957141	0.581247	-0.0756971	0.00019398	0.000906441	-0.0390501	0.0543673	0.416473	-0.0783038	0.000118928	0.000579137																			-0.0333389	0.123401	0.603169	-0.0443932	0.130311	0.694958	-0.0306498	0.344338	0.836167				-0.0582752	0.242475	0.793922				AD-specific
seq.7917.17	O75976	CPD	CPD	-0.00154328	0.88071	0.983598	-0.0479527	3.14319e-06	2.36063e-05	-0.00473687	0.644326	0.925695	-0.0482678	2.8598e-06	2.14559e-05																			-0.0131935	0.23842	0.7228	-0.0243388	0.104423	0.664047	-0.005146	0.75777	0.965106				0.0195384	0.4018	0.85563				AD-specific
seq.7922.5	P35318	ADM	ADM_2	-0.0238472	0.204178	0.721357	-0.0839601	8.81154e-06	5.88918e-05	-0.0294564	0.116078	0.548742	-0.0859134	5.65188e-06	3.89168e-05																			-0.0311013	0.110958	0.589811	-0.000642772	0.979201	0.99741	-0.0680502	0.0258567	0.472095				-0.0196768	0.672789	0.93989				AD-specific
seq.7923.41	Q9C0C4	SEMA4C	SEMA4C	0.00508177	0.798729	0.971598	-0.09605	1.3698e-06	1.1314e-05	-0.00115081	0.953828	0.989134	-0.0961247	1.42179e-06	1.16379e-05																			-0.00117712	0.956909	0.989231	0.0201059	0.486294	0.916803	-0.0160805	0.64853	0.942082				0.00963756	0.826242	0.970409				AD-specific
seq.7930.3	Q9Y3B2	EXOSC1	EXOSC1	0.00108539	0.911193	0.989875	0.023103	0.0179073	0.043821	0.00269186	0.782377	0.962343	0.0232899	0.0172904	0.042354																			-0.00126922	0.906092	0.981347	-0.00660125	0.637729	0.955951	0.00706989	0.66716	0.944469				0.00953676	0.685844	0.940388				AD-specific
seq.7934.11	Q9ULP0	NDRG4	NDRG4	-0.0235166	0.102957	0.590655	-0.0641567	8.67776e-06	5.81577e-05	-0.0279562	0.0521208	0.412718	-0.0660437	4.86972e-06	3.43094e-05																			-0.030519	0.0497105	0.474006	-0.0282858	0.181108	0.763821	-0.035285	0.120874	0.695169				-0.0233651	0.48678	0.879179				AD-specific
seq.7935.26	O95461	LARGE1	LARGE1	-0.0346015	0.141999	0.644078	-0.153582	6.38457e-11	1.47189e-09	-0.0450787	0.0540921	0.416473	-0.156608	2.91175e-11	7.00068e-10																			-0.0392888	0.120093	0.603055	-0.0395035	0.218841	0.803204	-0.0544812	0.170164	0.729969				-0.0570972	0.282532	0.817673				AD-specific
seq.7945.10	Q9H2E6	SEMA6A	SEMA6A_2	0.0111216	0.536859	0.911067	0.098183	4.98673e-08	5.80324e-07	0.0178098	0.320792	0.779374	0.0993891	3.67513e-08	4.37472e-07																			0.0193687	0.31642	0.780319	0.0109356	0.665129	0.958688	0.0283122	0.3508	0.840374				0.022581	0.588725	0.917333				AD-specific
seq.7866.11	Q96LL9	DNAJC30	DNAJC30	0.00800229	0.566523	0.924948	0.0363848	0.00943448	0.0258384	0.0105566	0.450081	0.848314	0.037118	0.00825256	0.022929																			0.000550059	0.970915	0.99353	-0.0215865	0.389055	0.883229	0.020116	0.323646	0.824319				0.0483424	0.148621	0.71807				AD-specific
seq.7861.9	Q01974	ROR2	ROR2	0.00724719	0.697696	0.960816	0.0764471	4.30603e-05	0.000241304	0.0124794	0.50312	0.871636	0.0772977	3.69516e-05	0.000206912																			0.00586181	0.772231	0.954642	-0.022385	0.365998	0.876641	0.0414966	0.174069	0.729969				0.039869	0.354222	0.839594				AD-specific
seq.8288.27	P02749	APOH	APOH	0.00655569	0.537792	0.911756	0.030836	0.00377577	0.011887	0.00863404	0.417357	0.82846	0.031409	0.00324683	0.0103903																			0.0101362	0.381497	0.820551	0.015954	0.323497	0.85725	0.00642789	0.698258	0.952831				0.00604471	0.807287	0.965708				AD-specific
seq.7823.22	Q9UJ37	ST6GALNAC2	ST6GALNAC2	-0.0353134	0.198988	0.713752	-0.215532	3.65611e-15	2.74585e-13	-0.049979	0.066094	0.449439	-0.2189	1.5407e-15	1.27545e-13																			-0.0404872	0.166584	0.662421	-0.0397713	0.299118	0.84599	-0.0562472	0.200861	0.754716				-0.0960234	0.127631	0.689068				AD-specific
seq.7778.104	Q96LW7	CARD19	CARD19	-0.0119712	0.260156	0.766482	-0.0248999	0.019672	0.0474068	-0.0136994	0.198115	0.668383	-0.025825	0.0157796	0.0392872																			-0.0159357	0.148125	0.637761	-0.0199371	0.195267	0.773709	-0.0121419	0.44388	0.879144				-0.0107688	0.664703	0.938993				AD-specific
seq.7779.86	Q9NPF2	CHST11	CHST11	0.0143545	0.440048	0.866418	-0.0840251	6.64754e-06	4.57725e-05	0.00881602	0.634728	0.924587	-0.0834335	8.1039e-06	5.28164e-05																			0.0107954	0.586227	0.906722	0.0173406	0.508053	0.923399	0.00770885	0.790918	0.965406				-0.0129974	0.774615	0.960038				AD-specific
seq.7784.1	P01042	KNG1	KNG1_4	0.00596866	0.705871	0.963257	-0.0793236	5.33214e-07	4.85558e-06	0.000657786	0.966728	0.992256	-0.0792792	5.76757e-07	5.18086e-06																			0.00953185	0.581449	0.904748	0.00558353	0.809566	0.980333	0.0102042	0.690014	0.951193				-0.037082	0.311775	0.82616				AD-specific
seq.7795.14	Q07444	KLRC3	KLRC3_2	0.00363867	0.845899	0.979504	-0.0886385	2.29154e-06	1.78544e-05	-0.00232132	0.9011	0.980603	-0.0887956	2.32987e-06	1.7961e-05																			0.00161891	0.936781	0.985033	0.0285666	0.287268	0.842633	-0.0324662	0.294337	0.80496				-0.0211682	0.616956	0.926754				AD-specific
seq.7797.11	Q9P0B6	CCDC167	CCDC167	-0.0045791	0.761867	0.967676	-0.0622025	3.95514e-05	0.000223879	-0.00869386	0.564575	0.903997	-0.0627762	3.49873e-05	0.000197125																			-0.0159546	0.330969	0.790416	-0.0315566	0.17948	0.763232	-0.00732359	0.755419	0.965031				0.0087307	0.808713	0.965815				AD-specific
seq.7805.52	O95249	GOSR1	GOSR1	-0.00904541	0.466685	0.876688	-0.0387027	0.00188995	0.0065657	-0.0117043	0.346461	0.795087	-0.039496	0.00156021	0.0055122																			-0.0129288	0.348973	0.804067	-0.0307485	0.110211	0.666964	0.00464637	0.813054	0.969278				-0.0399974	0.152221	0.720552				AD-specific
seq.7806.33	Q9UBV7	B4GALT7	B4GALT7	-0.000180053	0.995514	0.999467	-0.180883	1.55678e-08	2.03611e-07	-0.0123143	0.699355	0.942337	-0.181708	1.45192e-08	1.88543e-07																			-0.00257067	0.94198	0.986817	0.0166896	0.71732	0.968372	-0.0283819	0.59554	0.928221				-0.0582632	0.408967	0.860082				AD-specific
seq.7812.11	P06702	S100A9	S100A9_2	-0.00745337	0.612372	0.935836	-0.0493567	0.000807712	0.00315506	-0.0107969	0.46297	0.854074	-0.0500815	0.000695696	0.00272627																			0.00152852	0.922003	0.983628	-0.0115525	0.581781	0.94061	0.0117729	0.609698	0.933119				-0.0596042	0.104003	0.656023				AD-specific
seq.7818.101	Q6ZN66	GBP6	GBP6	-0.0322189	0.181333	0.694853	-0.198185	1.58686e-16	1.75156e-14	-0.0456575	0.0551623	0.419913	-0.201257	6.17259e-17	7.49455e-15																			-0.0361204	0.158724	0.647395	-0.0465166	0.172469	0.751909	-0.0368603	0.332135	0.829301				-0.0945779	0.0920163	0.646983				AD-specific
seq.7826.1	Q9C098	DCLK3	DCLK3	-0.00809366	0.568466	0.925285	-0.0328645	0.0204712	0.0490407	-0.0104892	0.460548	0.852412	-0.0336117	0.0180798	0.0439478																			-0.00242915	0.881583	0.976106	0.00567549	0.788788	0.979388	-0.0124686	0.61706	0.934561				-0.0427924	0.14543	0.713217				AD-specific
seq.7860.9	Q5GLZ8	HERC4	HERC4	-0.0172026	0.0938451	0.577602	-0.0369453	0.000315878	0.00139719	-0.0197083	0.0547977	0.418889	-0.038237	0.00019794	0.000912077																			-0.0236653	0.0337552	0.413324	-0.00127916	0.931285	0.992	-0.0476768	0.00423035	0.192665				-0.00869112	0.718168	0.94778				AD-specific
seq.7827.20	Q8TC27	ADAM32	ADAM32	-0.0133307	0.443496	0.866762	0.0650546	0.000186622	0.000875427	-0.0090352	0.603309	0.913743	0.0644497	0.00022162	0.00100718																			-0.0235529	0.21557	0.706874	-0.00527613	0.835151	0.987784	-0.0388965	0.172811	0.729969				0.0450036	0.266064	0.810461				AD-specific
seq.7839.99	Q7Z5A8	TAFA3	TAFA3	0.00307422	0.929129	0.992276	-0.097154	0.00504308	0.0152507	-0.00369629	0.91492	0.9833	-0.0974125	0.00504274	0.0151461																			-0.00317237	0.93633	0.985027	-0.029068	0.632035	0.955951	0.017018	0.740242	0.95973				0.00561939	0.935195	0.990534				AD-specific
seq.7840.64	Q99538	LGMN	LGMN_2	-0.0217066	0.357791	0.828523	0.0920782	9.81652e-05	0.000495931	-0.0156081	0.508165	0.871745	0.0910262	0.000122242	0.0005929																			0.000478833	0.985088	0.996441	-0.000813196	0.981848	0.9976	0.0148707	0.683865	0.948582				-0.0617112	0.230437	0.788984				AD-specific
seq.7841.84	Q96AP7	ESAM	ESAM_3	0.00342493	0.835637	0.97725	0.0811168	9.02508e-07	7.80851e-06	0.00889968	0.588796	0.909545	0.0817167	7.97222e-07	6.93879e-06																			0.00393018	0.83203	0.965402	-0.0214363	0.35829	0.872464	0.0438106	0.113549	0.689005				0.0357035	0.315155	0.82616				AD-specific
seq.7842.52	O75920	SERF1A	SERF1A	-0.00545095	0.635318	0.946211	-0.0378498	0.00102618	0.00386543	-0.00811722	0.480179	0.861603	-0.0384178	0.000887478	0.00336383																			-0.00480279	0.692151	0.938851	-0.0127211	0.418831	0.901036	0.00272439	0.884322	0.980304				0.00686936	0.802302	0.964604				AD-specific
seq.7849.3	Q16769	QPCT	QPCT	0.0283587	0.315567	0.80559	-0.13067	3.87522e-06	2.85738e-05	0.0196976	0.484861	0.863493	-0.129341	5.10469e-06	3.57574e-05																			0.0284931	0.356708	0.806896	0.0114493	0.779897	0.97757	0.0411855	0.368635	0.844534				-0.0081575	0.891562	0.982705				AD-specific
seq.7850.1	Q96KJ9	COX4I2	COX4I2	-0.0245727	0.230804	0.747624	-0.14483	1.45899e-12	5.31467e-11	-0.0344397	0.0903498	0.501824	-0.147153	7.10787e-13	2.68294e-11																			-0.0350489	0.106334	0.586862	-0.0409193	0.147169	0.719538	-0.0381143	0.244777	0.777205				-0.0447913	0.357646	0.841915				AD-specific
seq.7856.51	Q8WW52	FAM151A	FAM151A	0.0235132	0.474763	0.880339	-0.0872581	0.00812904	0.0227857	0.0178094	0.58861	0.909545	-0.0860711	0.00919941	0.0251002																			0.00177175	0.96312	0.991599	-0.0270906	0.626793	0.955951	0.00416787	0.934185	0.990968				0.0698706	0.271862	0.811487				AD-specific
seq.7857.22	P30990	NTS	NTS	-0.0559854	0.349416	0.824051	0.184469	0.00209283	0.00717133	-0.0438245	0.464103	0.854217	0.181515	0.00252412	0.00838496																			-0.056722	0.395898	0.830419	0.0548173	0.542472	0.930659	-0.194593	0.0480008	0.569521				0.0363392	0.784133	0.962748				AD-specific
seq.7948.129	A6NH11	GLTPD2	GLTPD2	0.00595225	0.735014	0.964868	-0.10436	2.87433e-09	4.43633e-08	-0.00104423	0.952413	0.98907	-0.10443	3.06642e-09	4.69303e-08																			-0.00351497	0.856669	0.970323	-0.0237217	0.389956	0.883229	0.0112565	0.677506	0.947701				0.00600486	0.877552	0.977754				AD-specific
seq.7950.142	Q6UXG8	BTNL9	BTNL9	0.017735	0.0899703	0.57036	-0.0388512	0.000212317	0.000983297	0.0151893	0.146307	0.601501	-0.0378206	0.000319993	0.00138676																			0.0196609	0.0948709	0.574032	0.0177826	0.222669	0.803823	0.0164838	0.388056	0.852226				-0.00470504	0.83372	0.971365				AD-specific
seq.7953.20	Q13291	SLAMF1	SLAMF1	-0.00124498	0.954649	0.995508	-0.0559348	0.0107571	0.0287946	-0.00502357	0.818697	0.964189	-0.0562738	0.0104794	0.027961																			0.0169217	0.471277	0.865171	0.0394445	0.217448	0.803204	-0.0105463	0.760804	0.965172				-0.0966978	0.0615086	0.570815				AD-specific
seq.8245.27	Q9UMF0	ICAM5	ICAM5_3	-0.0187088	0.378596	0.842365	0.0611422	0.0040894	0.0127122	-0.0146787	0.490004	0.866525	0.0601528	0.00483067	0.0146144																			-0.0361267	0.125984	0.604828	-0.0550809	0.0941147	0.6426	-0.0126458	0.708928	0.954169				0.0687327	0.142648	0.707913				AD-specific
seq.8099.42	Q9BUD6	SPON2	SPON2	-0.00517679	0.843821	0.979247	0.173065	4.1977e-11	1.00566e-09	0.00644712	0.804887	0.962934	0.1735	4.18983e-11	9.72067e-10																			0.0228846	0.419432	0.841852	0.0212976	0.567048	0.937455	0.0356075	0.389835	0.85224				-0.0463657	0.450557	0.87228				AD-specific
seq.8104.21	Q13651	IL10RA	IL10RA_2	-0.00910626	0.540032	0.912875	-0.0455787	0.00213803	0.00729877	-0.0122636	0.40947	0.824754	-0.0464127	0.00181476	0.00628963																			0.00581948	0.721043	0.944705	0.0105743	0.655498	0.958688	-0.0004204	0.985117	0.998354				-0.0726234	0.0274841	0.43852				AD-specific
seq.8106.15	P43307	SSR1	SSR1	-0.0216932	0.235411	0.750207	0.0576411	0.00160093	0.00570029	-0.0178206	0.329938	0.782931	0.056418	0.00205888	0.00703184																			-0.020382	0.316138	0.780319	-0.0138156	0.615101	0.953318	-0.0265794	0.377671	0.845164				-0.0176116	0.687589	0.940388				AD-specific
seq.8221.19	P14174	MIF	MIF_2	-0.0308316	0.413934	0.85857	0.102681	0.00663137	0.0192086	-0.0240559	0.524223	0.882246	0.101058	0.00768504	0.021591																			-0.0259415	0.549948	0.891774	-0.0656748	0.292321	0.844059	0.0256624	0.671938	0.94542				-0.00276307	0.971507	0.99458				AD-specific
seq.8229.1	Q4G148	GXYLT1	GXYLT1	-0.0213962	0.235123	0.750053	0.0600644	0.000879724	0.0033891	-0.0174398	0.333269	0.783994	0.0588857	0.00113859	0.00419343																			-0.0206017	0.304545	0.774847	-0.0163314	0.542419	0.930659	-0.0216185	0.471132	0.885952				-0.00672778	0.867986	0.974793				AD-specific
seq.8233.2	Q86UX2	ITIH5	ITIH5	-0.0101114	0.592151	0.931161	-0.0528643	0.0052011	0.0156312	-0.0138069	0.464864	0.85511	-0.0538183	0.00454509	0.0139122																			-0.0159907	0.449062	0.856257	0.0195002	0.494426	0.919011	-0.0527044	0.0926419	0.662036				-0.00135279	0.973909	0.994685				AD-specific
seq.8240.207	Q14956	GPNMB	GPNMB_2	0.018859	0.242252	0.754219	0.0693734	1.69695e-05	0.000104411	0.023621	0.142397	0.596526	0.0709643	1.12914e-05	7.09732e-05																			0.00767749	0.664547	0.929367	-0.0236538	0.321601	0.855898	0.0438987	0.0922546	0.662036				0.103049	0.00521829	0.242177				AD-specific
seq.8242.9	P0C7M8	CLEC2L	CLEC2L	0.0125403	0.202381	0.717791	0.0249798	0.0114729	0.0303266	0.0143486	0.145167	0.601501	0.0259882	0.00868875	0.0239129																			0.00754388	0.474352	0.865831	0.0230971	0.110683	0.66804	-0.00512727	0.73927	0.95973				0.0423246	0.0676698	0.593779				AD-specific
seq.8244.16	Q9BYC5	FUT8	FUT8	-0.0220494	0.407096	0.855575	-0.0955349	0.000337207	0.0014763	-0.0287674	0.27934	0.741818	-0.0975295	0.000261284	0.00116135																			-0.0225491	0.460149	0.860028	0.00553229	0.894447	0.987784	-0.0557991	0.213053	0.763449				-0.058941	0.279862	0.817382				AD-specific
seq.8250.2	Q12913	PTPRJ	PTPRJ	0.0106946	0.307096	0.800428	-0.0340502	0.00118302	0.00437476	0.00850644	0.416657	0.828198	-0.0334903	0.00145936	0.00521915																			0.00172021	0.883309	0.976436	-0.00774251	0.639144	0.955975	0.0102642	0.538827	0.908835				0.0304022	0.185471	0.753573				AD-specific
seq.7957.2	Q8WXD2	SCG3	SCG3	0.00297928	0.875016	0.9829	-0.0819202	1.55633e-05	9.61651e-05	-0.00252048	0.893981	0.978023	-0.0820901	1.56856e-05	9.53043e-05																			-0.0212023	0.318058	0.78094	-0.0389803	0.18407	0.766916	-0.0031845	0.917337	0.987192				0.0711362	0.081626	0.630189				AD-specific
seq.8255.34	Q9Y6F6	IRAG1	IRAG1	0.0320219	0.388887	0.846644	0.23686	1.75506e-10	3.64262e-09	0.048108	0.192689	0.662982	0.240103	1.08641e-10	2.28742e-09																			0.0621853	0.110666	0.589811	0.0487165	0.355661	0.871762	0.0908783	0.113538	0.689005				0.0212374	0.805468	0.965561				AD-specific
seq.8258.22	Q8NBZ7	UXS1	UXS1	0.0133309	0.408292	0.855699	-0.0778648	1.39355e-06	1.14972e-05	0.00812067	0.613603	0.917569	-0.077314	1.75049e-06	1.39982e-05																			0.0143233	0.400025	0.832969	0.0351481	0.115259	0.67311	-0.00843701	0.744335	0.960586				-0.0205564	0.601269	0.92203				AD-specific
seq.8262.20	P05090	APOD	APOD_2	0.0316854	0.110591	0.598557	0.170221	6.71137e-18	1.0865e-15	0.0436559	0.0258536	0.298484	0.17325	2.00122e-18	3.64472e-16																			0.0361147	0.0903277	0.561616	0.0234414	0.428476	0.902147	0.0642421	0.0319405	0.504992				0.112352	0.0454825	0.531573				AD-specific
seq.8263.64	Q8TAI1	TYMSOS	TYMSOS	-0.0513669	0.00400096	0.107554	0.0818769	4.69683e-06	3.3744e-05	-0.0460171	0.00979754	0.178438	0.0787282	1.09411e-05	6.89496e-05																			-0.0551761	0.00476069	0.145721	-0.0532902	0.0585753	0.553329	-0.0546955	0.0495435	0.573807				-0.0129391	0.752343	0.953541				AD-specific
seq.8269.327	Q6UWY0	ARSK	ARSK	0.000262039	0.980992	0.998889	0.0293544	0.00772116	0.0218866	0.00222901	0.839545	0.967276	0.0295038	0.00756178	0.0213105																			-0.00246049	0.835466	0.966256	-0.0212087	0.186948	0.767109	0.0185186	0.2907	0.803739				0.0142965	0.596167	0.920731				AD-specific
seq.8272.22	P56937	HSD17B7	HSD17B7_1	0.00699464	0.619888	0.938268	-0.0427215	0.00250897	0.00840748	0.00423867	0.763829	0.958126	-0.0424444	0.00273779	0.00897202																			0.00451569	0.77305	0.954716	0.0189059	0.3524	0.868437	-0.015476	0.542644	0.909106				0.00725538	0.802403	0.964604				AD-specific
seq.8274.64	O15400	STX7	STX7	-0.00653799	0.776661	0.971108	-0.0632833	0.00619988	0.0181682	-0.0108149	0.639183	0.925247	-0.0640116	0.00574866	0.0169208																			-0.00974033	0.711089	0.943639	0.0502096	0.172792	0.752416	-0.0717188	0.0566709	0.597928				-0.00954776	0.84093	0.972518				AD-specific
seq.8275.31	Q5VY43	PEAR1	PEAR1_1	0.013411	0.234471	0.749833	0.0274184	0.0153861	0.0386244	0.0153106	0.175179	0.641618	0.0284481	0.0121125	0.0315254																			0.00199621	0.874772	0.97472	-0.0123965	0.483569	0.916803	0.0223769	0.214526	0.765713				0.0667606	0.00684883	0.26278				AD-specific
seq.8285.64	P18509	ADCYAP1	ADCYAP1_2	0.0258873	0.176469	0.688209	0.0480136	0.012353	0.0322435	0.029252	0.127082	0.566867	0.0499924	0.00933141	0.0253749																			0.0150125	0.457404	0.860028	0.0369178	0.145193	0.719352	0.00770295	0.796516	0.966363				0.0559277	0.239974	0.792804				AD-specific
seq.8095.213	P30405	PPIF	PPIF_2	-0.021386	0.656484	0.947972	0.134983	0.00509157	0.0153654	-0.0123985	0.79668	0.962934	0.134148	0.00548573	0.0162784																			0.029395	0.560574	0.897141	-0.0594465	0.392246	0.88468	0.103145	0.15586	0.729969				-0.120235	0.290383	0.819821				AD-specific
seq.8087.250	O43567	RNF13	RNF13	0.00286137	0.816502	0.974525	0.0348132	0.00489354	0.0149036	0.00524016	0.671121	0.931082	0.0351706	0.00457191	0.0139719																			0.00529046	0.699652	0.940056	-0.0118643	0.498065	0.921616	0.02728	0.19935	0.75169				0.00495982	0.857479	0.973796				AD-specific
seq.8080.24	Q1L6U9	MSMP	MSMP	0.0148845	0.589757	0.930674	0.0639016	0.0208202	0.049697	0.0192396	0.486401	0.864808	0.0651922	0.018657	0.04511																			0.0298726	0.343035	0.799624	0.0168125	0.702578	0.965385	0.0424946	0.341565	0.835001				-0.0314472	0.587602	0.917321				AD-specific
seq.8070.88	P78352	DLG4	DLG4	-0.0202784	0.415299	0.859615	0.0837273	0.000796645	0.00312187	-0.0147034	0.554809	0.896249	0.0827286	0.000946348	0.00356102																			-0.00929128	0.739168	0.947537	-0.0341137	0.386868	0.883229	-0.00608356	0.872939	0.978363				-0.0242366	0.648087	0.935459				AD-specific
seq.7962.11	P0C7L1	SPINK8	SPINK8	-0.0304639	0.215049	0.73292	0.0764909	0.00194441	0.00672764	-0.0255599	0.298422	0.757177	0.0747965	0.00249814	0.00830623																			-0.012161	0.643652	0.922225	-0.0307386	0.434126	0.903797	0.0119846	0.730736	0.958185				-0.0644251	0.271131	0.811487				AD-specific
seq.7968.15	O95727	CRTAM	CRTAM	0.00196698	0.938907	0.992452	-0.0755138	0.00332035	0.0106371	-0.00312981	0.902999	0.981404	-0.0757257	0.00331071	0.0105413																			-0.0104393	0.710714	0.943639	-0.0638273	0.0874062	0.637391	0.0380273	0.37696	0.84497				0.0188327	0.748398	0.952109				AD-specific
seq.7982.10	Q9BYC8	MRPL32	MRPL32	-9.14153e-05	0.994861	0.999467	0.0336919	0.0178971	0.0438107	0.00213983	0.880305	0.975552	0.0338339	0.0176917	0.0432063																			-0.0085172	0.586794	0.907232	-0.0141477	0.5259	0.924319	0.00384525	0.855088	0.975835				0.0421827	0.169517	0.739677				AD-specific
seq.7983.1	Q9Y5F6	PCDHGC5	PCDHGC5	-0.00539923	0.524273	0.907674	0.0240687	0.00465696	0.0142546	-0.00385039	0.649965	0.927309	0.0238163	0.00520945	0.0155792																			6.83269e-05	0.994047	0.997875	0.00691042	0.579182	0.94061	-0.00975095	0.496683	0.894886				-0.0192171	0.362579	0.843374				AD-specific
seq.7989.5	A1L170	C1orf226	C1orf226	-0.001433	0.964314	0.99762	-0.0841384	0.00876103	0.0242585	-0.00723587	0.821462	0.964656	-0.0846374	0.00853857	0.0235798																			-0.0126681	0.723008	0.944705	-0.026999	0.533629	0.925197	-0.00825848	0.881354	0.979079				0.0125417	0.860215	0.973987				AD-specific
seq.7999.23	P49961	ENTPD1	ENTPD1_2	0.0133893	0.445685	0.868132	0.0937068	9.44815e-08	1.03348e-06	0.0197296	0.259349	0.723606	0.0950311	6.65519e-08	7.50512e-07																			0.00725435	0.71033	0.943639	0.0176743	0.47788	0.914461	-0.00586018	0.840274	0.973528				0.0750771	0.0447531	0.531573				AD-specific
seq.8002.27	Q9H3S3	TMPRSS5	TMPRSS5	-0.0333033	0.0287838	0.350652	-0.038528	0.0116124	0.03062	-0.0360621	0.0180258	0.25013	-0.0409684	0.00736564	0.0208789																			-0.0418371	0.0210839	0.351074	-0.0588987	0.0232739	0.41406	-0.0276998	0.273358	0.79447				-0.043115	0.146531	0.715469				AD-specific
seq.8005.1	P84157	MXRA7	MXRA7	-0.0129949	0.50377	0.897522	-0.0847612	1.3409e-05	8.39215e-05	-0.0187407	0.334165	0.783994	-0.0860222	1.04398e-05	6.64226e-05																			-0.0181288	0.388925	0.825558	-0.0271207	0.289177	0.842688	-0.0122598	0.716487	0.955622				-0.0308584	0.495088	0.880618				AD-specific
seq.8014.359	Q5SRI9	MANEA	MANEA	-0.0090096	0.731641	0.964868	0.141481	7.14372e-08	8.04358e-07	0.000314897	0.9904	0.996584	0.141501	7.63898e-08	8.48322e-07																			-0.00873215	0.76428	0.952627	0.00901497	0.832861	0.987692	-0.0272507	0.49435	0.893776				0.0376101	0.509693	0.88788				AD-specific
seq.8016.19	Q9NNZ3	DNAJC4	DNAJC4_1	-0.020322	0.339947	0.815248	-0.0879849	3.57314e-05	0.00020368	-0.0261805	0.218298	0.689337	-0.0896992	2.60868e-05	0.000151549																			-0.0115932	0.640083	0.922112	-0.0201935	0.575499	0.940505	-0.0164768	0.609657	0.933119				-0.08629	0.0368947	0.496817				AD-specific
seq.8028.22	Q9NQ38	SPINK5	SPINK5	0.000637165	0.969381	0.997731	0.0515691	0.00198178	0.0068326	0.0040649	0.806618	0.962934	0.0518409	0.00192397	0.00661449																			-0.00493416	0.784839	0.955966	-0.0124809	0.605786	0.94942	0.00450262	0.865234	0.976824				0.0389985	0.306921	0.82616				AD-specific
seq.8037.53	Q8TBM8	DNAJB14	DNAJB14_1	0.00388928	0.810573	0.974197	-0.114693	1.38119e-12	5.1076e-11	-0.00381194	0.81276	0.96297	-0.11495	1.3973e-12	4.87051e-11																			-0.000411638	0.981061	0.995578	-0.0058188	0.798199	0.980087	0.000864516	0.973046	0.996198				-0.0185541	0.610098	0.924777				AD-specific
seq.8040.9	Q68G75	LEMD1	LEMD1	-0.00234025	0.866486	0.981991	0.0579992	3.19595e-05	0.000184489	0.0015458	0.911469	0.982111	0.0581034	3.23533e-05	0.000183992																			0.00162913	0.915026	0.98261	-0.000482308	0.981921	0.9976	0.0114313	0.59877	0.929677				0.00743824	0.812748	0.968481				AD-specific
seq.8042.88	Q5DT21	SPINK9	SPINK9	0.0218567	0.29148	0.788812	-0.0594662	0.00423668	0.0131058	0.0179624	0.386345	0.81456	-0.0582552	0.005184	0.0155094																			0.0112392	0.623578	0.918384	0.0355117	0.305256	0.846705	-0.016351	0.583914	0.925105				0.0441509	0.347308	0.839594				AD-specific
seq.8044.90	P55808	XG	XG	0.0179976	0.496232	0.891956	-0.0823772	0.00191566	0.00663605	0.012326	0.641419	0.925247	-0.0815115	0.00219533	0.00742477																			0.0041984	0.88695	0.977717	-0.00615533	0.86464	0.987784	0.00124694	0.977519	0.996198				0.0456923	0.431609	0.868823				AD-specific
seq.8046.9	P09382	LGALS1	LGALS1	-0.0253446	0.232838	0.749572	0.0869975	4.41408e-05	0.000246599	-0.0194864	0.358528	0.803159	0.0856533	6.01627e-05	0.000318985																			-0.0321492	0.171198	0.665651	0.0129239	0.687581	0.959768	-0.0745274	0.0354808	0.520906				0.0359811	0.438085	0.869489				AD-specific
seq.8048.9	Q8N4E7	FTMT	FTMT	-0.0204155	0.491796	0.891366	0.108604	0.000261131	0.00117865	-0.013199	0.656608	0.927902	0.107715	0.000303278	0.0013214																			0.0174627	0.596599	0.908357	0.0614045	0.161509	0.736754	-0.0229328	0.643956	0.940878				-0.11666	0.0753966	0.611174				AD-specific
seq.8052.115	Q8N2Q7	NLGN1	NLGN1_3	0.0114217	0.561993	0.923267	-0.0696239	0.000417209	0.00176649	0.00669662	0.733847	0.952316	-0.0691637	0.000470859	0.00193907																			-0.0078757	0.71692	0.944628	-0.0166272	0.558422	0.933416	-0.0165218	0.614344	0.934502				0.0594	0.17911	0.748176				AD-specific
seq.8062.15	Q9NVM1	EVA1B	EVA1B	0.00138879	0.936834	0.992452	-0.0750351	1.8713e-05	0.000114462	-0.00349549	0.841648	0.968473	-0.0752631	1.84615e-05	0.000110602																			0.00947542	0.624418	0.918669	2.37343e-05	0.999271	0.999806	0.0177711	0.528024	0.904882				-0.0407643	0.269881	0.811487				AD-specific
seq.8963.8	Q9UEU0	VTI1B	VTI1B	-0.0283644	0.423026	0.861575	0.163154	4.13006e-06	3.02387e-05	-0.0175127	0.620138	0.920194	0.161974	5.10221e-06	3.57574e-05																			0.00562488	0.884851	0.976452	-0.00539421	0.917119	0.990053	0.031056	0.58829	0.927552				-0.0689629	0.341319	0.839594				AD-specific
seq.8976.13	Q00973	B4GALNT1	B4GALNT1	0.00114011	0.943332	0.992685	-0.0496757	0.00205992	0.00707186	-0.002264	0.887809	0.976587	-0.0498323	0.00204786	0.00700079																			-0.000185435	0.992366	0.997224	0.0251544	0.336912	0.860927	-0.0243572	0.397647	0.857566				-0.0129898	0.635584	0.933232				AD-specific
seq.4908.6	P17813	ENG	ENG	0.00753367	0.799516	0.971718	-0.228055	1.22431e-14	7.64527e-13	-0.00780205	0.790456	0.962794	-0.228581	1.23635e-14	7.63286e-13																			-0.00292383	0.924122	0.983628	0.00566735	0.879464	0.987784	-0.0229803	0.642746	0.940245				-0.03819	0.592834	0.919675				AD-specific
seq.9778.45	Q4KMG9	TMEM52B	TMEM52B	-0.00415876	0.807123	0.973495	0.0479105	0.00490015	0.0149175	-0.000973936	0.95444	0.989134	0.0478456	0.00506462	0.0151897																			0.018569	0.286747	0.76148	0.00313494	0.897591	0.987784	0.0151592	0.531335	0.906176				-0.0921659	0.0313162	0.47136				AD-specific
seq.9754.33	P16083	NQO2	NQO2	0.0467557	0.152381	0.658723	-0.119111	0.000276711	0.00124358	0.0389321	0.233255	0.702756	-0.116475	0.000387885	0.00163811																			0.026787	0.440615	0.85271	0.038204	0.421588	0.901645	0.00863458	0.865242	0.976824				0.0745158	0.345616	0.839594				AD-specific
seq.9755.19	Q9UJU6	DBNL	DBNL_2	-0.0219251	0.52897	0.910105	0.123227	0.000411788	0.00174614	-0.0137313	0.693318	0.939581	0.122301	0.000469787	0.00193574																			0.0162821	0.669243	0.929407	-0.0392881	0.439395	0.904676	0.058457	0.302903	0.812521				-0.0967085	0.212405	0.776232				AD-specific
seq.9756.6	Q01995	TAGLN	TAGLN_2	0.038373	0.0690868	0.514093	0.0696645	0.00099129	0.00376318	0.0432355	0.0405538	0.363388	0.0725786	0.000614832	0.00244623																			0.0285432	0.228946	0.717731	0.0159612	0.60101	0.948151	0.0506261	0.147749	0.729969				0.0963458	0.0357954	0.492068				AD-specific
seq.9757.29	Q8N8S7	ENAH	ENAH	-0.00674239	0.786851	0.971484	0.0679043	0.00658268	0.0191208	-0.00220297	0.929663	0.985011	0.0677559	0.00683812	0.0195739																			0.0346739	0.189065	0.680591	0.00888873	0.804845	0.980175	0.0557063	0.150785	0.729969				-0.114162	0.0452214	0.531573				AD-specific
seq.9758.17	P62701	RPS4X	RPS4X	0.0602247	0.0987434	0.583973	0.0999747	0.00626001	0.018313	0.0672262	0.0655602	0.448753	0.104506	0.00433718	0.0134022																			0.0846093	0.0327891	0.411709	0.0709118	0.202467	0.781878	0.0972277	0.0866578	0.647019				0.00917574	0.914573	0.985732				AD-specific
seq.9761.89	P00338	LDHA	LDHA_2	0.0596139	0.135215	0.635609	-0.110559	0.00571371	0.0169826	0.0524436	0.189188	0.658811	-0.107025	0.00758688	0.0213647																			0.0706156	0.10859	0.589743	0.146218	0.0163024	0.362058	-0.00970508	0.879123	0.979079				-0.0157605	0.863446	0.974772				AD-specific
seq.9762.14	P50552	VASP	VASP	0.03217	0.429612	0.862123	0.104454	0.0105114	0.0282464	0.0393457	0.334532	0.784379	0.107105	0.00885929	0.0243088																			0.0760001	0.0801102	0.545487	-0.0240628	0.673142	0.958838	0.149339	0.0197559	0.427022				-0.0722083	0.453393	0.87228				AD-specific
seq.9768.5	Q13651	IL10RA	IL10RA_3	0.0172354	0.213865	0.73292	-0.0378644	0.00638824	0.0186079	0.01481	0.285885	0.746229	-0.0368867	0.00802137	0.0223977																			-0.000962983	0.949449	0.987511	-0.00266954	0.898241	0.987784	-0.00225622	0.918694	0.987192				0.0456167	0.137162	0.701704				AD-specific
seq.9769.48	Q8NFT8	DNER	DNER_2	0.00294256	0.877212	0.983598	-0.0512737	0.00733166	0.0209291	-0.000422166	0.98233	0.99511	-0.0513017	0.00744053	0.021042																			-0.00880883	0.665164	0.929367	-0.0039964	0.890484	0.987784	-0.0163414	0.565537	0.9165				0.00433091	0.923917	0.987841				AD-specific
seq.9786.310	P46695	IER3	IER3	-0.0114407	0.428582	0.862123	-0.0805708	2.5992e-08	3.24232e-07	-0.0169773	0.238143	0.706509	-0.0817319	1.76462e-08	2.25136e-07																			-0.00864388	0.578894	0.904748	-0.00658806	0.745734	0.973249	-0.0138888	0.558219	0.912635				-0.0499191	0.142919	0.708152				AD-specific
seq.9745.20	O60573	EIF4E2	EIF4E2	-0.0403923	0.0410906	0.41289	0.0581212	0.00340351	0.010851	-0.0367084	0.0635841	0.446508	0.0556726	0.00509717	0.0152747																			-0.035294	0.0933444	0.570003	-0.0127265	0.658993	0.958688	-0.0535549	0.0826714	0.637703				-0.0430602	0.374312	0.847642				AD-specific
seq.9787.23	Q5KU26	COLEC12	COLEC12_2	0.0239518	0.116691	0.60762	0.0367361	0.016479	0.0409633	0.02654	0.0825178	0.487168	0.0385321	0.0120531	0.0313975																			0.0230726	0.183227	0.674487	-0.00301489	0.899686	0.987784	0.0514286	0.0412269	0.541945				0.0349547	0.284815	0.817673				AD-specific
seq.9789.52	Q8WXH0	SYNE2	SYNE2	-0.0176923	0.556405	0.921021	0.26347	1.26774e-18	2.5654e-16	0.000472428	0.987293	0.996029	0.263503	1.53565e-18	3.10757e-16																			-0.00481889	0.878108	0.976106	-0.0389402	0.321224	0.855898	0.0501422	0.296791	0.808454				0.0424721	0.541646	0.901612				AD-specific
seq.9795.9	O75503	CLN5	CLN5_2	0.0222602	0.123113	0.618109	0.0402206	0.00541827	0.016217	0.0250671	0.082746	0.487706	0.0419074	0.00382555	0.0120178																			0.00761373	0.612057	0.91269	0.00971596	0.577471	0.940505	-0.00116879	0.958986	0.995922				0.0785655	0.0428637	0.527085				AD-specific
seq.9796.4	P19835	CEL	CEL	-0.000303835	0.992703	0.999467	-0.0934807	0.00495599	0.0150498	-0.00651053	0.844738	0.969121	-0.093913	0.0048613	0.0146888																			0.00514688	0.887274	0.977717	-0.00757048	0.873644	0.987784	0.0166734	0.758074	0.965106				-0.0621101	0.415387	0.862873				AD-specific
seq.9800.20	O95169	NDUFB8	NDUFB8	-0.00513769	0.670282	0.950942	-0.0482647	6.81665e-05	0.000362476	-0.00847389	0.482158	0.862604	-0.0488503	5.79943e-05	0.00030997																			-0.00841292	0.482129	0.866211	-0.0102868	0.529815	0.925197	-0.0101151	0.578141	0.92327				-0.0162102	0.610317	0.924777				AD-specific
seq.9805.51	Q9NPR2	SEMA4B	SEMA4B	0.0140876	0.396337	0.849188	-0.0645519	0.000108228	0.000542255	0.00980854	0.554553	0.896249	-0.0638878	0.000132129	0.000636195																			0.0146167	0.400721	0.832969	0.00081668	0.969438	0.99596	0.0131768	0.636504	0.93846				-0.00547213	0.892746	0.982705				AD-specific
seq.9808.41	Q9UPQ9	TNRC6B	TNRC6B	-0.00441803	0.690101	0.955996	0.0437949	7.88114e-05	0.000410687	-0.00150209	0.892077	0.977113	0.0436941	8.51924e-05	0.00043159																			-0.00482245	0.689726	0.937435	-0.0169268	0.30253	0.846203	0.0178539	0.307694	0.815817				0.0117199	0.650189	0.935459				AD-specific
seq.9815.5	Q07960	ARHGAP1	ARHGAP1_2	0.0100412	0.655059	0.947972	0.102843	4.82245e-06	3.45783e-05	0.01727	0.441422	0.843925	0.104049	3.94643e-06	2.82306e-05																			0.0407359	0.0850054	0.552862	0.058115	0.0637873	0.571575	0.0288599	0.418712	0.868046				-0.0598772	0.272189	0.811487				AD-specific
seq.9816.37	Q96CN7	ISOC1	ISOC1	-0.00404037	0.840937	0.978171	0.0946047	2.68979e-06	2.06482e-05	0.00229465	0.909051	0.981953	0.0947592	2.74159e-06	2.06327e-05																			0.0127664	0.544779	0.890517	-0.00468525	0.855489	0.987784	0.0317818	0.344962	0.836845				-0.0211783	0.64462	0.934725				AD-specific
seq.9753.17	P15311	EZR	EZR	0.00292971	0.887793	0.985506	0.0859689	3.54229e-05	0.000202092	0.00872876	0.673839	0.932013	0.0865572	3.27341e-05	0.000185578																			0.018336	0.398744	0.832364	0.0279381	0.329899	0.860304	0.0127327	0.699366	0.952831				-0.00958418	0.836876	0.971519				AD-specific
seq.9723.105	Q9H8L6	MMRN2	MMRN2	-0.0242769	0.148093	0.653339	-0.0775342	3.95351e-06	2.90629e-05	-0.029522	0.0779404	0.479963	-0.0794946	2.33866e-06	1.80097e-05																			-0.0184204	0.314004	0.778862	-0.0203867	0.370486	0.87699	-0.0200375	0.487723	0.892064				-0.0655144	0.092249	0.646983				AD-specific
seq.9823.2	P00374	DHFR	DHFR	-0.0250777	0.134444	0.634764	0.0412482	0.0141037	0.0359276	-0.0223832	0.182122	0.652291	0.0397194	0.0183409	0.044449																			-0.0249239	0.153603	0.642391	-0.0426898	0.0806596	0.619183	-0.00725963	0.771658	0.965172				0.022144	0.607947	0.92442				AD-specific
seq.9544.24	Q9H7B7	C7orf69	C7orf69	0.0233318	0.0923865	0.574262	0.0325052	0.0191926	0.0463964	0.0256647	0.0644856	0.446557	0.0342582	0.0137611	0.0351014																			0.0125655	0.414593	0.839207	0.0371371	0.107138	0.664365	-0.0114906	0.588713	0.927552				0.0531811	0.067291	0.593779				AD-specific
seq.9402.18	Q8N8Z6	DCBLD1	DCBLD1	-0.00496457	0.704293	0.963257	0.0326069	0.0130724	0.0338302	-0.00279674	0.830893	0.965538	0.032418	0.0138413	0.035269																			-0.0226794	0.109042	0.589743	-0.0295923	0.118439	0.679928	-0.0109828	0.60326	0.932086				0.0697859	0.0208954	0.395535				AD-specific
seq.9450.18	O14519	CDK2AP1	CDK2AP1	0.00180203	0.888464	0.985506	0.0336163	0.0088149	0.0243984	0.00417134	0.745739	0.954251	0.0339075	0.0084172	0.0232976																			-0.00901689	0.528049	0.883834	-0.0198423	0.332513	0.860927	0.0015945	0.940493	0.991408				0.0789339	0.00722927	0.270078				AD-specific
seq.9451.20	P07911	UMOD	UMOD	0.0169031	0.436781	0.86366	0.0540577	0.0127813	0.0332305	0.0204532	0.347161	0.795554	0.0553677	0.0109353	0.0290002																			0.0272461	0.264405	0.740172	0.0152548	0.670911	0.958688	0.041106	0.213979	0.764615				0.001042	0.982458	0.995401				AD-specific
seq.9457.3	P51636	CAV2	CAV2	-0.013024	0.372104	0.838403	-0.0547402	0.000183739	0.000864129	-0.0167321	0.25123	0.718509	-0.0558606	0.000139816	0.000667031																			-0.0130982	0.409776	0.836195	-0.0275192	0.187477	0.767109	-0.00690779	0.787885	0.965172				-0.0276453	0.398691	0.855024				AD-specific
seq.9487.60	P01286	GHRH	GHRH_2	-0.0297347	0.0425395	0.419503	-0.04464	0.00233317	0.00788366	-0.0327474	0.0255339	0.29735	-0.0467536	0.00145204	0.00520066																			-0.0422821	0.0153968	0.307739	-0.0348722	0.182255	0.763942	-0.0517715	0.0256375	0.469269				-0.0167596	0.575057	0.914293				AD-specific
seq.9490.3	Q8N8J7	FAM241A	FAM241A	-0.00863452	0.604918	0.932874	-0.0841376	4.69418e-07	4.35078e-06	-0.0143759	0.387648	0.815953	-0.0851136	3.68336e-07	3.46683e-06																			-0.00473346	0.796191	0.957355	-0.0158905	0.513515	0.924319	0.00220812	0.936221	0.99134				-0.0471241	0.198016	0.764032				AD-specific
seq.9495.10	Q6UXB2	CXCL17	CXCL17	-0.044224	0.00960007	0.198683	-0.0710926	3.49666e-05	0.000199789	-0.0493331	0.00381908	0.10154	-0.0745234	1.46503e-05	8.95367e-05																			-0.0443269	0.0176509	0.328027	-0.0320742	0.160936	0.736284	-0.0592204	0.0522335	0.578988				-0.0754503	0.0611326	0.569998				AD-specific
seq.9506.10	O14791	APOL1	APOL1_3	0.0233315	0.290524	0.787962	0.154885	1.98288e-12	6.81383e-11	0.0338292	0.12229	0.555873	0.157156	1.04875e-12	3.80106e-11																			0.0323382	0.170408	0.665651	0.045922	0.128989	0.694522	0.0257281	0.479956	0.887222				0.0479291	0.344338	0.839594				AD-specific
seq.9509.4	Q9NVV0	TMEM38B	TMEM38B	0.021008	0.477732	0.882841	-0.0741952	0.0124488	0.0324587	0.0161071	0.58665	0.909545	-0.073107	0.0140256	0.0356265																			0.0332236	0.297197	0.770424	0.103506	0.0248314	0.423646	-0.0194203	0.669087	0.944469				-0.0786044	0.253263	0.80072				AD-specific
seq.9545.156	P49863	GZMK	GZMK	0.0470322	0.19728	0.713752	0.102777	0.00508749	0.0153595	0.0540296	0.138829	0.590064	0.106376	0.00380643	0.011968																			0.0362905	0.365633	0.811837	-0.000189821	0.997392	0.999667	0.0756482	0.166683	0.729969				0.10949	0.191371	0.758146				AD-specific
seq.9627.15	Q6UXI7	VIT	VIT_2	0.00946995	0.659179	0.947972	0.0760543	0.000413348	0.00175174	0.0145835	0.496902	0.870492	0.0770308	0.000359326	0.00153363																			0.0209883	0.380957	0.820298	0.0217472	0.505512	0.92311	0.022456	0.5242	0.903858				-0.0163028	0.730065	0.947915				AD-specific
seq.9547.29	Q96A84	EMID1	EMID1	0.00924227	0.507788	0.899838	0.0331338	0.0181992	0.044401	0.0114964	0.410621	0.824819	0.0339073	0.0159077	0.0395927																			0.00295881	0.848993	0.969112	0.00817125	0.702216	0.965385	-9.54604e-05	0.996656	0.999183				0.0340451	0.29714	0.824634				AD-specific
seq.9573.108	Q6PKC3	TXNDC11	TXNDC11_2	-0.0207713	0.0966758	0.583821	0.0306417	0.0146138	0.0369657	-0.0187543	0.134183	0.581775	0.0293423	0.0196249	0.0471218																			-0.0225425	0.104823	0.585211	-0.0185188	0.431514	0.903069	-0.0252393	0.158104	0.729969				-0.00700643	0.803037	0.96489				AD-specific
seq.9580.5	Q13753	LAMC2	LAMC2	0.0160846	0.44914	0.869762	0.0638227	0.0027418	0.00906675	0.0204884	0.335282	0.785041	0.065216	0.00226202	0.00763002																			0.0108882	0.653889	0.926173	0.0390725	0.269489	0.836483	-0.0184461	0.587851	0.927439				0.0601258	0.173161	0.742047				AD-specific
seq.9581.4	O94906	PRPF6	PRPF6_2	-0.0263132	0.180423	0.694853	-0.104057	1.16543e-07	1.2504e-06	-0.0333422	0.0884622	0.500678	-0.106273	6.6147e-08	7.47102e-07																			-0.0246538	0.250032	0.728009	-0.033137	0.29019	0.843394	-0.0225927	0.450213	0.880765				-0.070581	0.107641	0.656711				AD-specific
seq.9594.30	Q8TAD4	SLC30A5	SLC30A5	-0.0102971	0.647234	0.946411	0.0563676	0.0123838	0.0323123	-0.00648358	0.773516	0.960258	0.0559235	0.0133215	0.0341284																			5.83509e-05	0.997969	0.998911	0.0340079	0.23028	0.807641	-0.0303605	0.40334	0.861681				-0.0125466	0.814959	0.969				AD-specific
seq.9598.23	Q96PZ7	CSMD1	CSMD1	0.0110408	0.379103	0.84277	0.0656026	1.73424e-07	1.78445e-06	0.015576	0.213114	0.682195	0.0666683	1.16768e-07	1.24002e-06																			0.00408467	0.767561	0.953458	0.0121933	0.493095	0.919011	0.00504958	0.811106	0.969278				0.0534377	0.0537893	0.547997				AD-specific
seq.9599.6	Q8IYJ0	PIANP	PIANP_2	-0.00563259	0.813166	0.974525	-0.157839	3.30548e-11	8.24672e-10	-0.0163216	0.490436	0.866559	-0.158944	2.69323e-11	6.58396e-10																			-0.0272856	0.27783	0.751855	-0.0366632	0.239144	0.812868	-0.0232377	0.555795	0.911078				0.0277331	0.603955	0.92203				AD-specific
seq.9604.14	P55287	CDH11	CDH11_3	-0.0105809	0.682247	0.955434	-0.10569	4.38707e-05	0.000245279	-0.0179293	0.48742	0.865641	-0.106929	3.73076e-05	0.000208745																			0.00453839	0.870492	0.974029	-0.0645442	0.0693545	0.590791	0.0689402	0.110028	0.684763				-0.068032	0.26618	0.810461				AD-specific
seq.9607.39	Q6MZM9	PRR27	PRR27	-0.0164366	0.272355	0.775024	-0.0741477	7.27814e-07	6.41127e-06	-0.0214755	0.150345	0.607031	-0.0755853	4.67381e-07	4.26142e-06																			-0.023987	0.147327	0.635252	-0.0311183	0.171018	0.749843	-0.0228053	0.342347	0.835271				-0.0143086	0.66631	0.938993				AD-specific
seq.9819.110	Q07820	MCL1	MCL1_2	-0.022889	0.144372	0.646435	-0.0660676	2.57921e-05	0.000151528	-0.0273955	0.0801826	0.483367	-0.0678968	1.58786e-05	9.62878e-05																			-0.0221606	0.213579	0.704993	-0.0172794	0.441558	0.906128	-0.0362053	0.180997	0.733652				-0.0470786	0.153462	0.721592				AD-specific
seq.9826.135	P49789	FHIT	FHIT	0.0233463	0.356357	0.827298	0.0810007	0.00140849	0.00511254	0.0289408	0.253027	0.720074	0.0829649	0.00110281	0.00408437																			0.0348758	0.171968	0.665651	0.00601534	0.864769	0.987784	0.0655297	0.076851	0.626733				0.0236134	0.710417	0.945276				AD-specific
seq.8983.7	Q8NBJ4	GOLM1	GOLM1_2	-0.00319006	0.922309	0.992276	0.0843395	0.00999632	0.0271782	0.00247765	0.939685	0.987257	0.0845063	0.0100335	0.0270319																			-0.00441714	0.905074	0.981347	0.0327682	0.539675	0.928343	-0.0392909	0.435876	0.878203				0.0373287	0.593036	0.919793				AD-specific
seq.9950.229	P18627	LAG3	LAG3_2	-0.00613362	0.817618	0.974525	-0.0617947	0.020529	0.0491467	-0.0103079	0.698723	0.94194	-0.0624881	0.0194489	0.0467607																			-0.0355435	0.207424	0.69869	-0.0330733	0.381872	0.881342	-0.0302684	0.479042	0.887092				0.0770482	0.237532	0.789607				AD-specific
seq.9916.146	Q9NT99	LRRC4B	LRRC4B_2	-0.0774095	0.0550339	0.452621	-0.106065	0.0087452	0.0242331	-0.0848988	0.0355292	0.342816	-0.111787	0.00580045	0.0170251																			-0.0814058	0.069194	0.522397	-0.0831761	0.175112	0.757986	-0.0946517	0.149377	0.729969				-0.0873483	0.333168	0.837012				AD-specific
seq.9925.56	Q96GP6	SCARF2	SCARF2_2	0.0378313	0.0219687	0.313194	0.0629186	0.000146351	0.000707945	0.0422011	0.010543	0.184998	0.0657481	7.39429e-05	0.000382551																			0.033244	0.0706051	0.525312	0.00616398	0.814688	0.981967	0.0635988	0.0133562	0.359041				0.0742315	0.0432086	0.527085				AD-specific
seq.9927.96	Q8IZW8	TNS4	TNS4	6.30812e-05	0.996237	0.999467	0.032447	0.0157884	0.0394303	0.00220328	0.869318	0.974005	0.0325933	0.0155697	0.0388043																			0.00186914	0.898313	0.980882	0.00431065	0.815399	0.981967	0.000165008	0.994419	0.999183				0.00508102	0.875535	0.976976				AD-specific
seq.9928.125	O75829	CNMD	CNMD	-0.00810877	0.595441	0.931161	0.0547142	0.000353988	0.00153866	-0.00448825	0.768779	0.958506	0.054413	0.000394137	0.00165875																			-0.00819246	0.625329	0.918738	0.0115417	0.577769	0.940505	-0.0271316	0.326875	0.82626				0.0149747	0.680268	0.94038				AD-specific
seq.9929.16	P56937	HSD17B7	HSD17B7_2	-0.0126726	0.741284	0.965645	0.16386	2.01006e-05	0.000121521	-0.00165658	0.965528	0.991816	0.163748	2.13502e-05	0.000126145																			0.00669215	0.871822	0.974138	-0.0679157	0.190743	0.767803	0.0784235	0.222488	0.769784				-0.00113911	0.989271	0.996521				AD-specific
seq.9934.29	Q00169	PITPNA	PITPNA	-0.017594	0.0750759	0.529563	-0.0559435	1.5324e-08	2.00784e-07	-0.0214332	0.0293858	0.315281	-0.0573872	6.85359e-09	9.65032e-08																			-0.0173472	0.102191	0.583071	-0.0222461	0.109381	0.666081	-0.0152338	0.342348	0.835271				-0.0265034	0.265083	0.810335				AD-specific
seq.9936.27	Q8TBB1	LNX1	LNX1	-0.00958466	0.491683	0.891366	-0.0608594	1.26258e-05	7.95666e-05	-0.0137158	0.324305	0.780167	-0.06178	9.76436e-06	6.23977e-05																			-0.0177735	0.241	0.724255	-0.0220097	0.274063	0.837559	-0.0165638	0.465882	0.88472				-0.0011051	0.972713	0.994633				AD-specific
seq.9941.70	Q9Y5F3	PCDHB1	PCDHB1	-0.010162	0.330693	0.811438	-0.0501717	1.55283e-06	1.25973e-05	-0.0137783	0.186191	0.657449	-0.0511497	1.02892e-06	8.71592e-06																			-0.0230298	0.0419579	0.448932	-0.0210753	0.17183	0.751092	-0.0270125	0.102036	0.669868				0.0200312	0.387767	0.851381				AD-specific
seq.9945.8	Q96C12	ARMC5	ARMC5_2	-0.0106153	0.371997	0.838403	-0.0523707	1.07625e-05	6.96934e-05	-0.0141178	0.23426	0.704638	-0.0533034	7.8218e-06	5.13813e-05																			-0.0220304	0.0896796	0.561206	-0.0249071	0.139208	0.71174	-0.0224135	0.255539	0.787814				0.00257412	0.925517	0.98833				AD-specific
seq.9954.2	Q92617	NPIPB3	NPIPB3	-0.0388364	0.0205889	0.303468	-0.0802145	1.82949e-06	1.46138e-05	-0.044427	0.00791858	0.159797	-0.0832239	7.62886e-07	6.67182e-06																			-0.0473881	0.00892958	0.21903	-0.0563551	0.0225725	0.41406	-0.0467813	0.0769006	0.626733				-0.040878	0.286482	0.819613				AD-specific
seq.9910.9	Q13126	MTAP	MTAP	0.000571924	0.966822	0.99762	-0.0755145	3.8493e-08	4.61979e-07	-0.00500783	0.714737	0.945498	-0.0758843	3.62038e-08	4.32211e-07																			-0.000637824	0.964332	0.991599	0.0188643	0.314105	0.8499	-0.0216049	0.312759	0.819462				-0.01545	0.669849	0.93989				AD-specific
seq.9955.40	Q8N7C7	RNF148	RNF148_2	0.00043163	0.975997	0.99847	0.0341999	0.0173905	0.0429021	0.00277789	0.846661	0.9698	0.0343906	0.0170561	0.0419068																			-0.00493614	0.752821	0.951345	-0.0144555	0.475665	0.914461	0.0104958	0.652221	0.942824				0.0447641	0.106592	0.656711				AD-specific
seq.9957.9	Q9Y508	RNF114	RNF114	-0.00885282	0.675156	0.951172	0.116608	3.59984e-08	4.34185e-07	-0.000843774	0.968015	0.992256	0.11655	3.96406e-08	4.67285e-07																			0.0245178	0.2541	0.730229	0.00259956	0.930425	0.992	0.0452909	0.132919	0.713271				-0.0260782	0.608567	0.924556				AD-specific
seq.9959.60	Q9UK28	TMEM59L	TMEM59L	-0.0199821	0.162046	0.667328	-0.0709893	6.94988e-07	6.15935e-06	-0.0249702	0.0797475	0.482955	-0.0727138	3.91802e-07	3.65465e-06																			-0.0237071	0.103222	0.585193	-0.00366301	0.843638	0.987784	-0.0477625	0.034201	0.513962				-0.0041365	0.913394	0.985732				AD-specific
seq.9969.8	Q86VW1	SLC22A16	SLC22A16	0.023074	0.456564	0.870471	-0.147132	2.03355e-06	1.60677e-05	0.0132139	0.669131	0.930219	-0.146238	2.47991e-06	1.9017e-05																			0.000424527	0.988821	0.996611	-0.00191424	0.961053	0.995809	0.0106278	0.821207	0.971082				-0.0258042	0.762298	0.954592				AD-specific
seq.9981.18	A2RU67	FAM234B	FAM234B_2	-0.029526	0.0886719	0.569725	-0.0741252	2.04119e-05	0.000122995	-0.0344598	0.0465595	0.384798	-0.076373	1.17293e-05	7.34722e-05																			-0.0323365	0.0773917	0.540555	-0.0277865	0.201907	0.781659	-0.0290844	0.371757	0.844534				-0.0661113	0.0994269	0.6543				AD-specific
seq.9984.12	Q96EC8	YIPF6	YIPF6	0.000473404	0.963569	0.99762	-0.0326805	0.00165782	0.00586843	-0.00174441	0.866396	0.97335	-0.0327992	0.00163814	0.00576516																			-0.00778344	0.493184	0.871126	0.00664181	0.642242	0.956436	-0.0219103	0.237241	0.776443				0.00348589	0.8728	0.975886				AD-specific
seq.9986.14	Q8N729	NPW	NPW	0.0518805	0.368927	0.837008	-0.156419	0.00687825	0.0197977	0.0415887	0.471793	0.856897	-0.153616	0.00809553	0.0225832																			0.017541	0.779316	0.955364	0.143127	0.0797796	0.618292	-0.12793	0.179555	0.732416				0.128714	0.341226	0.839594				AD-specific
seq.9989.12	Q50LG9	LRRC24	LRRC24	0.00866061	0.440877	0.866447	0.0596251	1.07724e-07	1.16608e-06	0.0128124	0.252522	0.720019	0.0605072	7.49101e-08	8.35712e-07																			0.00353322	0.769347	0.953969	0.00200935	0.895981	0.987784	0.0100768	0.578965	0.92327				0.0447559	0.0952745	0.646983				AD-specific
seq.9997.12	Q92575	UBXN4	UBXN4_2	-0.00174728	0.945337	0.993016	0.0716639	0.00501583	0.0151872	0.00306781	0.904257	0.981819	0.0718707	0.00499808	0.0150397																			0.0158718	0.558251	0.896473	-0.00717394	0.842871	0.987784	0.031328	0.436435	0.878203				-0.0255781	0.657413	0.937782				AD-specific
seq.9913.4	Q9P2E9	RRBP1	RRBP1	-0.0277651	0.143984	0.645835	0.0987346	2.06484e-07	2.08343e-06	-0.0212221	0.26257	0.724883	0.0972986	3.27366e-07	3.10529e-06																			-0.0215117	0.309008	0.777591	-0.027252	0.313601	0.8499	-0.0115238	0.725247	0.956597				-0.0140728	0.728455	0.947915				AD-specific
seq.9896.21	P55316	FOXG1	FOXG1	-0.05356	0.0611186	0.478894	-0.066982	0.0196248	0.0473086	-0.0583155	0.0417149	0.367073	-0.0709223	0.0136404	0.03483																			-0.0507749	0.109291	0.589743	-0.0548787	0.197353	0.777039	-0.0718029	0.134409	0.71627				-0.0448966	0.47789	0.876411				AD-specific
seq.9828.86	P07864	LDHC	LDHC	0.0179211	0.395868	0.849188	0.053743	0.0109973	0.0293034	0.0215115	0.308592	0.769367	0.0551489	0.00922296	0.0251371																			0.00995262	0.650313	0.925603	0.0335137	0.277716	0.837704	-0.0168666	0.60267	0.932086				0.0481543	0.406745	0.85855				AD-specific
seq.9855.10	P61586	RHOA	RHOA	0.0280711	0.28503	0.78382	0.0683288	0.00943007	0.025836	0.032797	0.212093	0.680773	0.0705393	0.00749115	0.0211605																			0.0540337	0.0550608	0.486203	0.000718354	0.984781	0.99772	0.0985567	0.0186579	0.423039				-0.0272746	0.641252	0.933986				AD-specific
seq.9831.12	Q9UN86	G3BP2	G3BP2	-0.013176	0.584984	0.928383	0.146309	1.28198e-09	2.11773e-08	-0.00338903	0.887694	0.976587	0.146081	1.49057e-09	2.39708e-08																			-0.000121174	0.996266	0.998662	-0.015666	0.645615	0.956663	0.0262183	0.497577	0.895245				0.00277093	0.957699	0.993655				AD-specific
seq.9834.62	P00325	ADH1B	ADH1B	-0.00773416	0.657816	0.947972	0.0775573	9.72589e-06	6.38892e-05	-0.00270629	0.876609	0.975552	0.0773792	1.06891e-05	6.76542e-05																			-0.00465389	0.80462	0.958413	-0.0413153	0.121679	0.686038	0.0346196	0.194875	0.749557				0.00120964	0.977445	0.994685				AD-specific
seq.9835.16	P47895	ALDH1A3	ALDH1A3	0.0126071	0.749582	0.966407	-0.250042	2.31731e-10	4.5999e-09	-0.00416375	0.915533	0.9833	-0.250323	2.44869e-10	4.7697e-09																			0.0105495	0.808552	0.959775	0.0428442	0.455895	0.908644	-0.0309507	0.633188	0.938339				-0.0813524	0.342378	0.839594				AD-specific
seq.9838.4	Q15797	SMAD1	SMAD1	-0.0260828	0.0563884	0.458983	-0.0381562	0.00539549	0.0161687	-0.0287618	0.0355129	0.342816	-0.040092	0.00351281	0.0111313																			-0.0222759	0.132371	0.61197	-0.0178355	0.381515	0.881342	-0.0270665	0.207744	0.759365				-0.0545167	0.0878964	0.639686				AD-specific
seq.9840.2	P60953	CDC42	CDC42	0.0605321	0.0968093	0.583821	-0.199031	4.78316e-08	5.59315e-07	0.0474117	0.191719	0.661305	-0.195836	8.28521e-08	9.07078e-07																			0.0676431	0.0831802	0.54988	0.0251226	0.635155	0.955951	0.0780428	0.165435	0.729969				-0.0181247	0.83271	0.971218				AD-specific
seq.9841.197	P22234	PAICS	PAICS	0.0115972	0.617384	0.938039	-0.0816122	0.000458791	0.00191865	0.00620162	0.789327	0.962794	-0.0811962	0.000506169	0.00206464																			0.0252315	0.325741	0.789106	0.0356021	0.322391	0.856748	-0.0189372	0.606082	0.932662				-0.0647438	0.217059	0.776232				AD-specific
seq.9842.2	P35222	CTNNB1	CTNNB1_3	-0.0307974	0.373251	0.839132	0.0853084	0.0140021	0.0357162	-0.0252116	0.466596	0.855272	0.0836095	0.0162757	0.0403157																			-0.0144491	0.701401	0.94076	-0.032524	0.536274	0.926481	0.00629093	0.90775	0.985457				-0.062456	0.442425	0.870701				AD-specific
seq.9843.5	P12814	ACTN1	ACTN1	0.017196	0.701103	0.962872	0.110076	0.0142391	0.0361939	0.0246822	0.582126	0.909378	0.111739	0.0130579	0.0336138																			0.0777364	0.108136	0.589743	-0.0267797	0.664119	0.958688	0.161039	0.0290242	0.491724				-0.132819	0.174739	0.7436				AD-specific
seq.9854.36	P15121	AKR1B1	AKR1B1_2	0.00939316	0.62654	0.942852	-0.0493331	0.0107807	0.0288317	0.00611356	0.751732	0.954251	-0.0489208	0.0116607	0.0305351																			0.0141751	0.459042	0.860028	0.0513211	0.0592465	0.553755	-0.0291533	0.277891	0.79577				-0.0130696	0.815237	0.969				AD-specific
seq.9856.22	P49366	DHPS	DHPS	-0.0781163	0.219811	0.736189	-0.163674	0.0103259	0.0278814	-0.0895012	0.160195	0.62273	-0.169714	0.00796017	0.0222781																			-0.0570969	0.41698	0.840918	-0.113589	0.236031	0.812749	-0.0241686	0.815284	0.96972				-0.204248	0.158244	0.726514				AD-specific
seq.9894.13	Q9UM54	MYO6	MYO6	-0.0227481	0.300105	0.794522	0.0813202	0.000222313	0.00102365	-0.0174398	0.426755	0.833951	0.0801545	0.000282206	0.00124372																			-0.0320921	0.190491	0.680901	-0.0166189	0.612082	0.951561	-0.041562	0.255397	0.787709				0.0418115	0.391266	0.853166				AD-specific
seq.9864.38	Q99614	TTC1	TTC1	0.0564054	0.196822	0.713752	-0.184324	2.52861e-05	0.000149036	0.0442562	0.310623	0.770791	-0.181341	3.54947e-05	0.000199521																			0.0795766	0.0755714	0.53881	0.0438165	0.437984	0.904676	0.0624294	0.348584	0.83994				-0.0663364	0.555782	0.907006				AD-specific
seq.9867.23	O00757	FBP2	FBP2	-0.0146446	0.425689	0.862123	-0.065904	0.000355425	0.00154215	-0.019273	0.294392	0.753779	-0.0672442	0.000278053	0.00122811																			-0.0297418	0.126617	0.605015	-0.010577	0.676301	0.959273	-0.0202634	0.5251	0.90412				-0.0321833	0.447373	0.87228				AD-specific
seq.9874.28	P42772	CDKN2B	CDKN2B	0.00122163	0.942769	0.99268	-0.0752608	9.71715e-06	6.38892e-05	-0.00360297	0.831997	0.965538	-0.075492	9.55849e-06	6.1256e-05																			0.0031322	0.865559	0.972785	0.0262938	0.280163	0.837704	-0.0206238	0.452816	0.88131				-0.0299824	0.449212	0.87228				AD-specific
seq.9877.28	P46109	CRKL	CRKL	-0.0198352	0.380832	0.84327	0.0675179	0.00291352	0.00955649	-0.0153812	0.497039	0.870492	0.0664812	0.00345401	0.010964																			0.00229896	0.923661	0.983628	-0.0205881	0.532184	0.925197	0.0287109	0.411294	0.866107				-0.063902	0.203803	0.765895				AD-specific
seq.9878.3	P49888	SULT1E1	SULT1E1_2	0.00290996	0.797185	0.971598	0.0318754	0.00499338	0.0151318	0.00512751	0.650961	0.927855	0.0322307	0.00463372	0.0141241																			-0.00453938	0.703881	0.942069	-0.0219885	0.129594	0.694958	0.0148395	0.41764	0.867794				0.024051	0.386687	0.850987				AD-specific
seq.9880.33	P48775	TDO2	TDO2	0.00856953	0.711045	0.963257	0.115772	5.51127e-07	4.99373e-06	0.0163066	0.479556	0.86112	0.116856	4.59191e-07	4.19199e-06																			0.0159196	0.526635	0.883834	-0.00583048	0.86399	0.987784	0.0427876	0.249144	0.78189				0.0197496	0.710301	0.945276				AD-specific
seq.9884.8	Q9Y3C6	PPIL1	PPIL1	0.000188931	0.991408	0.999467	-0.0463492	0.00842208	0.0234896	-0.0029889	0.864867	0.97269	-0.0465547	0.00830113	0.0230301																			0.00490376	0.809857	0.96018	0.0144966	0.607924	0.949676	-0.00536682	0.856098	0.975835				-0.0320206	0.350018	0.839594				AD-specific
seq.9886.28	Q13426	XRCC4	XRCC4	-0.0142322	0.341037	0.81618	0.0381502	0.0109327	0.0291631	-0.011756	0.432092	0.836733	0.0373657	0.0128873	0.0332451																			-0.00271511	0.870095	0.973828	0.00325454	0.888888	0.987784	-0.00443081	0.851749	0.975835				-0.0392871	0.242151	0.793907				AD-specific
seq.9887.40	Q7Z6E9	RBBP6	RBBP6	-0.0174722	0.18911	0.702818	-0.0759423	1.06055e-08	1.43608e-07	-0.0229015	0.0838044	0.490508	-0.0775491	5.57197e-09	8.04118e-08																			-0.0290872	0.0333624	0.411709	-0.0160341	0.396301	0.889081	-0.0334678	0.100048	0.663455				-0.0204393	0.552846	0.90424				AD-specific
seq.9398.30	Q9UBC7	GALP	GALP	0.00361346	0.828843	0.976918	0.0626218	0.00018396	0.000864614	0.00776981	0.64183	0.925247	0.0631366	0.000168632	0.000789514																			-0.0102152	0.549944	0.891774	-0.03207	0.200279	0.781284	0.0130296	0.574579	0.921984				0.0359848	0.37888	0.848131				AD-specific
seq.9394.19	Q9Y646	CPQ	CPQ	-0.0121038	0.757708	0.967676	-0.307116	3.98574e-15	2.90361e-13	-0.0328277	0.397706	0.820994	-0.309328	2.94812e-15	2.16848e-13																			-0.0424819	0.286802	0.76148	-0.0373146	0.447112	0.907922	-0.0584785	0.36145	0.842006				-0.0288802	0.760712	0.954255				AD-specific
seq.9392.43	Q9UM21	MGAT4A	MGAT4A	-0.027001	0.187044	0.701756	-0.0897899	1.11782e-05	7.16209e-05	-0.0331357	0.104794	0.527823	-0.0920021	7.04326e-06	4.73778e-05																			-0.0266763	0.239649	0.722974	-0.0531641	0.0549877	0.545229	0.0129903	0.725582	0.956597				-0.0600426	0.189075	0.757234				AD-specific
seq.9086.95	O75556	SCGB2A1	SCGB2A1_2	0.0141355	0.375135	0.840362	0.0703377	1.10449e-05	7.10091e-05	0.0190015	0.232404	0.702001	0.0716438	7.93631e-06	5.19461e-05																			0.010709	0.514263	0.878617	0.0254872	0.27307	0.837559	-3.36946e-05	0.998838	0.999448				0.0386325	0.383542	0.849336				AD-specific
seq.9058.1	Q9BVV7	TIMM21	TIMM21	0.00513738	0.658971	0.947972	0.0412887	0.000402651	0.00171138	0.00796255	0.493869	0.868413	0.0418305	0.000348872	0.00149326																			0.0115044	0.342752	0.799279	0.0010384	0.945973	0.99367	0.0178745	0.382615	0.848644				-0.00250926	0.929892	0.988793				AD-specific
seq.9059.14	Q92565	RAPGEF5	RAPGEF5	-0.0287419	0.123483	0.619078	-0.121478	7.51499e-11	1.70021e-09	-0.0368278	0.0468933	0.385555	-0.123902	3.38661e-11	7.98429e-10																			-0.0312825	0.114022	0.593911	-0.0151955	0.556026	0.933416	-0.0540673	0.0698018	0.618942				-0.0648361	0.15072	0.719117				AD-specific
seq.9064.12	Q9Y6U7	RNF215	RNF215_2	-0.0263409	0.038443	0.402381	0.0489131	0.000124383	0.00061391	-0.0231699	0.0684654	0.455498	0.0473526	0.000208298	0.000953174																			-0.0273781	0.0561263	0.490853	-0.00504487	0.805644	0.980175	-0.0408106	0.0383895	0.534959				-0.00564293	0.838424	0.971842				AD-specific
seq.9068.17	Q5VZ66	JAKMIP3	JAKMIP3	0.00474196	0.780172	0.971113	0.0534042	0.00167646	0.00592001	0.00845942	0.618722	0.919313	0.0539882	0.00153226	0.00542926																			0.0226585	0.221514	0.711165	0.0210076	0.411823	0.901036	0.0391928	0.100528	0.66396				-0.038541	0.335169	0.837012				AD-specific
seq.9070.1	Q0P5P2	C17orf67	C17orf67	-0.0199531	0.191986	0.70656	0.0551704	0.000335245	0.00147036	-0.0163141	0.285982	0.746229	0.0540565	0.000454477	0.00188653																			-0.0240195	0.175143	0.665651	-0.00747347	0.74152	0.972802	-0.0364257	0.184632	0.734198				0.00403417	0.905003	0.985514				AD-specific
seq.9074.6	Q96IV6	FAXDC2	FAXDC2	-0.0160006	0.0652031	0.497387	-0.0275058	0.00151959	0.00545599	-0.0179568	0.0385748	0.35482	-0.0287293	0.000945419	0.00355937																			-0.0205232	0.0370144	0.427581	-0.0223387	0.0993986	0.654129	-0.0178408	0.211162	0.761321				-0.0108395	0.546156	0.902525				AD-specific
seq.9078.207	Q13884	SNTB1	SNTB1	-0.0267702	0.263212	0.766998	-0.0941354	8.54994e-05	0.000439255	-0.033227	0.164553	0.627579	-0.0963749	5.98728e-05	0.000317911																			-0.00116351	0.964295	0.991599	-0.0429414	0.192594	0.77048	0.0246348	0.531876	0.906176				-0.137647	0.00973055	0.302936				AD-specific
seq.9081.39	Q99726	SLC30A3	SLC30A3	-0.0543461	0.0253798	0.334344	-0.189885	4.63831e-15	3.24905e-13	-0.0676756	0.00488841	0.119086	-0.194548	1.0648e-15	9.34709e-14																			-0.053158	0.04017	0.442777	-0.0542486	0.126583	0.692107	-0.0605086	0.106531	0.67729				-0.118029	0.0362723	0.494838				AD-specific
seq.9082.25	Q5TEA6	SEL1L2	SEL1L2	-0.0407696	0.0205891	0.303468	-0.108394	7.10388e-10	1.25307e-08	-0.0482772	0.0058164	0.132298	-0.111655	2.26561e-10	4.43682e-09																			-0.0465513	0.0153089	0.307739	-0.0616176	0.0161843	0.362058	-0.041464	0.156228	0.729969				-0.0625325	0.111251	0.65836				AD-specific
seq.9087.8	Q5JS37	NHLRC3	NHLRC3	-0.00754246	0.733792	0.964868	0.0619175	0.00545379	0.0163032	-0.0033447	0.880233	0.975552	0.0616874	0.00575252	0.0169253																			-0.0129607	0.533283	0.884377	-0.00499387	0.871667	0.987784	-0.0179408	0.501659	0.89597				0.00420026	0.947319	0.992854				AD-specific
seq.9055.81	P0CAP1	MYZAP	MYZAP_2	0.00418283	0.754805	0.967676	0.0359221	0.00727382	0.0208048	0.00662815	0.621	0.920194	0.0363678	0.00671391	0.0192638																			-0.00835007	0.571996	0.90287	-0.00668663	0.710524	0.966785	0.01735	0.461185	0.884035				0.0556674	0.0696083	0.600114				AD-specific
seq.9089.77	Q8WXH2	JPH3	JPH3	-0.0103784	0.360269	0.828658	0.0389621	0.000600622	0.00243355	-0.00770843	0.496893	0.870492	0.0384242	0.000736832	0.00286589																			-0.0108389	0.352761	0.805568	-0.00866882	0.57046	0.939171	-0.0110235	0.544956	0.909874				0.0237232	0.5337	0.897508				AD-specific
seq.9094.5	Q8WTT0	CLEC4C	CLEC4C	-0.0426433	0.134533	0.634764	-0.0975154	0.000638875	0.00257281	-0.0495771	0.0819027	0.487112	-0.100943	0.000419681	0.00175812																			-0.0571732	0.0654732	0.515295	-0.0574365	0.170725	0.749843	-0.0580198	0.209068	0.761151				-0.0179226	0.785528	0.962748				AD-specific
seq.9096.80	Q12912	IRAG2	IRAG2_2	0.019056	0.137652	0.636756	0.0316161	0.0139581	0.0356164	0.0212397	0.0983396	0.517594	0.033027	0.010371	0.0277664																			0.0118542	0.414561	0.839207	0.0166119	0.452395	0.908603	0.00622656	0.754628	0.965031				0.0514244	0.0526159	0.547997				AD-specific
seq.9099.19	O00445	SYT5	SYT5	-0.00500172	0.738046	0.965301	-0.0403985	0.0067654	0.0195579	-0.0075074	0.615854	0.917688	-0.0408572	0.00627007	0.0181548																			-0.00348241	0.832855	0.965677	-0.0109817	0.632404	0.955951	0.00577017	0.808927	0.96882				-0.0167775	0.605496	0.923198				AD-specific
seq.9100.32	Q6UWT4	C5orf46	C5orf46	-0.0248793	0.261541	0.766671	-0.146886	3.15827e-11	7.90654e-10	-0.0348777	0.112943	0.543454	-0.149237	1.6819e-11	4.32955e-10																			-0.0169175	0.479522	0.866211	-0.0219825	0.45402	0.908644	-0.0238313	0.527804	0.904719				-0.0962392	0.0552544	0.547997				AD-specific
seq.9126.171	Q86UY8	NT5DC3	NT5DC3	0.0200899	0.540385	0.913177	0.0813627	0.0133989	0.0344914	0.0257376	0.433394	0.836926	0.0831228	0.0117243	0.0306599																			0.0191033	0.612979	0.912988	-0.00925162	0.871688	0.987784	0.0530454	0.281274	0.801049				0.0510592	0.460264	0.874812				AD-specific
seq.9127.4	P58743	SLC26A5	SLC26A5	-0.00494881	0.763535	0.967997	0.0620885	0.000168	0.000797314	-0.000971478	0.952872	0.989134	0.0620257	0.00017652	0.000822217																			-0.00681099	0.703178	0.941664	0.00885907	0.698208	0.963406	-0.0112184	0.661177	0.942824				0.0475501	0.243331	0.794916				AD-specific
seq.9128.34	Q9NZU0	FLRT3	FLRT3_2	0.000842261	0.9266	0.992276	-0.0430984	2.33765e-06	1.81748e-05	-0.00203228	0.823685	0.965286	-0.0432337	2.29951e-06	1.77645e-05																			-0.00410931	0.686514	0.936038	-0.00903682	0.482837	0.916803	-0.00615257	0.693069	0.951727				0.000955435	0.961791	0.994314				AD-specific
seq.9171.11	P50461	CSRP3	CSRP3	0.00905972	0.662152	0.947972	-0.0950491	4.6673e-06	3.35981e-05	0.00267083	0.897307	0.979192	-0.0948681	5.13555e-06	3.59045e-05																			0.0102586	0.651755	0.926173	0.0281937	0.35855	0.872716	-0.00886089	0.793083	0.966266				-0.021327	0.650716	0.935459				AD-specific
seq.9057.19	Q16186	ADRM1	ADRM1	-0.0186859	0.165262	0.670606	0.0648671	1.51682e-06	1.23464e-05	-0.0142593	0.288576	0.748239	0.0638711	2.30996e-06	1.78263e-05																			-0.0150984	0.27993	0.754728	-0.0210018	0.217786	0.803204	-0.0110937	0.593254	0.927552				0.0110676	0.772787	0.959478				AD-specific
seq.9053.16	P52943	CRIP2	CRIP2	0.0163448	0.292839	0.788812	-0.0735756	2.245e-06	1.75293e-05	0.011352	0.464072	0.854217	-0.0727917	3.03631e-06	2.23882e-05																			0.0151679	0.366315	0.811918	0.001349	0.950622	0.994731	0.019352	0.447372	0.880223				-0.00575557	0.870256	0.975215				AD-specific
seq.9391.60	Q9UHG2	PCSK1N	PCSK1N	-0.0113853	0.559739	0.922708	-0.0485088	0.0132507	0.0342188	-0.0146935	0.452143	0.848314	-0.0494984	0.0116856	0.0305782																			-0.00772757	0.722566	0.944705	-0.00960675	0.73447	0.970158	0.00982524	0.773064	0.965172				-0.030635	0.461493	0.875335				AD-specific
seq.9021.1	Q96D42	HAVCR1	HAVCR1	0.0220233	0.474876	0.880339	0.108189	0.000455767	0.0019093	0.0293176	0.341361	0.789465	0.110141	0.000369959	0.00157243																			0.00778631	0.814418	0.961501	-0.00401329	0.919321	0.990298	0.0481502	0.364534	0.842385				0.0943881	0.169238	0.739677				AD-specific
seq.8984.28	O75427	LRCH4	LRCH4_2	0.0212461	0.203201	0.719648	0.0705793	2.41866e-05	0.000142903	0.0259694	0.119284	0.553143	0.0722861	1.58872e-05	9.62878e-05																			0.0269192	0.133083	0.61245	0.0496326	0.0379681	0.485585	0.00614254	0.821387	0.971082				0.0289212	0.468937	0.876411				AD-specific
seq.8986.2	O43175	PHGDH	PHGDH_2	-0.000170065	0.995011	0.999467	-0.112777	3.39824e-05	0.000194624	-0.00769634	0.776945	0.961721	-0.113291	3.27038e-05	0.000185578																			-0.0219035	0.51065	0.878617	-0.0303949	0.532064	0.925197	-0.0254766	0.567863	0.91732				0.0082232	0.870533	0.975215				AD-specific
seq.8989.40	Q8IWY4	SCUBE1	SCUBE1	-0.0550291	0.133017	0.633964	0.093828	0.0106181	0.0285013	-0.048964	0.181805	0.651476	0.0905278	0.0138891	0.0353412																			-0.0536505	0.176657	0.667356	-0.0957524	0.0886473	0.639319	0.000316849	0.995318	0.999183				-0.041036	0.635319	0.933232				AD-specific
seq.8997.4	O95502	NPTXR	NPTXR_2	-0.00111577	0.966882	0.99762	-0.294558	1.86937e-28	6.80919e-25	-0.0208637	0.426623	0.833951	-0.29596	1.3969e-28	5.0882e-25																			-0.00603892	0.834444	0.965982	-0.00406853	0.917194	0.990053	-0.0198621	0.647176	0.941791				-0.0649104	0.256844	0.804459				AD-specific
seq.9000.177	Q07837	SLC3A1	SLC3A1	0.00894992	0.57293	0.925743	-0.0455052	0.00420295	0.0130181	0.00583585	0.713417	0.945125	-0.0451005	0.00465793	0.0141683																			0.0170679	0.301334	0.772352	0.0157644	0.474056	0.914461	0.0220144	0.373673	0.844534				-0.0277741	0.469811	0.876411				AD-specific
seq.9013.60	O95631	NTN1	NTN1_2	-0.017194	0.258915	0.765813	0.0535314	0.000439975	0.00185059	-0.0137382	0.366925	0.806976	0.0526271	0.000564652	0.00227642																			-0.00761959	0.624594	0.918669	0.0150754	0.462697	0.913244	-0.0367615	0.143175	0.729969				-0.0188757	0.615243	0.926219				AD-specific
seq.9015.1	Q9Y2Y8	PRG3	PRG3	0.0230686	0.377215	0.842174	-0.0791771	0.00249656	0.00836974	0.0176904	0.498599	0.870492	-0.0779487	0.00298323	0.00966956																			0.0346817	0.23808	0.7228	0.0531299	0.167148	0.743654	0.0219688	0.622464	0.936142				-0.0488784	0.389835	0.85189				AD-specific
seq.9016.12	P55055	NR1H2	NR1H2	-0.0191596	0.0813308	0.550096	-0.0268625	0.0145739	0.0368776	-0.0210825	0.0554069	0.42002	-0.0282972	0.010211	0.0274289																			-0.0222561	0.0638002	0.511314	-0.0130334	0.416459	0.901036	-0.030523	0.0815194	0.637703				-0.0223772	0.394608	0.854116				AD-specific
seq.9018.38	Q9P2E7	PCDH10	PCDH10_2	0.00283657	0.91822	0.991637	-0.1582	1.04642e-08	1.41958e-07	-0.00768771	0.779825	0.961908	-0.158714	1.01794e-08	1.37074e-07																			0.00324587	0.910107	0.981347	0.0214499	0.533229	0.925197	-0.0183264	0.690352	0.951193				-0.0522412	0.449295	0.87228				AD-specific
seq.9022.49	Q7Z7B7	DEFB132	DEFB132	-0.0491804	0.126571	0.622602	-0.271545	2.44912e-17	3.24397e-15	-0.0677503	0.032986	0.333825	-0.276131	8.10347e-18	1.22987e-15																			-0.0551892	0.110451	0.589811	-0.0690119	0.130253	0.694958	-0.0606659	0.239475	0.777073				-0.124472	0.0831349	0.631197				AD-specific
seq.9050.170	Q9BUV0	RSRP1	RSRP1	-0.0032624	0.739632	0.965645	0.0242314	0.013841	0.0354167	-0.00168854	0.863574	0.972204	0.0241204	0.0145114	0.0367068																			-0.00569302	0.597089	0.908357	-0.00217711	0.866046	0.987784	0.00783506	0.638879	0.938922				0.0109033	0.631728	0.932063				AD-specific
seq.9027.10	Q8NFZ4	NLGN2	NLGN2_1	0.00786642	0.478833	0.883561	0.0432819	0.000104119	0.000523831	0.0107834	0.331252	0.783702	0.0440048	8.2648e-05	0.000421337																			0.00094403	0.937132	0.985033	-0.00270984	0.844441	0.987784	0.0248998	0.207084	0.758476				0.0617401	0.036363	0.495148				AD-specific
seq.9028.5	Q9NVV4	MTPAP	MTPAP	-0.00890227	0.536007	0.911067	-0.0513478	0.000351358	0.00152906	-0.0123735	0.38953	0.817621	-0.0521712	0.000291117	0.00127681																			-0.00515993	0.75413	0.951345	-0.0235362	0.288309	0.842688	0.0121098	0.620409	0.935171				-0.0426319	0.150319	0.719117				AD-specific
seq.9032.30	P08922	ROS1	ROS1	-0.00409673	0.832287	0.977191	-0.0714716	0.000222355	0.00102365	-0.00889488	0.645499	0.925695	-0.0720663	0.000204093	0.000936875																			0.00252602	0.90638	0.981347	0.0184975	0.537399	0.927111	-0.0191394	0.533676	0.906338				-0.0534564	0.226433	0.786915				AD-specific
seq.9038.12	O76095	JTB	JTB	-0.00680509	0.687829	0.955996	-0.0960938	1.44181e-08	1.90628e-07	-0.013285	0.430755	0.836173	-0.0969891	1.14631e-08	1.51834e-07																			-0.00279173	0.872082	0.974138	-0.00208425	0.920556	0.990298	-0.0135088	0.634722	0.938339				-0.0473559	0.261705	0.80804				AD-specific
seq.9039.47	Q5JTV8	TOR1AIP1	TOR1AIP1_2	0.000174981	0.992863	0.999467	-0.0500571	0.0107387	0.0287615	-0.00318883	0.870646	0.974294	-0.0502721	0.0105968	0.0282154																			-0.00733391	0.72239	0.944705	0.0057502	0.835717	0.987784	-0.0261557	0.39189	0.852836				0.0139903	0.773701	0.959715				AD-specific
seq.9040.144	Q9UM22	EPDR1	EPDR1	0.00773082	0.571641	0.925743	-0.0439936	0.0013325	0.0048585	0.00483933	0.723346	0.94879	-0.0436705	0.00148427	0.00529525																			0.00925406	0.548907	0.8913	0.0144008	0.508089	0.923399	0.004162	0.852024	0.975835				-0.0112217	0.701218	0.942459				AD-specific
seq.9043.7	Q9UBB9	TFIP11	TFIP11	-0.0383195	0.106176	0.592772	-0.102901	1.40619e-05	8.76312e-05	-0.0452078	0.0561981	0.422065	-0.105847	8.20414e-06	5.34112e-05																			-0.0326217	0.202568	0.692277	-0.00853363	0.810585	0.981171	-0.0654241	0.0741195	0.622075				-0.0981158	0.07612	0.613202				AD-specific
seq.9045.3	O14975	SLC27A2	SLC27A2	-0.0221672	0.160648	0.664882	0.0389906	0.0138525	0.0354338	-0.0195484	0.216674	0.686997	0.0376214	0.0178254	0.0435034																			-0.008374	0.597257	0.908357	-0.00651673	0.744442	0.973039	0.00748435	0.771499	0.965172				-0.0661913	0.135605	0.699381				AD-specific
seq.9049.2	O15427	SLC16A3	SLC16A3	0.00951729	0.461539	0.872648	0.038174	0.00336662	0.0107569	0.0120114	0.35295	0.800511	0.0389556	0.00282915	0.00923009																			0.000526127	0.968981	0.99353	-0.00846762	0.610823	0.951	0.0148516	0.488188	0.892459				0.0548188	0.109554	0.656875				AD-specific
seq.9172.69	P22894	MMP8	MMP8_2	0.060257	0.358876	0.828658	0.647019	2.91391e-23	3.58369e-20	0.104054	0.106439	0.530012	0.654014	1.22096e-23	2.7688e-20																			0.144399	0.0285485	0.395029	0.107301	0.168324	0.746245	0.213248	0.0438281	0.556548				-0.0212083	0.896617	0.983713				AD-specific
seq.9173.21	P36871	PGM1	PGM1	-0.0259715	0.0661488	0.503021	0.0937593	2.84833e-11	7.2049e-10	-0.0199841	0.154503	0.615253	0.0924621	5.72573e-11	1.30759e-09																			-0.0299518	0.0389278	0.436291	-0.050207	0.016351	0.362058	-0.0146186	0.454691	0.882477				0.0428134	0.233767	0.789607				AD-specific
seq.9176.3	P15941	MUC1	MUC1_3	-0.00575105	0.716386	0.964255	-0.0910112	9.73688e-09	1.33051e-07	-0.0121442	0.44097	0.843925	-0.0918664	7.73423e-09	1.07732e-07																			-0.0186571	0.26685	0.741582	-0.00312082	0.895695	0.987784	-0.044166	0.067783	0.611895				-0.00846703	0.824161	0.970409				AD-specific
seq.9319.59	Q7Z7H5	TMED4	TMED4	0.00527201	0.654029	0.947861	0.0347796	0.00325929	0.0104781	0.00754565	0.521409	0.881724	0.0352717	0.00291021	0.00945622																			-0.00406597	0.729995	0.94552	0.00490934	0.76857	0.977485	-0.0108921	0.515157	0.899529				0.0147572	0.67657	0.94038				AD-specific
seq.9279.7	Q5DX21	IGSF11	IGSF11_2	-0.025433	0.171674	0.680886	-0.132285	9.75906e-13	3.80186e-11	-0.0342604	0.0632727	0.446508	-0.134541	4.40837e-13	1.79413e-11																			-0.0351758	0.081602	0.549402	-0.0472514	0.0788237	0.615467	-0.00560755	0.854572	0.975835				-0.0560793	0.173076	0.742047				AD-specific
seq.9284.25	Q6FHJ7	SFRP4	SFRP4_2	4.46085e-05	0.998098	0.999674	-0.0639653	0.000657103	0.00263746	-0.00421241	0.821871	0.964764	-0.064247	0.000641146	0.00253845																			-0.00587524	0.775858	0.955114	-0.027724	0.328268	0.860304	0.0172569	0.564526	0.915889				0.00558565	0.894574	0.982759				AD-specific
seq.9288.7	Q9Y680	FKBP7	FKBP7	0.0107897	0.563939	0.923499	0.120134	1.2672e-10	2.72317e-09	0.0187851	0.311958	0.770936	0.12138	8.98654e-11	1.93689e-09																			0.0277918	0.188637	0.680576	0.00661275	0.81506	0.981967	0.0622753	0.0406321	0.539414				-0.00541943	0.887499	0.982384				AD-specific
seq.9290.8	Q96TC7	RMDN3	RMDN3	0.000510983	0.966043	0.99762	0.043394	0.000300511	0.00133816	0.00356277	0.766566	0.958126	0.0436439	0.000287839	0.00126396																			-0.00952933	0.443502	0.853835	-0.00902897	0.615414	0.953318	0.00651188	0.713004	0.95468				0.0547033	0.0851993	0.632698				AD-specific
seq.9297.12	Q7Z7M8	B3GNT8	B3GNT8	0.0417842	0.0414479	0.414195	-0.0859558	2.87288e-05	0.00016754	0.036273	0.0763535	0.475415	-0.0835432	4.92262e-05	0.000267223																			0.0413805	0.0680081	0.519661	0.0486012	0.129827	0.694958	0.0291796	0.373964	0.844534				0.0213202	0.635474	0.933232				AD-specific
seq.9303.9	O75144	ICOSLG	ICOSLG_2	0.00463159	0.765384	0.968602	-0.105174	1.21988e-11	3.29141e-10	-0.00246865	0.872705	0.9751	-0.105342	1.27267e-11	3.38372e-10																			-0.00910144	0.583407	0.905599	-0.00225147	0.922911	0.990484	-0.0176247	0.457407	0.883685				0.016488	0.660015	0.938129				AD-specific
seq.9306.7	Q96PH6	DEFB118	DEFB118	0.0125169	0.262125	0.766671	0.0322364	0.00396747	0.0123623	0.0146854	0.188526	0.657449	0.0332019	0.00306693	0.00989047																			0.00707435	0.571959	0.90287	-0.00814847	0.620586	0.955951	0.026665	0.160114	0.729969				0.037803	0.121748	0.675554				AD-specific
seq.9310.2	P10966	CD8B	CD8B	-0.0393422	0.055824	0.456941	-0.093752	5.18532e-06	3.67819e-05	-0.0457921	0.0257015	0.298145	-0.096814	2.61662e-06	1.99186e-05																			-0.0462759	0.0395052	0.440463	-0.0674208	0.0269856	0.432988	-0.0452359	0.164609	0.729969				-0.0453301	0.332335	0.837012				AD-specific
seq.9317.4	Q8N386	LRRC25	LRRC25_1	-0.0299013	0.165606	0.670606	-0.142432	4.08725e-11	9.85947e-10	-0.0394814	0.0652419	0.448235	-0.145066	1.93998e-11	4.91042e-10																			-0.0474279	0.041757	0.448932	-0.0590418	0.0563114	0.549168	-0.0430812	0.2171	0.767963				-0.045035	0.366752	0.845				AD-specific
seq.9335.28	Q00887	PSG9	PSG9	0.0149043	0.563404	0.923499	0.0847098	0.00100626	0.00381208	0.0207977	0.420189	0.831363	0.0861318	0.000850595	0.00324089																			0.0150172	0.607041	0.911056	0.0184106	0.633121	0.955951	0.0168184	0.69966	0.952831				0.0872214	0.12733	0.689068				AD-specific
seq.9177.6	P58499	FAM3B	FAM3B_2	0.00528826	0.828439	0.976918	0.0818663	0.000812007	0.00316674	0.0108219	0.657454	0.927902	0.0825957	0.000751037	0.00291182																			0.0120041	0.662637	0.929094	-0.0170962	0.653311	0.958688	0.0464871	0.238829	0.776821				0.0168302	0.750464	0.952462				AD-specific
seq.9339.204	P26885	FKBP2	FKBP2	-0.0070173	0.719745	0.964868	0.104111	9.86619e-08	1.07276e-06	-5.53583e-05	0.997733	0.999181	0.104107	1.06105e-07	1.1384e-06																			0.00950435	0.648381	0.924686	-0.00507719	0.849188	0.987784	0.0299552	0.351907	0.84058				-0.027321	0.535872	0.898671				AD-specific
seq.9340.17	Q9NWM8	FKBP14	FKBP14	-0.0160286	0.42759	0.862123	0.1101	5.28378e-08	6.09625e-07	-0.00871627	0.664978	0.92982	0.109512	6.67936e-08	7.50912e-07																			-0.00163074	0.940784	0.986587	0.00325826	0.913459	0.989459	0.00398163	0.900795	0.984843				-0.027252	0.540721	0.901612				AD-specific
seq.9348.1	Q9NZP8	C1RL	C1RL	0.0190714	0.141396	0.643408	-0.0343027	0.00814982	0.0228352	0.0168159	0.195226	0.665835	-0.0331583	0.0107075	0.0284792																			0.0186724	0.204921	0.696292	0.0292602	0.157602	0.733408	0.00944434	0.652283	0.942824				0.00941674	0.729247	0.947915				AD-specific
seq.9360.33	O43854	EDIL3	EDIL3	0.00956547	0.652653	0.94742	0.0698463	0.00103691	0.00389851	0.0143042	0.50098	0.870649	0.0708094	0.000908049	0.00342753																			0.0109269	0.642528	0.922189	-0.00868063	0.791726	0.979388	0.0269879	0.432811	0.877531				0.0353451	0.439425	0.869489				AD-specific
seq.9361.7	Q9Y5I4	PCDHAC2	PCDHAC2	0.014904	0.317152	0.806409	0.0798121	8.59653e-08	9.50315e-07	0.0204578	0.168166	0.633228	0.0812207	5.43942e-08	6.25019e-07																			0.00382359	0.814376	0.961501	-0.00554713	0.76126	0.976572	0.0260832	0.304116	0.814216				0.0832569	0.0114377	0.323084				AD-specific
seq.9369.174	Q9HCJ2	LRRC4C	LRRC4C	-0.00998995	0.430795	0.862862	-0.0565008	8.55679e-06	5.74528e-05	-0.0138744	0.273027	0.738232	-0.057445	6.34292e-06	4.31137e-05																			-0.0102314	0.469354	0.86431	-0.0177961	0.307492	0.84842	-0.00280716	0.898761	0.984464				-0.02734	0.330133	0.83582				AD-specific
seq.9372.157	O60487	MPZL2	MPZL2	-0.015619	0.532246	0.910749	-0.174199	3.30977e-12	1.06689e-10	-0.0270945	0.274713	0.7393	-0.175985	2.22107e-12	7.22343e-11																			-0.0278808	0.292215	0.7652	-0.0372562	0.300437	0.84599	-0.0292169	0.45158	0.881028				-0.0528562	0.354823	0.839808				AD-specific
seq.9374.24	Q16517	NNAT	NNAT	-0.0740819	0.084136	0.55612	-0.170755	6.933e-05	0.000367323	-0.0858144	0.0451974	0.378898	-0.176483	4.04173e-05	0.00022425																			-0.084841	0.0692704	0.522397	-0.0797437	0.212424	0.800225	-0.105968	0.120374	0.695169				-0.0901066	0.360224	0.84262				AD-specific
seq.9385.4	P10253	GAA	GAA	0.0187753	0.62856	0.943769	-0.364555	3.82898e-21	1.99244e-18	-0.00534352	0.888677	0.976587	-0.364912	4.34993e-21	2.43763e-18																			0.0118441	0.736891	0.947537	0.0568368	0.173729	0.755141	-0.0528614	0.358734	0.842006				-0.084416	0.435321	0.869186				AD-specific
seq.9278.9	P48061	CXCL12	CXCL12_3	0.0323961	0.0794255	0.54356	0.0534828	0.00386825	0.0120997	0.03615	0.0504589	0.402621	0.0559239	0.0025674	0.00847849																			0.03729	0.0649902	0.514797	0.027725	0.30815	0.84842	0.0558084	0.0606328	0.605485				0.0291202	0.493426	0.880618				AD-specific
seq.9271.101	Q13586	STIM1	STIM1_2	-0.0234095	0.160904	0.664882	-0.0841433	4.67962e-07	4.34281e-06	-0.0290675	0.0807372	0.483876	-0.0860642	2.68244e-07	2.60207e-06																			-0.0290595	0.109163	0.589743	-0.0386015	0.111245	0.668197	-0.0255603	0.346038	0.838269				-0.0354395	0.357165	0.841915				AD-specific
seq.9265.10	P48060	GLIPR1	GLIPR1	0.00747807	0.525941	0.908579	0.0331827	0.00506186	0.0153011	0.00980356	0.40614	0.823261	0.0338625	0.00432552	0.013392																			0.00862409	0.481871	0.866211	0.0132027	0.429547	0.902147	0.018263	0.316157	0.819838				-0.000218247	0.994051	0.998436				AD-specific
seq.9264.11	P43234	CTSO	CTSO	-0.0192962	0.350632	0.824978	-0.0753818	0.000273541	0.00123009	-0.0244914	0.235977	0.704638	-0.0770441	0.000206453	0.000946514																			-0.0241105	0.276016	0.750724	-0.00536007	0.840818	0.987784	-0.0394105	0.271506	0.794247				-0.0495318	0.300681	0.82616				AD-specific
seq.9182.3	Q07954	LRP1	LRP1_3	-0.013587	0.481851	0.884871	-0.0788692	4.34927e-05	0.000243352	-0.0192568	0.318402	0.776718	-0.0802312	3.35304e-05	0.000189503																			-0.0201366	0.314669	0.779406	-0.0405725	0.128981	0.694522	-0.00120072	0.967326	0.995922				-0.0159894	0.737382	0.949863				AD-specific
seq.9183.7	P17181	IFNAR1	IFNAR1_2	0.00771797	0.735765	0.964868	-0.117571	2.83812e-07	2.75282e-06	-0.00013464	0.995288	0.998303	-0.11758	3.02801e-07	2.89159e-06																			-0.0155617	0.514572	0.878617	-0.0056604	0.854105	0.987784	-0.0352521	0.336516	0.832249				0.0174959	0.756388	0.954255				AD-specific
seq.9185.15	P04155	TFF1	TFF1	-0.0524149	0.162169	0.66746	0.104108	0.00563589	0.0167856	-0.0456772	0.223579	0.69398	0.101041	0.00733877	0.0208108																			-0.0779074	0.0601346	0.500092	-0.0801312	0.169665	0.748188	-0.0764414	0.198077	0.751166				0.0675914	0.428753	0.867272				AD-specific
seq.9196.8	P47929	LGALS7	LGALS7_1	0.0117598	0.42639	0.862123	0.0380053	0.0103645	0.0279547	0.0145107	0.326989	0.781022	0.0390349	0.00863533	0.0237929																			0.00749458	0.649244	0.92505	0.0107201	0.63096	0.955951	0.011962	0.624918	0.936542				0.0705584	0.0391813	0.507893				AD-specific
seq.9197.4	O00182	LGALS9	LGALS9	-0.0262838	0.0726405	0.525747	-0.0499922	0.000639942	0.00257568	-0.029718	0.0423564	0.369541	-0.0519601	0.000395991	0.00166558																			-0.0256767	0.0959403	0.576635	-0.0179198	0.381929	0.881342	-0.0388829	0.102472	0.67066				-0.0428778	0.213458	0.776232				AD-specific
seq.9202.309	P48047	ATP5PO	ATP5PO	0.000932642	0.98402	0.999074	0.17536	0.000169666	0.0008047	0.0127387	0.784298	0.962343	0.176219	0.000163601	0.000768429																			0.0278636	0.584506	0.905599	-0.0510558	0.485185	0.916803	0.0901677	0.202953	0.757474				-0.019267	0.854378	0.973435				AD-specific
seq.9212.22	Q9UBX1	CTSF	CTSF_2	-0.00510847	0.77669	0.971108	0.0927239	2.6926e-07	2.6224e-06	0.00111484	0.950488	0.98907	0.0927992	2.81789e-07	2.71925e-06																			-0.00494192	0.802723	0.957706	-0.0360336	0.181014	0.763821	0.0288016	0.323242	0.824228				0.0220999	0.590687	0.918104				AD-specific
seq.9229.9	P40313	CTRL	CTRL	-0.0133033	0.514949	0.903132	-0.0935893	4.73149e-06	3.39595e-05	-0.0197469	0.33281	0.783994	-0.0949381	3.63519e-06	2.63244e-05																			-0.0251228	0.25469	0.730229	-0.0341771	0.253486	0.821096	-0.0226325	0.484111	0.888574				-0.0303026	0.521587	0.891507				AD-specific
seq.9233.71	P48307	TFPI2	TFPI2	0.000242764	0.989265	0.999467	-0.0736878	4.3211e-05	0.000241962	-0.00457113	0.799759	0.962934	-0.0739855	4.19323e-05	0.000231773																			0.0023938	0.906748	0.981347	-0.0125133	0.648004	0.956965	0.0102568	0.73702	0.95973				-0.0299585	0.439355	0.869489				AD-specific
seq.9234.8	Q9GZX9	TWSG1	TWSG1	0.0197885	0.0810558	0.54968	0.0448328	7.89357e-05	0.000410748	0.0228626	0.0436284	0.374116	0.0463568	4.60163e-05	0.000251484																			0.0210823	0.093697	0.571567	0.006655	0.662383	0.958688	0.0467916	0.0132136	0.356523				0.0286548	0.259495	0.80615				AD-specific
seq.9235.3	Q8IUK5	PLXDC1	PLXDC1	7.27066e-05	0.998971	0.999674	-0.328599	5.30652e-09	7.8097e-08	-0.021839	0.697109	0.940907	-0.330054	4.94587e-09	7.27893e-08																			0.0239893	0.532973	0.884377	0.0788005	0.0409637	0.493476	-0.116342	0.126502	0.703701				0.0401273	0.798247	0.96387				AD-specific
seq.9241.40	Q9P1W8	SIRPG	SIRPG	-0.00874485	0.455504	0.87045	-0.040442	0.000577065	0.00234725	-0.0115788	0.323102	0.779403	-0.0412438	0.000461997	0.00191013																			-0.023924	0.0607497	0.500915	-0.0326919	0.075355	0.607384	-0.0174757	0.326174	0.826233				0.00901047	0.73115	0.948293				AD-specific
seq.9248.36	Q969H8	MYDGF	MYDGF	-0.00154259	0.893485	0.987115	0.0334266	0.00379112	0.0119022	0.000749336	0.948181	0.988763	0.0334782	0.00382737	0.0120183																			-0.00615961	0.621002	0.916316	-0.0119118	0.434658	0.903797	0.0194299	0.329521	0.828922				0.0261499	0.3368	0.837012				AD-specific
seq.9250.87	P59665	DEFA1	DEFA1_2	0.0883828	0.0817454	0.551403	-0.246015	1.29107e-06	1.07245e-05	0.0722267	0.153897	0.614337	-0.241147	2.17816e-06	1.69348e-05																			0.127479	0.020082	0.344881	0.109085	0.148485	0.720133	0.133202	0.0953343	0.662069				-0.145745	0.207586	0.772745				AD-specific
seq.9254.18	P12319	FCER1A	FCER1A	-0.023215	0.494653	0.891366	-0.252538	9.31454e-14	4.6477e-12	-0.0403163	0.231199	0.701839	-0.255255	5.76392e-14	2.93637e-12																			-0.033098	0.370417	0.814268	-0.0401797	0.416886	0.901036	-0.0611368	0.256701	0.788543				-0.0765176	0.315397	0.82616				AD-specific
seq.9255.5	Q9P0M4	IL17C	IL17C	0.0123065	0.454364	0.870415	-0.0417658	0.0112647	0.0298846	0.00956748	0.561234	0.901622	-0.0411254	0.0127867	0.0330322																			-0.00480659	0.7858	0.956164	0.0102245	0.640174	0.95619	-0.00555713	0.843841	0.973952				0.042986	0.256762	0.804459				AD-specific
seq.9259.35	O75509	TNFRSF21	TNFRSF21_2	-0.00997344	0.703101	0.962948	-0.14258	4.97488e-08	5.79872e-07	-0.0198942	0.445377	0.846735	-0.143958	3.9967e-08	4.69612e-07																			-0.0226489	0.416035	0.840918	-0.011255	0.74825	0.97372	-0.0438986	0.314763	0.819838				-0.0119288	0.846048	0.972518				AD-specific
seq.9261.14	O15197	EPHB6	EPHB6_2	-0.0157668	0.537221	0.911423	-0.125052	1.02965e-06	8.81435e-06	-0.0240293	0.345684	0.79492	-0.126632	7.94823e-07	6.93448e-06																			-0.0177456	0.506119	0.877232	-0.0230687	0.487991	0.917424	-0.0182485	0.66384	0.943363				-0.0598386	0.339789	0.839594				AD-specific
seq.9263.57	Q9HAT2	SIAE	SIAE	0.0041268	0.878105	0.983598	0.221931	1.26044e-16	1.43473e-14	0.0190308	0.47401	0.857716	0.223211	9.98287e-17	1.11885e-14																			0.0129879	0.645722	0.923275	0.00133999	0.969831	0.99596	0.0394281	0.369044	0.844534				0.0493979	0.433711	0.869186				AD-specific
seq.7776.20	Q8IZJ1	UNC5B	UNC5B_3	0.000195809	0.992332	0.999467	-0.0564528	0.0056746	0.0168801	-0.00370699	0.855772	0.970017	-0.0567092	0.00558202	0.0165238																			-0.0055329	0.805429	0.958749	-0.0169101	0.561082	0.935122	0.00477541	0.888948	0.982123				0.00166664	0.970712	0.99458				AD-specific
seq.7773.20	P43627	KIR2DL2	KIR2DL2	-0.0216234	0.29634	0.791606	-0.113469	4.60475e-08	5.40187e-07	-0.0293593	0.154552	0.615253	-0.115458	2.86004e-08	3.49002e-07																			-0.0333993	0.132056	0.61197	-0.050481	0.0828636	0.625555	-0.0183674	0.56685	0.916649				-0.0264107	0.580937	0.917321				AD-specific
seq.7770.25	Q9UMS0	NFU1	NFU1	0.00370235	0.77752	0.971108	0.0439449	0.000805331	0.00314913	0.00666685	0.610911	0.917567	0.0443919	0.000733193	0.00285884																			0.0116528	0.409111	0.83554	0.0231669	0.21592	0.802931	0.00532473	0.801627	0.967667				-0.00948032	0.748772	0.952139				AD-specific
seq.5679.16	P81534	DEFB103A	DEFB103A	0.0120679	0.291198	0.788812	0.0428952	0.000173591	0.000821707	0.0149561	0.190528	0.660006	0.0438808	0.000126635	0.000610953																			0.00767309	0.541546	0.888551	-0.000448503	0.978189	0.997089	0.0150579	0.410462	0.865976				0.0396316	0.12917	0.691168				AD-specific
seq.5648.28	Q6GPI1	CTRB2	CTRB2	0.0370377	0.507542	0.89978	-0.226565	5.15719e-05	0.000282679	0.0219577	0.694134	0.939634	-0.225085	6.01428e-05	0.000318985																			0.00937698	0.88293	0.976343	-0.00814302	0.927198	0.991621	0.0136166	0.879758	0.979079				0.0562993	0.630473	0.93202				AD-specific
seq.5649.83	Q00888	PSG4	PSG4	0.0126385	0.57139	0.925634	0.0817607	0.000256961	0.00116416	0.0182296	0.41409	0.827644	0.0829965	0.000214258	0.000976763																			-0.021187	0.365566	0.811837	-0.0297634	0.301657	0.84599	-0.0098634	0.791891	0.966195				0.153215	0.00732595	0.272294				AD-specific
seq.5654.70	Q96JJ7	TMX3	TMX3	0.0155525	0.3	0.794522	0.0454855	0.00248659	0.00834016	0.0188021	0.210498	0.679151	0.0467988	0.00190304	0.00654872																			0.00843302	0.621978	0.916995	0.000243553	0.991198	0.998997	0.0237073	0.351952	0.84058				0.0561119	0.0746348	0.610977				AD-specific
seq.5656.53	P21128	ENDOU	ENDOU	-0.012334	0.440451	0.866447	0.0463224	0.00381203	0.0119598	-0.00924605	0.563356	0.90318	0.0456948	0.00441011	0.0135904																			-0.00586418	0.739845	0.947537	-0.0172544	0.461184	0.913212	0.000921187	0.97419	0.996198				-0.012145	0.721985	0.947915				AD-specific
seq.5660.51	P08294	SOD3	SOD3_1	0.0315008	0.202655	0.718065	0.0927332	0.000180685	0.00085252	0.0375715	0.128303	0.569933	0.0951445	0.000125619	0.000607659																			0.00499994	0.840995	0.967048	-0.0159254	0.657639	0.958688	0.0157932	0.623651	0.936515				0.0838166	0.257857	0.805227				AD-specific
seq.5661.15	Q14116	IL18	IL18	-0.00104068	0.975738	0.99847	0.103457	0.00252548	0.00844672	0.0060553	0.859627	0.971794	0.103872	0.00248923	0.00828794																			0.0343855	0.274957	0.749968	-0.00145531	0.971232	0.99596	0.0774315	0.121918	0.695515				0.00417191	0.965679	0.99458				AD-specific
seq.5664.57	Q8N104	DEFB106A	DEFB106A	-0.003618	0.824176	0.975585	-0.0484943	0.00307164	0.00998816	-0.0067696	0.67775	0.93381	-0.0489363	0.00287684	0.0093645																			-0.0216948	0.205928	0.697762	-0.0292811	0.211869	0.800137	-0.0129507	0.596914	0.928809				0.0481759	0.230498	0.788984				AD-specific
seq.5676.54	P42127	ASIP	ASIP	0.00318395	0.812005	0.974525	0.0535561	6.60622e-05	0.00035364	0.00678403	0.611975	0.917567	0.0540122	5.96299e-05	0.000317083																			-0.000391376	0.978402	0.994788	-0.012169	0.499974	0.921745	0.014742	0.514077	0.899529				0.0277825	0.389835	0.85189				AD-specific
seq.5677.15	Q6UXQ4	C2orf66	C2orf66	0.00696195	0.651972	0.947388	0.0428383	0.00566129	0.0168543	0.0098429	0.524011	0.882246	0.0434953	0.00506958	0.0151983																			-0.00348808	0.836428	0.96654	-0.0131507	0.607633	0.949676	0.0127978	0.574973	0.922255				0.0509413	0.155183	0.723296				AD-specific
seq.5682.13	Q6EMK4	VASN	VASN	0.00948911	0.449217	0.869762	-0.0497435	7.45124e-05	0.000390359	0.00618075	0.6218	0.920506	-0.0493265	8.89934e-05	0.000448662																			0.00106362	0.939773	0.986354	-0.022911	0.26371	0.830439	0.0277681	0.157756	0.729969				0.0262592	0.336634	0.837012				AD-specific
seq.5639.49	Q8TDF5	NETO1	NETO1_2	0.0172132	0.234763	0.750053	-0.0631737	1.35829e-05	8.49369e-05	0.0130435	0.36721	0.806976	-0.0622932	1.86673e-05	0.000111743																			0.0149303	0.357155	0.806896	0.0249688	0.261474	0.828728	0.00395842	0.867295	0.977146				-0.000494169	0.987418	0.995894				AD-specific
seq.5687.5	P14314	PRKCSH	PRKCSH	0.0040639	0.845091	0.979488	0.184955	3.84585e-19	1.03767e-16	0.0165299	0.419986	0.831355	0.186069	2.87031e-19	7.46794e-17																			0.00578139	0.794724	0.957355	-0.0131032	0.650334	0.958277	0.040564	0.218386	0.767963				0.0620192	0.18763	0.754506				AD-specific
seq.5688.65	Q9NTU7	CBLN4	CBLN4	-0.00129728	0.945806	0.993036	-0.0488254	0.0106976	0.0286726	-0.00458915	0.810176	0.962934	-0.0491347	0.0103994	0.0278119																			-0.0173055	0.416558	0.840918	-0.0303864	0.275381	0.837704	0.00038254	0.990625	0.99863				0.0425417	0.31588	0.82616				AD-specific
seq.5691.2	Q9H0B8	CRISPLD2	CRISPLD2	0.0656066	0.260536	0.766671	-0.347908	2.3665e-09	3.71551e-08	0.0424897	0.463945	0.854217	-0.345044	3.46786e-09	5.2305e-08																			0.0393596	0.537097	0.885038	0.0500559	0.556697	0.933416	0.00835778	0.929948	0.989817				0.0122497	0.924109	0.987841				AD-specific
seq.5694.57	Q9H4F8	SMOC1	SMOC1_2	-0.0148826	0.404088	0.854509	0.0958352	7.75752e-08	8.66888e-07	-0.00850031	0.632456	0.924352	0.0952623	9.93664e-08	1.07401e-06																			-0.0103115	0.591713	0.908357	-0.0127806	0.574909	0.940505	-0.0048928	0.868739	0.977146				0.00174295	0.96653	0.99458				AD-specific
seq.5698.60	P22105	TNXB	TNXB	0.00130192	0.940253	0.992452	-0.0638073	0.000244941	0.00111804	-0.00300037	0.862809	0.971851	-0.0640102	0.000242537	0.00108758																			-0.0268495	0.171205	0.665651	-0.0463119	0.0862625	0.634907	-0.0109314	0.695567	0.952831				0.0864994	0.0194273	0.388813				AD-specific
seq.5699.19	Q15884	FAM189A2	FAM189A2_1	-0.0836361	0.00696163	0.159508	-0.104254	0.000792763	0.00311336	-0.0910318	0.00330858	0.0927039	-0.11039	0.000385224	0.00162971																			-0.0919981	0.00754578	0.203596	-0.06561	0.151688	0.727592	-0.117346	0.0221412	0.450554				-0.069603	0.3144	0.82616				AD-specific
seq.5701.81	P05452	CLEC3B	CLEC3B	0.0140607	0.24016	0.75315	-0.0592682	7.49727e-07	6.58044e-06	0.0101253	0.396385	0.819995	-0.0585839	1.06183e-06	8.95301e-06																			-0.00242788	0.851438	0.969255	-0.013816	0.4263	0.902147	0.00882287	0.644444	0.940946				0.0571813	0.0410529	0.518659				AD-specific
seq.5704.74	P51124	GZMM	GZMM	0.0192333	0.198614	0.713752	0.0574115	0.000130458	0.000640423	0.0231413	0.12164	0.555232	0.058959	8.82347e-05	0.000445145																			0.00722874	0.644598	0.922391	0.00661153	0.752313	0.975022	0.0216799	0.37623	0.844534				0.0374658	0.311397	0.82616				AD-specific
seq.5707.55	P41970	ELK3	ELK3	0.00821427	0.699615	0.962004	0.0679506	0.00144453	0.00522254	0.0128246	0.547025	0.893515	0.0688149	0.00128943	0.0046757																			0.011868	0.6	0.908357	0.00914261	0.76972	0.977517	0.0167812	0.609126	0.932662				0.0287768	0.565089	0.910096				AD-specific
seq.5644.60	P34096	RNASE4	RNASE4	0.0158586	0.233692	0.749572	0.0367243	0.00593386	0.0175297	0.0184066	0.167244	0.632345	0.037967	0.00453311	0.0138861																			0.0281784	0.055744	0.489271	0.0116262	0.547989	0.933013	0.0497168	0.0231007	0.460277				-0.0169265	0.573092	0.913079				AD-specific
seq.5634.39	Q9H488	POFUT1	POFUT1	0.0133939	0.498422	0.893142	0.0861198	1.36454e-05	8.52547e-05	0.0194455	0.324975	0.780167	0.0874725	1.04864e-05	6.66608e-05																			0.0216404	0.318803	0.781454	0.0290183	0.343086	0.86338	0.0172379	0.578595	0.92327				0.0180307	0.687159	0.940388				AD-specific
seq.5715.4	Q9BUJ0	ABHD14A	ABHD14A	0.0520831	0.0814762	0.550096	0.0944267	0.00164977	0.00585174	0.0586184	0.04996	0.399955	0.0983562	0.00106672	0.00396994																			0.0506683	0.135399	0.614474	0.0222519	0.654858	0.958688	0.0898694	0.0497424	0.574285				0.0851546	0.181102	0.750516				AD-specific
seq.5496.49	Q9HCB6	SPON1	SPON1_2	-0.000366233	0.97981	0.998889	0.0846862	4.93284e-09	7.30401e-08	0.00532385	0.711633	0.944307	0.0850453	4.63453e-09	6.84839e-08																			-0.00745762	0.647452	0.92466	-0.0152946	0.456578	0.908644	0.00597765	0.809933	0.968918				0.0489788	0.117799	0.667177				AD-specific
seq.5463.22	P54826	GAS1	GAS1	-0.0066981	0.714471	0.964053	0.117328	1.38672e-10	2.9367e-09	0.00116773	0.948823	0.98907	0.117406	1.49521e-10	3.05116e-09																			-0.000556134	0.977793	0.994725	-0.0323328	0.215881	0.802931	0.0398528	0.172685	0.729969				0.0130571	0.753211	0.953953				AD-specific
seq.5465.32	O60243	HS6ST1	HS6ST1	0.00905129	0.385342	0.84453	0.0328179	0.00168247	0.00593337	0.0113059	0.278382	0.74147	0.0335814	0.00134135	0.00484467																			0.00321497	0.781754	0.955919	0.00356592	0.818057	0.983009	0.00676807	0.694247	0.952286				0.0333252	0.1503	0.719117				AD-specific
seq.5467.15	P08238	HSP90AB1	HSP90AB1	0.0218394	0.205382	0.722458	0.0585133	0.000708395	0.00282158	0.0258764	0.133482	0.581588	0.0602573	0.000501323	0.00204602																			0.0305608	0.0923357	0.567171	0.0353189	0.156769	0.73171	0.0237378	0.369057	0.844534				0.0189059	0.629718	0.931908				AD-specific
seq.5468.67	Q8NAC3	IL17RC	IL17RC	-0.0227529	0.25482	0.76426	0.0669996	0.000885476	0.00340226	-0.0183528	0.358438	0.803159	0.0657476	0.00113369	0.00417963																			-0.0249013	0.237588	0.7228	-0.0413648	0.123274	0.686756	0.00308859	0.921597	0.988276				-0.047413	0.401348	0.85543				AD-specific
seq.5480.49	P13501	CCL5	CCL5_2	0.0414817	0.487082	0.889539	-0.40819	7.56706e-12	2.17032e-10	0.0143526	0.808576	0.962934	-0.407226	9.49162e-12	2.62914e-10																			0.0326596	0.607892	0.911322	0.0373493	0.636551	0.955951	-0.000279057	0.997748	0.999183				-0.0629247	0.660624	0.93826				AD-specific
seq.5481.16	P20936	RASA1	RASA1	-0.0174472	0.423672	0.861667	0.0535052	0.0144776	0.0366723	-0.0138144	0.526988	0.883363	0.0525424	0.0166135	0.0409992																			-0.000671272	0.978238	0.994788	-0.0135764	0.715492	0.968341	0.00827859	0.797119	0.966363				-0.0584387	0.209229	0.776084				AD-specific
seq.5486.73	P13598	ICAM2	ICAM2_2	-0.017401	0.154505	0.660297	0.0404644	0.000970498	0.00369388	-0.0147812	0.226579	0.698154	0.0394744	0.00132007	0.0047773																			-0.0247987	0.0609212	0.500915	-0.0110276	0.514826	0.924319	-0.0356689	0.0766151	0.626733				0.0123234	0.67632	0.94038				AD-specific
seq.5490.53	Q08629	SPOCK1	SPOCK1_2	0.0189666	0.102759	0.590377	0.0443068	0.000142279	0.000690542	0.0220701	0.05745	0.424897	0.0458115	8.63467e-05	0.00043683																			0.0236671	0.0378919	0.431316	0.0523884	0.000369173	0.032017	0.000151294	0.993049	0.999183				0.00324573	0.920123	0.98662				AD-specific
seq.5493.17	Q9BYP7	WNK3	WNK3	0.0560872	0.0280651	0.348126	-0.0827873	0.00121278	0.0044584	0.0506307	0.0475036	0.388399	-0.0792855	0.00197594	0.00676442																			0.0519563	0.0606385	0.500915	0.100801	0.00684703	0.238414	-0.00463676	0.910554	0.985791				-0.0016451	0.97898	0.994832				AD-specific
seq.5508.62	P07339	CTSD	CTSD	-0.0486234	0.0460879	0.430156	0.0708568	0.0036967	0.0116784	-0.044112	0.0705679	0.461479	0.0679163	0.00547161	0.016263																			-0.0429102	0.111661	0.59078	-0.065809	0.0697518	0.59224	-0.0136916	0.724674	0.956597				-0.0560323	0.312728	0.82616				AD-specific
seq.5628.21	Q9NS98	SEMA3G	SEMA3G	0.0201172	0.160357	0.664882	-0.0505239	0.000437354	0.00184169	0.0168079	0.240779	0.708262	-0.0493892	0.000603168	0.00240903																			0.0108878	0.479915	0.866211	0.0212087	0.306927	0.84842	-0.00180269	0.937288	0.99134				0.0420066	0.21709	0.776232				AD-specific
seq.5509.7	P01133	EGF	EGF_2	-0.00360706	0.87423	0.9829	0.0834627	0.000255383	0.00115845	0.00199367	0.930258	0.985305	0.0835971	0.000258547	0.00115199																			-0.00894971	0.705951	0.94286	-0.0389585	0.22925	0.80719	0.0245848	0.48107	0.887222				0.0429944	0.457766	0.874624				AD-specific
seq.5526.53	Q9Y5U5	TNFRSF18	TNFRSF18_2	0.0342993	0.255049	0.76426	-0.0865743	0.00415299	0.0128907	0.0287134	0.341016	0.789168	-0.0846685	0.00515602	0.0154447																			0.059416	0.0813463	0.549402	0.0690724	0.167276	0.743654	0.0410777	0.374785	0.844534				-0.0940867	0.141359	0.70784				AD-specific
seq.5587.3	Q9H6E4	CCDC134	CCDC134_2	0.00873478	0.402993	0.853751	0.0272312	0.00928897	0.025459	0.0107041	0.306034	0.766664	0.0279888	0.00765636	0.0215187																			0.0056347	0.619363	0.915158	-0.000443529	0.976298	0.996124	0.00819776	0.60368	0.932086				0.048584	0.0541879	0.547997				AD-specific
seq.5594.87	Q14696	MESD	MESD_2	-0.00970334	0.485461	0.88826	0.0588029	2.46735e-05	0.000145662	-0.00593395	0.669231	0.930219	0.0584168	2.90645e-05	0.000166852																			-0.00806317	0.587215	0.907232	0.00298294	0.881303	0.987784	-0.0205677	0.343562	0.835709				0.00800957	0.806909	0.965561				AD-specific
seq.5599.88	Q8NBM8	PCYOX1L	PCYOX1L	-0.0179035	0.136302	0.635717	0.0758755	2.51488e-10	4.93824e-09	-0.012848	0.282179	0.743918	0.075006	4.36967e-10	7.97821e-09																			-0.00506523	0.692371	0.938851	0.0185177	0.292267	0.844059	-0.0251206	0.174345	0.729969				-0.0307976	0.246622	0.79853				AD-specific
seq.5605.77	O00587	MFNG	MFNG	-0.0406079	0.146447	0.651321	0.0731303	0.00902834	0.0248851	-0.0357991	0.200974	0.670668	0.0706844	0.0117939	0.0308061																			-0.0647296	0.0406025	0.444128	-0.0874183	0.0484425	0.522047	-0.0420974	0.352283	0.84058				0.071877	0.230166	0.788984				AD-specific
seq.5614.44	P06850	CRH	CRH_2	-0.0227661	0.142811	0.644383	0.0473857	0.00230771	0.0078085	-0.0195729	0.208039	0.67718	0.0460232	0.00314451	0.0101183																			-0.0116816	0.484853	0.866503	-0.00925237	0.636527	0.955951	-0.00908186	0.733693	0.95973				-0.0508143	0.175984	0.745277				AD-specific
seq.5620.13	P19021	PAM	PAM	0.0267456	0.163005	0.668318	-0.0903864	2.34027e-06	1.81758e-05	0.0208049	0.276766	0.740878	-0.0889958	3.49919e-06	2.54407e-05																			-0.00397321	0.846166	0.968468	0.000116836	0.996461	0.999365	-0.0198605	0.511152	0.899064				0.0923712	0.0622902	0.572959				AD-specific
seq.5627.53	P01148	GNRH1	GNRH1	-0.00689038	0.776758	0.971108	-0.108093	8.95452e-06	5.96832e-05	-0.0144599	0.551179	0.896058	-0.109103	7.78962e-06	5.12808e-05																			-0.0226661	0.363339	0.809937	0.0105357	0.734807	0.970158	-0.0594719	0.126802	0.703701				0.0258915	0.672825	0.93989				AD-specific
seq.5708.1	Q969E1	LEAP2	LEAP2	0.0612752	0.40205	0.853413	-0.323877	9.65397e-06	6.36463e-05	0.039756	0.586042	0.909545	-0.321198	1.1989e-05	7.48412e-05																			0.00663126	0.926304	0.983684	0.0900276	0.229234	0.80719	-0.144045	0.205003	0.758218				0.150165	0.444937	0.87228				AD-specific
seq.5716.49	Q6PB30	CSAG1	CSAG1	0.00816128	0.517996	0.904507	0.0402676	0.00149067	0.0053639	0.0108076	0.39203	0.818987	0.0409728	0.00125967	0.00458604																			0.0127197	0.36034	0.807834	0.0153192	0.438066	0.904676	0.0117266	0.552506	0.911078				-0.0268417	0.403754	0.857535				AD-specific
seq.7769.29	P78314	SH3BP2	SH3BP2	0.0134313	0.532337	0.910749	0.0707855	0.00101313	0.0038341	0.0184752	0.390526	0.818548	0.0720844	0.00084198	0.00321311																			0.0323138	0.180392	0.671761	0.0190594	0.561679	0.935122	0.0335582	0.336812	0.832249				-0.0295608	0.528262	0.893934				AD-specific
seq.5970.61	O14960	LECT2	LECT2_2	-0.0163613	0.153421	0.659371	-0.049835	1.47072e-05	9.11848e-05	-0.019686	0.0853089	0.494151	-0.0511287	9.1039e-06	5.84849e-05																			-0.0182473	0.145215	0.630447	-0.0249908	0.11054	0.667733	-0.0139761	0.476106	0.886889				-0.0270276	0.314894	0.82616				AD-specific
seq.5885.55	Q15056	EIF4H	EIF4H	0.00315679	0.941184	0.992534	-0.175458	4.2049e-05	0.000236364	-0.00863733	0.839839	0.967462	-0.17604	4.14277e-05	0.000229158																			0.0348509	0.437006	0.850439	-0.00907496	0.869645	0.987784	0.0531284	0.44925	0.880765				-0.153014	0.151029	0.719117				AD-specific
seq.5888.29	P63241	EIF5A	EIF5A	0.0210872	0.417643	0.861174	0.0975486	0.000181467	0.000855654	0.027748	0.285912	0.746229	0.0994189	0.000140905	0.000671787																			0.0268474	0.327288	0.789173	0.0116188	0.751512	0.974822	0.0422659	0.30198	0.81208				0.0500535	0.396778	0.854871				AD-specific
seq.5900.11	P49773	HINT1	HINT1	0.0169894	0.347701	0.822404	0.0804149	9.2368e-06	6.13401e-05	0.0226417	0.210002	0.679151	0.0819895	6.46737e-06	4.38685e-05																			0.0224357	0.22724	0.715093	0.0376536	0.116638	0.675445	0.0130409	0.64601	0.941172				0.0373421	0.439789	0.869489				AD-specific
seq.5903.91	P11142	HSPA8	HSPA8	0.0199288	0.326177	0.809895	0.144786	9.12699e-13	3.66322e-11	0.0298049	0.138602	0.589786	0.146807	4.93305e-13	1.97458e-11																			0.0321842	0.136764	0.615759	0.0236871	0.403101	0.895575	0.0502436	0.119665	0.695169				0.0260485	0.583579	0.917321				AD-specific
seq.5927.4	O95389	CCN6	CCN6	-0.00678372	0.656858	0.947972	0.0407744	0.007952	0.0223995	-0.00399177	0.794	0.962794	0.0404954	0.0085613	0.0236246																			-0.0119081	0.408385	0.835217	-0.0144871	0.412343	0.901036	-0.00204195	0.926905	0.988732				0.038543	0.453044	0.87228				AD-specific
seq.5930.54	P19429	TNNI3	TNNI3_2	-0.0114396	0.282926	0.782819	0.0319307	0.00284924	0.00937097	-0.00934275	0.380809	0.812781	0.031298	0.00352548	0.0111666																			-0.00126505	0.908721	0.981347	0.00217106	0.865012	0.987784	0.00205336	0.905969	0.985199				-0.0324181	0.21205	0.776232				AD-specific
seq.5936.53	P01375	TNF	TNF_2	-0.0149441	0.154894	0.660297	0.0458932	1.25091e-05	7.90359e-05	-0.01195	0.254591	0.721111	0.045097	1.83702e-05	0.000110236																			-0.0112688	0.301293	0.772352	-0.00897765	0.527499	0.924868	-0.0107116	0.519048	0.902532				-0.0257529	0.2948	0.822843				AD-specific
seq.5939.42	O43508	TNFSF12	TNFSF12	0.00171311	0.913394	0.990584	-0.0881662	2.17194e-08	2.76618e-07	-0.00444857	0.776744	0.961721	-0.088478	2.11105e-08	2.66073e-07																			0.00645975	0.701874	0.940956	0.0193521	0.390423	0.883229	-0.0116828	0.649437	0.94246				-0.0252429	0.484962	0.878783				AD-specific
seq.5954.62	P01270	PTH	PTH_2	0.0156089	0.621464	0.939483	0.139804	9.72311e-06	6.38892e-05	0.0250491	0.427309	0.834571	0.141481	7.97801e-06	5.21722e-05																			0.00828942	0.814394	0.961501	-0.0112083	0.811669	0.981738	0.0308486	0.559932	0.913867				0.0721703	0.299926	0.82616				AD-specific
seq.5980.55	Q53S33	BOLA3	BOLA3	-0.0120451	0.641527	0.946411	0.104401	5.57616e-05	0.000303152	-0.00507353	0.844383	0.968994	0.104059	6.14847e-05	0.000325284																			0.0399528	0.127925	0.605545	0.0614507	0.10197	0.662107	0.0150168	0.682798	0.948582				-0.146648	0.0160442	0.360746				AD-specific
seq.5867.60	P05089	ARG1	ARG1	0.0438424	0.288303	0.786037	-0.209625	3.99977e-07	3.7622e-06	0.0300106	0.465987	0.85511	-0.207609	5.47766e-07	4.92651e-06																			0.0565699	0.200409	0.690407	0.0946026	0.109538	0.666081	0.0112864	0.862448	0.976673				-0.0888908	0.368889	0.845854				AD-specific
seq.5981.6	P30042	ES1	ES1	-0.00328234	0.801316	0.971876	-0.04399	0.000765915	0.00301768	-0.00615362	0.637048	0.925235	-0.0443908	0.000704804	0.00276048																			0.00734346	0.617816	0.914377	-0.00155541	0.937262	0.992291	0.0093134	0.693602	0.951759				-0.0404215	0.154332	0.722562				AD-specific
seq.5988.49	O43557	TNFSF14	TNFSF14_2	-0.0374971	0.0289924	0.35143	-0.102618	2.34971e-09	3.69712e-08	-0.0445771	0.00905944	0.171727	-0.10563	8.29477e-10	1.41848e-08																			-0.0407801	0.0307911	0.407869	-0.0285277	0.263671	0.830439	-0.0579334	0.0351886	0.520906				-0.0605238	0.11504	0.662457				AD-specific
seq.5992.50	P01732	CD8A	CD8A_3	-0.0326985	0.157961	0.662872	0.0961019	3.48318e-05	0.000199176	-0.0263736	0.254245	0.721111	0.0943186	5.03792e-05	0.000272669																			-0.0416573	0.0959905	0.576635	-0.0789912	0.0181417	0.377991	0.000430496	0.990811	0.99863				0.017554	0.752686	0.953541				AD-specific
seq.6019.12	P0C862	C1QTNF9	C1QTNF9_2	-0.0268457	0.291366	0.788812	-0.210135	1.09727e-16	1.26882e-14	-0.0411097	0.101873	0.523263	-0.212906	5.04182e-17	6.22537e-15																			-0.033083	0.218256	0.707603	-0.049565	0.151473	0.727432	-0.0289195	0.479793	0.887222				-0.0835793	0.152531	0.721472				AD-specific
seq.6020.52	O95399	UTS2	UTS2	-0.0372446	0.206674	0.723857	-0.24634	4.93926e-17	6.31272e-15	-0.0539923	0.0637359	0.446508	-0.249979	1.97007e-17	2.70792e-15																			-0.0481186	0.120203	0.603055	-0.0538475	0.180544	0.763798	-0.0584698	0.210596	0.76127				-0.0910225	0.179716	0.74899				AD-specific
seq.6022.57	Q99435	NELL2	NELL2	0.0178849	0.128334	0.623693	0.0430612	0.00025918	0.00117275	0.0209022	0.0754067	0.472036	0.0444887	0.00016538	0.000775784																			0.015455	0.239205	0.722974	0.0185954	0.268515	0.834883	0.0142635	0.485114	0.888847				0.0387269	0.132043	0.696039				AD-specific
seq.6035.2	P15907	ST6GAL1	ST6GAL1	0.0141751	0.183605	0.697739	0.0518611	1.22395e-06	1.02607e-05	0.0176688	0.0965064	0.514475	0.0530368	7.33902e-07	6.43379e-06																			0.0022672	0.846637	0.968468	0.0137571	0.367168	0.876641	-0.00265562	0.881123	0.979079				0.0661642	0.00816438	0.283402				AD-specific
seq.6036.78	Q5JZY3	EPHA10	EPHA10_2	0.0317333	0.194492	0.711997	0.0676885	0.00581685	0.0172469	0.0364518	0.13646	0.587188	0.07016	0.00433513	0.0134022																			0.0177517	0.50807	0.878332	-0.0109851	0.771929	0.977517	0.0532934	0.15764	0.729969				0.0747844	0.172656	0.742047				AD-specific
seq.6049.64	Q13332	PTPRS	PTPRS	0.00444866	0.716812	0.964255	0.0285954	0.0200262	0.048083	0.00639333	0.602646	0.913389	0.0290263	0.0185143	0.0448245																			-0.00211456	0.875042	0.974871	-0.00523788	0.779317	0.97757	0.00532668	0.781179	0.965172				0.0421645	0.13574	0.699381				AD-specific
seq.5879.51	Q13561	DCTN2	DCTN2	-0.00473009	0.734668	0.964868	-0.0903287	9.09133e-11	2.01922e-09	-0.0108447	0.434133	0.837346	-0.0910614	7.11637e-11	1.58057e-09																			-0.0106597	0.441016	0.85271	-0.00276311	0.881559	0.987784	-0.0241009	0.240012	0.777073				-0.018475	0.611947	0.925288				AD-specific
seq.5854.60	P10636	MAPT	MAPT	0.0225781	0.0814521	0.550096	0.0324201	0.0129903	0.0336538	0.0247745	0.0561305	0.421992	0.0340427	0.00921034	0.0251207																			0.0357795	0.0098428	0.234329	0.0206656	0.284681	0.840999	0.0470927	0.0152924	0.38434				-0.0205114	0.535551	0.898559				AD-specific
seq.5717.2	O75339	CILP	CILP	0.00260262	0.91491	0.990791	0.151378	4.72998e-10	8.72351e-09	0.0127609	0.598225	0.911588	0.152233	4.162e-10	7.68785e-09																			0.0141485	0.591568	0.908357	0.0208706	0.596768	0.944936	0.0409078	0.253443	0.783672				0.0132796	0.812239	0.968122				AD-specific
seq.5745.64	O43692	PI15	PI15	-0.0142669	0.257976	0.765104	-0.0634066	5.06441e-07	4.66425e-06	-0.0186373	0.138312	0.589734	-0.0646742	3.16561e-07	3.01457e-06																			-0.0235352	0.0897974	0.561206	-0.033394	0.0710852	0.597066	-0.0157122	0.446927	0.880223				-0.00793067	0.772776	0.959478				AD-specific
seq.5721.1	Q15762	CD226	CD226_2	0.0131895	0.439026	0.865576	0.0489107	0.0041917	0.0129943	0.016541	0.332143	0.783977	0.0500256	0.0034794	0.0110302																			0.0172522	0.32982	0.790416	0.0129773	0.585427	0.941019	0.0249545	0.342748	0.835541				0.0211282	0.618306	0.926754				AD-specific
seq.5723.4	P51460	INSL3	INSL3	-0.0225694	0.233875	0.749572	-0.0452712	0.0170275	0.0421281	-0.0257485	0.174961	0.641618	-0.0470164	0.013408	0.0342607																			-0.0173406	0.398601	0.832364	-0.0314268	0.258157	0.824998	-0.00205838	0.94617	0.991408				-0.0499667	0.25329	0.80072				AD-specific
seq.5725.1	Q99983	OMD	OMD_2	-0.0237962	0.352103	0.825213	0.0956072	0.000189674	0.0008886	-0.0173481	0.497378	0.870492	0.0944151	0.000236059	0.00106285																			-0.0297959	0.30669	0.775648	-0.0594527	0.145912	0.719538	0.00188697	0.963718	0.995922				0.0351785	0.511869	0.889756				AD-specific
seq.5726.49	Q6PDA7	SPAG11A	SPAG11A	-0.0151915	0.415353	0.859615	-0.100517	7.8712e-08	8.76784e-07	-0.0224188	0.227723	0.698683	-0.102125	5.26411e-08	6.0775e-07																			-0.0142714	0.493334	0.871126	-0.0188585	0.515446	0.924319	-0.0153785	0.618243	0.934742				-0.029614	0.468644	0.876411				AD-specific
seq.5728.60	Q96LA6	FCRL1	FCRL1	-0.0420991	0.216487	0.73354	-0.220592	8.34802e-11	1.87124e-09	-0.0576395	0.0885207	0.500678	-0.224592	4.17355e-11	9.72067e-10																			-0.0586503	0.104756	0.585211	-0.0091088	0.844169	0.987784	-0.0953976	0.0953043	0.662069				-0.0493712	0.536993	0.899286				AD-specific
seq.5739.75	P60985	KRTDAP	KRTDAP	-0.0221017	0.175686	0.687365	-0.0630743	0.000115817	0.000574747	-0.0264937	0.104275	0.527166	-0.0648818	7.58443e-05	0.000391307																			-0.0327536	0.0823493	0.549402	-0.0448283	0.0504642	0.526894	-0.0260075	0.395579	0.856498				-0.0107689	0.752421	0.953541				AD-specific
seq.5740.17	Q9Y6N7	ROBO1	ROBO1	0.00525392	0.792026	0.971528	-0.124299	4.05577e-10	7.6347e-09	-0.00319235	0.871975	0.974733	-0.124516	4.18284e-10	7.68858e-09																			-0.00758571	0.723264	0.944705	-0.00953438	0.718483	0.968391	-0.0171745	0.612283	0.933244				0.0151436	0.736699	0.949717				AD-specific
seq.5742.14	Q9NPH0	ACP6	ACP6	-0.0158069	0.589906	0.930674	-0.0748756	0.0108239	0.0289366	-0.0209192	0.476136	0.859265	-0.0762846	0.00959514	0.0260144																			-0.0153733	0.639013	0.922112	-0.00915884	0.839259	0.987784	-0.0260819	0.585215	0.925386				-0.0486271	0.448699	0.87228				AD-specific
seq.5743.82	Q16568	CARTPT	CARTPT	0.00274386	0.861255	0.980503	0.0527581	0.000764499	0.00301373	0.00625368	0.690363	0.937951	0.0531708	0.000715403	0.00279768																			0.00617475	0.716445	0.944628	0.00783447	0.745506	0.973125	0.012506	0.584685	0.925119				0.00432114	0.907728	0.985732				AD-specific
seq.5748.20	Q13510	ASAH1	ASAH1	0.0193178	0.249753	0.760005	0.0833353	6.98446e-07	6.18248e-06	0.0250319	0.134742	0.582951	0.0850281	4.37414e-07	4.03362e-06																			0.02439	0.161179	0.652281	0.016869	0.495393	0.919241	0.0361224	0.140071	0.725759				0.0378506	0.348991	0.839594				AD-specific
seq.5837.49	P42702	LIFR	LIFR	0.00363858	0.826862	0.976918	0.0610229	0.000250703	0.00114077	0.00777424	0.64013	0.925247	0.0615487	0.000229595	0.00103888																			-0.00819656	0.653929	0.926173	-0.0202762	0.404121	0.895892	0.00301305	0.91405	0.987192				0.0632939	0.0973208	0.651772				AD-specific
seq.5751.14	Q6P1Q0	LETMD1	LETMD1	0.0025197	0.810254	0.974197	0.0346893	0.000976323	0.00371023	0.00493461	0.638293	0.925247	0.035032	0.000896185	0.00339154																			0.00525712	0.644037	0.922225	0.00924355	0.542899	0.930659	0.00166833	0.92208	0.988276				0.00566079	0.821806	0.970407				AD-specific
seq.5752.63	Q96L08	SUSD3	SUSD3	-0.00589327	0.595046	0.931161	0.0399131	0.000325917	0.00143549	-0.00304617	0.783524	0.962343	0.0396933	0.000365114	0.00155547																			-0.011399	0.337346	0.796359	-0.0115781	0.454471	0.908644	-0.00847406	0.629444	0.938291				0.0294753	0.259419	0.80615				AD-specific
seq.5753.21	Q7Z5A9	TAFA1	TAFA1	-0.0488263	0.0533703	0.450203	-0.0683168	0.00703696	0.0202146	-0.053539	0.034278	0.338826	-0.0718519	0.00465068	0.0141571																			-0.0507441	0.0625841	0.504718	-0.0397649	0.290285	0.843394	-0.06895	0.0823402	0.637703				-0.0720264	0.21802	0.776232				AD-specific
seq.5764.4	Q10471	GALNT2	GALNT2	-0.0122901	0.388483	0.846484	0.0430681	0.0025775	0.00858184	-0.00946298	0.506918	0.871745	0.0424332	0.00304901	0.00983705																			-0.00544007	0.708066	0.943065	0.00762366	0.689835	0.960776	-0.0246159	0.28971	0.803739				-0.0094894	0.783169	0.962748				AD-specific
seq.5792.8	P02771	AFP	AFP	0.01164	0.417594	0.861174	0.0408059	0.0045718	0.0140175	0.0146136	0.30931	0.769974	0.0418503	0.00372166	0.0117268																			0.00589929	0.698105	0.939707	0.00497486	0.794007	0.979388	0.00725414	0.773139	0.965172				0.0563843	0.101725	0.6543				AD-specific
seq.5798.3	P55957	BID	BID	0.00573643	0.799197	0.971598	0.163723	3.49121e-13	1.49609e-11	0.0166708	0.455724	0.849961	0.164837	2.74958e-13	1.16458e-11																			-0.0218608	0.34185	0.798262	-0.0125272	0.668585	0.958688	-0.00144328	0.967729	0.995922				0.0932016	0.0940056	0.646983				AD-specific
seq.5803.24	P01024	C3	C3_6	-0.0482939	0.268597	0.772724	0.242508	2.75775e-08	3.40511e-07	-0.032192	0.459043	0.85179	0.240338	3.93222e-08	4.64282e-07																			0.000807115	0.984688	0.996441	-0.03127	0.550749	0.933416	0.0501926	0.448748	0.880702				-0.142768	0.235985	0.789607				AD-specific
seq.5813.58	P01588	EPO	EPO	0.0236812	0.311469	0.802978	-0.0759511	0.00120897	0.00444814	0.0186626	0.425212	0.833492	-0.0746872	0.00149564	0.00532278																			0.0278955	0.282721	0.758608	0.0514598	0.146691	0.719538	-0.000123538	0.997424	0.999183				-0.0216633	0.677936	0.94038				AD-specific
seq.5825.49	P15260	IFNGR1	IFNGR1	-0.0076792	0.650406	0.946884	-0.0592763	0.000476436	0.00198674	-0.0117694	0.487271	0.865587	-0.0600817	0.000411836	0.00172923																			-0.0151529	0.417088	0.840918	-0.00492228	0.842881	0.987784	-0.0306515	0.274688	0.794548				-0.0034893	0.926209	0.988382				AD-specific
seq.5460.60	Q9UMR2	DDX19B	DDX19B	-0.0240728	0.274383	0.776106	0.0833247	0.000160444	0.000766448	-0.0185752	0.39876	0.821444	0.082071	0.000208012	0.00095246																			-0.00546875	0.813774	0.961501	-0.0325158	0.272885	0.837559	0.0185372	0.606987	0.932662				-0.0495656	0.325116	0.83221				AD-specific
seq.5457.5	Q5KU26	COLEC12	COLEC12_1	-0.0209275	0.343274	0.817298	0.0620829	0.00506818	0.0153138	-0.0168716	0.445208	0.846735	0.0609515	0.00604568	0.0176524																			-0.0320906	0.187302	0.678414	-0.0939966	0.00423001	0.171198	0.0345012	0.343603	0.835709				0.0410354	0.423384	0.864692				AD-specific
seq.5456.59	Q96KN2	CNDP1	CNDP1_1	0.000371453	0.993922	0.999467	-0.167263	0.000633311	0.00255293	-0.0106439	0.827199	0.965495	-0.167968	0.00061898	0.00246005																			-0.00956394	0.809925	0.96018	0.0192877	0.688623	0.960305	-0.0270385	0.696978	0.952831				-0.132426	0.392348	0.853211				AD-specific
seq.5026.66	P23396	RPS3	RPS3	0.0306713	0.0986258	0.583973	0.0480123	0.0102523	0.0277445	0.0341333	0.0663744	0.449439	0.0503925	0.00716265	0.0203589																			0.0325132	0.113752	0.593911	0.0475193	0.10493	0.664365	0.0277898	0.316074	0.819838				0.0586257	0.194262	0.763734				AD-specific
seq.5000.52	Q08380	LGALS3BP	LGALS3BP	-0.021117	0.474554	0.880339	-0.0750514	0.0112299	0.029814	-0.0262638	0.374315	0.812172	-0.0768216	0.00961974	0.0260617																			-0.0232677	0.484388	0.866458	0.0262512	0.572951	0.940079	-0.0830193	0.0814823	0.637703				-0.0578492	0.357627	0.841915				AD-specific
seq.5005.4	P53778	MAPK12	MAPK12	-0.00704218	0.495861	0.891956	0.04945	1.69996e-06	1.36659e-05	-0.00364051	0.7242	0.949055	0.0491975	2.0384e-06	1.60019e-05																			-0.00226613	0.834386	0.965982	-0.00174764	0.911509	0.989417	0.00292898	0.842773	0.973528				-0.00310808	0.898589	0.983988				AD-specific
seq.5007.1	Q16539	MAPK14	MAPK14	-0.00518767	0.76622	0.968711	0.051355	0.00327794	0.0105197	-0.00176899	0.919293	0.9833	0.0512365	0.00342849	0.0108878																			0.0144041	0.433995	0.849022	0.00460091	0.848972	0.987784	0.0266563	0.342449	0.835271				-0.0488666	0.209489	0.776232				AD-specific
seq.5009.11	P26038	MSN	MSN	-0.0430393	0.0740267	0.527553	0.0709312	0.00325061	0.0104551	-0.038442	0.110824	0.538236	0.0683401	0.0046523	0.0141571																			-0.0378263	0.171694	0.665651	-0.0384561	0.336911	0.860927	-0.0264116	0.471416	0.885952				-0.0316547	0.525115	0.893088				AD-specific
seq.5011.11	P43490	NAMPT	NAMPT	-0.0161123	0.658031	0.947972	-0.233101	1.36883e-10	2.90727e-09	-0.0318506	0.378536	0.812781	-0.23524	1.02681e-10	2.18085e-09																			-0.0218266	0.593739	0.908357	-0.0021243	0.968684	0.99596	-0.0529716	0.391039	0.852451				-0.0795888	0.278134	0.81676				AD-specific
seq.5012.67	P00568	AK1	AK1	0.101372	0.00479768	0.124381	-0.22611	3.11304e-10	6.00623e-09	0.086614	0.0153667	0.231294	-0.220272	9.10086e-10	1.53117e-08																			0.0787	0.032785	0.411709	0.141274	0.00254712	0.118219	0.00316938	0.95552	0.995299				0.0917061	0.30784	0.82616				AD-specific
seq.5019.16	P09936	UCHL1	UCHL1	-0.0336262	0.120422	0.612623	0.0677675	0.00173396	0.00607887	-0.0292475	0.176934	0.644481	0.0658219	0.00239387	0.00800339																			-0.0186495	0.373466	0.814966	-0.00250469	0.929428	0.992	-0.0247206	0.438919	0.878581				-0.0696546	0.28345	0.817673				AD-specific
seq.5023.23	P30566	ADSL	ADSL	0.0399354	0.355624	0.826797	-0.226732	1.4855e-07	1.55264e-06	0.0249576	0.56242	0.902672	-0.225068	1.95309e-07	1.93845e-06																			0.0216207	0.654529	0.926173	0.0443824	0.495525	0.919251	-0.0168984	0.813427	0.969278				0.022806	0.806552	0.965561				AD-specific
seq.5024.67	P06400	RB1	RB1	-0.0290531	0.028901	0.350907	-0.0608215	4.89511e-06	3.4996e-05	-0.0333653	0.0119266	0.200197	-0.0631137	2.19166e-06	1.70216e-05																			-0.0373292	0.00919187	0.223203	-0.0460311	0.0161646	0.362058	-0.0315587	0.137702	0.723257				-0.00698374	0.825942	0.970409				AD-specific
seq.5029.3	Q12884	FAP	FAP	0.0196424	0.171161	0.679957	-0.0528167	0.00024091	0.0011031	0.0161664	0.259879	0.723606	-0.0517228	0.000333299	0.00143759																			-0.00189093	0.905203	0.981347	-0.028782	0.175092	0.757986	0.0218455	0.356516	0.84134				0.0809925	0.0125998	0.332571				AD-specific
seq.4996.66	P04196	HRG	HRG	0.0102242	0.684865	0.95586	-0.0795117	0.0016332	0.00579837	0.0049194	0.845241	0.969239	-0.0791801	0.00175351	0.00611798																			0.00622212	0.823691	0.963605	0.0304164	0.439645	0.90475	-0.0217783	0.577208	0.923153				-0.00067279	0.990411	0.996843				AD-specific
seq.5030.52	Q8IXJ6	SIRT2	SIRT2_2	0.0216461	0.456207	0.87045	0.136115	2.72918e-06	2.08539e-05	0.0309395	0.285773	0.746229	0.138201	2.02288e-06	1.59143e-05																			0.012673	0.679029	0.933696	0.0437814	0.300389	0.84599	-0.00721962	0.871183	0.977146				0.0982173	0.158227	0.726514				AD-specific
seq.5031.10	Q13813	SPTAN1	SPTAN1	0.00365418	0.766265	0.968711	0.0317558	0.00999828	0.0271782	0.00587195	0.633279	0.924587	0.0321636	0.00926163	0.0252134																			0.00151505	0.908692	0.981347	-0.000400868	0.982042	0.9976	0.00113366	0.956909	0.99552				0.0262152	0.361103	0.842686				AD-specific
seq.5032.64	Q08945	SSRP1	SSRP1	-0.00155601	0.89606	0.987767	0.0302924	0.0111744	0.0297101	0.00060547	0.959514	0.990467	0.0303358	0.0112834	0.0297395																			-0.00173315	0.88708	0.977717	-0.0155816	0.36106	0.873572	0.0151488	0.388309	0.852226				0.0324798	0.339079	0.839498				AD-specific
seq.5033.27	P09493	TPM1	TPM1	-0.0347091	0.0824258	0.552921	0.0587846	0.00341819	0.0108883	-0.0307928	0.123687	0.558968	0.056632	0.0048869	0.01475																			-0.0344827	0.101733	0.583071	-0.0228239	0.420648	0.901036	-0.0458094	0.145972	0.729969				-0.0140991	0.771783	0.959389				AD-specific
seq.5036.50	P98066	TNFAIP6	TNFAIP6	-0.0147888	0.506593	0.899671	0.117671	1.28464e-07	1.36026e-06	-0.00698116	0.753062	0.954251	0.117203	1.54247e-07	1.58266e-06																			-0.0126453	0.609357	0.911907	-0.0507456	0.14144	0.714558	0.0358719	0.300153	0.811058				0.0150496	0.759206	0.954255				AD-specific
seq.5060.62	Q9NZQ7	CD274	CD274	0.0117782	0.658273	0.947972	-0.0745616	0.00515324	0.0155258	0.00688074	0.796257	0.962934	-0.0741053	0.00554467	0.0164292																			-0.00163031	0.955171	0.989231	-0.0287871	0.470207	0.913742	0.0205281	0.628886	0.93805				0.0366745	0.547477	0.903572				AD-specific
seq.5061.27	O75144	ICOSLG	ICOSLG_1	0.071538	0.0945627	0.579873	-0.249161	5.74254e-09	8.36104e-08	0.0550516	0.196187	0.667669	-0.24544	1.03078e-08	1.38547e-07																			0.0785566	0.0830243	0.549421	0.0740544	0.213765	0.800697	0.0648656	0.351668	0.84058				-0.0229935	0.821095	0.970264				AD-specific
seq.5070.76	O95407	TNFRSF6B	TNFRSF6B	0.0142513	0.236219	0.750784	0.0359883	0.00286195	0.00940853	0.0167769	0.163444	0.626555	0.0371379	0.00213546	0.00724583																			0.010942	0.419709	0.841852	0.0158376	0.359091	0.873157	0.0125678	0.563633	0.915306				0.0188942	0.45267	0.87228				AD-specific
seq.2330.2	P48061	CXCL12	CXCL12_1	0.0175847	0.25589	0.764314	0.0454817	0.00333523	0.010666	0.0207202	0.180904	0.650728	0.0468733	0.00254139	0.00842311																			0.00882544	0.596579	0.908357	0.0154382	0.485323	0.916803	0.00767508	0.758849	0.965106				0.0587247	0.10583	0.656711				AD-specific
seq.4997.19	P38919	EIF4A3	EIF4A3	0.00602001	0.664174	0.948203	0.0474089	0.00063359	0.00255293	0.00951544	0.492703	0.867298	0.048103	0.000545947	0.00221203																			-0.000907199	0.946094	0.987433	-0.00317376	0.860039	0.987784	-0.000527265	0.980332	0.996517				0.0841627	0.0262983	0.433499				AD-specific
seq.4995.16	P15428	HPGD	HPGD	-0.0129692	0.199725	0.71472	0.0478928	2.07947e-06	1.63949e-05	-0.00981909	0.330489	0.783046	0.0472378	3.00431e-06	2.22197e-05																			-0.00912214	0.350313	0.805056	0.0171499	0.148293	0.720133	-0.0293887	0.0521325	0.578988				-0.0139079	0.636099	0.933232				AD-specific
seq.5452.71	P07306	ASGR1	ASGR1	-0.0129364	0.655741	0.947972	-0.19811	7.89666e-12	2.24148e-10	-0.0263527	0.360173	0.803901	-0.19989	5.75916e-12	1.71247e-10																			-4.99926e-05	0.99866	0.998934	0.0437803	0.226745	0.805592	-0.0598974	0.205971	0.758218				-0.133614	0.0659186	0.587781				AD-specific
seq.4963.19	P56211	ARPP19	ARPP19	0.00538244	0.640247	0.946411	0.0594537	2.35074e-07	2.3427e-06	0.00944171	0.410797	0.824819	0.0600934	1.86562e-07	1.86434e-06																			0.00328147	0.789493	0.957215	-0.000608347	0.971206	0.99596	0.0112083	0.540557	0.908835				0.0310022	0.244784	0.797163				AD-specific
seq.4909.68	O00214	LGALS8	LGALS8	0.00157233	0.912897	0.990536	0.0643798	7.53848e-06	5.14694e-05	0.00597858	0.676927	0.93345	0.0647883	6.95878e-06	4.68961e-05																			0.0076837	0.626657	0.918738	0.00790975	0.721776	0.968972	0.00925688	0.689841	0.951193				9.44569e-05	0.997821	0.999545				AD-specific
seq.4912.17	P17174	GOT1	GOT1	-0.00506334	0.737015	0.965107	0.0595419	7.829e-05	0.000408555	-0.000932495	0.950653	0.98907	0.059477	8.32251e-05	0.000423951																			0.00359002	0.809221	0.960048	0.0162597	0.389831	0.883229	-0.00149278	0.947762	0.992018				0.00102735	0.979863	0.995024				AD-specific
seq.4915.64	P69905	HBA1	HBA1	0.117411	0.00658936	0.153814	-0.270768	3.09736e-10	6.00114e-09	0.0995582	0.0204895	0.2709	-0.26405	8.74521e-10	1.48587e-08																			0.0712717	0.137939	0.615759	0.118833	0.059619	0.553985	0.0119191	0.875493	0.978634				0.181427	0.0531981	0.547997				AD-specific
seq.4917.62	P06756	ITGAV	ITGAV_6	0.0170213	0.557201	0.921082	-0.0908153	0.00173714	0.0060871	0.0111127	0.701627	0.943041	-0.0900849	0.00193882	0.00665298																			-0.0232247	0.458935	0.860028	-0.0301315	0.476912	0.914461	0.00938733	0.842923	0.973528				0.101408	0.142991	0.708152				AD-specific
seq.4923.79	P03971	AMH	AMH	-0.0103463	0.330054	0.81143	0.0422106	7.17562e-05	0.000377705	-0.00753693	0.477631	0.859782	0.0417004	9.10774e-05	0.0004578																			-0.00915685	0.419166	0.841852	-0.0202847	0.159245	0.734452	0.00399533	0.820631	0.971061				0.00969136	0.706786	0.943892				AD-specific
seq.4924.32	P03956	MMP1	MMP1	0.0247737	0.606418	0.932874	-0.153071	0.001491	0.0053639	0.0145458	0.762357	0.958126	-0.152086	0.00164246	0.00577757																			0.0159083	0.765439	0.952627	-0.0297015	0.681647	0.959273	0.0510018	0.517258	0.900843				0.00402043	0.970019	0.99458				AD-specific
seq.4930.21	P52823	STC1	STC1	0.0244031	0.20477	0.721745	0.0886131	4.21578e-06	3.08353e-05	0.0304775	0.112488	0.541982	0.0906673	2.63338e-06	2.00044e-05																			0.0267897	0.212603	0.704014	0.0507549	0.0889916	0.639319	-0.00111167	0.971445	0.996111				0.0429149	0.305449	0.82616				AD-specific
seq.4931.59	P13726	F3	F3	-0.0117147	0.552873	0.919489	0.0681811	0.000569592	0.00232333	-0.00725425	0.713217	0.945032	0.0676996	0.00064176	0.0025395																			-0.00269924	0.897014	0.980773	-0.00583687	0.81524	0.981967	0.00601732	0.858005	0.976145				-0.0179142	0.714364	0.945388				AD-specific
seq.4962.52	Q49AH0	CDNF	CDNF_2	-0.0046522	0.765176	0.968602	0.0695482	7.98358e-06	5.42035e-05	3.52566e-05	0.998191	0.999181	0.0695506	8.4022e-06	5.45595e-05																			0.00776719	0.642683	0.922189	-0.00568201	0.788238	0.979388	0.0307803	0.224659	0.770909				-0.0266667	0.472376	0.876411				AD-specific
seq.4965.27	P06576	ATP5F1B	ATP5F1B	-0.0598261	0.00917129	0.194223	-0.116433	3.88279e-07	3.664e-06	-0.0677137	0.00308591	0.0875325	-0.120864	1.40901e-07	1.46428e-06																			-0.0655133	0.00782555	0.206555	-0.0857703	0.0106508	0.291695	-0.0575712	0.107714	0.682015				-0.0830375	0.12267	0.678036				AD-specific
seq.4993.16	Q16772	GSTA3	GSTA3	-0.0252099	0.412217	0.857755	0.086413	0.00510696	0.0154055	-0.019581	0.524503	0.882246	0.0851062	0.0059324	0.0173704																			-0.0201841	0.546218	0.890816	-0.00493354	0.914174	0.989459	-0.0373076	0.448267	0.880223				-0.0054261	0.937183	0.990729				AD-specific
seq.4967.1	Q07021	C1QBP	C1QBP	-0.0139924	0.120004	0.612205	0.0248103	0.00592834	0.0175205	-0.0123481	0.170487	0.635038	0.0239588	0.00801044	0.0223844																			-0.0042767	0.642009	0.922189	0.00680092	0.558617	0.933416	-0.00959063	0.483352	0.887404				-0.0408014	0.0802128	0.626986				AD-specific
seq.4968.50	P40121	CAPG	CAPG	0.0239713	0.424362	0.861667	0.134931	6.95367e-06	4.77001e-05	0.033077	0.269385	0.733041	0.137138	5.15382e-06	3.59632e-05																			0.0237153	0.454258	0.859328	-0.00517891	0.8975	0.987784	0.0653961	0.177938	0.730647				0.0662643	0.366639	0.845				AD-specific
seq.4969.2	P00915	CA1	CA1	0.11792	0.00860384	0.183809	-0.270967	1.55661e-09	2.53122e-08	0.100218	0.0248061	0.294163	-0.264213	4.08322e-09	6.09555e-08																			0.100438	0.0370659	0.427581	0.156139	0.0119854	0.311834	0.0322252	0.662052	0.942824				0.0754976	0.470625	0.876411				AD-specific
seq.4976.57	P46108	CRK	CRK	-0.00871131	0.741686	0.965645	-0.163462	5.95097e-10	1.07309e-08	-0.0197519	0.452241	0.848314	-0.164793	4.74965e-10	8.56465e-09																			0.00170968	0.948583	0.987511	0.0312047	0.330696	0.860304	-0.0322686	0.449552	0.880765				-0.0996195	0.148395	0.71807				AD-specific
seq.4978.54	Q9UJU6	DBNL	DBNL_1	-0.0020936	0.918913	0.991708	0.127221	6.1382e-10	1.10412e-08	0.00644124	0.752754	0.954251	0.127656	5.91435e-10	1.05088e-08																			0.000680739	0.974088	0.994195	-0.0126858	0.661109	0.958688	0.0193487	0.525641	0.904349				0.0363821	0.486002	0.878783				AD-specific
seq.4979.34	Q07507	DPT	DPT	0.00409386	0.821661	0.974766	0.0430169	0.0180233	0.044075	0.00697739	0.701194	0.942793	0.0434815	0.0170819	0.041956																			0.00506862	0.79876	0.957355	-0.00600336	0.82401	0.984084	0.0175224	0.548775	0.910512				0.00773655	0.853324	0.973245				AD-specific
seq.4982.54	P19957	PI3	PI3	0.00945116	0.762979	0.967721	0.206813	3.84577e-11	9.43314e-10	0.0234127	0.451916	0.848314	0.208391	3.04603e-11	7.25174e-10																			0.0267596	0.435622	0.849659	0.0352118	0.427549	0.902147	0.030751	0.55139	0.911078				-0.0304132	0.657409	0.937782				AD-specific
seq.4986.59	Q05397	PTK2	PTK2	-0.0116731	0.546639	0.917071	0.0614644	0.00156773	0.00560122	-0.0075639	0.696204	0.940903	0.0609495	0.00176209	0.00614204																			-0.0034541	0.865329	0.972677	0.0291671	0.242316	0.81612	-0.00253298	0.93658	0.99134				-0.011935	0.798484	0.96387				AD-specific
seq.4990.87	P07359	GP1BA	GP1BA	0.00431686	0.761693	0.967676	0.0617706	1.41413e-05	8.80506e-05	0.00841318	0.553842	0.896249	0.0623252	1.24014e-05	7.70855e-05																			-0.00920025	0.562024	0.897882	-0.0160999	0.456588	0.908644	0.00498357	0.829939	0.973189				0.0700088	0.0262553	0.433499				AD-specific
seq.5084.154	Q9NRM6	IL17RB	IL17RB_1	0.0408501	0.115862	0.607042	0.0924462	0.000378423	0.00162452	0.0472467	0.0688826	0.457438	0.0956203	0.000242596	0.00108758																			0.0336457	0.245605	0.724894	0.0446165	0.285329	0.841466	0.0254846	0.532036	0.906176				0.103566	0.0676471	0.593779				AD-specific
seq.5087.5	Q969J5	IL22RA2	IL22RA2_1	-0.00831139	0.62583	0.942852	-0.0444387	0.00921106	0.0252836	-0.0113206	0.507008	0.871745	-0.0451953	0.00823741	0.0229044																			-0.0167577	0.369146	0.813444	-0.0248436	0.339377	0.86115	-0.010954	0.684498	0.949099				0.0029224	0.940662	0.990994				AD-specific
seq.5088.175	Q5VWK5	IL23R	IL23R	0.00478613	0.687269	0.955996	0.0409216	0.000593745	0.00240926	0.00765227	0.519843	0.880506	0.0414543	0.000519967	0.00211382																			0.00664526	0.606347	0.911056	0.013393	0.410368	0.900068	0.0015884	0.935074	0.991271				0.011789	0.682668	0.94038				AD-specific
seq.5350.14	Q9Y625	GPC6	GPC6	-0.0141997	0.360619	0.828742	0.0610614	9.00131e-05	0.000459877	-0.0100482	0.517419	0.879057	0.0603628	0.000112616	0.00055061																			-0.00988913	0.482859	0.866211	-0.00460071	0.789758	0.979388	-0.00784676	0.716409	0.955622				-0.0493479	0.344652	0.839594				AD-specific
seq.5272.55	P29353	SHC1	SHC1_2	0.0204039	0.335275	0.813527	0.0711585	0.000796615	0.00312187	0.0252855	0.232463	0.702001	0.0728627	0.000611049	0.00243251																			0.0331647	0.142523	0.623967	0.0384548	0.21847	0.803204	0.0318955	0.323798	0.824319				0.0103281	0.826779	0.970409				AD-specific
seq.5301.7	P51671	CCL11	CCL11	0.003472	0.891909	0.986117	0.127157	6.55448e-07	5.8302e-06	0.0120773	0.635488	0.924587	0.127975	5.92179e-07	5.30876e-06																			-0.00664137	0.808661	0.959775	0.00110602	0.976195	0.996124	-0.00768691	0.850278	0.975835				0.0828411	0.176262	0.745683				AD-specific
seq.5316.54	P00734	F2	F2_2	0.00196064	0.841442	0.97828	0.0326635	0.000871075	0.00335933	0.00413699	0.672956	0.931809	0.0329381	0.00081062	0.0031054																			0.00566017	0.598014	0.908357	0.0113569	0.42248	0.901645	0.000101074	0.995063	0.999183				0.00213116	0.923726	0.987841				AD-specific
seq.5335.73	P08133	ANXA6	ANXA6	-0.00975766	0.81405	0.974525	-0.188861	5.39582e-06	3.80619e-05	-0.0225124	0.586635	0.909545	-0.190378	4.78145e-06	3.37528e-05																			0.00749367	0.86796	0.973381	0.0253924	0.669306	0.958688	-0.0190105	0.778678	0.965172				-0.14552	0.130106	0.693552				AD-specific
seq.5337.64	P42081	CD86	CD86_1	0.00590377	0.723161	0.964868	-0.0492856	0.00317133	0.0102589	0.00265932	0.873295	0.975285	-0.0491088	0.00335712	0.0106704																			0.00078983	0.967971	0.993395	0.0222765	0.438202	0.904676	-0.0194116	0.471494	0.885952				0.00397458	0.898525	0.983988				AD-specific
seq.5339.49	P06702	S100A9	S100A9_1	0.0900979	0.161666	0.666519	-0.385201	2.13816e-09	3.40098e-08	0.0645824	0.313334	0.772206	-0.380848	3.4939e-09	5.25889e-08																			0.0524962	0.451675	0.857692	0.0671607	0.47778	0.914461	0.0141109	0.889923	0.982287				0.0854765	0.562566	0.909134				AD-specific
seq.5343.74	P16870	CPE	CPE_1	-0.0148059	0.221182	0.736189	-0.0382647	0.00159178	0.00567882	-0.017525	0.147764	0.602313	-0.0394773	0.00115305	0.00424456																			-0.0278611	0.0286889	0.395078	-0.0431107	0.00985928	0.281162	-0.0149643	0.43884	0.878581				0.00332483	0.911153	0.985732				AD-specific
seq.5345.51	Q8WWK9	CKAP2	CKAP2	0.0127951	0.244105	0.754219	0.0352176	0.00135655	0.00493631	0.0152921	0.164037	0.626645	0.0362737	0.000993298	0.00371674																			0.0216315	0.0658769	0.516591	0.0537221	0.000852549	0.0568349	-0.00493126	0.773698	0.965172				-0.00335716	0.898668	0.983988				AD-specific
seq.5346.24	Q99829	CPNE1	CPNE1_2	0.00434671	0.927269	0.992276	-0.190249	6.60677e-05	0.00035364	-0.00843745	0.859234	0.971682	-0.190818	6.55e-05	0.000344028																			0.0301087	0.541266	0.888551	-0.0806276	0.276838	0.837704	0.129002	0.0450287	0.556934				-0.159014	0.190962	0.758146				AD-specific
seq.5352.11	Q92956	TNFRSF14	TNFRSF14_3	0.0020476	0.865359	0.981991	0.0392098	0.0011211	0.00416906	0.00469707	0.697359	0.940907	0.0395231	0.00105185	0.00392114																			0.000588629	0.962154	0.991599	0.00646859	0.72123	0.968972	-0.00450746	0.801229	0.967667				0.0143287	0.648761	0.935459				AD-specific
seq.5091.28	Q8N423	LILRB2	LILRB2_1	-0.0111777	0.514299	0.902595	-0.0578403	0.00075583	0.00298602	-0.0151211	0.37766	0.812781	-0.0588595	0.000626677	0.00248894																			-0.0103606	0.574355	0.904101	-0.00749268	0.765047	0.976722	-0.0141972	0.60781	0.932662				-0.0282126	0.482486	0.877412				AD-specific
seq.5358.3	Q99983	OMD	OMD_1	-0.0217949	0.438938	0.865576	0.104017	0.000226276	0.00104067	-0.0147603	0.600047	0.912651	0.103002	0.00026975	0.00119388																			-0.0375491	0.244943	0.724469	-0.0727332	0.111142	0.668197	0.00175585	0.969389	0.995946				0.0717001	0.215547	0.776232				AD-specific
seq.5359.65	P11309	PIM1	PIM1	0.0072239	0.528812	0.910105	-0.0418419	0.000259444	0.00117321	0.00449513	0.694991	0.940207	-0.0415466	0.000296225	0.00129609																			-0.00335513	0.801042	0.957596	-0.015278	0.438955	0.904676	0.00760074	0.667763	0.944469				0.0124289	0.56869	0.911129				AD-specific
seq.5360.9	P31751	AKT2	AKT2_2	-0.00334543	0.900749	0.987767	0.0709797	0.00828822	0.0231695	0.00141638	0.957932	0.989943	0.0710752	0.00836144	0.0231609																			0.0205523	0.480301	0.866211	0.0441937	0.285746	0.841466	0.00194173	0.962185	0.995922				-0.0516605	0.392724	0.853263				AD-specific
seq.5383.14	Q96RJ3	TNFRSF13C	TNFRSF13C	-0.0183857	0.33727	0.81519	0.117668	7.63529e-10	1.3307e-08	-0.0106355	0.576708	0.908984	0.11696	1.05192e-09	1.73769e-08																			-0.00905239	0.649376	0.92505	0.00281592	0.919324	0.990298	-0.0207106	0.464675	0.884035				-0.0117629	0.797756	0.96387				AD-specific
seq.5384.67	Q92994	BRF1	BRF1_2	-0.0107208	0.372042	0.838403	-0.0557395	3.5242e-06	2.61711e-05	-0.0144555	0.227682	0.698683	-0.0566974	2.51207e-06	1.92377e-05																			-0.0132739	0.313654	0.778556	-0.0317168	0.0711585	0.597066	0.00325634	0.868825	0.977146				-0.0232057	0.383763	0.849336				AD-specific
seq.5410.53	P55291	CDH15	CDH15_2	-0.00802597	0.550283	0.918148	-0.0323766	0.0158527	0.0395773	-0.0102608	0.445626	0.846735	-0.0330693	0.0139715	0.0355136																			-0.0130373	0.395761	0.830419	-0.0221194	0.321751	0.855898	-0.00839188	0.689327	0.951088				-0.00670291	0.817673	0.969535				AD-specific
seq.5412.53	P26842	CD27	CD27	0.0068982	0.695299	0.959147	-0.0503889	0.00428398	0.0132353	0.00347123	0.843883	0.968994	-0.0501506	0.00457228	0.0139719																			-0.00218393	0.909133	0.981347	0.0055536	0.842395	0.987784	-0.00991841	0.703755	0.953843				0.014819	0.708659	0.944411				AD-specific
seq.5437.63	P05413	FABP3	FABP3_2	0.0412753	0.160682	0.664882	-0.0763053	0.00968595	0.0264377	0.0363271	0.217479	0.687645	-0.0738569	0.0124694	0.0323617																			0.0620664	0.0597901	0.497828	0.0554974	0.24593	0.81873	0.0597883	0.18819	0.73953				-0.0598252	0.35303	0.839594				AD-specific
seq.5441.67	P19429	TNNI3	TNNI3_1	-0.0213991	0.199621	0.71472	0.103832	4.61231e-10	8.54978e-09	-0.0146131	0.378308	0.812781	0.102863	7.25856e-10	1.25901e-08																			-0.0112122	0.513892	0.878617	-0.0237564	0.308705	0.84842	0.00407611	0.871003	0.977146				-0.0246297	0.563492	0.909134				AD-specific
seq.5260.80	P29597	TYK2	TYK2	0.0122625	0.475814	0.881271	0.0526877	0.00225599	0.00766196	0.0158465	0.357017	0.803159	0.0537528	0.00187834	0.00647902																			0.0105882	0.589592	0.908187	0.0448134	0.0930618	0.6426	-0.0173563	0.547969	0.910512				0.0421394	0.227512	0.786915				AD-specific
seq.5255.22	Q08499	PDE4D	PDE4D	-0.00755975	0.649562	0.946411	0.0439286	0.00849547	0.0236693	-0.00467481	0.778935	0.961908	0.043617	0.00913936	0.0249738																			-0.0241091	0.166281	0.662421	-0.00731624	0.765466	0.976722	-0.0409447	0.109801	0.684763				0.0383382	0.360775	0.84262				AD-specific
seq.5254.69	Q14432	PDE3A	PDE3A	0.0107854	0.405504	0.855093	0.0421447	0.00119733	0.00441542	0.0136489	0.292563	0.751991	0.0430603	0.000958483	0.00359925																			0.0175131	0.211755	0.704014	0.0259744	0.119872	0.681706	0.00101648	0.964853	0.995922				0.00644119	0.823561	0.970409				AD-specific
seq.5248.68	P30405	PPIF	PPIF_1	0.0300552	0.52333	0.907296	-0.167665	0.000378945	0.00162485	0.0189075	0.687995	0.936265	-0.166391	0.000433498	0.00181288																			0.0600752	0.245995	0.72509	-0.0098357	0.884512	0.987784	0.0765774	0.303764	0.813772				-0.0978313	0.35268	0.839594				AD-specific
seq.5092.51	P78504	JAG1	JAG1_1	0.00971031	0.682069	0.955434	-0.129942	4.18729e-08	4.96815e-07	0.00100918	0.965908	0.992054	-0.129874	4.59159e-08	5.33489e-07																			0.00810157	0.744454	0.950309	0.0217637	0.471067	0.913742	-0.0153025	0.700958	0.953235				-0.0342833	0.54238	0.901612				AD-specific
seq.5094.62	Q86YT9	JAML	JAML_1	0.00958435	0.501257	0.895014	0.0448753	0.00167244	0.00591443	0.0126522	0.374813	0.812172	0.045729	0.00139714	0.00502826																			0.00607562	0.699652	0.940056	0.0251489	0.27526	0.837704	0.00147708	0.945315	0.991408				0.0325158	0.316927	0.82694				AD-specific
seq.5099.14	P18627	LAG3	LAG3_1	-0.0250163	0.375675	0.840817	-0.0852135	0.00262474	0.00870731	-0.030842	0.274981	0.739475	-0.087288	0.00210582	0.00716179																			-0.0518831	0.0801268	0.545487	-0.0350764	0.379052	0.881342	-0.0631715	0.149308	0.729969				0.0518799	0.456162	0.873132				AD-specific
seq.5100.53	Q14108	SCARB2	SCARB2	0.00236654	0.827992	0.976918	0.0391062	0.000354574	0.00153937	0.00506437	0.641895	0.925247	0.039457	0.000324889	0.00140578																			-0.00657237	0.575266	0.904416	-0.00983811	0.523217	0.924319	-0.00272321	0.88436	0.980304				0.0618068	0.0225912	0.409396				AD-specific
seq.5109.24	Q92823	NRCAM	NRCAM	0.0372076	0.0138353	0.247235	-0.0932144	6.69208e-10	1.18618e-08	0.0312687	0.0375024	0.348921	-0.0911678	1.63772e-09	2.60498e-08																			0.0204063	0.226733	0.714668	0.0335729	0.142194	0.7155	0.0168711	0.507069	0.898346				0.0718353	0.0272479	0.43852				AD-specific
seq.5111.15	Q9HDB5	NRXN3	NRXN3_2	0.00583405	0.752512	0.966852	0.0466437	0.0118966	0.0312877	0.00899966	0.627046	0.921821	0.0472502	0.0110317	0.0291709																			-0.00128058	0.950369	0.987511	-0.0113554	0.687019	0.959514	0.0156516	0.598402	0.929677				0.0534573	0.196754	0.764032				AD-specific
seq.5116.62	Q9HCK4	ROBO2	ROBO2_2	0.00421837	0.695234	0.959147	-0.0298815	0.00562265	0.016753	0.00222646	0.836325	0.966011	-0.0297315	0.00598959	0.0175027																			-0.00706917	0.56135	0.897563	-0.0144238	0.366137	0.876641	0.00139621	0.939846	0.991408				0.0407219	0.0783669	0.622577				AD-specific
seq.5117.14	Q96MS0	ROBO3	ROBO3	0.0228659	0.0530453	0.450203	0.0367072	0.00197296	0.00680618	0.0255112	0.0309767	0.32284	0.0384762	0.00120427	0.00440415																			0.0195182	0.128993	0.60736	0.0016894	0.921818	0.990298	0.0419691	0.0286561	0.4912				0.0416689	0.158488	0.726967				AD-specific
seq.5121.3	Q9H3T3	SEMA6B	SEMA6B	0.0384866	0.0446976	0.429329	-0.111895	5.207e-09	7.67874e-08	0.030931	0.105081	0.527823	-0.109754	1.07852e-08	1.44409e-07																			0.0366072	0.072748	0.530927	0.0445254	0.0828598	0.625555	0.020071	0.535956	0.907588				0.0110474	0.804087	0.965561				AD-specific
seq.5124.62	Q9UMF0	ICAM5	ICAM5_1	-0.024944	0.318172	0.807288	0.175262	2.08262e-12	7.08965e-11	-0.0132619	0.592668	0.909545	0.174369	3.02299e-12	9.41131e-11																			-0.0450467	0.0916957	0.565625	-0.0728554	0.0389268	0.485585	-0.00592675	0.881289	0.979079				0.108278	0.0649685	0.582877				AD-specific
seq.5124.69	Q9UMF0	ICAM5	ICAM5_2	-0.0283657	0.18884	0.702818	0.0589364	0.00646112	0.0187976	-0.0245177	0.256509	0.721654	0.0572791	0.00826374	0.0229513																			-0.0458617	0.0567422	0.491463	-0.0629756	0.0599136	0.555306	-0.0267644	0.439733	0.878581				0.0576404	0.230901	0.788984				AD-specific
seq.5132.71	Q6UWB1	IL27RA	IL27RA	0.0331162	0.127697	0.623414	-0.069047	0.00144322	0.00522038	0.0284376	0.191095	0.66088	-0.0670724	0.00201562	0.00689704																			0.00772139	0.751519	0.951345	0.0336276	0.348474	0.86624	-0.0109178	0.751293	0.963613				0.0758945	0.103228	0.6543				AD-specific
seq.5138.50	Q9NP84	TNFRSF12A	TNFRSF12A	-0.0371376	0.119905	0.612205	-0.0554896	0.0200319	0.048083	-0.0411425	0.0853318	0.494151	-0.0583121	0.0147208	0.0371206																			-0.0471913	0.0770225	0.539528	-0.00852264	0.813861	0.981967	-0.0645193	0.105116	0.677206				-0.0137088	0.787108	0.962861				AD-specific
seq.5140.56	Q6UXZ4	UNC5D	UNC5D_2	-0.0111487	0.579346	0.925963	-0.0841256	2.89361e-05	0.00016837	-0.0167905	0.403161	0.822618	-0.0852416	2.36431e-05	0.000138345																			-0.0167863	0.44528	0.85552	-0.0307034	0.286307	0.841806	-0.00122946	0.970072	0.995946				-0.0155355	0.728071	0.947915				AD-specific
seq.5196.7	P30419	NMT1	NMT1_2	-0.00656325	0.640208	0.946411	0.0436818	0.00189911	0.00659126	-0.00366407	0.794221	0.962794	0.0434359	0.00206582	0.0070504																			0.00360003	0.807548	0.959078	0.0103629	0.606665	0.94942	-0.000184126	0.992997	0.999183				-0.0306046	0.376489	0.848131				AD-specific
seq.5204.13	P61289	PSME3	PSME3	0.00286835	0.790575	0.971484	0.0481955	8.16901e-06	5.51541e-05	0.00618392	0.566281	0.903997	0.0486193	7.16831e-06	4.80858e-05																			0.0108975	0.347913	0.803343	0.00437469	0.782391	0.97858	0.022498	0.176122	0.729969				-0.00516798	0.836456	0.971519				AD-specific
seq.5224.20	P68400	CSNK2A1	CSNK2A1_2	-0.00660103	0.754364	0.967424	0.0797198	0.000164622	0.000784348	-0.000936511	0.964583	0.991392	0.0796526	0.000173792	0.00081003																			0.00148383	0.947097	0.987511	-0.00683055	0.819416	0.983009	0.0203938	0.529926	0.906176				-0.000198945	0.996854	0.999352				AD-specific
seq.5230.99	P04035	HMGCR	HMGCR	0.0100113	0.489928	0.890278	0.0428431	0.00309165	0.0100368	0.0131661	0.364317	0.806421	0.0437908	0.00256267	0.00846913																			0.00947264	0.53359	0.884377	0.000813975	0.968656	0.99596	0.017309	0.444459	0.879144				0.0520419	0.157965	0.726514				AD-specific
seq.5238.26	Q9UNP9	PPIE	PPIE	-0.00567244	0.759208	0.967676	0.0582263	0.00168881	0.00594923	-0.00177396	0.923662	0.983898	0.0581066	0.00177249	0.00616941																			-0.00657638	0.73808	0.947537	0.0111724	0.676039	0.959273	-0.0189931	0.511542	0.899064				0.0168363	0.689364	0.941157				AD-specific
seq.6055.53	P17181	IFNAR1	IFNAR1_1	-0.0160163	0.64981	0.946583	-0.320116	7.00174e-20	2.12532e-17	-0.037633	0.278653	0.74147	-0.322652	4.36965e-20	1.44695e-17																			-0.0272196	0.449386	0.856257	-0.0342361	0.452493	0.908603	-0.0415751	0.451166	0.880814				-0.0938002	0.270402	0.811487				AD-specific
seq.6069.71	Q8NBJ7	SUMF2	SUMF2	0.00602744	0.797612	0.971598	0.210584	2.54343e-19	7.41155e-17	0.020015	0.387409	0.815953	0.21192	1.83345e-19	5.34268e-17																			0.0185849	0.439186	0.852672	-0.000481889	0.987329	0.998346	0.0486073	0.188207	0.73953				0.0447806	0.433275	0.869186				AD-specific
seq.6079.59	Q8TE99	PXYLP1	PXYLP1	-0.0138448	0.309401	0.801275	-0.035558	0.00923933	0.0253516	-0.0164302	0.228269	0.699009	-0.0367229	0.00732338	0.0207752																			-0.0229988	0.110674	0.589811	-0.0141914	0.45135	0.908451	-0.0230842	0.308935	0.816023				-0.0330962	0.303493	0.82616				AD-specific
seq.7046.6	Q96LM9	C20orf173	C20orf173	-0.0226484	0.167226	0.671402	-0.0854947	1.94936e-07	1.98339e-06	-0.0283016	0.0832516	0.489103	-0.0873433	1.11429e-07	1.18678e-06																			-0.0393395	0.0239954	0.365283	-0.0526922	0.0259405	0.427213	-0.0167382	0.515727	0.899556				-0.023967	0.55827	0.908005				AD-specific
seq.6986.17	Q9Y662	HS3ST3B1	HS3ST3B1	-0.000301048	0.980414	0.998889	-0.0500685	4.63638e-05	0.000257832	-0.00379108	0.756985	0.955713	-0.0503336	4.42609e-05	0.000242985																			0.00334856	0.807759	0.959173	0.023225	0.215626	0.802931	-0.017866	0.364522	0.842385				-0.0122134	0.670139	0.93989				AD-specific
seq.6990.44	Q9HCN8	SDF2L1	SDF2L1	-0.0389963	0.0666244	0.505056	0.211177	1.36391e-23	2.85758e-20	-0.0249634	0.231556	0.701839	0.209496	3.69621e-23	4.48781e-20																			-0.0223102	0.304017	0.774394	-0.0582448	0.0243232	0.416928	0.0277466	0.423765	0.872296				-0.0202061	0.68501	0.940388				AD-specific
seq.6991.24	Q9Y231	FUT9	FUT9	-0.0174783	0.163083	0.668318	0.0450066	0.000338016	0.00147895	-0.0145087	0.246859	0.714397	0.0440216	0.000468275	0.00193061																			-0.00949003	0.480558	0.866211	-0.00513595	0.779229	0.97757	-0.0115121	0.561657	0.914432				-0.0286268	0.336734	0.837012				AD-specific
seq.6992.67	P02042	HBD	HBD	-0.023567	0.205063	0.721745	-0.121661	5.44239e-11	1.27485e-09	-0.0318874	0.0842698	0.490508	-0.123812	2.7206e-11	6.60652e-10																			-0.0281674	0.149889	0.639672	-0.0364762	0.160653	0.736075	-0.0265454	0.364031	0.842385				-0.0544031	0.221815	0.780639				AD-specific
seq.6994.19	Q9UK00	C3orf18	C3orf18	-0.0434887	0.00584912	0.143609	-0.0907654	8.90278e-09	1.23537e-07	-0.0498163	0.00151176	0.0505628	-0.0941345	2.51882e-09	3.87941e-08																			-0.0493507	0.00313555	0.11035	-0.0598796	0.00743396	0.25189	-0.0445261	0.0729706	0.622075				-0.0579737	0.121001	0.67381				AD-specific
seq.6998.106	Q12797	ASPH	ASPH	-0.00310858	0.7879	0.971484	0.0732612	2.18871e-10	4.36842e-09	0.00187261	0.870474	0.974294	0.0733891	2.26045e-10	4.43682e-09																			-0.0138964	0.245235	0.724469	-0.00704998	0.655855	0.958688	-0.0136002	0.460494	0.884035				0.0440858	0.150629	0.719117				AD-specific
seq.7008.13	P58658	EVA1C	EVA1C_1	-0.0169136	0.515272	0.903187	-0.0779651	0.00274861	0.00908102	-0.0223858	0.389458	0.817621	-0.0795134	0.00231556	0.00777366																			-0.046989	0.0972341	0.576635	-0.0379646	0.313706	0.8499	-0.0626429	0.146194	0.729969				0.02676	0.65231	0.935459				AD-specific
seq.7018.10	Q9UJK0	TSR3	TSR3	-0.0128587	0.387095	0.845311	-0.089761	1.54998e-09	2.52609e-08	-0.0188852	0.201522	0.670668	-0.0910203	9.93095e-10	1.64799e-08																			-0.0149118	0.369004	0.813444	-0.00838827	0.695215	0.962608	-0.0203093	0.41759	0.867794				-0.0360772	0.254264	0.800826				AD-specific
seq.7019.13	O75326	SEMA7A	SEMA7A	0.0120257	0.536873	0.911067	0.0715319	0.000245161	0.00111835	0.0170044	0.382386	0.813378	0.0727035	0.000200661	0.000921925																			-0.00385401	0.859364	0.970464	-0.00749575	0.791027	0.979388	0.00717653	0.828257	0.973189				0.0990258	0.0204714	0.394427				AD-specific
seq.7049.2	O75077	ADAM23	ADAM23	0.00529988	0.806774	0.973495	-0.0612865	0.00478467	0.0146209	0.00116718	0.957078	0.989542	-0.0612072	0.00494681	0.0149162																			0.00245381	0.917916	0.983628	0.0443165	0.175751	0.758499	-0.045165	0.201931	0.755963				-0.00302153	0.951115	0.99302				AD-specific
seq.6965.19	Q9UHC6	CNTNAP2	CNTNAP2	-0.016205	0.284292	0.783699	-0.0578544	0.000133925	0.000654796	-0.020258	0.180456	0.650481	-0.0592468	9.53111e-05	0.000475902																			-0.0205166	0.207965	0.69869	-0.0325953	0.125513	0.690894	-0.00776031	0.755195	0.965031				-0.0151735	0.671404	0.93989				AD-specific
seq.7065.1	O95866	MPIG6B	MPIG6B_1	0.00321963	0.938385	0.992452	0.22073	1.16171e-07	1.24824e-06	0.0180895	0.66295	0.928875	0.22195	1.06292e-07	1.13873e-06																			0.0408565	0.345619	0.800897	-0.0499223	0.38055	0.881342	0.126473	0.052237	0.578988				-0.0378653	0.701159	0.942459				AD-specific
seq.7069.9	Q96NA8	TSNARE1	TSNARE1	-0.00260494	0.797558	0.971598	-0.0398596	8.60147e-05	0.000441591	-0.005449	0.591344	0.909545	-0.0402455	7.67327e-05	0.000395331																			-0.00577399	0.602115	0.908912	-0.0209018	0.191871	0.769703	-0.00229061	0.88092	0.979079				-0.00958028	0.678511	0.94038				AD-specific
seq.7081.2	O00481	BTN3A1	BTN3A1	-0.0289221	0.245377	0.755138	-0.101606	4.58575e-05	0.000255602	-0.0359118	0.148731	0.603091	-0.104033	3.12313e-05	0.000178167																			-0.0205952	0.457857	0.860028	0.0049641	0.896751	0.987784	-0.0547001	0.174944	0.729969				-0.086199	0.111225	0.65836				AD-specific
seq.7082.2	Q6ZMB0	B3GNT6	B3GNT6	-0.00985669	0.289802	0.787462	-0.0622457	2.24378e-11	5.79644e-10	-0.0142697	0.122753	0.55613	-0.0632493	1.1897e-11	3.19815e-10																			-0.0162038	0.102958	0.584296	-0.00451711	0.734124	0.970158	-0.0287725	0.0493187	0.573807				-0.00429107	0.852376	0.973245				AD-specific
seq.7096.30	Q96DB5	RMDN1	RMDN1	0.0106222	0.644231	0.946411	0.0553155	0.0164776	0.0409633	0.0144816	0.529523	0.884469	0.0563147	0.0148779	0.0374131																			0.0215988	0.371502	0.814394	0.0218692	0.534938	0.926319	0.027172	0.411116	0.866107				-0.00674405	0.906458	0.985732				AD-specific
seq.7104.71	Q86V35	CABP7	CABP7	-0.010762	0.714801	0.964255	-0.0715024	0.0151476	0.0381176	-0.0155757	0.59732	0.911113	-0.0725364	0.0139673	0.0355136																			-0.00982019	0.765429	0.952627	-0.0325445	0.48011	0.915363	0.00717758	0.876481	0.978634				-0.0453453	0.497216	0.880618				AD-specific
seq.7110.2	Q9UBS4	DNAJB11	DNAJB11	-0.0138288	0.619741	0.938268	-0.0965796	0.000537601	0.00220147	-0.0205735	0.460377	0.852412	-0.0980026	0.000459252	0.00190202																			-0.0144179	0.628844	0.918738	-0.0366705	0.338385	0.860927	0.0045237	0.92173	0.988276				-0.0882747	0.195717	0.764032				AD-specific
seq.7123.25	Q86TS9	MRPL52	MRPL52	-0.00906558	0.286793	0.785105	-0.0427783	5.48002e-07	4.9778e-06	-0.0120385	0.156017	0.616367	-0.043609	3.49547e-07	3.30279e-06																			-0.0184352	0.0477229	0.46529	-0.0058153	0.645012	0.956663	-0.029824	0.0298396	0.49402				0.0113591	0.551109	0.903771				AD-specific
seq.7124.18	Q9HBE4	IL21	IL21	-0.0183724	0.404669	0.854811	0.0699909	0.00153317	0.00549639	-0.0137401	0.533301	0.885127	0.0690639	0.0018148	0.00628963																			-0.00812587	0.724398	0.944705	0.0133197	0.667379	0.958688	-0.0224454	0.515228	0.899529				-0.028144	0.611283	0.924777				AD-specific
seq.6969.14	Q8TCV5	WFDC5	WFDC5	-0.0239323	0.0689476	0.514093	-0.0672626	3.45299e-07	3.28395e-06	-0.0285443	0.0295308	0.315935	-0.0691859	1.65691e-07	1.68349e-06																			-0.0233907	0.0974283	0.576635	-0.0292282	0.119801	0.681706	-0.0215804	0.30828	0.815817				-0.0431909	0.145382	0.713217				AD-specific
seq.6963.82	Q14242	SELPLG	SELPLG_2	-0.0520384	0.0480226	0.433512	-0.105039	6.7519e-05	0.000360085	-0.0592881	0.0241305	0.291526	-0.109004	3.64073e-05	0.000204335																			-0.0517886	0.0680643	0.519661	-0.0667353	0.0781932	0.615159	-0.0489623	0.255727	0.788058				-0.0792782	0.189435	0.757433				AD-specific
seq.6621.10	P04090	RLN2	RLN2	-0.00791063	0.585519	0.928383	-0.0406833	0.00519036	0.0156118	-0.0107229	0.460156	0.852337	-0.0414176	0.00453334	0.0138861																			-0.00253047	0.875354	0.97507	0.00218174	0.925501	0.991621	-0.00833886	0.709016	0.954169				-0.0221658	0.49674	0.880618				AD-specific
seq.6900.30	Q9Y385	UBE2J1	UBE2J1	-0.0262511	0.382808	0.84453	-0.077882	0.0100557	0.0272935	-0.0315255	0.295064	0.753779	-0.0799883	0.00834831	0.0231376																			-0.0494412	0.175721	0.665651	-0.0708631	0.176655	0.760596	-0.0634172	0.173769	0.729969				0.00534723	0.924028	0.987841				AD-specific
seq.6633.43	B0FP48	UPK3BL1	UPK3BL1	-0.00454278	0.853232	0.979504	-0.156685	1.59986e-10	3.33954e-09	-0.0153002	0.530681	0.884469	-0.157733	1.34347e-10	2.78837e-09																			-0.0196118	0.450622	0.856553	-0.0294721	0.392533	0.884777	-0.0303197	0.451423	0.880958				-0.00274802	0.96134	0.994314				AD-specific
seq.6645.53	Q15063	POSTN	POSTN_2	0.00295719	0.895696	0.987767	0.103057	4.87687e-06	3.49099e-05	0.00985939	0.661397	0.928875	0.103716	4.4727e-06	3.1727e-05																			0.00278829	0.909975	0.981347	0.00892741	0.777081	0.977517	0.00976136	0.788004	0.965172				0.0413521	0.425833	0.866693				AD-specific
seq.6647.55	P0CG48	UBC	UBC_2	0.0173067	0.259348	0.76588	0.0791968	2.34171e-07	2.3369e-06	0.0226851	0.137956	0.589447	0.0807117	1.45691e-07	1.50547e-06																			0.0213953	0.207631	0.69869	0.00555235	0.806551	0.980175	0.0423633	0.0946059	0.662069				0.0318673	0.351818	0.839594				AD-specific
seq.6649.51	O95631	NTN1	NTN1_1	0.0012287	0.943357	0.992685	0.0734867	2.19193e-05	0.000130459	0.00600542	0.72798	0.951057	0.0738774	2.07085e-05	0.000122652																			-0.0124829	0.507284	0.878067	-0.0168707	0.509425	0.923889	-0.00590929	0.830708	0.973189				0.0722365	0.0729648	0.606098				AD-specific
seq.6651.74	P0CG47	UBB	UBB_2	0.0334676	0.0286963	0.350652	-0.102095	2.35983e-11	6.05329e-10	0.0267483	0.0783294	0.480466	-0.100293	5.63498e-11	1.29091e-09																			0.0315585	0.0529317	0.483627	0.0485611	0.0265723	0.432988	0.00999651	0.680841	0.948582				0.00906765	0.804784	0.965561				AD-specific
seq.6713.4	Q86VZ4	LRP11	LRP11_2	0.0191136	0.474081	0.880339	0.195506	2.1066e-13	9.59162e-12	0.0323579	0.221332	0.692	0.197687	1.29213e-13	5.77495e-12																			0.0249416	0.381154	0.820298	0.0274631	0.437406	0.904228	0.0421219	0.331607	0.829301				0.0600953	0.33822	0.838477				AD-specific
seq.6895.1	P02786	TFRC	TFRC_1	0.0365707	0.151896	0.657883	-0.0791088	0.00200194	0.00689883	0.0313001	0.220341	0.691873	-0.0769481	0.00270928	0.0088946																			0.0394077	0.156137	0.646285	0.0555274	0.127427	0.69233	0.0168843	0.687168	0.950368				-0.00552961	0.926898	0.988382				AD-specific
seq.6896.3	Q8NEQ5	C1orf162	C1orf162	0.00956521	0.87949	0.983598	-0.502494	1.29394e-15	1.16375e-13	-0.0242096	0.697981	0.941454	-0.504126	1.22968e-15	1.06645e-13																			-0.0127733	0.851563	0.969255	0.0588785	0.516157	0.924319	-0.116343	0.248569	0.781875				-0.0868046	0.532516	0.896419				AD-specific
seq.6899.37	Q9H0N5	PCBD2	PCBD2	0.0295022	0.230273	0.746854	-0.0845811	0.000593965	0.00240926	0.0239603	0.329898	0.782931	-0.0829725	0.000774871	0.00298832																			0.0294806	0.264796	0.740415	0.0815491	0.0227118	0.41406	-0.0170927	0.658888	0.942824				-0.0214554	0.732267	0.948307				AD-specific
seq.6911.103	Q6EIG7	CLEC6A	CLEC6A	-0.0131122	0.509578	0.901025	0.0582334	0.00355513	0.011285	-0.00929671	0.64029	0.925247	0.0576108	0.00401263	0.0125392																			0.00984251	0.625825	0.918738	0.0198744	0.494396	0.919011	0.00478026	0.863395	0.976824				-0.0726676	0.177884	0.748176				AD-specific
seq.6961.14	Q6UXB1	IGFL3	IGFL3	-0.0478318	0.0520426	0.447662	-0.162031	4.06719e-11	9.84368e-10	-0.0588411	0.0160844	0.238283	-0.165944	1.46273e-11	3.83308e-10																			-0.0525177	0.0399718	0.442544	-0.059996	0.0773716	0.614345	-0.0579357	0.128644	0.707834				-0.100085	0.100742	0.6543				AD-specific
seq.6913.189	P26583	HMGB2	HMGB2_2	0.0374854	0.0303697	0.356676	0.0456167	0.00837639	0.023389	0.0407638	0.0186521	0.256379	0.0483771	0.00523677	0.0156416																			0.0298089	0.098835	0.57671	0.0211585	0.410565	0.90008	0.0570407	0.032347	0.504992				0.077443	0.07889	0.624689				AD-specific
seq.6914.15	Q86SJ2	AMIGO2	AMIGO2_2	0.00162721	0.919816	0.992052	0.0829344	2.97882e-07	2.87046e-06	0.00717708	0.656022	0.927902	0.0834157	2.71789e-07	2.63295e-06																			-0.00137556	0.937584	0.985044	-0.0174167	0.447664	0.907922	0.02257	0.394774	0.855829				0.0408529	0.28697	0.819613				AD-specific
seq.6917.49	Q9BY71	LRRC3	LRRC3	-0.00455609	0.853042	0.979504	0.0733874	0.00293205	0.00960433	0.000349456	0.988671	0.996054	0.073411	0.00299358	0.00969256																			0.00518625	0.841963	0.967048	0.0512533	0.155364	0.73171	-0.036274	0.337235	0.832249				-0.0385153	0.527775	0.893572				AD-specific
seq.6918.183	P06307	CCK	CCK	0.0769988	0.00251122	0.077191	-0.155357	1.1035e-09	1.84805e-08	0.0670938	0.00811431	0.162398	-0.150922	3.30292e-09	5.01287e-08																			0.0664714	0.0125966	0.27475	0.072121	0.0188364	0.383027	0.0527188	0.230931	0.774774				0.0684724	0.272987	0.811487				AD-specific
seq.6923.1	O00469	PLOD2	PLOD2	0.0188471	0.452427	0.870271	-0.139951	2.44223e-08	3.07814e-07	0.00955875	0.701976	0.943041	-0.139309	3.04982e-08	3.70458e-07																			0.0169397	0.534402	0.884377	0.057101	0.126378	0.692107	-0.0402845	0.304474	0.814294				-0.0199446	0.727342	0.947915				AD-specific
seq.6927.7	P52848	NDST1	NDST1	-0.00451478	0.650156	0.946884	-0.0527072	1.22492e-07	1.30461e-06	-0.0080606	0.416422	0.828198	-0.0532482	9.7442e-08	1.05478e-06																			-0.0160696	0.13262	0.61197	-0.0309988	0.0357081	0.476435	-0.00540443	0.72662	0.956597				0.0182538	0.449113	0.87228				AD-specific
seq.6932.42	P08648	ITGA5	ITGA5_3	-0.00891315	0.453569	0.870415	-0.0895519	4.48303e-14	2.41918e-12	-0.0149839	0.20325	0.673648	-0.0905641	2.65134e-14	1.44142e-12																			-0.0171526	0.172202	0.665651	-0.0168162	0.306235	0.848259	-0.0225266	0.235528	0.775637				-0.0126361	0.64862	0.935459				AD-specific
seq.6935.123	Q13145	BAMBI	BAMBI_2	-0.0342255	0.147617	0.652541	-0.175815	8.15331e-14	4.15363e-12	-0.0464517	0.0472455	0.387143	-0.178999	3.23622e-14	1.72087e-12																			-0.0358765	0.149951	0.639672	-0.0402548	0.21954	0.803204	-0.0422123	0.260034	0.789762				-0.0924729	0.0953935	0.646983				AD-specific
seq.6940.18	Q9HDC5	JPH1	JPH1	-0.00849058	0.552956	0.919489	-0.0635092	9.12061e-06	6.06238e-05	-0.0129728	0.36386	0.806181	-0.0644161	7.15456e-06	4.80378e-05																			-0.013106	0.38961	0.826292	-0.00160743	0.928856	0.992	-0.0212958	0.365641	0.843743				-0.00528183	0.871067	0.975215				AD-specific
seq.7128.9	Q5GFL6	VWA2	VWA2	0.00374897	0.803326	0.972415	0.0404853	0.00732245	0.0209275	0.00646802	0.667711	0.930129	0.0409182	0.00685212	0.0196063																			-0.0124664	0.446243	0.856257	-0.0237397	0.300988	0.84599	0.0116723	0.626161	0.937248				0.0491639	0.154125	0.722059				AD-specific
seq.7131.8	P11597	CETP	CETP	0.0554472	0.00992887	0.203179	0.051272	0.0177543	0.0435878	0.0592543	0.00592789	0.132876	0.0553902	0.010517	0.0280339																			0.0593972	0.00814829	0.207718	0.00843846	0.7978	0.980087	0.110608	0.000292361	0.0231505				0.0951576	0.0893342	0.642291				AD-specific
seq.7137.8	Q9UJ68	MSRA	MSRA	0.00462192	0.748194	0.966407	0.0390185	0.00666106	0.0192716	0.00724705	0.615008	0.917688	0.0394997	0.00613936	0.0178687																			-0.00387662	0.806984	0.958974	0.0136985	0.531763	0.925197	-0.0142259	0.515248	0.899529				0.0435192	0.210871	0.776232				AD-specific
seq.7738.299	P32856	STX2	STX2	-0.00427358	0.772105	0.970072	-0.0720066	1.10077e-06	9.35721e-06	-0.00925495	0.529483	0.884469	-0.0726463	9.41251e-07	8.02929e-06																			-0.015333	0.351631	0.805291	-0.0099141	0.661148	0.958688	-0.0251696	0.295136	0.805887				0.0271284	0.422951	0.864267				AD-specific
seq.7251.64	Q9BXJ4	C1QTNF3	C1QTNF3	0.0240026	0.0550477	0.452621	-0.041593	0.000915136	0.00350145	0.0212498	0.0895221	0.501824	-0.0401248	0.00141126	0.00507204																			0.0159068	0.251366	0.730145	0.0253546	0.129767	0.694958	0.0101527	0.638219	0.938846				0.0567656	0.0477803	0.542179				AD-specific
seq.7266.4	Q86WD7	SERPINA9	SERPINA9	-0.00335125	0.825627	0.976411	-0.0708196	3.39232e-06	2.52948e-05	-0.00808924	0.594059	0.910062	-0.0713615	3.01484e-06	2.22749e-05																			-0.0113085	0.487156	0.868558	0.0164685	0.446738	0.907922	-0.0476393	0.0562141	0.596526				-0.00417903	0.909038	0.985732				AD-specific
seq.7267.2	O15270	SPTLC2	SPTLC2	0.0178069	0.117895	0.607901	-0.0348757	0.00225517	0.00766196	0.0154807	0.174307	0.640681	-0.0338031	0.00313567	0.0100943																			0.0200577	0.117675	0.602023	-0.00430561	0.812896	0.981917	0.0437135	0.0160237	0.395703				-0.00895744	0.711646	0.945388				AD-specific
seq.7268.12	P05014	IFNA4	IFNA4_2	-0.00970606	0.389501	0.846644	-0.0526838	3.1196e-06	2.34745e-05	-0.0133914	0.234132	0.704638	-0.0536117	2.20494e-06	1.71065e-05																			-0.00272246	0.820738	0.962814	-0.01618	0.313869	0.8499	0.0099507	0.580643	0.923779				-0.0553415	0.0542082	0.547997				AD-specific
seq.7551.33	Q14392	LRRC32	LRRC32	0.0110124	0.457608	0.870515	-0.037132	0.012647	0.0329165	0.00858796	0.562856	0.902975	-0.0365567	0.0143184	0.036269																			0.0024509	0.880665	0.976106	-0.00697815	0.749324	0.974223	0.0146309	0.550402	0.911078				0.0315393	0.351409	0.839594				AD-specific
seq.7625.27	P27348	YWHAQ	YWHAQ	-0.0400474	0.00388039	0.105875	0.0440158	0.0015659	0.00559743	-0.037269	0.00722817	0.15035	0.0415014	0.00289083	0.00940583																			-0.0367229	0.0105365	0.246811	-0.0392052	0.0438586	0.494909	-0.0263674	0.211205	0.761321				-0.0285333	0.385549	0.850987				AD-specific
seq.7638.30	Q12907	LMAN2	LMAN2_1	-0.00470878	0.857546	0.979504	0.103495	8.0512e-05	0.000417162	0.00213891	0.934957	0.986043	0.103637	8.18942e-05	0.000417787																			-0.00573528	0.83774	0.966609	0.0109115	0.778474	0.97757	-0.0201554	0.618561	0.934742				0.0250701	0.690172	0.941246				AD-specific
seq.7695.106	Q13501	SQSTM1	SQSTM1_2	-0.0509907	0.00305998	0.0881104	0.139436	3.86391e-16	3.80386e-14	-0.041809	0.0140394	0.218074	0.136623	1.57015e-15	1.28523e-13																			-0.0535661	0.00327961	0.112895	-0.0570838	0.0206043	0.39815	-0.0412016	0.122647	0.696944				0.00843297	0.833684	0.971365				AD-specific
seq.7713.50	Q06787	FMR1	FMR1_2	0.00874496	0.509432	0.901025	0.108103	2.94218e-16	3.01884e-14	0.016163	0.217242	0.687492	0.109211	1.71958e-16	1.81553e-14																			0.0142657	0.306238	0.775648	0.0153478	0.390485	0.883229	0.023715	0.263194	0.789762				0.0265827	0.438146	0.869489				AD-specific
seq.7747.47	Q9NX14	NDUFB11	NDUFB11	-0.00506846	0.749641	0.966407	-0.0679675	1.91709e-05	0.000116675	-0.00971891	0.540025	0.889059	-0.0686302	1.66743e-05	0.000100556																			-0.0138006	0.407171	0.834823	-0.0268819	0.250041	0.81873	-0.00846489	0.726312	0.956597				-0.0135563	0.713882	0.945388				AD-specific
seq.7139.14	Q8IW52	SLITRK4	SLITRK4	0.00363115	0.851318	0.979504	-0.0481241	0.0131012	0.0338807	0.000410862	0.983099	0.99511	-0.0480965	0.0133804	0.0342022																			0.0135197	0.517066	0.878617	0.00113113	0.967386	0.99596	0.0204117	0.526841	0.904677				-0.04217	0.339802	0.839594				AD-specific
seq.7751.121	Q96HF1	SFRP2	SFRP2	-0.00706474	0.663509	0.948203	-0.117574	3.74215e-13	1.59424e-11	-0.014999	0.351375	0.798928	-0.118582	2.67866e-13	1.14788e-11																			-0.00998091	0.576484	0.904748	-0.0246629	0.302211	0.846203	-0.00241549	0.927725	0.988732				-0.0402761	0.250061	0.80015				AD-specific
seq.7752.31	Q8WXI8	CLEC4D	CLEC4D	-0.0216885	0.0891391	0.57013	-0.0869035	1.01464e-11	2.84295e-10	-0.0276454	0.0290051	0.314127	-0.0887797	3.93046e-12	1.20816e-10																			-0.023038	0.0895578	0.561206	-0.0192863	0.304423	0.846203	-0.032187	0.097555	0.662918				-0.0521087	0.0897853	0.643532				AD-specific
seq.7753.21	Q9BUP3	HTATIP2	HTATIP2_2	-0.0176566	0.220732	0.736189	-0.0906486	3.30721e-10	6.34026e-09	-0.0239917	0.0941399	0.51122	-0.0923103	1.71199e-10	3.4548e-09																			-0.0241479	0.126808	0.605015	-0.0174242	0.41289	0.901036	-0.0376847	0.103907	0.674508				-0.02903	0.369778	0.845854				AD-specific
seq.7755.37	P18084	ITGB5	ITGB5	-0.00157603	0.912573	0.990332	-0.0533344	0.000212026	0.000982574	-0.00505257	0.724685	0.949349	-0.0536647	0.000200383	0.000921585																			-0.00641769	0.684747	0.935029	-0.0180994	0.416134	0.901036	0.00404944	0.853164	0.975835				0.0110909	0.757131	0.954255				AD-specific
seq.7757.5	P01906	HLA-DQA2	HLA-DQA2	0.0217838	0.178578	0.692289	0.0425255	0.00894104	0.0246819	0.0247016	0.127522	0.567903	0.0441735	0.00672345	0.0192836																			0.0226496	0.20605	0.697851	0.0133965	0.589807	0.941236	0.0392289	0.126123	0.703701				0.0318519	0.388715	0.85189				AD-specific
seq.7758.217	Q9Y6U7	RNF215	RNF215_1	-0.03111	0.140237	0.641953	0.0862974	4.65895e-05	0.000258692	-0.0253504	0.228991	0.699454	0.0845488	6.86528e-05	0.00035852																			-0.0262271	0.237679	0.7228	-0.0181533	0.56068	0.935122	-0.0289716	0.348614	0.83994				0.00461883	0.937826	0.990729				AD-specific
seq.7763.25	P55287	CDH11	CDH11_2	-0.0372102	0.0532737	0.450203	-0.120382	3.58716e-10	6.8231e-09	-0.0453336	0.017821	0.249186	-0.123372	1.38221e-10	2.85252e-09																			-0.0411763	0.0535592	0.484301	-0.023413	0.430432	0.902505	-0.0663392	0.030426	0.495747				-0.0647101	0.11259	0.660003				AD-specific
seq.7765.15	O43736	ITM2A	ITM2A	-0.00437141	0.742207	0.965877	-0.0612453	4.35971e-06	3.18241e-05	-0.00848538	0.522288	0.882187	-0.0618163	3.74326e-06	2.70801e-05																			-0.0187241	0.201974	0.691763	-0.015196	0.435085	0.903856	-0.0276217	0.206335	0.758218				0.0211019	0.46597	0.87625				AD-specific
seq.7767.1	Q6UWE3	CLPSL2	CLPSL2	-0.0191201	0.221009	0.736189	-0.0504465	0.00129173	0.00472638	-0.0225853	0.14835	0.602711	-0.0519659	0.00094016	0.00354323																			-0.0215783	0.211055	0.704014	-0.0253526	0.255402	0.823581	-0.0190737	0.466368	0.88472				-0.023886	0.492054	0.880118				AD-specific
seq.7249.37	Q9HD36	BCL2L10	BCL2L10_2	-0.0537778	0.0695661	0.515964	-0.187778	2.0833e-10	4.1925e-09	-0.0666417	0.023626	0.289442	-0.192247	8.24107e-11	1.78679e-09																			-0.0654884	0.0370388	0.427581	-0.070805	0.0872365	0.637309	-0.0743881	0.114891	0.690737				-0.0793174	0.271043	0.811487				AD-specific
seq.7249.307	Q9HD36	BCL2L10	BCL2L10_1	0.00877187	0.404268	0.85464	-0.0500469	2.06531e-06	1.6301e-05	0.00543577	0.60445	0.914711	-0.0496783	2.59256e-06	1.9756e-05																			-0.00011107	0.991832	0.997043	-0.00648174	0.659397	0.958688	0.00266818	0.86803	0.977146				0.0223627	0.386303	0.850987				AD-specific
seq.7243.8	P01574	IFNB1	IFNB1_2	0.0212816	0.0697669	0.515964	0.039518	0.00080073	0.00313283	0.0240167	0.0406989	0.364161	0.0411319	0.000494541	0.00202287																			0.0196211	0.117843	0.602023	0.029477	0.101179	0.660475	0.0118419	0.500819	0.89597				0.0393856	0.170679	0.739677				AD-specific
seq.7242.14	Q8IW00	VSTM4	VSTM4	-0.00535262	0.740465	0.965645	-0.107239	2.89827e-11	7.30585e-10	-0.0125558	0.433923	0.83729	-0.108079	2.26378e-11	5.62854e-10																			-0.01011	0.556458	0.896473	-0.0359116	0.107672	0.664365	0.00738225	0.777217	0.965172				-0.0264449	0.483503	0.878165				AD-specific
seq.7140.1	P08217	CELA2A	CELA2A	0.0154514	0.624466	0.942738	0.0929423	0.00330458	0.0105959	0.0218269	0.48952	0.866525	0.0944255	0.00290605	0.00944692																			-0.00517156	0.877897	0.976106	-0.0166875	0.714324	0.967635	0.0044709	0.927793	0.988732				0.125466	0.103083	0.6543				AD-specific
seq.7141.21	Q9UQ53	MGAT4B	MGAT4B	0.00477519	0.836664	0.97725	-0.146322	2.50143e-10	4.92512e-09	-0.00540019	0.814574	0.96346	-0.146699	2.50731e-10	4.87087e-09																			-0.00873156	0.724623	0.944705	-0.0213918	0.514711	0.924319	-0.00638691	0.863169	0.976824				-0.00616398	0.908403	0.985732				AD-specific
seq.7142.5	P15169	CPN1	CPN1	-0.0145345	0.15205	0.658163	-0.0277956	0.00634367	0.018509	-0.0164633	0.104998	0.527823	-0.0289033	0.004616	0.014076																			-0.0242689	0.0272528	0.385614	-0.0306388	0.041421	0.493476	-0.0189371	0.239896	0.777073				0.00666775	0.778568	0.96117				AD-specific
seq.7144.234	Q96I82	KAZALD1	KAZALD1	-0.00692391	0.673246	0.951023	0.0403307	0.0144038	0.0365488	-0.00426945	0.795075	0.962794	0.0400451	0.0153564	0.0383777																			-0.00342216	0.845885	0.968468	0.0159196	0.532316	0.925197	-0.0224105	0.369682	0.844534				-0.00271055	0.944758	0.992152				AD-specific
seq.7148.42	Q9BQD7	ANTKMT	ANTKMT	-0.00166417	0.94284	0.99268	0.0568637	0.0149255	0.0376627	0.00210505	0.927818	0.984498	0.0570049	0.014921	0.0374697																			-0.00287651	0.908554	0.981347	-0.00241898	0.943293	0.99367	0.00446377	0.902243	0.984843				0.0524841	0.292556	0.821201				AD-specific
seq.7167.102	Q9P0L0	VAPA	VAPA	0.0124162	0.771472	0.970072	0.149482	0.000481525	0.00200452	0.0225328	0.598068	0.911588	0.151001	0.000435288	0.00181932																			0.0332685	0.47669	0.866211	0.033775	0.6002	0.947649	0.0357967	0.591868	0.927552				0.00695243	0.940886	0.991065				AD-specific
seq.7173.141	Q8N3T6	TMEM132C	TMEM132C_2	-0.00656703	0.736134	0.964868	0.0592359	0.0024161	0.00812993	-0.00248077	0.898773	0.979881	0.0590633	0.00255355	0.0084519																			-0.00740789	0.739765	0.947537	-0.00266398	0.932471	0.992037	-0.00927356	0.77016	0.965172				0.0202022	0.619789	0.927459				AD-specific
seq.7174.15	P28907	CD38	CD38_2	0.00229867	0.808625	0.973852	0.026863	0.00482851	0.0147302	0.00420257	0.658222	0.928212	0.0271607	0.00448498	0.0137919																			-0.00177675	0.858074	0.970464	0.0155118	0.240231	0.812868	-0.00633105	0.669214	0.944469				0.0325873	0.188411	0.755822				AD-specific
seq.7175.4	Q9Y5H1	PCDHGA2	PCDHGA2	0.00270662	0.866462	0.981991	0.0424614	0.0084376	0.0235239	0.00558111	0.729045	0.951116	0.0428376	0.00802935	0.0224114																			0.00994766	0.559874	0.897121	0.0240808	0.321757	0.855898	0.00187122	0.937725	0.99134				-0.0069501	0.857876	0.973796				AD-specific
seq.7184.13	Q14002	CEACAM7	CEACAM7	0.0164131	0.515652	0.903187	0.0837864	0.000925788	0.00353849	0.0222688	0.37788	0.812781	0.085324	0.000766402	0.00296036																			0.00359713	0.899049	0.980916	0.0462556	0.245784	0.81873	-0.0361254	0.372732	0.844534				0.0882366	0.11036	0.657901				AD-specific
seq.7189.55	Q7LGC8	CHST3	CHST3	-0.00703148	0.498829	0.893142	-0.0454599	1.26809e-05	7.98449e-05	-0.0103329	0.319621	0.777961	-0.0462036	9.63218e-06	6.16612e-05																			-0.00310216	0.782444	0.955919	0.0108321	0.468393	0.913742	-0.0200799	0.23395	0.774981				-0.0365026	0.132452	0.696039				AD-specific
seq.7190.50	P54764	EPHA4	EPHA4_2	0.0135402	0.409466	0.856433	0.0383469	0.0197967	0.0476128	0.0161824	0.324859	0.780167	0.0394376	0.0168049	0.0414013																			0.0111345	0.544379	0.890392	-0.00278093	0.910116	0.988618	0.0282976	0.290127	0.803739				0.0386535	0.287996	0.819613				AD-specific
seq.7193.98	Q9H158	PCDHAC1	PCDHAC1	0.00848766	0.597528	0.931161	0.0793468	8.34893e-07	7.26666e-06	0.0139733	0.383475	0.814227	0.0803095	6.53999e-07	5.78904e-06																			0.0186342	0.28342	0.759428	0.0307491	0.186472	0.767109	0.017216	0.5032	0.896427				0.00137089	0.970033	0.99458				AD-specific
seq.7194.36	Q9Y639	NPTN	NPTN	-0.0256967	0.157081	0.661889	0.0623498	0.000613645	0.00248218	-0.021424	0.238249	0.706509	0.0608352	0.000854577	0.00325436																			-0.0329086	0.112059	0.59078	-0.0739522	0.0098867	0.281162	0.0123953	0.678513	0.9482				0.03067	0.420395	0.863313				AD-specific
seq.7195.119	Q15375	EPHA7	EPHA7_2	-0.014533	0.0965606	0.583771	0.0251732	0.00415965	0.0129059	-0.0129359	0.139377	0.591016	0.024315	0.00572842	0.016868																			-0.0153073	0.109243	0.589743	-0.0268958	0.0269077	0.432988	0.00014406	0.992151	0.998869				-0.00156462	0.938434	0.990784				AD-specific
seq.7197.2	Q9Y5T4	DNAJC15	DNAJC15	-0.000824336	0.936522	0.992452	0.028467	0.00624958	0.0182917	0.00113492	0.912774	0.982737	0.028546	0.0062411	0.0180781																			-0.00665906	0.534371	0.884377	-0.000213372	0.988279	0.998346	-0.0272935	0.0701415	0.618972				0.0401001	0.213188	0.776232				AD-specific
seq.7215.18	P00387	CYB5R3	CYB5R3	-0.0272379	0.445348	0.868132	-0.108046	0.00251827	0.00843089	-0.0346553	0.331778	0.783977	-0.110389	0.00207373	0.00706931																			-0.0198344	0.627126	0.918738	-0.0825362	0.150699	0.725125	0.0478895	0.411356	0.866107				-0.0780833	0.289073	0.819613				AD-specific
seq.7227.75	O43405	COCH	COCH	-0.018405	0.681041	0.955066	-0.110549	0.0137758	0.0353119	-0.0259285	0.562999	0.903005	-0.112296	0.0125623	0.0325566																			-0.0324787	0.506052	0.877232	-0.0315827	0.627642	0.955951	-0.0363719	0.619496	0.934833				-0.00409233	0.968855	0.99458				AD-specific
seq.7239.9	P09488	GSTM1	GSTM1_2	-0.0185493	0.250144	0.760539	-0.06765	2.69426e-05	0.000157905	-0.0231509	0.150625	0.607031	-0.0691923	1.82989e-05	0.000109899																			-0.0150352	0.393778	0.829815	-0.040819	0.0897246	0.6402	0.00652664	0.801901	0.967667				-0.0538252	0.141486	0.70784				AD-specific
seq.6624.94	O96014	WNT11	WNT11	-0.0134442	0.150905	0.657232	-0.0284504	0.00246662	0.00827699	-0.0155645	0.0965985	0.514475	-0.0295768	0.00168921	0.0059163																			-0.013352	0.180214	0.671761	-0.0251769	0.0644818	0.574267	-0.00289432	0.842697	0.973528				-0.0229557	0.302445	0.82616				AD-specific
seq.6620.82	Q96FE5	LINGO1	LINGO1	-0.00247421	0.886465	0.985506	-0.0427294	0.0138932	0.0355039	-0.0054027	0.755506	0.955542	-0.0430987	0.0133234	0.0341284																			-0.0135896	0.475057	0.865847	-0.0176639	0.507445	0.923132	-0.0136276	0.627366	0.937769				0.0255061	0.522428	0.892354				AD-specific
seq.6086.15	Q6WN34	CHRDL2	CHRDL2	0.0316556	0.145245	0.649193	0.0504678	0.0205678	0.0492235	0.0352095	0.105672	0.527989	0.05285	0.0155067	0.0386871																			0.0305627	0.233665	0.719906	0.0535998	0.147021	0.719538	0.019657	0.57713	0.923153				0.0498151	0.213442	0.776232				AD-specific
seq.6342.10	Q6UXI9	NPNT	NPNT	0.00927479	0.772085	0.970072	0.146764	4.53126e-06	3.2846e-05	0.0192288	0.547353	0.89385	0.148062	3.93735e-06	2.82306e-05																			0.000822189	0.981365	0.995578	-0.0893151	0.0725352	0.601134	0.105126	0.0327234	0.504992				0.0653518	0.375338	0.848131				AD-specific
seq.6281.51	Q16842	ST3GAL2	ST3GAL2	0.0420308	0.107393	0.594496	0.118618	5.68953e-06	3.97394e-05	0.0502226	0.0538877	0.416473	0.122012	3.17761e-06	2.32258e-05																			0.0523609	0.067036	0.517673	0.0249579	0.532141	0.925197	0.0863157	0.0379865	0.534363				0.0435036	0.455224	0.872713				AD-specific
seq.6283.60	Q8IX19	MCEMP1	MCEMP1	-0.0345567	0.127997	0.623414	-0.157673	3.3841e-12	1.08604e-10	-0.0451875	0.0448053	0.378662	-0.160678	1.43014e-12	4.96121e-11																			-0.0419886	0.0856082	0.55322	-0.0511342	0.119626	0.681706	-0.0397431	0.272384	0.794362				-0.0658701	0.200709	0.764989				AD-specific
seq.6284.7	Q6UX46	ALKAL2	ALKAL2	0.0178318	0.469102	0.878226	0.119832	1.1656e-06	9.83939e-06	0.0260087	0.289751	0.749587	0.121592	8.59347e-07	7.41747e-06																			0.018046	0.515033	0.878617	0.00648056	0.868126	0.987784	0.0467733	0.217374	0.767963				0.0520172	0.336062	0.837012				AD-specific
seq.6291.55	Q9BQT9	CLSTN3	CLSTN3	0.0426786	0.104982	0.59071	0.107495	4.59748e-05	0.00025606	0.0500684	0.0568912	0.42248	0.110856	2.72748e-05	0.000157821																			0.0361577	0.217988	0.707603	0.0106608	0.797008	0.980087	0.0674163	0.104117	0.674508				0.101515	0.0764187	0.613793				AD-specific
seq.6294.11	Q86Y30	BAGE2	BAGE2	0.043294	0.119395	0.611697	0.109986	7.96666e-05	0.000413665	0.0510463	0.066101	0.449439	0.113502	4.83273e-05	0.000263127																			0.0482681	0.126816	0.605015	0.01744	0.704641	0.965385	0.0919658	0.0323491	0.504992				0.0852296	0.151423	0.719117				AD-specific
seq.6304.8	Q9BXJ1	C1QTNF1	C1QTNF1	-0.00364995	0.755407	0.967676	0.0511572	1.29834e-05	8.1538e-05	-0.000145027	0.99011	0.996584	0.0511472	1.37177e-05	8.45462e-05																			-0.0129623	0.311186	0.778556	-0.025969	0.145112	0.719352	0.00477601	0.794841	0.966266				0.0444664	0.104383	0.656677				AD-specific
seq.6315.58	Q6P4A8	PLBD1	PLBD1	-0.0184081	0.403984	0.854509	0.152456	4.53514e-12	1.39994e-10	-0.0078307	0.720581	0.946867	0.151907	6.12359e-12	1.7988e-10																			0.0114363	0.577074	0.904748	-0.0316783	0.198564	0.778964	0.0634178	0.060367	0.604545				-0.0680533	0.26961	0.811487				AD-specific
seq.6321.65	Q9Y5H3	PCDHGA10	PCDHGA10	0.00442677	0.802199	0.972382	0.0714688	5.05341e-05	0.000277632	0.00938206	0.595123	0.910499	0.0721129	4.51732e-05	0.000247248																			0.0036433	0.846501	0.968468	-0.00505238	0.842114	0.987784	0.0163317	0.549164	0.910512				0.0295813	0.501446	0.883229				AD-specific
seq.6324.11	Q92874	DNASE1L2	DNASE1L2	0.0149465	0.439566	0.866322	0.0525212	0.00660173	0.0191379	0.0184987	0.339142	0.786581	0.0537453	0.00554783	0.0164292																			0.023061	0.274736	0.749968	0.0290268	0.283086	0.840255	0.0355201	0.281552	0.801142				-0.019128	0.667553	0.93989				AD-specific
seq.6354.13	Q6MZM0	HEPHL1	HEPHL1	-0.00909264	0.431009	0.862862	-0.0691184	2.24863e-09	3.5689e-08	-0.0137787	0.230298	0.700511	-0.0700494	1.48855e-09	2.39708e-08																			-0.0154512	0.201543	0.690611	-0.0216647	0.181393	0.763821	-0.0128877	0.480642	0.887222				-0.0238297	0.377398	0.848131				AD-specific
seq.6274.15	Q2TBF2	WSCD2	WSCD2	-0.011506	0.522042	0.907037	0.102467	1.25026e-08	1.67123e-07	-0.0047404	0.791059	0.962794	0.10215	1.49961e-08	1.93849e-07																			-0.00217505	0.907246	0.981347	-0.0356539	0.118875	0.680563	0.0404238	0.170654	0.729969				-0.0183195	0.693056	0.941246				AD-specific
seq.6356.3	P15086	CPB1	CPB1_2	-0.0425064	0.214026	0.73292	0.0992836	0.00378276	0.0118936	-0.0360174	0.292751	0.751991	0.0968561	0.00482128	0.014592																			-0.0515693	0.174396	0.665651	-0.0956592	0.0648274	0.576243	-0.000888522	0.987291	0.998354				0.0282391	0.714662	0.945399				AD-specific
seq.6360.7	Q7Z7B8	DEFB128	DEFB128	-0.00605423	0.700595	0.962776	-0.0460391	0.00359774	0.0113954	-0.00915731	0.561078	0.901622	-0.0466545	0.0032476	0.0103903																			-0.00665249	0.695845	0.939035	-0.0067321	0.773878	0.977517	-0.00701825	0.777684	0.965172				-0.0139875	0.705007	0.943562				AD-specific
seq.6362.6	Q9H1Z8	ECRG4	ECRG4	-0.0378468	0.0535794	0.450203	-0.119771	1.09804e-09	1.84313e-08	-0.0461319	0.0179765	0.25013	-0.122917	4.23619e-10	7.75393e-09																			-0.0342121	0.114413	0.593911	-0.0183498	0.526348	0.924319	-0.0544219	0.0938423	0.662069				-0.0905339	0.0334658	0.481071				AD-specific
seq.6367.66	Q06828	FMOD	FMOD	0.000480792	0.981153	0.998889	0.0891891	1.19755e-05	7.61935e-05	0.00648545	0.749594	0.954251	0.0896262	1.14052e-05	7.16268e-05																			-0.012324	0.581786	0.904773	-0.0171274	0.562561	0.935364	-0.00141591	0.965823	0.995922				0.0832473	0.0708131	0.606053				AD-specific
seq.6372.7	Q9Y2T7	YBX2	YBX2	0.0157975	0.513406	0.902595	-0.122371	4.17314e-07	3.89761e-06	0.00763354	0.751447	0.954251	-0.121857	4.97105e-07	4.50985e-06																			0.00957396	0.717405	0.944628	0.0293655	0.400128	0.892412	-0.0163002	0.680428	0.948582				-0.00692044	0.899252	0.984002				AD-specific
seq.6373.54	P80370	DLK1	DLK1_1	0.00894326	0.762685	0.967721	-0.0761682	0.0102943	0.0278269	0.00385766	0.896481	0.979192	-0.0759082	0.0107497	0.0285704																			0.000825714	0.980456	0.995487	-0.0320416	0.48558	0.916803	0.0530743	0.279553	0.798349				0.011896	0.849559	0.97277				AD-specific
seq.6375.75	Q8NBI6	XXYLT1	XXYLT1	-0.0111979	0.491098	0.891366	-0.0622106	0.000134018	0.000654808	-0.0155312	0.339285	0.786663	-0.0632809	0.000106524	0.000523988																			-0.0208853	0.23979	0.722974	-0.0253927	0.269095	0.835974	-0.0175904	0.517135	0.900843				0.00219295	0.952323	0.99302				AD-specific
seq.6380.23	Q14197	MRPL58	MRPL58	-0.00657565	0.914059	0.990622	-0.231919	0.00014856	0.000717678	-0.023096	0.704547	0.943849	-0.233569	0.000138949	0.000663331																			0.00462016	0.889938	0.978744	0.0879624	0.0140451	0.339929	-0.159597	0.0583371	0.600149				0.0714046	0.704163	0.943343				AD-specific
seq.6382.17	O00462	MANBA	MANBA	-0.0178383	0.257005	0.764395	-0.0411521	0.00908688	0.0250113	-0.0206729	0.189396	0.659178	-0.0425379	0.0071265	0.0202641																			-0.0269188	0.121375	0.603055	0.00260242	0.915132	0.989718	-0.0585295	0.0183608	0.423039				0.00419652	0.906411	0.985732				AD-specific
seq.6276.16	P09958	FURIN	FURIN	-0.00668261	0.659127	0.947972	0.0757015	6.02856e-07	5.42198e-06	-0.0015702	0.917219	0.9833	0.0755945	6.66808e-07	5.89526e-06																			-0.00130859	0.931464	0.983691	-0.00423955	0.825194	0.984529	0.00575649	0.811906	0.969278				0.0480979	0.205126	0.768827				AD-specific
seq.6273.58	Q32P28	P3H1	P3H1	-0.0135475	0.166685	0.671374	-0.0452803	3.84539e-06	2.83826e-05	-0.0165612	0.0901644	0.501824	-0.0463626	2.34301e-06	1.80241e-05																			-0.0177344	0.0974868	0.576635	-0.0193847	0.171052	0.749843	-0.0159423	0.322364	0.823711				-0.0180246	0.422673	0.864207				AD-specific
seq.6617.12	Q6DN72	FCRL6	FCRL6	-0.0185635	0.180222	0.694853	-0.0651003	2.66111e-06	2.04771e-05	-0.0229151	0.0972642	0.514949	-0.0666066	1.62678e-06	1.30663e-05																			-0.0167462	0.265905	0.740415	-0.0195642	0.334756	0.860927	-0.0159556	0.475929	0.886889				-0.041644	0.181	0.750516				AD-specific
seq.6221.1	Q9BRR6	ADPGK	ADPGK	0.0036387	0.790612	0.971484	-0.060361	1.06469e-05	6.90675e-05	-0.000384814	0.977561	0.994905	-0.0603868	1.10906e-05	6.9771e-05																			-0.00442433	0.75184	0.951345	0.0107192	0.546561	0.933013	-0.0230221	0.288332	0.803739				0.0101389	0.766823	0.957051				AD-specific
seq.6104.1	Q8N441	FGFRL1	FGFRL1_1	-0.0517389	0.0144901	0.254962	-0.149479	1.50259e-12	5.44597e-11	-0.0620642	0.00309878	0.0875325	-0.153676	3.69835e-13	1.53957e-11																			-0.0608074	0.00770629	0.204525	-0.0534864	0.0747229	0.606188	-0.0805767	0.0188697	0.423039				-0.0769343	0.106663	0.656711				AD-specific
seq.6113.31	P14138	EDN3	EDN3_2	-0.0403533	0.129191	0.625352	-0.207806	4.51947e-15	3.19654e-13	-0.0545383	0.0381713	0.352482	-0.211486	1.66216e-15	1.33064e-13																			-0.0466277	0.100026	0.579704	-0.0596254	0.106633	0.664365	-0.0473803	0.268272	0.789762				-0.0914579	0.131997	0.696039				AD-specific
seq.6117.4	P16519	PCSK2	PCSK2_2	-0.0150503	0.349767	0.824345	0.0858031	9.74879e-08	1.06317e-06	-0.00914158	0.568763	0.904286	0.0851652	1.30291e-07	1.37561e-06																			-0.0053567	0.74698	0.950309	-0.0158143	0.471324	0.913742	0.0131059	0.597877	0.929677				-0.0169336	0.682616	0.94038				AD-specific
seq.6151.18	P46734	MAP2K3	MAP2K3	-0.0130485	0.24486	0.754758	-0.0298912	0.00786689	0.0222334	-0.0151937	0.176165	0.64386	-0.0309505	0.00603986	0.0176425																			-0.0110547	0.365751	0.81185	-0.00697764	0.668093	0.958688	-0.0128126	0.485093	0.888847				-0.0335201	0.20007	0.764776				AD-specific
seq.6172.7	P0CG48	UBC	UBC_1	0.011849	0.535448	0.910749	-0.140942	1.28817e-13	6.13354e-12	0.00234934	0.901311	0.980603	-0.140784	1.57248e-13	6.9009e-12																			0.0102532	0.61791	0.914377	0.0077491	0.773979	0.977517	0.00787652	0.797458	0.966363				-0.0360943	0.397387	0.854871				AD-specific
seq.6207.10	P07602	PSAP	PSAP	2.27965e-05	0.999298	0.999687	-0.164778	1.93068e-10	3.95084e-09	-0.0114459	0.656868	0.927902	-0.165575	1.76074e-10	3.53361e-09																			-0.01177	0.663438	0.929094	0.0133201	0.690951	0.960776	-0.0465654	0.275477	0.794548				-0.0489416	0.429966	0.867272				AD-specific
seq.6210.100	P01569	IFNA5	IFNA5	-0.0273126	0.0577563	0.463897	-0.0892968	5.55377e-10	1.01148e-08	-0.0333387	0.0197961	0.266075	-0.0915096	2.19325e-10	4.33003e-09																			-0.0273122	0.0781029	0.540855	-0.0424329	0.0384329	0.485585	-0.0177293	0.447877	0.880223				-0.0542733	0.0931017	0.646983				AD-specific
seq.6213.10	Q6NT52	CGB2	CGB2	-0.00487504	0.89693	0.987767	-0.162588	1.58918e-05	9.81117e-05	-0.0158395	0.67337	0.932013	-0.163656	1.46667e-05	8.95617e-05																			0.01071	0.789924	0.957215	0.0457265	0.370779	0.87699	-0.0361002	0.563306	0.915091				-0.130215	0.148557	0.71807				AD-specific
seq.6219.14	Q5EBL8	PDZD11	PDZD11	-0.00271738	0.817197	0.974525	0.0304034	0.0100187	0.0272234	-0.00069527	0.952887	0.989134	0.0303566	0.01032	0.0276537																			-0.00591029	0.641996	0.922189	0.000583681	0.972733	0.99596	-0.00623446	0.723739	0.956597				0.0104815	0.718834	0.94778				AD-specific
seq.6223.5	Q16661	GUCA2B	GUCA2B	-0.000625252	0.985909	0.999467	0.184047	1.896e-07	1.9345e-06	0.0119071	0.735769	0.952316	0.184855	1.79862e-07	1.8098e-06																			-0.0347903	0.379455	0.818434	-0.069409	0.213654	0.800697	0.00968997	0.862236	0.976584				0.141181	0.0608199	0.569502				AD-specific
seq.6264.9	O00622	CCN1	CCN1	0.0160425	0.359203	0.828658	0.083444	1.87468e-06	1.49421e-05	0.0218756	0.210126	0.679151	0.0849547	1.2888e-06	1.07302e-05																			0.0170874	0.383583	0.822545	0.0260982	0.37071	0.87699	0.0306848	0.236948	0.776443				0.0543568	0.190027	0.757777				AD-specific
seq.6230.56	O95813	CER1	CER1	-0.0025137	0.8206	0.974525	0.0282884	0.0113238	0.0299977	-0.00060558	0.956482	0.989429	0.0282468	0.011655	0.030531																			-0.0096355	0.42767	0.844329	-0.00614962	0.739502	0.972432	-0.0122292	0.455089	0.882577				0.0307807	0.253778	0.80072				AD-specific
seq.6232.54	P42081	CD86	CD86_2	-0.00659162	0.689325	0.955996	-0.0766667	3.20001e-06	2.40083e-05	-0.0118811	0.470227	0.855925	-0.0774788	2.66314e-06	2.01398e-05																			-0.00696574	0.691684	0.938696	-0.00593219	0.805799	0.980175	-0.0122412	0.633657	0.938339				-0.0325485	0.423058	0.864267				AD-specific
seq.6234.74	Q6UXI7	VIT	VIT_1	0.000471938	0.98031	0.998889	0.085367	8.31366e-06	5.5975e-05	0.00619038	0.745698	0.954251	0.0857828	7.90609e-06	5.17949e-05																			0.00754717	0.721876	0.944705	0.0109357	0.702482	0.965385	0.00595351	0.847818	0.975112				-0.00322207	0.939406	0.990784				AD-specific
seq.6237.11	Q8N441	FGFRL1	FGFRL1_2	0.0149469	0.308421	0.801275	-0.0403678	0.00615165	0.0180523	0.0122173	0.405601	0.823261	-0.0395158	0.00746808	0.0211117																			0.0240559	0.131208	0.61155	0.0301036	0.151823	0.727653	0.018764	0.435711	0.878203				-0.0181841	0.579075	0.917119				AD-specific
seq.6238.55	Q9UQ74	PSG8	PSG8	0.0143973	0.272914	0.775024	0.057482	1.21723e-05	7.72434e-05	0.0184798	0.15871	0.620947	0.0587723	8.10553e-06	5.28164e-05																			0.0118166	0.358069	0.806896	0.0141941	0.430501	0.902505	0.0136923	0.45776	0.883854				0.0244035	0.481066	0.876501				AD-specific
seq.6248.68	P25445	FAS	FAS_2	-0.00257624	0.835654	0.97725	-0.0423217	0.000687025	0.00274697	-0.00539775	0.663791	0.928875	-0.0426822	0.000636859	0.00252422																			-0.0065693	0.630576	0.919144	-0.017429	0.343219	0.86338	0.00506891	0.799475	0.966674				0.000155103	0.995549	0.998551				AD-specific
seq.6255.74	Q96SM3	CPXM1	CPXM1	-0.0239606	0.533859	0.910749	-0.190292	7.86698e-07	6.87181e-06	-0.0368761	0.336987	0.785716	-0.192777	5.99226e-07	5.34971e-06																			-0.0124025	0.764514	0.952627	-0.00295871	0.957252	0.995741	-0.031031	0.622568	0.936142				-0.134319	0.130096	0.693552				AD-specific
seq.6259.60	P24821	TNC	TNC_6	-0.00761323	0.730679	0.964868	0.0769239	0.000521124	0.00214971	-0.00248086	0.910682	0.981953	0.0767568	0.000553107	0.00223979																			0.00156222	0.949293	0.987511	-0.0496095	0.13345	0.700422	0.0622802	0.0784379	0.634082				-0.0206656	0.676602	0.94038				AD-specific
seq.6263.77	P55058	PLTP	PLTP_2	-0.0420832	0.0410231	0.41289	-0.108417	1.41787e-07	1.48835e-06	-0.0494597	0.0159378	0.237438	-0.111701	6.12674e-08	6.98486e-07																			-0.0587917	0.008759	0.217042	-0.0798745	0.0108876	0.293764	-0.0450705	0.161176	0.729969				-0.025667	0.586803	0.917321				AD-specific
seq.6383.90	O43897	TLL1	TLL1	0.0301482	0.13164	0.63175	-0.120273	1.6625e-09	2.6914e-08	0.0224303	0.259453	0.723606	-0.118812	2.8004e-09	4.30399e-08																			0.0176956	0.401915	0.833461	0.0459201	0.0916038	0.6426	-0.0175331	0.58102	0.924077				0.0258094	0.583579	0.917321				AD-specific
seq.6385.63	Q6PCB0	VWA1	VWA1	0.00878585	0.534054	0.910749	0.0439622	0.00187024	0.00650345	0.0118421	0.402167	0.822433	0.0447729	0.00157914	0.00557635																			0.00130308	0.932704	0.984064	0.00655887	0.757239	0.975273	-0.000612988	0.978234	0.996198				0.0491162	0.136609	0.700938				AD-specific
seq.6387.61	Q01523	DEFA5	DEFA5_2	0.00806403	0.8529	0.979504	-0.170648	8.91358e-05	0.000456007	-0.00338407	0.937929	0.98683	-0.170876	9.07952e-05	0.000456798																			-0.00656155	0.884251	0.976452	0.00489913	0.932965	0.992037	-0.0274116	0.691325	0.951193				-0.0119962	0.910077	0.985732				AD-specific
seq.6563.78	P0DMV8	HSPA1A	HSPA1A_8	0.0108201	0.504221	0.897855	0.0523654	0.00129497	0.00473587	0.0143206	0.376809	0.812781	0.0533165	0.00108271	0.00402015																			0.013472	0.436037	0.849794	0.0235272	0.30106	0.84599	0.0076225	0.76958	0.965172				0.0225985	0.575381	0.914409				AD-specific
seq.6520.87	P08493	MGP	MGP	0.0308527	0.155266	0.660297	0.111848	2.50773e-07	2.47544e-06	0.03856	0.0747303	0.471803	0.114453	1.38649e-07	1.44708e-06																			0.0362803	0.108377	0.589743	0.00875015	0.778123	0.977517	0.0714411	0.027596	0.483261				0.057259	0.347976	0.839594				AD-specific
seq.6525.17	Q6B8I1	DUSP13	DUSP13	-0.0188074	0.50445	0.897855	0.184669	5.41307e-11	1.27207e-09	-0.00673865	0.809716	0.962934	0.184224	6.66087e-11	1.48848e-09																			-0.00888118	0.767746	0.953458	-0.0532064	0.142456	0.716032	0.053486	0.261648	0.789762				-0.027552	0.675951	0.94038				AD-specific
seq.6527.1	Q7L0X0	TRIL	TRIL_2	-0.0349743	0.0311225	0.360439	-0.105948	6.16037e-11	1.42471e-09	-0.0424008	0.00851076	0.164568	-0.108856	1.94125e-11	4.91042e-10																			-0.0398522	0.0250697	0.37473	-0.0574463	0.0158368	0.359412	-0.0263543	0.321761	0.823332				-0.0530396	0.131486	0.696039				AD-specific
seq.6528.95	Q9UBQ6	EXTL2	EXTL2	-0.0125534	0.365137	0.834326	-0.0344308	0.0133647	0.0344278	-0.0150466	0.278363	0.74147	-0.0354973	0.0109536	0.0290382																			-0.0172777	0.275299	0.750581	-0.00190073	0.930378	0.992	-0.0348654	0.131928	0.712887				-0.0106596	0.713027	0.945388				AD-specific
seq.6531.29	Q96A26	FAM162A	FAM162A	0.00761558	0.631789	0.945426	0.0903259	1.28582e-08	1.7156e-07	0.014017	0.375714	0.812781	0.0913139	9.73276e-09	1.32036e-07																			-0.00112062	0.944152	0.98709	-0.00549882	0.807683	0.980175	0.0103419	0.661057	0.942824				0.0933162	0.0279012	0.440317				AD-specific
seq.6536.54	Q8NHP8	PLBD2	PLBD2	-0.0192435	0.0468514	0.430156	-0.0366313	0.000161266	0.00076987	-0.0218662	0.0238318	0.290326	-0.0381464	8.75613e-05	0.000442361																			-0.0196171	0.0569472	0.491463	-0.0118528	0.406535	0.898437	-0.02868	0.0536161	0.58561				-0.0358804	0.136702	0.700938				AD-specific
seq.6545.58	P04156	PRNP	PRNP	-0.0181353	0.116828	0.60762	-0.0487893	2.53295e-05	0.000149172	-0.0216774	0.0605486	0.438466	-0.0503253	1.45469e-05	8.90542e-05																			-0.0259097	0.0469691	0.462441	-0.0231112	0.190732	0.767803	-0.0284275	0.139093	0.725759				-0.0129393	0.61414	0.925845				AD-specific
seq.6546.41	Q9UBU2	DKK2	DKK2_2	0.00278005	0.855288	0.979504	0.0469584	0.00209538	0.00717334	0.00592866	0.697446	0.940907	0.0473545	0.00196933	0.00674499																			0.00316947	0.842323	0.967048	-0.027066	0.172179	0.751092	0.0344913	0.167285	0.729969				0.0163057	0.6681	0.93989				AD-specific
seq.6561.77	P01602	IGKV1-5	IGKV1-5	0.0268759	0.154995	0.660297	0.050678	0.00749034	0.0213236	0.0304346	0.107632	0.532675	0.052745	0.0054748	0.0162633																			0.0425767	0.0447062	0.456098	0.0924088	0.00145907	0.0788768	-0.0049693	0.873263	0.978514				-0.0169955	0.680652	0.94038				AD-specific
seq.6565.68	Q9H5V8	CDCP1	CDCP1_2	0.0284476	0.215466	0.73292	0.0553686	0.0163409	0.0407403	0.0322295	0.16098	0.624774	0.0575073	0.0128135	0.033078																			0.0124919	0.618386	0.914688	0.0260722	0.433963	0.903797	-0.000472033	0.990026	0.998525				0.112485	0.0295801	0.459965				AD-specific
seq.6392.7	O76076	CCN5	CCN5	0.0174097	0.352784	0.825213	0.0650858	0.000525161	0.00216147	0.0218727	0.242982	0.710072	0.0665612	0.000402799	0.00169324																			0.0281271	0.175817	0.665651	-0.00833376	0.774079	0.977517	0.0744323	0.0106543	0.319409				-0.00595822	0.884898	0.981648				AD-specific
seq.6570.1	Q5TAT6	COL13A1	COL13A1	0.000505115	0.972075	0.998066	-0.0699626	1.20734e-06	1.01447e-05	-0.00457508	0.750659	0.954251	-0.0702941	1.15235e-06	9.66042e-06																			-0.00585209	0.708544	0.943065	0.0027596	0.884635	0.987784	-0.023519	0.336068	0.832249				0.00152558	0.963096	0.99458				AD-specific
seq.6576.1	Q93070	ART4	ART4	0.0106123	0.604831	0.932874	0.0808963	8.1936e-05	0.000423474	0.0161338	0.431066	0.836173	0.0819896	6.825e-05	0.000356928																			0.0132879	0.558414	0.896473	-0.00770417	0.797932	0.980087	0.0344435	0.306493	0.815189				0.0266164	0.564942	0.910096				AD-specific
seq.6578.29	Q9H2S6	TNMD	TNMD	-0.0146043	0.29552	0.790333	-0.055605	6.86061e-05	0.000364283	-0.0184415	0.186095	0.657449	-0.0568548	4.87389e-05	0.00026517																			-0.0407926	0.00859565	0.214919	-0.0462412	0.0169925	0.369523	-0.0387671	0.105375	0.677206				0.0539592	0.0924273	0.646983				AD-specific
seq.6587.6	Q96NI6	LRFN5	LRFN5	-0.047943	0.0176894	0.28347	-0.112785	2.5368e-08	3.16991e-07	-0.0556332	0.00569599	0.131731	-0.11649	9.03048e-09	1.24127e-07																			-0.0502107	0.02355	0.36425	-0.0510531	0.082846	0.625555	-0.0596368	0.0709661	0.620134				-0.0756184	0.0944387	0.646983				AD-specific
seq.6597.24	Q8TBP5	FAM174A	FAM174A	0.0168412	0.460616	0.871808	-0.064923	0.00456711	0.014009	0.0126461	0.579809	0.908984	-0.0640891	0.00521806	0.0155985																			0.0126351	0.61746	0.914267	-0.00531069	0.873662	0.987784	0.0344057	0.360302	0.842006				0.0130301	0.805584	0.965561				AD-specific
seq.6599.5	Q8J025	APCDD1	APCDD1	0.0272003	0.0456194	0.430156	0.0640259	2.80698e-06	2.13304e-05	0.0316187	0.0198513	0.266075	0.0661642	1.33939e-06	1.10754e-05																			0.00494152	0.723219	0.944705	0.00379641	0.812006	0.981805	0.022637	0.326183	0.826233				0.0938394	0.0074269	0.273257				AD-specific
seq.6603.18	P23352	ANOS1	ANOS1	-0.0278441	0.127971	0.623414	0.0446634	0.0146962	0.0371613	-0.0249724	0.172731	0.639404	0.0429914	0.0190916	0.0459927																			-0.0408655	0.0419499	0.448932	-0.0411543	0.143726	0.717604	-0.0376386	0.20009	0.753312				0.0298264	0.478309	0.876411				AD-specific
seq.6604.59	Q8TB73	NDNF	NDNF	-0.00686556	0.52067	0.906352	-0.0487572	5.12012e-06	3.63549e-05	-0.0102404	0.337097	0.785716	-0.0494595	3.94383e-06	2.82306e-05																			-0.0149965	0.21245	0.704014	-0.0202777	0.19043	0.767803	-0.0109838	0.554736	0.911078				0.00218622	0.924346	0.987854				AD-specific
seq.6612.90	Q6PL45	BRICD5	BRICD5	0.0107604	0.559469	0.922528	0.0898735	1.13019e-06	9.58487e-06	0.0168255	0.360183	0.803901	0.0910038	8.77741e-07	7.5494e-06																			-0.00167472	0.931226	0.983691	-0.00671683	0.797116	0.980087	0.00823402	0.775198	0.965172				0.07951	0.0941503	0.646983				AD-specific
seq.6518.85	Q9UBU3	GHRL	GHRL_2	0.00507209	0.858535	0.979504	0.0822096	0.0039439	0.0123046	0.0106439	0.708572	0.94404	0.0829292	0.00372368	0.0117281																			0.0188048	0.533373	0.884377	0.0416687	0.313348	0.8499	0.00129053	0.976782	0.996198				-0.00580329	0.930665	0.988793				AD-specific
seq.6512.68	Q96MU8	KREMEN1	KREMEN1_2	-0.00611715	0.600027	0.931161	-0.0280562	0.0163694	0.0407975	-0.00814128	0.485902	0.864419	-0.0286344	0.0145427	0.0367712																			-0.0146494	0.249262	0.728009	-0.0185153	0.265573	0.832413	-0.0155529	0.422623	0.870881				0.0203377	0.478318	0.876411				AD-specific
seq.6508.68	O95969	SCGB1D2	SCGB1D2	-0.0032261	0.779907	0.971113	0.057009	7.99601e-07	6.96781e-06	0.000691649	0.952103	0.98907	0.0570568	8.35611e-07	7.2418e-06																			0.0030604	0.795556	0.957355	0.0223608	0.139747	0.71174	-0.00895846	0.619672	0.934833				-0.00442577	0.877695	0.977754				AD-specific
seq.6507.16	O15394	NCAM2	NCAM2	-0.00166257	0.931018	0.992452	0.059959	0.00183051	0.00637441	0.00248589	0.897072	0.979192	0.0601315	0.00182544	0.00631938																			-0.0147233	0.494889	0.87151	-0.011204	0.706263	0.965385	-0.0118469	0.701622	0.95365				0.0733959	0.0810013	0.629099				AD-specific
seq.6393.63	P14625	HSP90B1	HSP90B1	-0.00233137	0.902712	0.987767	0.068175	0.000359	0.00155488	0.00225595	0.905823	0.981953	0.0683274	0.000360225	0.00153644																			-0.00622782	0.763664	0.952627	-0.00298088	0.920357	0.990298	-0.00272113	0.924724	0.988673				0.0321583	0.46874	0.876411				AD-specific
seq.6395.58	Q96T91	GPHA2	GPHA2	-0.0302403	0.0468832	0.430156	-0.089589	3.74705e-09	5.6516e-08	-0.0363498	0.0163351	0.239658	-0.0920125	1.48452e-09	2.39708e-08																			-0.0292512	0.0740688	0.535289	-0.039824	0.080591	0.619183	-0.037657	0.110923	0.685331				-0.0668564	0.0591894	0.562344				AD-specific
seq.6398.12	P36776	LONP1	LONP1	0.0118846	0.595087	0.931161	0.0990794	9.57041e-06	6.32672e-05	0.0186066	0.40454	0.822961	0.100333	7.74668e-06	5.12498e-05																			0.00815034	0.73089	0.94552	-0.0029799	0.921852	0.990298	0.0311611	0.388417	0.852226				0.0618474	0.23905	0.79132				AD-specific
seq.6400.33	Q8NBR0	TP53I13	TP53I13	-0.0254791	0.474524	0.880339	-0.108628	0.00234511	0.00792032	-0.0329054	0.355931	0.80286	-0.110846	0.00195138	0.0066899																			-0.0138893	0.722591	0.944705	-0.0229597	0.666185	0.958688	-0.000159432	0.9978	0.999183				-0.116637	0.151351	0.719117				AD-specific
seq.6407.63	O00515	LAD1	LAD1	0.0109276	0.239033	0.751642	0.0646802	3.5107e-12	1.11683e-10	0.0152141	0.098397	0.517594	0.065687	1.7867e-12	5.94344e-11																			0.0138975	0.125884	0.604828	0.0167824	0.156155	0.73171	0.0125425	0.367155	0.843954				0.0120067	0.658669	0.937923				AD-specific
seq.6411.58	Q30KP9	DEFB135	DEFB135	-0.0245809	0.17815	0.691066	-0.0718137	8.87981e-05	0.000454599	-0.0294718	0.106115	0.52912	-0.0737874	5.84124e-05	0.000311975																			-0.0164135	0.4003	0.832969	0.00287176	0.906387	0.988494	-0.0426541	0.165851	0.729969				-0.0818385	0.0633688	0.575081				AD-specific
seq.6414.8	Q86UD1	OAF	OAF	0.021624	0.0887658	0.569725	0.0347466	0.00637021	0.0185702	0.0240622	0.0584507	0.428311	0.0363693	0.00436654	0.0134675																			0.0167966	0.239092	0.722974	0.0413272	0.0435761	0.494909	-0.0109599	0.582171	0.924394				0.0433301	0.115575	0.662962				AD-specific
seq.6425.87	Q99542	MMP19	MMP19	0.00259413	0.918175	0.991637	0.145983	7.27451e-09	1.02903e-07	0.0124306	0.620891	0.920194	0.14682	6.4972e-09	9.19071e-08																			0.0212593	0.401214	0.832969	0.0223694	0.513714	0.924319	0.0283226	0.441154	0.878581				-0.0304178	0.648777	0.935459				AD-specific
seq.6439.59	Q9H972	C14orf93	C14orf93	-0.0485344	0.00362779	0.100872	-0.0603376	0.00031234	0.00138406	-0.0527961	0.00154672	0.0509862	-0.0638853	0.000136217	0.000652425																			-0.050338	0.00680119	0.190564	-0.0575348	0.0239526	0.415811	-0.0443761	0.0883286	0.649686				-0.0650129	0.0752589	0.611174				AD-specific
seq.6440.31	Q13361	MFAP5	MFAP5	0.00517858	0.789352	0.971484	-0.0521391	0.00733016	0.0209291	0.0016251	0.933257	0.986043	-0.0520273	0.00761084	0.0214239																			-0.0363464	0.0793084	0.542425	-0.0195877	0.467974	0.913742	-0.0536541	0.0907384	0.657009				0.0927428	0.0444992	0.531573				AD-specific
seq.6441.62	Q9UKP5	ADAMTS6	ADAMTS6	-0.00917481	0.510838	0.901025	0.0905609	7.82357e-11	1.76454e-09	-0.00327953	0.812964	0.96297	0.0903459	9.57125e-11	2.05078e-09																			-0.013999	0.332767	0.792037	-0.0254492	0.177474	0.761726	-0.000577651	0.979788	0.996198				0.0423346	0.21183	0.776232				AD-specific
seq.6456.17	Q00889	PSG6	PSG6	-0.0117204	0.208484	0.725657	0.0236763	0.0109496	0.0291975	-0.0101322	0.277506	0.740878	0.0229771	0.0137596	0.0351014																			-0.0139324	0.163876	0.658126	-0.0125981	0.351391	0.868232	-0.000701168	0.95998	0.995922				0.00319164	0.887555	0.982384				AD-specific
seq.6462.12	Q99727	TIMP4	TIMP4	0.0180214	0.442828	0.866762	0.0767733	0.00109312	0.00408378	0.0231797	0.32364	0.779686	0.0783072	0.000889873	0.00337115																			0.0382818	0.152996	0.642185	0.0504714	0.165614	0.740545	0.0245804	0.532825	0.906338				-0.0242423	0.614921	0.926219				AD-specific
seq.6463.59	P83859	QRFP	QRFP	-0.0273343	0.0399411	0.408667	-0.0457821	0.000573963	0.00233724	-0.0306752	0.0211398	0.277985	-0.0479208	0.000319897	0.00138676																			-0.0307326	0.0401296	0.442777	-0.0384516	0.0573085	0.551425	-0.0128701	0.560987	0.914255				-0.0321213	0.246699	0.79853				AD-specific
seq.6468.37	Q86UU9	TAC4	TAC4	-0.0179274	0.0899523	0.57036	-0.041361	9.44587e-05	0.000479534	-0.020794	0.0490048	0.395349	-0.0427641	5.58324e-05	0.000299734																			-0.0220263	0.0580821	0.493156	-0.0314016	0.0436155	0.494909	-0.0141102	0.41578	0.86653				-0.0258129	0.290777	0.820097				AD-specific
seq.6473.55	Q9NP55	BPIFA1	BPIFA1	-0.0108826	0.444335	0.867125	-0.0634758	8.31182e-06	5.5975e-05	-0.0152381	0.283291	0.744573	-0.064511	6.20897e-06	4.23128e-05																			-0.0144585	0.335224	0.794509	-0.0105966	0.605556	0.94942	-0.0215683	0.323158	0.824228				-0.0200441	0.580812	0.917321				AD-specific
seq.6485.59	P15814	IGLL1	IGLL1	0.0103107	0.816537	0.974525	-0.154111	0.000536798	0.00219942	-1.43428e-05	0.999742	0.99988	-0.154112	0.000554042	0.00224233																			-0.0145622	0.770649	0.95463	-0.0333705	0.641929	0.956436	0.00754703	0.914054	0.987192				0.0639369	0.500973	0.883102				AD-specific
seq.6491.59	Q9H2R5	KLK15	KLK15	0.00861292	0.494687	0.891366	0.0388549	0.00209396	0.00717184	0.0112852	0.371132	0.809005	0.0396195	0.00174988	0.00610824																			-0.00605364	0.643653	0.922225	0.0134573	0.424851	0.901927	-0.0190171	0.342888	0.835541				0.0860252	0.0119719	0.327346				AD-specific
seq.6496.60	P80370	DLK1	DLK1_2	0.00682547	0.809771	0.974197	-0.0699837	0.0138021	0.0353422	0.00214648	0.939727	0.987257	-0.0698391	0.0142372	0.036101																			0.00358231	0.912075	0.981347	-0.0320344	0.470181	0.913742	0.0436394	0.358595	0.842006				-0.00399407	0.946266	0.992823				AD-specific
seq.23300.3	Q6ZRY4	RBPMS2	RBPMS2	0.00434492	0.904262	0.988007	0.120541	0.000865873	0.00334281	0.0124771	0.72982	0.951116	0.121382	0.000820393	0.00313895																			0.0493483	0.212481	0.704014	-0.0205556	0.697306	0.962939	0.110544	0.0590018	0.600149				-0.0883222	0.249764	0.799795				AD-specific
seq.22847.18	Q13043	STK4	STK4	-0.0160255	0.578751	0.925963	-0.0858751	0.00299243	0.00977173	-0.021895	0.44838	0.847835	-0.0873555	0.00259137	0.00854987																			-0.0163251	0.586825	0.907232	-0.01343	0.714493	0.967635	-0.0229505	0.633658	0.938339				-0.034185	0.638788	0.933986				AD-specific
seq.23296.29	Q5T4F7	SFRP5	SFRP5	-0.00081626	0.967584	0.99762	0.0715614	0.000365509	0.00157558	0.00395728	0.843771	0.968994	0.071825	0.000359355	0.00153363																			0.0112041	0.611838	0.91269	0.0361551	0.213842	0.800697	-0.0245798	0.450456	0.880765				0.00458734	0.922812	0.987841				AD-specific
seq.13615.60	O43639	NCK2	NCK2	0.0117555	0.76725	0.968921	0.108665	0.00633605	0.0185077	0.0191221	0.630498	0.923251	0.109954	0.00586018	0.0171866																			0.0614082	0.15778	0.646285	-0.0233865	0.68579	0.959273	0.125814	0.0489188	0.573807				-0.100904	0.238414	0.790193				AD-specific
seq.13587.10	Q9H0H5	RACGAP1	RACGAP1	-0.0112954	0.782988	0.971113	-0.114772	0.00525954	0.0157808	-0.0191023	0.641637	0.925247	-0.116066	0.00487455	0.0147227																			-0.0367899	0.417248	0.840918	-0.0296674	0.634407	0.955951	-0.0602657	0.370007	0.844534				0.0392789	0.672845	0.93989				AD-specific
seq.13590.1	Q9Y3B8	REXO2	REXO2	0.0545334	0.00491778	0.126594	-0.0531688	0.00620713	0.0181821	0.0512027	0.00833895	0.164187	-0.049726	0.0105528	0.0281086																			0.0506774	0.0159872	0.313082	0.0925473	0.00100218	0.0629386	0.0088806	0.777672	0.965172				0.0560769	0.223455	0.781876				AD-specific
seq.13594.158	Q9UJY5	GGA1	GGA1	0.0152236	0.517877	0.904507	0.126486	7.75856e-08	8.66888e-07	0.0238052	0.310145	0.770602	0.128091	5.69287e-08	6.51061e-07																			0.0193777	0.420404	0.841852	0.0154398	0.631209	0.955951	0.0281519	0.429114	0.874798				0.0609544	0.282176	0.81749				AD-specific
seq.13596.3	O00194	RAB27B	RAB27B	-0.0336888	0.0264956	0.340424	0.0374498	0.0142609	0.0362366	-0.0313948	0.0388816	0.356483	0.0353875	0.0207491	0.0493333																			-0.0305791	0.0522804	0.483627	-0.0327645	0.097169	0.652961	-0.0176232	0.493688	0.893776				-0.0595821	0.15113	0.719117				AD-specific
seq.13597.20	Q13636	RAB31	RAB31	-0.00328604	0.929402	0.992276	0.163188	1.08211e-05	6.99055e-05	0.00770378	0.83519	0.965538	0.163707	1.06682e-05	6.75806e-05																			0.0190645	0.632311	0.919842	0.0133024	0.797146	0.980087	0.0282825	0.64264	0.940245				-0.0163519	0.846453	0.972518				AD-specific
seq.13599.15	Q7Z6M1	RABEPK	RABEPK	-0.00496164	0.728147	0.964868	-0.0417187	0.00355221	0.0112807	-0.00777045	0.586417	0.909545	-0.0422389	0.0032328	0.0103657																			-0.0153644	0.318755	0.781454	-0.0328411	0.106154	0.664365	0.00182355	0.936906	0.99134				0.0109087	0.749368	0.952333				AD-specific
seq.13605.16	Q9UJ72	ANXA10	ANXA10	-0.00290968	0.842823	0.978975	0.0453705	0.00204957	0.00703967	0.000117949	0.99359	0.998001	0.0453785	0.00209853	0.0071405																			-0.00838607	0.603861	0.909663	-0.011977	0.617886	0.954611	-0.00273544	0.899517	0.984464				0.0353802	0.289334	0.819613				AD-specific
seq.13609.11	P78347	GTF2I	GTF2I	0.0101502	0.457681	0.870515	0.0322717	0.018936	0.0459216	0.0123323	0.367461	0.807	0.0330958	0.0163395	0.0404187																			0.00453652	0.757794	0.952627	0.000304613	0.987983	0.998346	0.0171201	0.396446	0.856498				0.0123725	0.726781	0.947915				AD-specific
seq.13613.23	Q9Y6K8	AK5	AK5	-0.0439814	0.0397394	0.408652	-0.0559237	0.0090212	0.0248749	-0.0480126	0.0249167	0.294163	-0.0592036	0.00577819	0.0169803																			-0.0512198	0.0321547	0.411709	-0.0169019	0.59569	0.944936	-0.0782824	0.0188607	0.423039				-0.0361335	0.445162	0.87228				AD-specific
seq.13618.15	Q9Y6D9	MAD1L1	MAD1L1	0.00225746	0.871157	0.982716	-0.0356018	0.0108482	0.028991	-0.00010113	0.994209	0.998101	-0.0356085	0.0110268	0.0291687																			-0.00330543	0.818109	0.962309	0.0136054	0.522176	0.924319	-0.0283449	0.160578	0.729969				0.0128142	0.718397	0.94778				AD-specific
seq.13659.36	Q9HD20	ATP13A1	ATP13A1	-0.00533373	0.899825	0.987767	-0.230744	5.12897e-08	5.94031e-07	-0.0208911	0.620621	0.920194	-0.232152	4.58701e-08	5.33489e-07																			0.0109416	0.750594	0.951345	0.057823	0.108436	0.664386	-0.100655	0.0980045	0.662918				0.0569329	0.625272	0.930547				AD-specific
seq.13622.16	Q15172	PPP2R5A	PPP2R5A	0.0061916	0.776603	0.971108	0.0711953	0.00112746	0.00419057	0.0110112	0.613895	0.917569	0.0719375	0.00102872	0.00383927																			0.0194238	0.407728	0.834823	-0.0253397	0.435267	0.903911	0.0628114	0.0628291	0.607298				-0.00317791	0.947607	0.992854				AD-specific
seq.13623.4	O14686	KMT2D	KMT2D	0.00602857	0.614804	0.936826	-0.0511528	1.98998e-05	0.000120507	0.00276536	0.817156	0.96389	-0.0509747	2.21906e-05	0.000130686																			0.00370734	0.77161	0.954642	0.00655244	0.682242	0.959273	-0.00135574	0.948467	0.992054				-0.0249431	0.389343	0.85189				AD-specific
seq.13624.17	O95544	NADK	NADK	-0.000283294	0.991338	0.999467	0.089519	0.000643265	0.00258762	0.00566144	0.828222	0.965498	0.0898983	0.000628913	0.00249544																			0.030659	0.264964	0.740415	-0.00426196	0.901853	0.987784	0.0711004	0.0986083	0.66345				-0.0641954	0.311142	0.82616				AD-specific
seq.13639.101	O60763	USO1	USO1	-0.0123471	0.497266	0.892546	0.059107	0.00119053	0.00439808	-0.00843956	0.642748	0.925247	0.0585395	0.00136308	0.00492071																			0.00595245	0.753489	0.951345	0.0160786	0.553209	0.933416	-0.00522779	0.856085	0.975835				-0.0473805	0.267248	0.810461				AD-specific
seq.13642.90	O14879	IFIT3	IFIT3	0.0151405	0.534785	0.910749	0.0624918	0.0105034	0.028235	0.0193707	0.427575	0.834716	0.0637814	0.00917244	0.0250361																			0.00985208	0.709901	0.943639	0.0386286	0.311058	0.848711	-0.03624	0.314356	0.819838				0.055839	0.331328	0.836146				AD-specific
seq.13645.14	Q92620	DHX38	DHX38	0.0209867	0.164762	0.670606	-0.0621498	4.08977e-05	0.000230425	0.016903	0.262676	0.724883	-0.0610083	5.85953e-05	0.000312584																			0.0213252	0.199656	0.690407	0.0481339	0.0421888	0.494909	-0.0143277	0.52344	0.903858				-0.00705294	0.834224	0.971395				AD-specific
seq.13650.11	Q9NZI2	KCNIP1	KCNIP1	-0.029565	0.0911246	0.571786	-0.07993	5.53954e-06	3.89532e-05	-0.0351811	0.0439657	0.375927	-0.0823639	2.96835e-06	2.20433e-05																			-0.0387084	0.0360099	0.426338	-0.0226876	0.374824	0.879701	-0.060096	0.0245608	0.460277				-0.057417	0.184031	0.752448				AD-specific
seq.13653.335	Q9BQ69	MACROD1	MACROD1	-0.0217567	0.202352	0.717791	-0.0718189	2.66713e-05	0.000156442	-0.0266361	0.118044	0.550545	-0.0735978	1.74206e-05	0.000104797																			-0.0233396	0.2117	0.704014	-0.00226285	0.929471	0.992	-0.0482132	0.0795844	0.637465				-0.0403846	0.290411	0.819821				AD-specific
seq.13657.2	Q96T60	PNKP	PNKP	0.00677107	0.795841	0.971598	0.0745792	0.00445956	0.0137196	0.011821	0.651725	0.927902	0.075376	0.00414336	0.0128883																			0.0386866	0.173195	0.665651	0.0128004	0.746695	0.973252	0.0696474	0.0897576	0.655314				-0.0698983	0.244294	0.796623				AD-specific
seq.13577.25	P26368	U2AF2	U2AF2	-0.00967546	0.695882	0.959587	0.0642109	0.00946075	0.0258909	-0.00545915	0.82561	0.965495	0.0638501	0.0100465	0.0270468																			0.0242986	0.377138	0.818434	0.0222844	0.556537	0.933416	0.0496101	0.239991	0.777073				-0.111265	0.0455594	0.531573				AD-specific
seq.13576.15	P09211	GSTP1	GSTP1_1	-0.011716	0.299338	0.794522	0.0548834	1.18166e-06	9.9519e-06	-0.00808105	0.47296	0.857093	0.0543395	1.59072e-06	1.27907e-05																			-0.00447176	0.700879	0.940667	-0.0025837	0.875436	0.987784	0.000788405	0.961375	0.995922				0.00929683	0.742803	0.950785				AD-specific
[truncated: 23,510,915 more chars]
