## Supplement Table 3 for "Proteomic signatures of the *APOE ε4* and *APOE ε2* genetic variants and Alzheimer’s disease"

### Sheet: GNPC-BINN-explainer-APOE4-Fig2
source_layer	target_layer	source_node	target_node	class_idx	importance	normalized_importance
0	1	O00161	R-HSA-1236975	0	0.179317	0.045898
0	1	O00161	R-HSA-1236975	1	0.114802	0.029385
0	1	O00161	R-HSA-1445148	0	0.179317	0.045898
0	1	O00161	R-HSA-1445148	1	0.114802	0.029385
0	1	O00161	R-HSA-199992	0	0.179317	0.045898
0	1	O00161	R-HSA-199992	1	0.114802	0.029385
0	1	O00161	R-HSA-6798695	0	0.179317	0.045898
0	1	O00161	R-HSA-6798695	1	0.114802	0.029385
0	1	O00161	R-HSA-9012999	0	0.179317	0.045898
0	1	O00161	R-HSA-9012999	1	0.114802	0.029385
0	1	O00451	R-HSA-375165	0	0.02611	0.00786
0	1	O00451	R-HSA-375165	1	0.04026	0.01212
0	1	O00451	R-HSA-5673001	0	0.02611	0.00786
0	1	O00451	R-HSA-5673001	1	0.04026	0.01212
0	1	O00451	R-HSA-8853659	0	0.02611	0.00786
0	1	O00451	R-HSA-8853659	1	0.04026	0.01212
0	1	O00472	R-HSA-6807505	0	0.026985	0.013492
0	1	O00472	R-HSA-6807505	1	0.03333	0.016665
0	1	O00744	R-HSA-3238698	0	0.035939	0.010819
0	1	O00744	R-HSA-3238698	1	0.090993	0.027392
0	1	O00744	R-HSA-373080	0	0.035939	0.010819
0	1	O00744	R-HSA-373080	1	0.090993	0.027392
0	1	O00744	R-HSA-381340	0	0.035939	0.010819
0	1	O00744	R-HSA-381340	1	0.090993	0.027392
0	1	O14896	R-HSA-877300	0	0.045607	0.017643
0	1	O14896	R-HSA-877300	1	0.010912	0.004221
0	1	O14896	R-HSA-909733	0	0.045607	0.017643
0	1	O14896	R-HSA-909733	1	0.010912	0.004221
0	1	O43175	R-HSA-977347	0	0.02314	0.01157
0	1	O43175	R-HSA-977347	1	0.040611	0.020305
0	1	O43264	R-HSA-141424	0	0.006214	0.00152
0	1	O43264	R-HSA-141424	1	0.037465	0.009166
0	1	O43264	R-HSA-195258	0	0.006214	0.00152
0	1	O43264	R-HSA-195258	1	0.037465	0.009166
0	1	O43264	R-HSA-2555396	0	0.006214	0.00152
0	1	O43264	R-HSA-2555396	1	0.037465	0.009166
0	1	O43264	R-HSA-68877	0	0.006214	0.00152
0	1	O43264	R-HSA-68877	1	0.037465	0.009166
0	1	O43264	R-HSA-8856688	0	0.006214	0.00152
0	1	O43264	R-HSA-8856688	1	0.037465	0.009166
0	1	O43301	R-HSA-3371453	0	0.002361	0.001017
0	1	O43301	R-HSA-3371453	1	0.004	0.001723
0	1	O60942	R-HSA-162906	0	0.096219	0.028965
0	1	O60942	R-HSA-162906	1	0.208268	0.062695
0	1	O60942	R-HSA-72086	0	0.096219	0.028965
0	1	O60942	R-HSA-72086	1	0.208268	0.062695
0	1	O60942	R-HSA-77075	0	0.096219	0.028965
0	1	O60942	R-HSA-77075	1	0.208268	0.062695
0	1	O75078	R-HSA-5682910	0	7.02e-05	4.43e-05
0	1	O75078	R-HSA-5682910	1	0.000132	8.32e-05
0	1	O75347	R-HSA-389977	0	3.21e-08	1.6e-08
0	1	O75347	R-HSA-389977	1	1.43e-07	7.16e-08
0	1	O75452	R-HSA-2453902	0	0.027235	0.009078
0	1	O75452	R-HSA-2453902	1	0.011576	0.003859
0	1	O75452	R-HSA-5365859	0	0.027235	0.009078
0	1	O75452	R-HSA-5365859	1	0.011576	0.003859
0	1	O75817	R-HSA-6784531	0	0.012361	0.006181
0	1	O75817	R-HSA-6784531	1	0.028571	0.014286
0	1	O75911	R-HSA-2187335	0	0.01169	0.003897
0	1	O75911	R-HSA-2187335	1	0.002268	0.000756
0	1	O75911	R-HSA-5365859	0	0.01169	0.003897
0	1	O75911	R-HSA-5365859	1	0.002268	0.000756
0	1	O76064	R-HSA-5693565	0	0.157691	0.043987
0	1	O76064	R-HSA-5693565	1	0.064389	0.017961
0	1	O76064	R-HSA-5693567	0	0.157691	0.043987
0	1	O76064	R-HSA-5693567	1	0.064389	0.017961
0	1	O76064	R-HSA-5693571	0	0.157691	0.043987
0	1	O76064	R-HSA-5693571	1	0.064389	0.017961
0	1	O76064	R-HSA-69473	0	0.157691	0.043987
0	1	O76064	R-HSA-69473	1	0.064389	0.017961
0	1	O94830	R-HSA-1483206	0	0.012612	0.005432
0	1	O94830	R-HSA-1483206	1	0.022135	0.009533
0	1	P00451	R-HSA-114608	0	0.196865	0.044146
0	1	P00451	R-HSA-114608	1	0.033856	0.007592
0	1	P00451	R-HSA-140837	0	0.196865	0.044146
0	1	P00451	R-HSA-140837	1	0.033856	0.007592
0	1	P00451	R-HSA-140875	0	0.196865	0.044146
0	1	P00451	R-HSA-140875	1	0.033856	0.007592
0	1	P00451	R-HSA-163841	0	0.196865	0.044146
0	1	P00451	R-HSA-163841	1	0.033856	0.007592
0	1	P00451	R-HSA-204005	0	0.196865	0.044146
0	1	P00451	R-HSA-204005	1	0.033856	0.007592
0	1	P00451	R-HSA-5694530	0	0.196865	0.044146
0	1	P00451	R-HSA-5694530	1	0.033856	0.007592
0	1	P00451	R-HSA-9662001	0	0.196865	0.044146
0	1	P00451	R-HSA-9662001	1	0.033856	0.007592
0	1	P00451	R-HSA-9668250	0	0.196865	0.044146
0	1	P00451	R-HSA-9668250	1	0.033856	0.007592
0	1	P00451	R-HSA-9672383	0	0.196865	0.044146
0	1	P00451	R-HSA-9672383	1	0.033856	0.007592
0	1	P01570	R-HSA-909733	0	0.040959	0.011069
0	1	P01570	R-HSA-909733	1	0.010158	0.002745
0	1	P01570	R-HSA-933541	0	0.040959	0.011069
0	1	P01570	R-HSA-933541	1	0.010158	0.002745
0	1	P01570	R-HSA-9679506	0	0.040959	0.011069
0	1	P01570	R-HSA-9679506	1	0.010158	0.002745
0	1	P01570	R-HSA-9820952	0	0.040959	0.011069
0	1	P01570	R-HSA-9820952	1	0.010158	0.002745
0	1	P02533	R-HSA-446107	0	0.108853	0.034339
0	1	P02533	R-HSA-446107	1	0.250267	0.078951
0	1	P02533	R-HSA-6809371	0	0.108853	0.034339
0	1	P02533	R-HSA-6809371	1	0.250267	0.078951
0	1	P02533	R-HSA-9725554	0	0.108853	0.034339
0	1	P02533	R-HSA-9725554	1	0.250267	0.078951
0	1	P02675	R-HSA-114608	0	0.125175	0.023852
0	1	P02675	R-HSA-114608	1	0.018372	0.003501
0	1	P02675	R-HSA-1236975	0	0.125175	0.023852
0	1	P02675	R-HSA-1236975	1	0.018372	0.003501
0	1	P02675	R-HSA-140875	0	0.125175	0.023852
0	1	P02675	R-HSA-140875	1	0.018372	0.003501
0	1	P02675	R-HSA-166016	0	0.125175	0.023852
0	1	P02675	R-HSA-166016	1	0.018372	0.003501
0	1	P02675	R-HSA-181438	0	0.125175	0.023852
0	1	P02675	R-HSA-181438	1	0.018372	0.003501
0	1	P02675	R-HSA-216083	0	0.125175	0.023852
0	1	P02675	R-HSA-216083	1	0.018372	0.003501
0	1	P02675	R-HSA-354194	0	0.125175	0.023852
0	1	P02675	R-HSA-354194	1	0.018372	0.003501
0	1	P02675	R-HSA-372708	0	0.125175	0.023852
0	1	P02675	R-HSA-372708	1	0.018372	0.003501
0	1	P02675	R-HSA-5602498	0	0.125175	0.023852
0	1	P02675	R-HSA-5602498	1	0.018372	0.003501
0	1	P02675	R-HSA-5603041	0	0.125175	0.023852
0	1	P02675	R-HSA-5603041	1	0.018372	0.003501
0	1	P02675	R-HSA-5673001	0	0.125175	0.023852
0	1	P02675	R-HSA-5673001	1	0.018372	0.003501
0	1	P02675	R-HSA-5686938	0	0.125175	0.023852
0	1	P02675	R-HSA-5686938	1	0.018372	0.003501
0	1	P02675	R-HSA-6802946	0	0.125175	0.023852
0	1	P02675	R-HSA-6802946	1	0.018372	0.003501
0	1	P02675	R-HSA-6802948	0	0.125175	0.023852
0	1	P02675	R-HSA-6802948	1	0.018372	0.003501
0	1	P02675	R-HSA-6802949	0	0.125175	0.023852
0	1	P02675	R-HSA-6802949	1	0.018372	0.003501
0	1	P02675	R-HSA-6802952	0	0.125175	0.023852
0	1	P02675	R-HSA-6802952	1	0.018372	0.003501
0	1	P02675	R-HSA-6802955	0	0.125175	0.023852
0	1	P02675	R-HSA-6802955	1	0.018372	0.003501
0	1	P02675	R-HSA-9656223	0	0.125175	0.023852
0	1	P02675	R-HSA-9656223	1	0.018372	0.003501
0	1	P02741	R-HSA-166663	0	0.046044	0.01983
0	1	P02741	R-HSA-166663	1	0.011017	0.004745
0	1	P04844	R-HSA-1799339	0	0.043269	0.014423
0	1	P04844	R-HSA-1799339	1	0.045664	0.015221
0	1	P04844	R-HSA-9679506	0	0.043269	0.014423
0	1	P04844	R-HSA-9679506	1	0.045664	0.015221
0	1	P07196	R-HSA-442755	0	0.025751	0.008123
0	1	P07196	R-HSA-442755	1	0.011307	0.003567
0	1	P07196	R-HSA-5673001	0	0.025751	0.008123
0	1	P07196	R-HSA-5673001	1	0.011307	0.003567
0	1	P08727	R-HSA-6809371	0	0.164977	0.063822
0	1	P08727	R-HSA-6809371	1	0.309727	0.119819
0	1	P08727	R-HSA-9725554	0	0.164977	0.063822
0	1	P08727	R-HSA-9725554	1	0.309727	0.119819
0	1	P09486	R-HSA-114608	0	0.006947	0.001825
0	1	P09486	R-HSA-114608	1	0.024733	0.006496
0	1	P09486	R-HSA-1251985	0	0.006947	0.001825
0	1	P09486	R-HSA-1251985	1	0.024733	0.006496
0	1	P09486	R-HSA-3000178	0	0.006947	0.001825
0	1	P09486	R-HSA-3000178	1	0.024733	0.006496
0	1	P09486	R-HSA-3000497	0	0.006947	0.001825
0	1	P09486	R-HSA-3000497	1	0.024733	0.006496
0	1	P09488	R-HSA-156590	0	0.054575	0.018192
0	1	P09488	R-HSA-156590	1	0.030652	0.010217
0	1	P09488	R-HSA-9748787	0	0.054575	0.018192
0	1	P09488	R-HSA-9748787	1	0.030652	0.010217
0	1	P09488	R-HSA-9753281	0	0.054575	0.018192
0	1	P09488	R-HSA-9753281	1	0.030652	0.010217
0	1	P09622	R-HSA-6783984	0	0.036796	0.008251
0	1	P09622	R-HSA-6783984	1	0.015743	0.00353
0	1	P09622	R-HSA-9837999	0	0.036796	0.008251
0	1	P09622	R-HSA-9837999	1	0.015743	0.00353
0	1	P09622	R-HSA-9853506	0	0.036796	0.008251
0	1	P09622	R-HSA-9853506	1	0.015743	0.00353
0	1	P09622	R-HSA-9858328	0	0.036796	0.008251
0	1	P09622	R-HSA-9858328	1	0.015743	0.00353
0	1	P09622	R-HSA-9859138	0	0.036796	0.008251
0	1	P09622	R-HSA-9859138	1	0.015743	0.00353
0	1	P09622	R-HSA-9861559	0	0.036796	0.008251
0	1	P09622	R-HSA-9861559	1	0.015743	0.00353
0	1	P09622	R-HSA-9861718	0	0.036796	0.008251
0	1	P09622	R-HSA-9861718	1	0.015743	0.00353
0	1	P09622	R-HSA-9865114	0	0.036796	0.008251
0	1	P09622	R-HSA-9865114	1	0.015743	0.00353
0	1	P09622	R-HSA-9912481	0	0.036796	0.008251
0	1	P09622	R-HSA-9912481	1	0.015743	0.00353
0	1	P09913	R-HSA-909733	0	0.003448	0.001485
0	1	P09913	R-HSA-909733	1	0.000825	0.000355
0	1	P09972	R-HSA-6798695	0	0.149568	0.047183
0	1	P09972	R-HSA-6798695	1	0.067464	0.021283
0	1	P09972	R-HSA-70171	0	0.149568	0.047183
0	1	P09972	R-HSA-70171	1	0.067464	0.021283
0	1	P09972	R-HSA-70263	0	0.149568	0.047183
0	1	P09972	R-HSA-70263	1	0.067464	0.021283
0	1	P0C024	R-HSA-390918	0	0.041551	0.014801
0	1	P0C024	R-HSA-390918	1	0.005007	0.001784
0	1	P0C024	R-HSA-9033241	0	0.041551	0.014801
0	1	P0C024	R-HSA-9033241	1	0.005007	0.001784
0	1	P11177	R-HSA-9837999	0	0.00266	0.000887
0	1	P11177	R-HSA-9837999	1	0.004488	0.001496
0	1	P11177	R-HSA-9861559	0	0.00266	0.000887
0	1	P11177	R-HSA-9861559	1	0.004488	0.001496
0	1	P11177	R-HSA-9861718	0	0.00266	0.000887
0	1	P11177	R-HSA-9861718	1	0.004488	0.001496
0	1	P11362	R-HSA-5655302	0	0.02648	0.008827
0	1	P11362	R-HSA-5655302	1	0.027809	0.00927
0	1	P11362	R-HSA-9758919	0	0.02648	0.008827
0	1	P11362	R-HSA-9758919	1	0.027809	0.00927
0	1	P13747	R-HSA-1236975	0	0.05522	0.013243
0	1	P13747	R-HSA-1236975	1	0.013853	0.003322
0	1	P13747	R-HSA-198933	0	0.05522	0.013243
0	1	P13747	R-HSA-198933	1	0.013853	0.003322
0	1	P13747	R-HSA-2424491	0	0.05522	0.013243
0	1	P13747	R-HSA-2424491	1	0.013853	0.003322
0	1	P13747	R-HSA-877300	0	0.05522	0.013243
0	1	P13747	R-HSA-877300	1	0.013853	0.003322
0	1	P13747	R-HSA-909733	0	0.05522	0.013243
0	1	P13747	R-HSA-909733	1	0.013853	0.003322
0	1	P13747	R-HSA-9679506	0	0.05522	0.013243
0	1	P13747	R-HSA-9679506	1	0.013853	0.003322
0	1	P13747	R-HSA-983170	0	0.05522	0.013243
0	1	P13747	R-HSA-983170	1	0.013853	0.003322
0	1	P16870	R-HSA-264876	0	0.007076	0.003538
0	1	P16870	R-HSA-264876	1	0.031563	0.015781
0	1	P22301	R-HSA-447115	0	0.016251	0.004268
0	1	P22301	R-HSA-447115	1	0.0044	0.001156
0	1	P22301	R-HSA-6783783	0	0.016251	0.004268
0	1	P22301	R-HSA-6783783	1	0.0044	0.001156
0	1	P22301	R-HSA-6785807	0	0.016251	0.004268
0	1	P22301	R-HSA-6785807	1	0.0044	0.001156
0	1	P22301	R-HSA-9658195	0	0.016251	0.004268
0	1	P22301	R-HSA-9658195	1	0.0044	0.001156
0	1	P22301	R-HSA-9725370	0	0.016251	0.004268
0	1	P22301	R-HSA-9725370	1	0.0044	0.001156
0	1	P22352	R-HSA-3299685	0	0.007804	0.003361
0	1	P22352	R-HSA-3299685	1	0.013222	0.005694
0	1	P23468	R-HSA-388844	0	0.108961	0.046927
0	1	P23468	R-HSA-388844	1	0.165202	0.071149
0	1	P23468	R-HSA-8849932	0	0.108961	0.046927
0	1	P23468	R-HSA-8849932	1	0.165202	0.071149
0	1	P27348	R-HSA-114452	0	0.049862	0.010737
0	1	P27348	R-HSA-114452	1	0.033502	0.007214
0	1	P27348	R-HSA-1445148	0	0.049862	0.010737
0	1	P27348	R-HSA-1445148	1	0.033502	0.007214
0	1	P27348	R-HSA-195258	0	0.049862	0.010737
0	1	P27348	R-HSA-195258	1	0.033502	0.007214
0	1	P27348	R-HSA-3700989	0	0.049862	0.010737
0	1	P27348	R-HSA-3700989	1	0.033502	0.007214
0	1	P27348	R-HSA-69473	0	0.049862	0.010737
0	1	P27348	R-HSA-69473	1	0.033502	0.007214
0	1	P27348	R-HSA-9614085	0	0.049862	0.010737
0	1	P27348	R-HSA-9614085	1	0.033502	0.007214
0	1	P27348	R-HSA-9679506	0	0.049862	0.010737
0	1	P27348	R-HSA-9679506	1	0.033502	0.007214
0	1	P27487	R-HSA-381771	0	0.000954	0.000369
0	1	P27487	R-HSA-381771	1	0.004258	0.001647
0	1	P27487	R-HSA-400511	0	0.000954	0.000369
0	1	P27487	R-HSA-400511	1	0.004258	0.001647
0	1	P31153	R-HSA-156581	0	0.019006	0.008186
0	1	P31153	R-HSA-156581	1	0.033357	0.014366
0	1	P31513	R-HSA-217271	0	0.032548	0.010268
0	1	P31513	R-HSA-217271	1	0.004282	0.001351
0	1	P31513	R-HSA-5579019	0	0.032548	0.010268
0	1	P31513	R-HSA-5579019	1	0.004282	0.001351
0	1	P31751	R-HSA-114452	0	0.078089	0.012576
0	1	P31751	R-HSA-114452	1	0.077887	0.012543
0	1	P31751	R-HSA-1445148	0	0.078089	0.012576
0	1	P31751	R-HSA-1445148	1	0.077887	0.012543
0	1	P31751	R-HSA-165181	0	0.078089	0.012576
0	1	P31751	R-HSA-165181	1	0.077887	0.012543
0	1	P31751	R-HSA-198323	0	0.078089	0.012576
0	1	P31751	R-HSA-198323	1	0.077887	0.012543
0	1	P31751	R-HSA-198693	0	0.078089	0.012576
0	1	P31751	R-HSA-198693	1	0.077887	0.012543
0	1	P31751	R-HSA-199418	0	0.078089	0.012576
0	1	P31751	R-HSA-199418	1	0.077887	0.012543
0	1	P31751	R-HSA-211163	0	0.078089	0.012576
0	1	P31751	R-HSA-211163	1	0.077887	0.012543
0	1	P31751	R-HSA-2428924	0	0.078089	0.012576
0	1	P31751	R-HSA-2428924	1	0.077887	0.012543
0	1	P31751	R-HSA-3700989	0	0.078089	0.012576
0	1	P31751	R-HSA-3700989	1	0.077887	0.012543
0	1	P31751	R-HSA-3769402	0	0.078089	0.012576
0	1	P31751	R-HSA-3769402	1	0.077887	0.012543
0	1	P31751	R-HSA-389356	0	0.078089	0.012576
0	1	P31751	R-HSA-389356	1	0.077887	0.012543
0	1	P31751	R-HSA-389513	0	0.078089	0.012576
0	1	P31751	R-HSA-389513	1	0.077887	0.012543
0	1	P31751	R-HSA-397795	0	0.078089	0.012576
0	1	P31751	R-HSA-397795	1	0.077887	0.012543
0	1	P31751	R-HSA-4420097	0	0.078089	0.012576
0	1	P31751	R-HSA-4420097	1	0.077887	0.012543
0	1	P31751	R-HSA-5674400	0	0.078089	0.012576
0	1	P31751	R-HSA-5674400	1	0.077887	0.012543
0	1	P31751	R-HSA-6807070	0	0.078089	0.012576
0	1	P31751	R-HSA-6807070	1	0.077887	0.012543
0	1	P31751	R-HSA-69206	0	0.078089	0.012576
0	1	P31751	R-HSA-69206	1	0.077887	0.012543
0	1	P31751	R-HSA-69656	0	0.078089	0.012576
0	1	P31751	R-HSA-69656	1	0.077887	0.012543
0	1	P31751	R-HSA-74751	0	0.078089	0.012576
0	1	P31751	R-HSA-74751	1	0.077887	0.012543
0	1	P31751	R-HSA-8863795	0	0.078089	0.012576
0	1	P31751	R-HSA-8863795	1	0.077887	0.012543
0	1	P31751	R-HSA-8876198	0	0.078089	0.012576
0	1	P31751	R-HSA-8876198	1	0.077887	0.012543
0	1	P31751	R-HSA-8878166	0	0.078089	0.012576
0	1	P31751	R-HSA-8878166	1	0.077887	0.012543
0	1	P31751	R-HSA-9009391	0	0.078089	0.012576
0	1	P31751	R-HSA-9009391	1	0.077887	0.012543
0	1	P31751	R-HSA-9607240	0	0.078089	0.012576
0	1	P31751	R-HSA-9607240	1	0.077887	0.012543
0	1	P31751	R-HSA-9614085	0	0.078089	0.012576
0	1	P31751	R-HSA-9614085	1	0.077887	0.012543
0	1	P31751	R-HSA-9679506	0	0.078089	0.012576
0	1	P31751	R-HSA-9679506	1	0.077887	0.012543
0	1	P31751	R-HSA-9755511	0	0.078089	0.012576
0	1	P31751	R-HSA-9755511	1	0.077887	0.012543
0	1	P31751	R-HSA-9824585	0	0.078089	0.012576
0	1	P31751	R-HSA-9824585	1	0.077887	0.012543
0	1	P32320	R-HSA-6798695	0	0.073359	0.024453
0	1	P32320	R-HSA-6798695	1	0.017055	0.005685
0	1	P32320	R-HSA-73614	0	0.073359	0.024453
0	1	P32320	R-HSA-73614	1	0.017055	0.005685
0	1	P34913	R-HSA-2142753	0	0.011461	0.003615
0	1	P34913	R-HSA-2142753	1	0.010803	0.003408
0	1	P34913	R-HSA-9018677	0	0.011461	0.003615
0	1	P34913	R-HSA-9018677	1	0.010803	0.003408
0	1	P34913	R-HSA-9033241	0	0.011461	0.003615
0	1	P34913	R-HSA-9033241	1	0.010803	0.003408
0	1	P34931	R-HSA-1169410	0	0.027424	0.007927
0	1	P34931	R-HSA-1169410	1	0.108789	0.031447
0	1	P34931	R-HSA-3371453	0	0.027424	0.007927
0	1	P34931	R-HSA-3371453	1	0.108789	0.031447
0	1	P34931	R-HSA-3371497	0	0.027424	0.007927
0	1	P34931	R-HSA-3371497	1	0.108789	0.031447
0	1	P34931	R-HSA-3371571	0	0.027424	0.007927
0	1	P34931	R-HSA-3371571	1	0.108789	0.031447
0	1	P36404	R-HSA-389977	0	0.152033	0.042408
0	1	P36404	R-HSA-389977	1	0.047947	0.013374
0	1	P36404	R-HSA-5673001	0	0.152033	0.042408
0	1	P36404	R-HSA-5673001	1	0.047947	0.013374
0	1	P36404	R-HSA-83936	0	0.152033	0.042408
0	1	P36404	R-HSA-83936	1	0.047947	0.013374
0	1	P40189	R-HSA-447115	0	0.112847	0.043655
0	1	P40189	R-HSA-447115	1	0.027001	0.010445
0	1	P40189	R-HSA-6783589	0	0.112847	0.043655
0	1	P40189	R-HSA-6783589	1	0.027001	0.010445
0	1	P40306	R-HSA-9907900	0	0.005229	0.002615
0	1	P40306	R-HSA-9907900	1	0.023326	0.011663
0	1	P43121	R-HSA-9012999	0	0.001766	0.000761
0	1	P43121	R-HSA-9012999	1	0.022727	0.009788
0	1	P46531	R-HSA-1912399	0	0.032951	0.006192
0	1	P46531	R-HSA-1912399	1	0.069944	0.013143
0	1	P46531	R-HSA-1912408	0	0.032951	0.006192
0	1	P46531	R-HSA-1912408	1	0.069944	0.013143
0	1	P46531	R-HSA-1912420	0	0.032951	0.006192
0	1	P46531	R-HSA-1912420	1	0.069944	0.013143
0	1	P46531	R-HSA-210744	0	0.032951	0.006192
0	1	P46531	R-HSA-210744	1	0.069944	0.013143
0	1	P46531	R-HSA-2122947	0	0.032951	0.006192
0	1	P46531	R-HSA-2122947	1	0.069944	0.013143
0	1	P46531	R-HSA-2122948	0	0.032951	0.006192
0	1	P46531	R-HSA-2122948	1	0.069944	0.013143
0	1	P46531	R-HSA-2644602	0	0.032951	0.006192
0	1	P46531	R-HSA-2644602	1	0.069944	0.013143
0	1	P46531	R-HSA-2644605	0	0.032951	0.006192
0	1	P46531	R-HSA-2644605	1	0.069944	0.013143
0	1	P46531	R-HSA-2660825	0	0.032951	0.006192
0	1	P46531	R-HSA-2660825	1	0.069944	0.013143
0	1	P46531	R-HSA-2691230	0	0.032951	0.006192
0	1	P46531	R-HSA-2691230	1	0.069944	0.013143
0	1	P46531	R-HSA-2894858	0	0.032951	0.006192
0	1	P46531	R-HSA-2894858	1	0.069944	0.013143
0	1	P46531	R-HSA-350054	0	0.032951	0.006192
0	1	P46531	R-HSA-350054	1	0.069944	0.013143
0	1	P46531	R-HSA-3906995	0	0.032951	0.006192
0	1	P46531	R-HSA-3906995	1	0.069944	0.013143
0	1	P46531	R-HSA-8878159	0	0.032951	0.006192
0	1	P46531	R-HSA-8878159	1	0.069944	0.013143
0	1	P46531	R-HSA-9013508	0	0.032951	0.006192
0	1	P46531	R-HSA-9013508	1	0.069944	0.013143
0	1	P46531	R-HSA-9013695	0	0.032951	0.006192
0	1	P46531	R-HSA-9013695	1	0.069944	0.013143
0	1	P46531	R-HSA-9755511	0	0.032951	0.006192
0	1	P46531	R-HSA-9755511	1	0.069944	0.013143
0	1	P46531	R-HSA-9824272	0	0.032951	0.006192
0	1	P46531	R-HSA-9824272	1	0.069944	0.013143
0	1	P48730	R-HSA-204005	0	0.056665	0.013589
0	1	P48730	R-HSA-204005	1	0.14747	0.035365
0	1	P48730	R-HSA-5620912	0	0.056665	0.013589
0	1	P48730	R-HSA-5620912	1	0.14747	0.035365
0	1	P48730	R-HSA-6791226	0	0.056665	0.013589
0	1	P48730	R-HSA-6791226	1	0.14747	0.035365
0	1	P48730	R-HSA-68877	0	0.056665	0.013589
0	1	P48730	R-HSA-68877	1	0.14747	0.035365
0	1	P48730	R-HSA-69275	0	0.056665	0.013589
0	1	P48730	R-HSA-69275	1	0.14747	0.035365
0	1	P49591	R-HSA-2408557	0	0.00736	0.002322
0	1	P49591	R-HSA-2408557	1	0.003907	0.001233
0	1	P49591	R-HSA-379716	0	0.00736	0.002322
0	1	P49591	R-HSA-379716	1	0.003907	0.001233
0	1	P49888	R-HSA-156584	0	0.040336	0.014368
0	1	P49888	R-HSA-156584	1	0.006403	0.002281
0	1	P49888	R-HSA-9753281	0	0.040336	0.014368
0	1	P49888	R-HSA-9753281	1	0.006403	0.002281
0	1	P60604	R-HSA-8866652	0	0.037143	0.011717
0	1	P60604	R-HSA-8866652	1	0.008847	0.002791
0	1	P60604	R-HSA-983168	0	0.037143	0.011717
0	1	P60604	R-HSA-983168	1	0.008847	0.002791
0	1	P61106	R-HSA-1445148	0	0.004504	0.001126
0	1	P61106	R-HSA-1445148	1	0.040676	0.010169
0	1	P61106	R-HSA-1483255	0	0.004504	0.001126
0	1	P61106	R-HSA-1483255	1	0.040676	0.010169
0	1	P61106	R-HSA-6798695	0	0.004504	0.001126
0	1	P61106	R-HSA-6798695	1	0.040676	0.010169
0	1	P61106	R-HSA-8873719	0	0.004504	0.001126
0	1	P61106	R-HSA-8873719	1	0.040676	0.010169
0	1	P61106	R-HSA-8876198	0	0.004504	0.001126
0	1	P61106	R-HSA-8876198	1	0.040676	0.010169
0	1	P61201	R-HSA-5696394	0	0.019614	0.004704
0	1	P61201	R-HSA-5696394	1	0.026213	0.006286
0	1	P61201	R-HSA-6781823	0	0.019614	0.004704
0	1	P61201	R-HSA-6781823	1	0.026213	0.006286
0	1	P61201	R-HSA-8856825	0	0.019614	0.004704
0	1	P61201	R-HSA-8856825	1	0.026213	0.006286
0	1	P61201	R-HSA-8951664	0	0.019614	0.004704
0	1	P61201	R-HSA-8951664	1	0.026213	0.006286
0	1	P61201	R-HSA-9012999	0	0.019614	0.004704
0	1	P61201	R-HSA-9012999	1	0.026213	0.006286
0	1	P62306	R-HSA-111367	0	0.03576	0.008576
0	1	P62306	R-HSA-111367	1	0.035746	0.008572
0	1	P62306	R-HSA-191859	0	0.03576	0.008576
0	1	P62306	R-HSA-191859	1	0.035746	0.008572
0	1	P62306	R-HSA-72163	0	0.03576	0.008576
0	1	P62306	R-HSA-72163	1	0.035746	0.008572
0	1	P62306	R-HSA-72165	0	0.03576	0.008576
0	1	P62306	R-HSA-72165	1	0.035746	0.008572
0	1	P62306	R-HSA-73856	0	0.03576	0.008576
0	1	P62306	R-HSA-73856	1	0.035746	0.008572
0	1	P62306	R-HSA-77588	0	0.03576	0.008576
0	1	P62306	R-HSA-77588	1	0.035746	0.008572
0	1	P62306	R-HSA-9679506	0	0.03576	0.008576
0	1	P62306	R-HSA-9679506	1	0.035746	0.008572
0	1	P62324	R-HSA-9614085	0	0.013186	0.005679
0	1	P62324	R-HSA-9614085	1	0.016286	0.007014
0	1	P78509	R-HSA-8866376	0	0.00674	0.002903
0	1	P78509	R-HSA-8866376	1	0.012654	0.00545
0	1	P79483	R-HSA-202424	0	0.18965	0.049812
0	1	P79483	R-HSA-202424	1	0.045377	0.011918
0	1	P79483	R-HSA-202427	0	0.18965	0.049812
0	1	P79483	R-HSA-202427	1	0.045377	0.011918
0	1	P79483	R-HSA-202430	0	0.18965	0.049812
0	1	P79483	R-HSA-202430	1	0.045377	0.011918
0	1	P79483	R-HSA-202433	0	0.18965	0.049812
0	1	P79483	R-HSA-202433	1	0.045377	0.011918
0	1	P79483	R-HSA-2132295	0	0.18965	0.049812
0	1	P79483	R-HSA-2132295	1	0.045377	0.011918
0	1	P79483	R-HSA-389948	0	0.18965	0.049812
0	1	P79483	R-HSA-389948	1	0.045377	0.011918
0	1	P79483	R-HSA-877300	0	0.18965	0.049812
0	1	P79483	R-HSA-877300	1	0.045377	0.011918
0	1	P98160	R-HSA-1638091	0	0.074458	0.015174
0	1	P98160	R-HSA-1638091	1	0.17646	0.035962
0	1	P98160	R-HSA-1793185	0	0.074458	0.015174
0	1	P98160	R-HSA-1793185	1	0.17646	0.035962
0	1	P98160	R-HSA-216083	0	0.074458	0.015174
0	1	P98160	R-HSA-216083	1	0.17646	0.035962
0	1	P98160	R-HSA-3000157	0	0.074458	0.015174
0	1	P98160	R-HSA-3000157	1	0.17646	0.035962
0	1	P98160	R-HSA-3000178	0	0.074458	0.015174
0	1	P98160	R-HSA-3000178	1	0.17646	0.035962
0	1	P98160	R-HSA-3560782	0	0.074458	0.015174
0	1	P98160	R-HSA-3560782	1	0.17646	0.035962
0	1	P98160	R-HSA-9679506	0	0.074458	0.015174
0	1	P98160	R-HSA-9679506	1	0.17646	0.035962
0	1	P98160	R-HSA-975634	0	0.074458	0.015174
0	1	P98160	R-HSA-975634	1	0.17646	0.035962
0	1	P98160	R-HSA-977225	0	0.074458	0.015174
0	1	P98160	R-HSA-977225	1	0.17646	0.035962
0	1	P98160	R-HSA-9820952	0	0.074458	0.015174
0	1	P98160	R-HSA-9820952	1	0.17646	0.035962
0	1	P98160	R-HSA-9856532	0	0.074458	0.015174
0	1	P98160	R-HSA-9856532	1	0.17646	0.035962
0	1	P98160	R-HSA-9913351	0	0.074458	0.015174
0	1	P98160	R-HSA-9913351	1	0.17646	0.035962
0	1	Q04721	R-HSA-1912399	0	0.011346	0.002625
0	1	Q04721	R-HSA-1912399	1	0.034044	0.007877
0	1	Q04721	R-HSA-1912408	0	0.011346	0.002625
0	1	Q04721	R-HSA-1912408	1	0.034044	0.007877
0	1	Q04721	R-HSA-1912420	0	0.011346	0.002625
0	1	Q04721	R-HSA-1912420	1	0.034044	0.007877
0	1	Q04721	R-HSA-2197563	0	0.011346	0.002625
0	1	Q04721	R-HSA-2197563	1	0.034044	0.007877
0	1	Q04721	R-HSA-2979096	0	0.011346	0.002625
0	1	Q04721	R-HSA-2979096	1	0.034044	0.007877
0	1	Q04721	R-HSA-350054	0	0.011346	0.002625
0	1	Q04721	R-HSA-350054	1	0.034044	0.007877
0	1	Q04721	R-HSA-3906995	0	0.011346	0.002625
0	1	Q04721	R-HSA-3906995	1	0.034044	0.007877
0	1	Q04721	R-HSA-9013695	0	0.011346	0.002625
0	1	Q04721	R-HSA-9013695	1	0.034044	0.007877
0	1	Q06323	R-HSA-9907900	0	0.002579	0.001289
0	1	Q06323	R-HSA-9907900	1	0.011504	0.005752
0	1	Q12778	R-HSA-198693	0	0.0449	0.009926
0	1	Q12778	R-HSA-198693	1	0.026516	0.005862
0	1	Q12778	R-HSA-211163	0	0.0449	0.009926
0	1	Q12778	R-HSA-211163	1	0.026516	0.005862
0	1	Q12778	R-HSA-5674400	0	0.0449	0.009926
0	1	Q12778	R-HSA-5674400	1	0.026516	0.005862
0	1	Q12778	R-HSA-5687128	0	0.0449	0.009926
0	1	Q12778	R-HSA-5687128	1	0.026516	0.005862
0	1	Q12778	R-HSA-6785807	0	0.0449	0.009926
0	1	Q12778	R-HSA-6785807	1	0.026516	0.005862
0	1	Q12778	R-HSA-9614085	0	0.0449	0.009926
0	1	Q12778	R-HSA-9614085	1	0.026516	0.005862
0	1	Q12904	R-HSA-379716	0	0.018906	0.006302
0	1	Q12904	R-HSA-379716	1	0.030495	0.010165
0	1	Q12904	R-HSA-9856649	0	0.018906	0.006302
0	1	Q12904	R-HSA-9856649	1	0.030495	0.010165
0	1	Q13057	R-HSA-199220	0	0.004674	0.002013
0	1	Q13057	R-HSA-199220	1	0.008202	0.003533
0	1	Q13093	R-HSA-422085	0	0.022785	0.011392
0	1	Q13093	R-HSA-422085	1	0.101637	0.050819
0	1	Q13490	R-HSA-111465	0	0.051683	0.010751
0	1	Q13490	R-HSA-111465	1	0.043812	0.009113
0	1	Q13490	R-HSA-166016	0	0.051683	0.010751
0	1	Q13490	R-HSA-166016	1	0.043812	0.009113
0	1	Q13490	R-HSA-168164	0	0.051683	0.010751
0	1	Q13490	R-HSA-168164	1	0.043812	0.009113
0	1	Q13490	R-HSA-168638	0	0.051683	0.010751
0	1	Q13490	R-HSA-168638	1	0.043812	0.009113
0	1	Q13490	R-HSA-5357786	0	0.051683	0.010751
0	1	Q13490	R-HSA-5357786	1	0.043812	0.009113
0	1	Q13490	R-HSA-5357905	0	0.051683	0.010751
0	1	Q13490	R-HSA-5357905	1	0.043812	0.009113
0	1	Q13490	R-HSA-5357956	0	0.051683	0.010751
0	1	Q13490	R-HSA-5357956	1	0.043812	0.009113
0	1	Q13490	R-HSA-5675482	0	0.051683	0.010751
0	1	Q13490	R-HSA-5675482	1	0.043812	0.009113
0	1	Q13490	R-HSA-5676594	0	0.051683	0.010751
0	1	Q13490	R-HSA-5676594	1	0.043812	0.009113
0	1	Q13490	R-HSA-5689880	0	0.051683	0.010751
0	1	Q13490	R-HSA-5689880	1	0.043812	0.009113
0	1	Q13546	R-HSA-140534	0	0.45726	0.086514
0	1	Q13546	R-HSA-140534	1	0.151037	0.028576
0	1	Q13546	R-HSA-1606322	0	0.45726	0.086514
0	1	Q13546	R-HSA-1606322	1	0.151037	0.028576
0	1	Q13546	R-HSA-166016	0	0.45726	0.086514
0	1	Q13546	R-HSA-166016	1	0.151037	0.028576
0	1	Q13546	R-HSA-168164	0	0.45726	0.086514
0	1	Q13546	R-HSA-168164	1	0.151037	0.028576
0	1	Q13546	R-HSA-3295583	0	0.45726	0.086514
0	1	Q13546	R-HSA-3295583	1	0.151037	0.028576
0	1	Q13546	R-HSA-5357786	0	0.45726	0.086514
0	1	Q13546	R-HSA-5357786	1	0.151037	0.028576
0	1	Q13546	R-HSA-5357905	0	0.45726	0.086514
0	1	Q13546	R-HSA-5357905	1	0.151037	0.028576
0	1	Q13546	R-HSA-5357956	0	0.45726	0.086514
0	1	Q13546	R-HSA-5357956	1	0.151037	0.028576
0	1	Q13546	R-HSA-5675482	0	0.45726	0.086514
0	1	Q13546	R-HSA-5675482	1	0.151037	0.028576
0	1	Q13546	R-HSA-5689880	0	0.45726	0.086514
0	1	Q13546	R-HSA-5689880	1	0.151037	0.028576
0	1	Q13546	R-HSA-5689896	0	0.45726	0.086514
0	1	Q13546	R-HSA-5689896	1	0.151037	0.028576
0	1	Q13546	R-HSA-933543	0	0.45726	0.086514
0	1	Q13546	R-HSA-933543	1	0.151037	0.028576
0	1	Q13546	R-HSA-9679506	0	0.45726	0.086514
0	1	Q13546	R-HSA-9679506	1	0.151037	0.028576
0	1	Q13546	R-HSA-9686347	0	0.45726	0.086514
0	1	Q13546	R-HSA-9686347	1	0.151037	0.028576
0	1	Q13572	R-HSA-1855167	0	0.001947	0.000839
0	1	Q13572	R-HSA-1855167	1	0.003417	0.001472
0	1	Q13572	R-HSA-1855204	0	0.001947	0.000839
0	1	Q13572	R-HSA-1855204	1	0.003417	0.001472
0	1	Q13825	R-HSA-9914274	0	0.017888	0.007704
0	1	Q13825	R-HSA-9914274	1	0.004621	0.00199
0	1	Q14019	R-HSA-6798695	0	0.015865	0.007932
0	1	Q14019	R-HSA-6798695	1	0.003796	0.001898
0	1	Q14050	R-HSA-1442490	0	0.112249	0.027462
0	1	Q14050	R-HSA-1442490	1	0.069104	0.016906
0	1	Q14050	R-HSA-186797	0	0.112249	0.027462
0	1	Q14050	R-HSA-186797	1	0.069104	0.016906
0	1	Q14050	R-HSA-2022090	0	0.112249	0.027462
0	1	Q14050	R-HSA-2022090	1	0.069104	0.016906
0	1	Q14050	R-HSA-216083	0	0.112249	0.027462
0	1	Q14050	R-HSA-216083	1	0.069104	0.016906
0	1	Q14050	R-HSA-3000178	0	0.112249	0.027462
0	1	Q14050	R-HSA-3000178	1	0.069104	0.016906
0	1	Q14050	R-HSA-375165	0	0.112249	0.027462
0	1	Q14050	R-HSA-375165	1	0.069104	0.016906
0	1	Q14050	R-HSA-8948216	0	0.112249	0.027462
0	1	Q14050	R-HSA-8948216	1	0.069104	0.016906
0	1	Q14117	R-HSA-73621	0	0.033139	0.014272
0	1	Q14117	R-HSA-73621	1	0.058161	0.025048
0	1	Q14126	R-HSA-111465	0	0.045698	0.012747
0	1	Q14126	R-HSA-111465	1	0.019033	0.005309
0	1	Q14126	R-HSA-6809371	0	0.045698	0.012747
0	1	Q14126	R-HSA-6809371	1	0.019033	0.005309
0	1	Q14126	R-HSA-9012999	0	0.045698	0.012747
0	1	Q14126	R-HSA-9012999	1	0.019033	0.005309
0	1	Q14376	R-HSA-5609975	0	0.042445	0.014148
0	1	Q14376	R-HSA-5609975	1	0.005511	0.001837
0	1	Q14376	R-HSA-70370	0	0.042445	0.014148
0	1	Q14376	R-HSA-70370	1	0.005511	0.001837
0	1	Q15238	R-HSA-202733	0	0.120004	0.075714
0	1	Q15238	R-HSA-202733	1	0.044316	0.02796
0	1	Q15526	R-HSA-9864848	0	0.030954	0.013331
0	1	Q15526	R-HSA-9864848	1	0.054325	0.023397
0	1	Q15628	R-HSA-140534	0	0.052038	0.013668
0	1	Q15628	R-HSA-140534	1	0.054498	0.014314
0	1	Q15628	R-HSA-5357786	0	0.052038	0.013668
0	1	Q15628	R-HSA-5357786	1	0.054498	0.014314
0	1	Q15628	R-HSA-5357905	0	0.052038	0.013668
0	1	Q15628	R-HSA-5357905	1	0.054498	0.014314
0	1	Q15628	R-HSA-5357956	0	0.052038	0.013668
0	1	Q15628	R-HSA-5357956	1	0.054498	0.014314
0	1	Q15628	R-HSA-5675482	0	0.052038	0.013668
0	1	Q15628	R-HSA-5675482	1	0.054498	0.014314
0	1	Q16619	R-HSA-6783589	0	0.109504	0.047161
0	1	Q16619	R-HSA-6783589	1	0.026201	0.011284
0	1	Q16659	R-HSA-5687128	0	0.004262	0.002131
0	1	Q16659	R-HSA-5687128	1	0.054857	0.027428
0	1	Q2M5E4	R-HSA-418594	0	0.002511	0.001081
0	1	Q2M5E4	R-HSA-418594	1	0.032314	0.013917
0	1	Q5S007	R-HSA-8857538	0	0.00149	0.000642
0	1	Q5S007	R-HSA-8857538	1	0.019172	0.008257
0	1	Q5T447	R-HSA-983168	0	0.011889	0.00512
0	1	Q5T447	R-HSA-983168	1	0.002845	0.001225
0	1	Q5TA89	R-HSA-2122947	0	0.009214	0.002304
0	1	Q5TA89	R-HSA-2122947	1	0.022556	0.005639
0	1	Q5TA89	R-HSA-2197563	0	0.009214	0.002304
0	1	Q5TA89	R-HSA-2197563	1	0.022556	0.005639
0	1	Q5TA89	R-HSA-2644602	0	0.009214	0.002304
0	1	Q5TA89	R-HSA-2644602	1	0.022556	0.005639
0	1	Q5TA89	R-HSA-2894858	0	0.009214	0.002304
0	1	Q5TA89	R-HSA-2894858	1	0.022556	0.005639
0	1	Q5TA89	R-HSA-9013508	0	0.009214	0.002304
0	1	Q5TA89	R-HSA-9013508	1	0.022556	0.005639
0	1	Q5TA89	R-HSA-9013695	0	0.009214	0.002304
0	1	Q5TA89	R-HSA-9013695	1	0.022556	0.005639
0	1	Q6E0U4	R-HSA-9725554	0	0.026136	0.013068
0	1	Q6E0U4	R-HSA-9725554	1	0.049067	0.024533
0	1	Q712K3	R-HSA-8866652	0	0.047185	0.014885
0	1	Q712K3	R-HSA-8866652	1	0.011345	0.003579
0	1	Q712K3	R-HSA-983168	0	0.047185	0.014885
0	1	Q712K3	R-HSA-983168	1	0.011345	0.003579
0	1	Q7Z3B1	R-HSA-163125	0	0.01496	0.00748
0	1	Q7Z3B1	R-HSA-163125	1	0.066732	0.033366
0	1	Q7Z5W3	R-HSA-203927	0	0.01239	0.006195
0	1	Q7Z5W3	R-HSA-203927	1	0.015303	0.007651
0	1	Q8IZT8	R-HSA-1638091	0	0.012655	0.00545
0	1	Q8IZT8	R-HSA-1638091	1	0.02221	0.009565
0	1	Q8N6T3	R-HSA-381070	0	0.026433	0.007641
0	1	Q8N6T3	R-HSA-381070	1	0.033033	0.009549
0	1	Q8N6T3	R-HSA-6807878	0	0.026433	0.007641
0	1	Q8N6T3	R-HSA-6807878	1	0.033033	0.009549
0	1	Q8N6T3	R-HSA-8856688	0	0.026433	0.007641
0	1	Q8N6T3	R-HSA-8856688	1	0.033033	0.009549
0	1	Q8WUP2	R-HSA-446353	0	0.008347	0.004173
0	1	Q8WUP2	R-HSA-446353	1	0.012142	0.006071
0	1	Q8WXK3	R-HSA-8951664	0	0.061554	0.020518
0	1	Q8WXK3	R-HSA-8951664	1	0.058203	0.019401
0	1	Q8WXK3	R-HSA-983168	0	0.061554	0.020518
0	1	Q8WXK3	R-HSA-983168	1	0.058203	0.019401
0	1	Q8WYK0	R-HSA-77289	0	0.003756	0.001618
0	1	Q8WYK0	R-HSA-77289	1	0.006592	0.002839
0	1	Q92185	R-HSA-446193	0	0.008953	0.003856
0	1	Q92185	R-HSA-446193	1	0.039936	0.0172
0	1	Q92506	R-HSA-75105	0	0.000164	7.08e-05
0	1	Q92506	R-HSA-75105	1	0.000288	0.000124
0	1	Q92730	R-HSA-373755	0	0.005641	0.00178
0	1	Q92730	R-HSA-373755	1	0.033884	0.010689
0	1	Q92730	R-HSA-9012999	0	0.005641	0.00178
0	1	Q92730	R-HSA-9012999	1	0.033884	0.010689
0	1	Q92922	R-HSA-3214858	0	0.144687	0.037034
0	1	Q92922	R-HSA-3214858	1	0.209309	0.053574
0	1	Q92922	R-HSA-8878171	0	0.144687	0.037034
0	1	Q92922	R-HSA-8878171	1	0.209309	0.053574
0	1	Q92922	R-HSA-9824585	0	0.144687	0.037034
0	1	Q92922	R-HSA-9824585	1	0.209309	0.053574
0	1	Q92922	R-HSA-9845323	0	0.144687	0.037034
0	1	Q92922	R-HSA-9845323	1	0.209309	0.053574
0	1	Q96B86	R-HSA-373752	0	0.047829	0.020599
0	1	Q96B86	R-HSA-373752	1	0.089793	0.038672
0	1	Q96BN8	R-HSA-5357905	0	0.003485	0.001099
0	1	Q96BN8	R-HSA-5357905	1	0.046079	0.014536
0	1	Q96BN8	R-HSA-8866652	0	0.003485	0.001099
0	1	Q96BN8	R-HSA-8866652	1	0.046079	0.014536
0	1	Q96C24	R-HSA-114608	0	0.000119	5.11e-05
0	1	Q96C24	R-HSA-114608	1	4.38e-05	1.89e-05
0	1	Q96DR5	R-HSA-6803157	0	0.007655	0.003827
0	1	Q96DR5	R-HSA-6803157	1	0.001832	0.000916
0	1	Q96FI4	R-HSA-5649702	0	0.008394	0.002427
0	1	Q96FI4	R-HSA-5649702	1	0.005116	0.001479
0	1	Q96FI4	R-HSA-73928	0	0.008394	0.002427
0	1	Q96FI4	R-HSA-73928	1	0.005116	0.001479
0	1	Q96FI4	R-HSA-9616334	0	0.008394	0.002427
0	1	Q96FI4	R-HSA-9616334	1	0.005116	0.001479
0	1	Q96IJ6	R-HSA-446193	0	0.006736	0.002901
0	1	Q96IJ6	R-HSA-446193	1	0.030049	0.012941
0	1	Q96LB8	R-HSA-6803157	0	0.030005	0.015003
0	1	Q96LB8	R-HSA-6803157	1	0.007179	0.00359
0	1	Q99081	R-HSA-187037	0	0.073115	0.019204
0	1	Q99081	R-HSA-187037	1	0.075111	0.019728
0	1	Q99081	R-HSA-525793	0	0.073115	0.019204
0	1	Q99081	R-HSA-525793	1	0.075111	0.019728
0	1	Q99081	R-HSA-8878171	0	0.073115	0.019204
0	1	Q99081	R-HSA-8878171	1	0.075111	0.019728
0	1	Q99081	R-HSA-9839394	0	0.073115	0.019204
0	1	Q99081	R-HSA-9839394	1	0.075111	0.019728
0	1	Q99627	R-HSA-5696394	0	0.036924	0.009698
0	1	Q99627	R-HSA-5696394	1	0.156956	0.041224
0	1	Q99627	R-HSA-6781823	0	0.036924	0.009698
0	1	Q99627	R-HSA-6781823	1	0.156956	0.041224
0	1	Q99627	R-HSA-8856825	0	0.036924	0.009698
0	1	Q99627	R-HSA-8856825	1	0.156956	0.041224
0	1	Q99627	R-HSA-8951664	0	0.036924	0.009698
0	1	Q99627	R-HSA-8951664	1	0.156956	0.041224
0	1	Q9BPW9	R-HSA-2453902	0	0.029813	0.009938
0	1	Q9BPW9	R-HSA-2453902	1	0.004904	0.001635
0	1	Q9BPW9	R-HSA-5365859	0	0.029813	0.009938
0	1	Q9BPW9	R-HSA-5365859	1	0.004904	0.001635
0	1	Q9BQE4	R-HSA-8866654	0	0.001891	0.000814
0	1	Q9BQE4	R-HSA-8866654	1	0.008434	0.003632
0	1	Q9BTE7	R-HSA-8951664	0	0.004095	0.002047
0	1	Q9BTE7	R-HSA-8951664	1	0.018265	0.009132
0	1	Q9BXI3	R-HSA-73621	0	0.022982	0.008891
0	1	Q9BXI3	R-HSA-73621	1	0.040335	0.015604
0	1	Q9BXI3	R-HSA-74259	0	0.022982	0.008891
0	1	Q9BXI3	R-HSA-74259	1	0.040335	0.015604
0	1	Q9BY41	R-HSA-2122947	0	0.011844	0.002898
0	1	Q9BY41	R-HSA-2122947	1	0.021637	0.005294
0	1	Q9BY41	R-HSA-2644602	0	0.011844	0.002898
0	1	Q9BY41	R-HSA-2644602	1	0.021637	0.005294
0	1	Q9BY41	R-HSA-2894858	0	0.011844	0.002898
0	1	Q9BY41	R-HSA-2894858	1	0.021637	0.005294
0	1	Q9BY41	R-HSA-3214815	0	0.011844	0.002898
0	1	Q9BY41	R-HSA-3214815	1	0.021637	0.005294
0	1	Q9BY41	R-HSA-350054	0	0.011844	0.002898
0	1	Q9BY41	R-HSA-350054	1	0.021637	0.005294
0	1	Q9H5Y7	R-HSA-388844	0	0.027038	0.013519
0	1	Q9H5Y7	R-HSA-388844	1	0.040993	0.020496
0	1	Q9H974	R-HSA-6782315	0	0.002786	0.001393
0	1	Q9H974	R-HSA-6782315	1	0.006439	0.003219
0	1	Q9HBM1	R-HSA-141424	0	0.493184	0.133277
0	1	Q9HBM1	R-HSA-141424	1	0.100373	0.027125
0	1	Q9HBM1	R-HSA-195258	0	0.493184	0.133277
0	1	Q9HBM1	R-HSA-195258	1	0.100373	0.027125
0	1	Q9HBM1	R-HSA-2555396	0	0.493184	0.133277
0	1	Q9HBM1	R-HSA-2555396	1	0.100373	0.027125
0	1	Q9HBM1	R-HSA-68877	0	0.493184	0.133277
0	1	Q9HBM1	R-HSA-68877	1	0.100373	0.027125
0	1	Q9NV23	R-HSA-75105	0	0.000145	6.23e-05
0	1	Q9NV23	R-HSA-75105	1	0.000254	0.000109
0	1	Q9NVS9	R-HSA-964975	0	0.002906	0.001252
0	1	Q9NVS9	R-HSA-964975	1	0.005101	0.002197
0	1	Q9UBD3	R-HSA-373076	0	3.51e-05	1.51e-05
0	1	Q9UBD3	R-HSA-373076	1	0.000452	0.000195
0	1	Q9UBP6	R-HSA-6782315	0	0.006726	0.003363
0	1	Q9UBP6	R-HSA-6782315	1	0.015546	0.007773
0	1	Q9UBQ0	R-HSA-3238698	0	0.001318	0.000659
0	1	Q9UBQ0	R-HSA-3238698	1	0.016957	0.008479
0	1	Q9UHY1	R-HSA-383280	0	0.096972	0.041764
0	1	Q9UHY1	R-HSA-383280	1	0.119774	0.051584
0	1	Q9UKA2	R-HSA-8951664	0	0.000621	0.000207
0	1	Q9UKA2	R-HSA-8951664	1	0.00218	0.000727
0	1	Q9UKA2	R-HSA-983168	0	0.000621	0.000207
0	1	Q9UKA2	R-HSA-983168	1	0.00218	0.000727
0	1	Q9ULB1	R-HSA-6794361	0	1.46e-06	7.28e-07
0	1	Q9ULB1	R-HSA-6794361	1	2.21e-06	1.1e-06
0	1	Q9Y216	R-HSA-1483255	0	0.005547	0.001976
0	1	Q9Y216	R-HSA-1483255	1	0.009736	0.003468
0	1	Q9Y216	R-HSA-1855183	0	0.005547	0.001976
0	1	Q9Y216	R-HSA-1855183	1	0.009736	0.003468
0	1	Q9Y496	R-HSA-1445148	0	0.092508	0.021404
0	1	Q9Y496	R-HSA-1445148	1	0.037933	0.008777
0	1	Q9Y496	R-HSA-2132295	0	0.092508	0.021404
0	1	Q9Y496	R-HSA-2132295	1	0.037933	0.008777
0	1	Q9Y496	R-HSA-5610787	0	0.092508	0.021404
0	1	Q9Y496	R-HSA-5610787	1	0.037933	0.008777
0	1	Q9Y496	R-HSA-5620924	0	0.092508	0.021404
0	1	Q9Y496	R-HSA-5620924	1	0.037933	0.008777
0	1	Q9Y496	R-HSA-5635838	0	0.092508	0.021404
0	1	Q9Y496	R-HSA-5635838	1	0.037933	0.008777
0	1	Q9Y496	R-HSA-8856688	0	0.092508	0.021404
0	1	Q9Y496	R-HSA-8856688	1	0.037933	0.008777
0	1	Q9Y496	R-HSA-983189	0	0.092508	0.021404
0	1	Q9Y496	R-HSA-983189	1	0.037933	0.008777
0	1	Q9Y4L1	R-HSA-3000484	0	0.025502	0.008501
0	1	Q9Y4L1	R-HSA-3000484	1	0.043208	0.014403
0	1	Q9Y4L1	R-HSA-381070	0	0.025502	0.008501
0	1	Q9Y4L1	R-HSA-381070	1	0.043208	0.014403
0	1	Q9Y5L4	R-HSA-1268020	0	4.93e-07	3.11e-07
0	1	Q9Y5L4	R-HSA-1268020	1	2.41e-07	1.52e-07
0	1	Q9Y5V3	R-HSA-204998	0	0.044252	0.01396
0	1	Q9Y5V3	R-HSA-204998	1	0.030959	0.009766
0	1	Q9Y5V3	R-HSA-418889	0	0.044252	0.01396
0	1	Q9Y5V3	R-HSA-418889	1	0.030959	0.009766
0	1	Q9Y644	R-HSA-1912420	0	4.54e-05	1.96e-05
0	1	Q9Y644	R-HSA-1912420	1	0.000584	0.000252
0	1	Q9Y661	R-HSA-1638091	0	0.004418	0.001903
0	1	Q9Y661	R-HSA-1638091	1	0.007754	0.00334
0	1	Q9Y6T7	R-HSA-114508	0	0.077389	0.038695
0	1	Q9Y6T7	R-HSA-114508	1	0.028579	0.01429
1	2	R-HSA-111367	R-HSA-111367	0	0.005477	0.002739
1	2	R-HSA-111367	R-HSA-111367	1	0.01266	0.00633
1	2	R-HSA-111465	R-HSA-75153	0	0.05865	0.022689
1	2	R-HSA-111465	R-HSA-75153	1	0.042601	0.01648
1	2	R-HSA-114452	R-HSA-109606	0	0.023837	0.009221
1	2	R-HSA-114452	R-HSA-109606	1	0.017314	0.006698
1	2	R-HSA-114508	R-HSA-114508	0	0.077389	0.038695
1	2	R-HSA-114508	R-HSA-114508	1	0.028579	0.01429
1	2	R-HSA-114608	R-HSA-76005	0	0.008401	0.0028
1	2	R-HSA-114608	R-HSA-76005	1	0.003103	0.001034
1	2	R-HSA-1169410	R-HSA-913531	0	0.073544	0.031674
1	2	R-HSA-1169410	R-HSA-913531	1	0.017597	0.007579
1	2	R-HSA-1236975	R-HSA-983169	0	0.087274	0.031088
1	2	R-HSA-1236975	R-HSA-983169	1	0.020882	0.007438
1	2	R-HSA-1251985	R-HSA-1236394	0	0.002065	0.000889
1	2	R-HSA-1251985	R-HSA-1236394	1	0.026579	0.011447
1	2	R-HSA-1268020	R-HSA-1268020	0	4.93e-07	3.11e-07
1	2	R-HSA-1268020	R-HSA-1268020	1	2.41e-07	1.52e-07
1	2	R-HSA-140534	R-HSA-5357769	0	0.123516	0.047782
1	2	R-HSA-140534	R-HSA-5357769	1	0.089716	0.034707
1	2	R-HSA-140837	R-HSA-140837	0	0.055701	0.02785
1	2	R-HSA-140837	R-HSA-140837	1	0.02057	0.010285
1	2	R-HSA-140875	R-HSA-140875	0	0.056064	0.024145
1	2	R-HSA-140875	R-HSA-140875	1	0.020704	0.008917
1	2	R-HSA-141424	R-HSA-69618	0	0.207508	0.080275
1	2	R-HSA-141424	R-HSA-69618	1	0.086031	0.033281
1	2	R-HSA-1442490	R-HSA-1442490	0	0.02569	0.012845
1	2	R-HSA-1442490	R-HSA-1442490	1	0.013147	0.006574
1	2	R-HSA-1445148	R-HSA-1445148	0	0.007012	0.002337
1	2	R-HSA-1445148	R-HSA-1445148	1	0.040679	0.01356
1	2	R-HSA-1483206	R-HSA-1483257	0	0.012612	0.005432
1	2	R-HSA-1483206	R-HSA-1483257	1	0.022135	0.009533
1	2	R-HSA-1483255	R-HSA-1483257	0	0.000919	0.000355
1	2	R-HSA-1483255	R-HSA-1483257	1	0.001612	0.000624
1	2	R-HSA-156581	R-HSA-156580	0	0.019006	0.008186
1	2	R-HSA-156581	R-HSA-156580	1	0.033357	0.014366
1	2	R-HSA-156584	R-HSA-156580	0	0.00905	0.003898
1	2	R-HSA-156584	R-HSA-156580	1	0.015883	0.00684
1	2	R-HSA-156590	R-HSA-156580	0	0.023197	0.00999
1	2	R-HSA-156590	R-HSA-156580	1	0.040712	0.017534
1	2	R-HSA-1606322	R-HSA-1834949	0	0.018772	0.008084
1	2	R-HSA-1606322	R-HSA-1834949	1	0.004491	0.001934
1	2	R-HSA-162906	R-HSA-9824446	0	0.027075	0.01166
1	2	R-HSA-162906	R-HSA-9824446	1	0.006994	0.003012
1	2	R-HSA-163125	R-HSA-163125	0	0.01496	0.00748
1	2	R-HSA-163125	R-HSA-163125	1	0.066732	0.033366
1	2	R-HSA-1638091	R-HSA-1630316	0	0.011671	0.004157
1	2	R-HSA-1638091	R-HSA-1630316	1	0.020482	0.007296
1	2	R-HSA-163841	R-HSA-163841	0	0.004471	0.002236
1	2	R-HSA-163841	R-HSA-163841	1	0.019945	0.009972
1	2	R-HSA-165181	R-HSA-165181	0	0.000296	0.000148
1	2	R-HSA-165181	R-HSA-165181	1	0.003814	0.001907
1	2	R-HSA-166016	R-HSA-168898	0	0.053815	0.019169
1	2	R-HSA-166016	R-HSA-168898	1	0.012876	0.004587
1	2	R-HSA-166663	R-HSA-166658	0	0.046044	0.01983
1	2	R-HSA-166663	R-HSA-166658	1	0.011017	0.004745
1	2	R-HSA-168164	R-HSA-168898	0	0.05814	0.022492
1	2	R-HSA-168164	R-HSA-168898	1	0.013911	0.005382
1	2	R-HSA-168638	R-HSA-168643	0	0.029147	0.012553
1	2	R-HSA-168638	R-HSA-168643	1	0.006974	0.003004
1	2	R-HSA-1793185	R-HSA-1630316	0	0.000213	9.16e-05
1	2	R-HSA-1793185	R-HSA-1630316	1	0.000373	0.000161
1	2	R-HSA-1799339	R-HSA-1799339	0	0.008213	0.004107
1	2	R-HSA-1799339	R-HSA-1799339	1	0.036638	0.018319
1	2	R-HSA-181438	R-HSA-168898	0	0.018819	0.008105
1	2	R-HSA-181438	R-HSA-168898	1	0.004503	0.001939
1	2	R-HSA-1855167	R-HSA-1855167	0	0.000544	0.000272
1	2	R-HSA-1855167	R-HSA-1855167	1	0.000954	0.000477
1	2	R-HSA-1855183	R-HSA-1855183	0	0.005923	0.002961
1	2	R-HSA-1855183	R-HSA-1855183	1	0.010395	0.005197
1	2	R-HSA-1855204	R-HSA-1855204	0	0.002491	0.001245
1	2	R-HSA-1855204	R-HSA-1855204	1	0.004371	0.002186
1	2	R-HSA-186797	R-HSA-186797	0	0.001088	0.000544
1	2	R-HSA-186797	R-HSA-186797	1	0.014003	0.007002
1	2	R-HSA-187037	R-HSA-166520	0	0.001116	0.000481
1	2	R-HSA-187037	R-HSA-166520	1	0.014362	0.006185
1	2	R-HSA-1912399	R-HSA-1912422	0	0.00074	0.000286
1	2	R-HSA-1912399	R-HSA-1912422	1	0.009524	0.003684
1	2	R-HSA-1912408	R-HSA-1912422	0	0.000112	4.34e-05
1	2	R-HSA-1912408	R-HSA-1912422	1	0.001444	0.000559
1	2	R-HSA-1912420	R-HSA-1912422	0	0.000218	7.77e-05
1	2	R-HSA-1912420	R-HSA-1912422	1	0.002807	0.001
1	2	R-HSA-191859	R-HSA-191859	0	0.008428	0.004214
1	2	R-HSA-191859	R-HSA-191859	1	0.019481	0.00974
1	2	R-HSA-195258	R-HSA-194315	0	0.008548	0.003045
1	2	R-HSA-195258	R-HSA-194315	1	0.110009	0.039186
1	2	R-HSA-198323	R-HSA-1257604	0	0.000949	0.000409
1	2	R-HSA-198323	R-HSA-1257604	1	0.012212	0.005259
1	2	R-HSA-198693	R-HSA-1257604	0	0.000224	8.67e-05
1	2	R-HSA-198693	R-HSA-1257604	1	0.002884	0.001116
1	2	R-HSA-198933	R-HSA-198933	0	2.78e-08	1.39e-08
1	2	R-HSA-198933	R-HSA-198933	1	6.65e-09	3.32e-09
1	2	R-HSA-199220	R-HSA-196849	0	0.004674	0.002013
1	2	R-HSA-199220	R-HSA-196849	1	0.008202	0.003533
1	2	R-HSA-199418	R-HSA-1257604	0	0.001092	0.00047
1	2	R-HSA-199418	R-HSA-1257604	1	0.014048	0.00605
1	2	R-HSA-199992	R-HSA-199992	0	0.01639	0.008195
1	2	R-HSA-199992	R-HSA-199992	1	0.095081	0.04754
1	2	R-HSA-2022090	R-HSA-2022090	0	0.014788	0.007394
1	2	R-HSA-2022090	R-HSA-2022090	1	0.007568	0.003784
1	2	R-HSA-202424	R-HSA-202403	0	0.015777	0.006795
1	2	R-HSA-202424	R-HSA-202403	1	0.003775	0.001626
1	2	R-HSA-202427	R-HSA-202403	0	0.021223	0.00914
1	2	R-HSA-202427	R-HSA-202403	1	0.005078	0.002187
1	2	R-HSA-202430	R-HSA-202403	0	0.001715	0.000738
1	2	R-HSA-202430	R-HSA-202403	1	0.00041	0.000177
1	2	R-HSA-202433	R-HSA-202403	0	0.001306	0.000562
1	2	R-HSA-202433	R-HSA-202403	1	0.000312	0.000135
1	2	R-HSA-202733	R-HSA-202733	0	0.120004	0.075714
1	2	R-HSA-202733	R-HSA-202733	1	0.044316	0.02796
1	2	R-HSA-203927	R-HSA-203927	0	0.01239	0.006195
1	2	R-HSA-203927	R-HSA-203927	1	0.015303	0.007651
1	2	R-HSA-204005	R-HSA-199977	0	0.007668	0.002966
1	2	R-HSA-204005	R-HSA-199977	1	0.044485	0.017209
1	2	R-HSA-204998	R-HSA-193704	0	8.79e-05	3.78e-05
1	2	R-HSA-204998	R-HSA-193704	1	0.001131	0.000487
1	2	R-HSA-210744	R-HSA-210744	0	0.008321	0.004161
1	2	R-HSA-210744	R-HSA-210744	1	0.015622	0.007811
1	2	R-HSA-211163	R-HSA-210745	0	0.025909	0.010023
1	2	R-HSA-211163	R-HSA-210745	1	0.048641	0.018817
1	2	R-HSA-2122947	R-HSA-1980143	0	0.000187	6.65e-05
1	2	R-HSA-2122947	R-HSA-1980143	1	0.002401	0.000855
1	2	R-HSA-2122948	R-HSA-1980143	0	0.00114	0.000491
1	2	R-HSA-2122948	R-HSA-1980143	1	0.014673	0.006319
1	2	R-HSA-2132295	R-HSA-2132295	0	0.05364	0.023101
1	2	R-HSA-2132295	R-HSA-2132295	1	0.012834	0.005527
1	2	R-HSA-2142753	R-HSA-8978868	0	0.001754	0.000756
1	2	R-HSA-2142753	R-HSA-8978868	1	0.003079	0.001326
1	2	R-HSA-216083	R-HSA-216083	0	0.045995	0.019809
1	2	R-HSA-216083	R-HSA-216083	1	0.023538	0.010137
1	2	R-HSA-217271	R-HSA-211945	0	0.00611	0.002631
1	2	R-HSA-217271	R-HSA-211945	1	0.010723	0.004618
1	2	R-HSA-2187335	R-HSA-2187335	0	0.011642	0.005821
1	2	R-HSA-2187335	R-HSA-2187335	1	0.00288	0.00144
1	2	R-HSA-2197563	R-HSA-1980145	0	0.000809	0.000313
1	2	R-HSA-2197563	R-HSA-1980145	1	0.010408	0.004026
1	2	R-HSA-2408557	R-HSA-2408522	0	0.005786	0.002492
1	2	R-HSA-2408557	R-HSA-2408522	1	0.010154	0.004373
1	2	R-HSA-2424491	R-HSA-2172127	0	0.021009	0.009048
1	2	R-HSA-2424491	R-HSA-2172127	1	0.005027	0.002165
1	2	R-HSA-2428924	R-HSA-2404192	0	0.0003	0.000129
1	2	R-HSA-2428924	R-HSA-2404192	1	0.003859	0.001662
1	2	R-HSA-2453902	R-HSA-2453902	0	0.045781	0.019717
1	2	R-HSA-2453902	R-HSA-2453902	1	0.011325	0.004877
1	2	R-HSA-2555396	R-HSA-68886	0	0.221041	0.08551
1	2	R-HSA-2555396	R-HSA-68886	1	0.091641	0.035452
1	2	R-HSA-2644602	R-HSA-2644603	0	0.021136	0.007529
1	2	R-HSA-2644602	R-HSA-2644603	1	0.00546	0.001945
1	2	R-HSA-2644605	R-HSA-2644603	0	0.004921	0.002119
1	2	R-HSA-2644605	R-HSA-2644603	1	0.001271	0.000547
1	2	R-HSA-264876	R-HSA-264876	0	0.007076	0.003538
1	2	R-HSA-264876	R-HSA-264876	1	0.031563	0.015781
1	2	R-HSA-2660825	R-HSA-2644603	0	0.026277	0.011317
1	2	R-HSA-2660825	R-HSA-2644603	1	0.006788	0.002924
1	2	R-HSA-2691230	R-HSA-2644603	0	0.018639	0.008027
1	2	R-HSA-2691230	R-HSA-2644603	1	0.004815	0.002074
1	2	R-HSA-2894858	R-HSA-2644603	0	0.014087	0.005018
1	2	R-HSA-2894858	R-HSA-2644603	1	0.003639	0.001296
1	2	R-HSA-2979096	R-HSA-1980145	0	0.001926	0.00083
1	2	R-HSA-2979096	R-HSA-1980145	1	0.024792	0.010677
1	2	R-HSA-3000157	R-HSA-3000157	0	0.000199	0.000126
1	2	R-HSA-3000157	R-HSA-3000157	1	0.000102	6.43e-05
1	2	R-HSA-3000178	R-HSA-3000178	0	0.000151	6.49e-05
1	2	R-HSA-3000178	R-HSA-3000178	1	7.71e-05	3.32e-05
1	2	R-HSA-3000484	R-HSA-3000484	0	5.97e-07	2.99e-07
1	2	R-HSA-3000484	R-HSA-3000484	1	3.47e-06	1.73e-06
1	2	R-HSA-3000497	R-HSA-3000497	0	1.09e-06	5.45e-07
1	2	R-HSA-3000497	R-HSA-3000497	1	6.32e-06	3.16e-06
1	2	R-HSA-3214815	R-HSA-3214815	0	0.00317	0.001585
1	2	R-HSA-3214815	R-HSA-3214815	1	0.005913	0.002956
1	2	R-HSA-3214858	R-HSA-3214858	0	0.008574	0.004287
1	2	R-HSA-3214858	R-HSA-3214858	1	0.01599	0.007995
1	2	R-HSA-3238698	R-HSA-3238698	0	0.001392	0.0006
1	2	R-HSA-3238698	R-HSA-3238698	1	0.017918	0.007717
1	2	R-HSA-3295583	R-HSA-2672351	0	0.012352	0.00532
1	2	R-HSA-3295583	R-HSA-2672351	1	0.005532	0.002383
1	2	R-HSA-3299685	R-HSA-9711123	0	0.007804	0.003361
1	2	R-HSA-3299685	R-HSA-9711123	1	0.013222	0.005694
1	2	R-HSA-3371453	R-HSA-3371556	0	0.005421	0.002097
1	2	R-HSA-3371453	R-HSA-3371556	1	0.009184	0.003553
1	2	R-HSA-3371497	R-HSA-3371497	0	0.036941	0.018471
1	2	R-HSA-3371497	R-HSA-3371497	1	0.062585	0.031293
1	2	R-HSA-3371571	R-HSA-3371556	0	0.033075	0.014244
1	2	R-HSA-3371571	R-HSA-3371556	1	0.056035	0.024133
1	2	R-HSA-350054	R-HSA-212436	0	0.098141	0.034958
1	2	R-HSA-350054	R-HSA-212436	1	0.121217	0.043178
1	2	R-HSA-354194	R-HSA-354194	0	0.001529	0.000764
1	2	R-HSA-354194	R-HSA-354194	1	0.019675	0.009837
1	2	R-HSA-3560782	R-HSA-3781865	0	0.010532	0.004536
1	2	R-HSA-3560782	R-HSA-3781865	1	0.002721	0.001172
1	2	R-HSA-3700989	R-HSA-212436	0	0.022851	0.00884
1	2	R-HSA-3700989	R-HSA-212436	1	0.028224	0.010918
1	2	R-HSA-372708	R-HSA-372708	0	9.45e-05	4.72e-05
1	2	R-HSA-372708	R-HSA-372708	1	0.001216	0.000608
1	2	R-HSA-373076	R-HSA-500792	0	3.51e-05	1.51e-05
1	2	R-HSA-373076	R-HSA-500792	1	0.000452	0.000195
1	2	R-HSA-373080	R-HSA-500792	0	0.001781	0.000767
1	2	R-HSA-373080	R-HSA-500792	1	0.02292	0.009871
1	2	R-HSA-373752	R-HSA-422475	0	0.047829	0.020599
1	2	R-HSA-373752	R-HSA-422475	1	0.089793	0.038672
1	2	R-HSA-373755	R-HSA-422475	0	0.007186	0.003095
1	2	R-HSA-373755	R-HSA-422475	1	0.01349	0.00581
1	2	R-HSA-375165	R-HSA-422475	0	0.004496	0.001739
1	2	R-HSA-375165	R-HSA-422475	1	0.008441	0.003266
1	2	R-HSA-3769402	R-HSA-201681	0	0.000247	0.000107
1	2	R-HSA-3769402	R-HSA-201681	1	0.003185	0.001372
1	2	R-HSA-379716	R-HSA-379724	0	0.00267	0.001033
1	2	R-HSA-379716	R-HSA-379724	1	0.011911	0.004608
1	2	R-HSA-381070	R-HSA-381119	0	0.037147	0.014371
1	2	R-HSA-381070	R-HSA-381119	1	0.062935	0.024346
1	2	R-HSA-381340	R-HSA-381340	0	0.037532	0.018766
1	2	R-HSA-381340	R-HSA-381340	1	0.070463	0.035231
1	2	R-HSA-381771	R-HSA-400508	0	0.001529	0.000659
1	2	R-HSA-381771	R-HSA-400508	1	0.006821	0.002938
1	2	R-HSA-383280	R-HSA-212436	0	0.096972	0.041764
1	2	R-HSA-383280	R-HSA-212436	1	0.119774	0.051584
1	2	R-HSA-388844	R-HSA-388844	0	0.061799	0.026615
1	2	R-HSA-388844	R-HSA-388844	1	0.093696	0.040353
1	2	R-HSA-389356	R-HSA-388841	0	0.005408	0.002329
1	2	R-HSA-389356	R-HSA-388841	1	0.001294	0.000557
1	2	R-HSA-389513	R-HSA-388841	0	0.014275	0.006148
1	2	R-HSA-389513	R-HSA-388841	1	0.003415	0.001471
1	2	R-HSA-389948	R-HSA-388841	0	0.047925	0.02064
1	2	R-HSA-389948	R-HSA-388841	1	0.011467	0.004939
1	2	R-HSA-389977	R-HSA-389977	0	2.26e-08	9.75e-09
1	2	R-HSA-389977	R-HSA-389977	1	1.01e-07	4.35e-08
1	2	R-HSA-3906995	R-HSA-3781865	0	0.027839	0.01077
1	2	R-HSA-3906995	R-HSA-3781865	1	0.007192	0.002782
1	2	R-HSA-390918	R-HSA-8978868	0	0.008272	0.003562
1	2	R-HSA-390918	R-HSA-8978868	1	0.014517	0.006252
1	2	R-HSA-397795	R-HSA-388396	0	0.002022	0.000871
1	2	R-HSA-397795	R-HSA-388396	1	0.026023	0.011207
1	2	R-HSA-400511	R-HSA-400508	0	0.002484	0.00107
1	2	R-HSA-400511	R-HSA-400508	1	0.011079	0.004771
1	2	R-HSA-418594	R-HSA-388396	0	0.002511	0.001081
1	2	R-HSA-418594	R-HSA-388396	1	0.032314	0.013917
1	2	R-HSA-418889	R-HSA-5357769	0	0.044165	0.019021
1	2	R-HSA-418889	R-HSA-5357769	1	0.03208	0.013816
1	2	R-HSA-422085	R-HSA-422085	0	0.022785	0.011392
1	2	R-HSA-422085	R-HSA-422085	1	0.101637	0.050819
1	2	R-HSA-4420097	R-HSA-194138	0	0.000149	6.42e-05
1	2	R-HSA-4420097	R-HSA-194138	1	0.001919	0.000826
1	2	R-HSA-442755	R-HSA-112314	0	0.02334	0.010052
1	2	R-HSA-442755	R-HSA-112314	1	0.035387	0.01524
1	2	R-HSA-446107	R-HSA-446107	0	0.014481	0.007241
1	2	R-HSA-446107	R-HSA-446107	1	0.021065	0.010533
1	2	R-HSA-446193	R-HSA-446203	0	0.010148	0.003926
1	2	R-HSA-446193	R-HSA-446203	1	0.045267	0.017512
1	2	R-HSA-446353	R-HSA-446353	0	0.008347	0.004173
1	2	R-HSA-446353	R-HSA-446353	1	0.012142	0.006071
1	2	R-HSA-447115	R-HSA-449147	0	0.017183	0.006647
1	2	R-HSA-447115	R-HSA-449147	1	0.004111	0.00159
1	2	R-HSA-525793	R-HSA-525793	0	2.26e-06	1.42e-06
1	2	R-HSA-525793	R-HSA-525793	1	4.24e-06	2.67e-06
1	2	R-HSA-5357786	R-HSA-75893	0	0.002057	0.000733
1	2	R-HSA-5357786	R-HSA-75893	1	0.026479	0.009432
1	2	R-HSA-5357905	R-HSA-75893	0	0.005209	0.001736
1	2	R-HSA-5357905	R-HSA-75893	1	0.067041	0.022347
1	2	R-HSA-5357956	R-HSA-75893	0	0.001584	0.000564
1	2	R-HSA-5357956	R-HSA-75893	1	0.020389	0.007263
1	2	R-HSA-5365859	R-HSA-5362517	0	0.000466	0.000166
1	2	R-HSA-5365859	R-HSA-5362517	1	0.005991	0.002134
1	2	R-HSA-5579019	R-HSA-5579029	0	0.026455	0.011394
1	2	R-HSA-5579019	R-HSA-5579029	1	0.006834	0.002943
1	2	R-HSA-5602498	R-HSA-5602358	0	0.009996	0.004305
1	2	R-HSA-5602498	R-HSA-5602358	1	0.002582	0.001112
1	2	R-HSA-5603041	R-HSA-5602358	0	0.038976	0.016786
1	2	R-HSA-5603041	R-HSA-5602358	1	0.010069	0.004336
1	2	R-HSA-5609975	R-HSA-3781865	0	0.039673	0.017086
1	2	R-HSA-5609975	R-HSA-3781865	1	0.010249	0.004414
1	2	R-HSA-5610787	R-HSA-5610787	0	0.000406	0.000203
1	2	R-HSA-5610787	R-HSA-5610787	1	0.005229	0.002614
1	2	R-HSA-5620912	R-HSA-5620912	0	0.06169	0.030845
1	2	R-HSA-5620912	R-HSA-5620912	1	0.09839	0.049195
1	2	R-HSA-5620924	R-HSA-5620924	0	0.000374	0.000187
1	2	R-HSA-5620924	R-HSA-5620924	1	0.000596	0.000298
1	2	R-HSA-5635838	R-HSA-5632684	0	0.001169	0.000503
1	2	R-HSA-5635838	R-HSA-5632684	1	0.015042	0.006478
1	2	R-HSA-5649702	R-HSA-73933	0	0.035846	0.015438
1	2	R-HSA-5649702	R-HSA-73933	1	0.014637	0.006304
1	2	R-HSA-5655302	R-HSA-1226099	0	0.013536	0.005829
1	2	R-HSA-5655302	R-HSA-1226099	1	0.003497	0.001506
1	2	R-HSA-5673001	R-HSA-5684996	0	0.004084	0.001361
1	2	R-HSA-5673001	R-HSA-5684996	1	0.052558	0.017519
1	2	R-HSA-5674400	R-HSA-2219528	0	0.067491	0.026109
1	2	R-HSA-5674400	R-HSA-2219528	1	0.017435	0.006745
1	2	R-HSA-5675482	R-HSA-5213460	0	0.148814	0.053008
1	2	R-HSA-5675482	R-HSA-5213460	1	0.108091	0.038503
1	2	R-HSA-5676594	R-HSA-5668541	0	0.00319	0.001374
1	2	R-HSA-5676594	R-HSA-5668541	1	0.000763	0.000329
1	2	R-HSA-5682910	R-HSA-5682910	0	7.02e-05	4.43e-05
1	2	R-HSA-5682910	R-HSA-5682910	1	0.000132	8.32e-05
1	2	R-HSA-5686938	R-HSA-168898	0	0.035902	0.015462
1	2	R-HSA-5686938	R-HSA-168898	1	0.00859	0.0037
1	2	R-HSA-5687128	R-HSA-5687128	0	0.004683	0.002017
1	2	R-HSA-5687128	R-HSA-5687128	1	0.060264	0.025954
1	2	R-HSA-5689880	R-HSA-5688426	0	0.011989	0.004638
1	2	R-HSA-5689880	R-HSA-5688426	1	0.05348	0.020689
1	2	R-HSA-5689896	R-HSA-5688426	0	0.004182	0.001801
1	2	R-HSA-5689896	R-HSA-5688426	1	0.018653	0.008033
1	2	R-HSA-5693565	R-HSA-5693606	0	0.065767	0.028324
1	2	R-HSA-5693565	R-HSA-5693606	1	0.026855	0.011566
1	2	R-HSA-5693567	R-HSA-5693538	0	0.024068	0.010365
1	2	R-HSA-5693567	R-HSA-5693538	1	0.009828	0.004233
1	2	R-HSA-5693571	R-HSA-5693571	0	0.067948	0.033974
1	2	R-HSA-5693571	R-HSA-5693571	1	0.027745	0.013873
1	2	R-HSA-5694530	R-HSA-199977	0	0.004674	0.002013
1	2	R-HSA-5694530	R-HSA-199977	1	0.027113	0.011677
1	2	R-HSA-5696394	R-HSA-5696399	0	0.001109	0.000429
1	2	R-HSA-5696394	R-HSA-5696399	1	0.000453	0.000175
1	2	R-HSA-6781823	R-HSA-6781827	0	0.03388	0.013107
1	2	R-HSA-6781823	R-HSA-6781827	1	0.013834	0.005352
1	2	R-HSA-6782315	R-HSA-6782315	0	0.007271	0.003131
1	2	R-HSA-6782315	R-HSA-6782315	1	0.016806	0.007238
1	2	R-HSA-6783589	R-HSA-449147	0	0.158921	0.061479
1	2	R-HSA-6783589	R-HSA-449147	1	0.038025	0.01471
1	2	R-HSA-6783783	R-HSA-449147	0	0.014915	0.006424
1	2	R-HSA-6783783	R-HSA-449147	1	0.003569	0.001537
1	2	R-HSA-6783984	R-HSA-389661	0	0.011309	0.00487
1	2	R-HSA-6783984	R-HSA-389661	1	0.019847	0.008548
1	2	R-HSA-6784531	R-HSA-6784531	0	0.012361	0.006181
1	2	R-HSA-6784531	R-HSA-6784531	1	0.028571	0.014286
1	2	R-HSA-6785807	R-HSA-449147	0	0.01062	0.004109
1	2	R-HSA-6785807	R-HSA-449147	1	0.002541	0.000983
1	2	R-HSA-6791226	R-HSA-8868773	0	0.011374	0.004899
1	2	R-HSA-6791226	R-HSA-8868773	1	0.02629	0.011323
1	2	R-HSA-6794361	R-HSA-6794361	0	1.46e-06	7.28e-07
1	2	R-HSA-6794361	R-HSA-6794361	1	2.21e-06	1.1e-06
1	2	R-HSA-6798695	R-HSA-6798695	0	0.174089	0.05803
1	2	R-HSA-6798695	R-HSA-6798695	1	0.041654	0.013885
1	2	R-HSA-6802946	R-HSA-6802957	0	0.002736	0.001179
1	2	R-HSA-6802946	R-HSA-6802957	1	0.000707	0.000304
1	2	R-HSA-6802948	R-HSA-6802957	0	0.00107	0.000461
1	2	R-HSA-6802948	R-HSA-6802957	1	0.000276	0.000119
1	2	R-HSA-6802949	R-HSA-6802957	0	0.000941	0.000405
1	2	R-HSA-6802949	R-HSA-6802957	1	0.000243	0.000105
1	2	R-HSA-6802952	R-HSA-6802957	0	0.00035	0.000151
1	2	R-HSA-6802952	R-HSA-6802957	1	9.04e-05	3.89e-05
1	2	R-HSA-6802955	R-HSA-6802957	0	0.000529	0.000228
1	2	R-HSA-6802955	R-HSA-6802957	1	0.000137	5.88e-05
1	2	R-HSA-6803157	R-HSA-6803157	0	0.033608	0.014474
1	2	R-HSA-6803157	R-HSA-6803157	1	0.008041	0.003463
1	2	R-HSA-6807070	R-HSA-1257604	0	0.000607	0.000262
1	2	R-HSA-6807070	R-HSA-1257604	1	0.007816	0.003366
1	2	R-HSA-6807505	R-HSA-6807505	0	0.026985	0.013492
1	2	R-HSA-6807505	R-HSA-6807505	1	0.03333	0.016665
1	2	R-HSA-6807878	R-HSA-199977	0	0.006657	0.002867
1	2	R-HSA-6807878	R-HSA-199977	1	0.038616	0.016631
1	2	R-HSA-6809371	R-HSA-6809371	0	0.085512	0.033081
1	2	R-HSA-6809371	R-HSA-6809371	1	0.160541	0.062106
1	2	R-HSA-68877	R-HSA-68886	0	0.055304	0.0197
1	2	R-HSA-68877	R-HSA-68886	1	0.022928	0.008167
1	2	R-HSA-69206	R-HSA-453279	0	0.012275	0.005287
1	2	R-HSA-69206	R-HSA-453279	1	0.005089	0.002192
1	2	R-HSA-69275	R-HSA-453274	0	0.008792	0.003786
1	2	R-HSA-69275	R-HSA-453274	1	0.003645	0.00157
1	2	R-HSA-69473	R-HSA-69481	0	0.00031	0.00012
1	2	R-HSA-69473	R-HSA-69481	1	0.000129	4.98e-05
1	2	R-HSA-69656	R-HSA-69242	0	0.001899	0.000818
1	2	R-HSA-69656	R-HSA-69242	1	0.000787	0.000339
1	2	R-HSA-70171	R-HSA-70326	0	0.02199	0.009471
1	2	R-HSA-70171	R-HSA-70326	1	0.038594	0.016621
1	2	R-HSA-70263	R-HSA-70326	0	0.029704	0.012793
1	2	R-HSA-70263	R-HSA-70326	1	0.052131	0.022452
1	2	R-HSA-70370	R-HSA-70370	0	0.00279	0.001395
1	2	R-HSA-70370	R-HSA-70370	1	0.004896	0.002448
1	2	R-HSA-72086	R-HSA-72086	0	0.058791	0.037093
1	2	R-HSA-72086	R-HSA-72086	1	0.135887	0.085735
1	2	R-HSA-72163	R-HSA-72172	0	0.015982	0.006883
1	2	R-HSA-72163	R-HSA-72172	1	0.036939	0.015909
1	2	R-HSA-72165	R-HSA-72172	0	0.014239	0.006133
1	2	R-HSA-72165	R-HSA-72172	1	0.032912	0.014175
1	2	R-HSA-73614	R-HSA-8956321	0	0.017029	0.007334
1	2	R-HSA-73614	R-HSA-8956321	1	0.029887	0.012871
1	2	R-HSA-73621	R-HSA-8956319	0	0.038974	0.015077
1	2	R-HSA-73621	R-HSA-8956319	1	0.068402	0.026461
1	2	R-HSA-73856	R-HSA-73856	0	0.033131	0.016565
1	2	R-HSA-73856	R-HSA-73856	1	0.040921	0.02046
1	2	R-HSA-73928	R-HSA-73929	0	0.001228	0.000529
1	2	R-HSA-73928	R-HSA-73929	1	0.000501	0.000216
1	2	R-HSA-74259	R-HSA-8956319	0	0.033925	0.014611
1	2	R-HSA-74259	R-HSA-8956319	1	0.05954	0.025643
1	2	R-HSA-74751	R-HSA-74752	0	8.41e-05	3.62e-05
1	2	R-HSA-74751	R-HSA-74752	1	0.001082	0.000466
1	2	R-HSA-75105	R-HSA-8978868	0	0.000186	7.2e-05
1	2	R-HSA-75105	R-HSA-8978868	1	0.000327	0.000126
1	2	R-HSA-77075	R-HSA-77075	0	0.064391	0.032196
1	2	R-HSA-77075	R-HSA-77075	1	0.079532	0.039766
1	2	R-HSA-77289	R-HSA-8978868	0	0.003756	0.001618
1	2	R-HSA-77289	R-HSA-8978868	1	0.006592	0.002839
1	2	R-HSA-77588	R-HSA-77588	0	0.004712	0.002356
1	2	R-HSA-77588	R-HSA-77588	1	0.010891	0.005445
1	2	R-HSA-83936	R-HSA-425397	0	0.150486	0.064811
1	2	R-HSA-83936	R-HSA-425397	1	0.067398	0.029027
1	2	R-HSA-877300	R-HSA-913531	0	0.063461	0.022605
1	2	R-HSA-877300	R-HSA-913531	1	0.015184	0.005409
1	2	R-HSA-8849932	R-HSA-8849932	0	0.064431	0.032216
1	2	R-HSA-8849932	R-HSA-8849932	1	0.097687	0.048844
1	2	R-HSA-8853659	R-HSA-422475	0	0.020937	0.009017
1	2	R-HSA-8853659	R-HSA-422475	1	0.039307	0.016928
1	2	R-HSA-8856688	R-HSA-6811442	0	0.011196	0.003988
1	2	R-HSA-8856688	R-HSA-6811442	1	0.064948	0.023135
1	2	R-HSA-8856825	R-HSA-8856828	0	0.014361	0.005556
1	2	R-HSA-8856825	R-HSA-8856828	1	0.08331	0.032229
1	2	R-HSA-8857538	R-HSA-8848021	0	0.00149	0.000642
1	2	R-HSA-8857538	R-HSA-8848021	1	0.019172	0.008257
1	2	R-HSA-8863795	R-HSA-1227986	0	0.000151	6.51e-05
1	2	R-HSA-8863795	R-HSA-1227986	1	0.001945	0.000838
1	2	R-HSA-8866376	R-HSA-422475	0	0.00674	0.002903
1	2	R-HSA-8866376	R-HSA-422475	1	0.012654	0.00545
1	2	R-HSA-8866652	R-HSA-8852135	0	7.61e-05	2.71e-05
1	2	R-HSA-8866652	R-HSA-8852135	1	0.00034	0.000121
1	2	R-HSA-8866654	R-HSA-8852135	0	0.001891	0.000814
1	2	R-HSA-8866654	R-HSA-8852135	1	0.008434	0.003632
1	2	R-HSA-8873719	R-HSA-8873719	0	0.004091	0.002046
1	2	R-HSA-8873719	R-HSA-8873719	1	0.01825	0.009125
1	2	R-HSA-8876198	R-HSA-9007101	0	0.006576	0.002544
1	2	R-HSA-8876198	R-HSA-9007101	1	0.038147	0.014757
1	2	R-HSA-8878159	R-HSA-212436	0	0.038221	0.016461
1	2	R-HSA-8878159	R-HSA-212436	1	0.047208	0.020331
1	2	R-HSA-8878166	R-HSA-212436	0	0.05051	0.021754
1	2	R-HSA-8878166	R-HSA-212436	1	0.062387	0.026869
1	2	R-HSA-8878171	R-HSA-212436	0	0.15667	0.060608
1	2	R-HSA-8878171	R-HSA-212436	1	0.193508	0.074859
1	2	R-HSA-8948216	R-HSA-1650814	0	0.028246	0.012165
1	2	R-HSA-8948216	R-HSA-1650814	1	0.014455	0.006225
1	2	R-HSA-8951664	R-HSA-8951664	0	0.026711	0.008904
1	2	R-HSA-8951664	R-HSA-8951664	1	0.119152	0.039717
1	2	R-HSA-9009391	R-HSA-8939211	0	0.000726	0.000313
1	2	R-HSA-9009391	R-HSA-8939211	1	0.009347	0.004025
1	2	R-HSA-9012999	R-HSA-194315	0	0.005908	0.001864
1	2	R-HSA-9012999	R-HSA-194315	1	0.076039	0.023988
1	2	R-HSA-9013508	R-HSA-9012852	0	0.001425	0.000551
1	2	R-HSA-9013508	R-HSA-9012852	1	0.018337	0.007094
1	2	R-HSA-9013695	R-HSA-9013694	0	0.000523	0.000186
1	2	R-HSA-9013695	R-HSA-9013694	1	0.006736	0.002399
1	2	R-HSA-9018677	R-HSA-9018678	0	0.000607	0.000262
1	2	R-HSA-9018677	R-HSA-9018678	1	0.001066	0.000459
1	2	R-HSA-9033241	R-HSA-9033241	0	0.03764	0.01882
1	2	R-HSA-9033241	R-HSA-9033241	1	0.018346	0.009173
1	2	R-HSA-909733	R-HSA-913531	0	0.052939	0.017646
1	2	R-HSA-909733	R-HSA-913531	1	0.012667	0.004222
1	2	R-HSA-933541	R-HSA-168928	0	0.006476	0.002789
1	2	R-HSA-933541	R-HSA-168928	1	0.00155	0.000667
1	2	R-HSA-933543	R-HSA-168928	0	0.030431	0.013106
1	2	R-HSA-933543	R-HSA-168928	1	0.007281	0.003136
1	2	R-HSA-9607240	R-HSA-9607240	0	0.002235	0.001118
1	2	R-HSA-9607240	R-HSA-9607240	1	0.000535	0.000267
1	2	R-HSA-9614085	R-HSA-212436	0	0.033963	0.011321
1	2	R-HSA-9614085	R-HSA-212436	1	0.041948	0.013983
1	2	R-HSA-9616334	R-HSA-9605308	0	0.035486	0.015283
1	2	R-HSA-9616334	R-HSA-9605308	1	0.009167	0.003948
1	2	R-HSA-964975	R-HSA-196849	0	0.002906	0.001252
1	2	R-HSA-964975	R-HSA-196849	1	0.005101	0.002197
1	2	R-HSA-9656223	R-HSA-6802957	0	0.00092	0.000396
1	2	R-HSA-9656223	R-HSA-6802957	1	0.000238	0.000102
1	2	R-HSA-9658195	R-HSA-9824443	0	1.7e-06	7.33e-07
1	2	R-HSA-9658195	R-HSA-9824443	1	4.39e-07	1.89e-07
1	2	R-HSA-9662001	R-HSA-9651496	0	0.060926	0.026239
1	2	R-HSA-9662001	R-HSA-9651496	1	0.015739	0.006778
1	2	R-HSA-9668250	R-HSA-9651496	0	0.044177	0.019026
1	2	R-HSA-9668250	R-HSA-9651496	1	0.011412	0.004915
1	2	R-HSA-9672383	R-HSA-9651496	0	0.101965	0.043914
1	2	R-HSA-9672383	R-HSA-9651496	1	0.026341	0.011344
1	2	R-HSA-9679506	R-HSA-9824446	0	0.093415	0.026057
1	2	R-HSA-9679506	R-HSA-9824446	1	0.024132	0.006732
1	2	R-HSA-9686347	R-HSA-9693928	0	0.031015	0.013358
1	2	R-HSA-9686347	R-HSA-9693928	1	0.008012	0.003451
1	2	R-HSA-9725370	R-HSA-9700206	0	0.028009	0.012063
1	2	R-HSA-9725370	R-HSA-9700206	1	0.007236	0.003116
1	2	R-HSA-9725554	R-HSA-9725554	0	0.115413	0.044648
1	2	R-HSA-9725554	R-HSA-9725554	1	0.216675	0.083821
1	2	R-HSA-9748787	R-HSA-9748787	0	8.95e-06	5.65e-06
1	2	R-HSA-9748787	R-HSA-9748787	1	2.88e-06	1.82e-06
1	2	R-HSA-9753281	R-HSA-9753281	0	0.041385	0.020692
1	2	R-HSA-9753281	R-HSA-9753281	1	0.013335	0.006668
1	2	R-HSA-9755511	R-HSA-9711123	0	0.002777	0.001074
1	2	R-HSA-9755511	R-HSA-9711123	1	0.004705	0.00182
1	2	R-HSA-975634	R-HSA-6806667	0	0.063856	0.022746
1	2	R-HSA-975634	R-HSA-6806667	1	0.012492	0.00445
1	2	R-HSA-975634	R-HSA-975634	0	0.063856	0.022746
1	2	R-HSA-975634	R-HSA-975634	1	0.012492	0.00445
1	2	R-HSA-9758919	R-HSA-9758919	0	0.012951	0.006475
1	2	R-HSA-9758919	R-HSA-9758919	1	0.024314	0.012157
1	2	R-HSA-977225	R-HSA-977225	0	0.002327	0.001468
1	2	R-HSA-977225	R-HSA-977225	1	0.010381	0.00655
1	2	R-HSA-977347	R-HSA-977347	0	0.02314	0.01157
1	2	R-HSA-977347	R-HSA-977347	1	0.040611	0.020305
1	2	R-HSA-9820952	R-HSA-9824446	0	0.032349	0.012514
1	2	R-HSA-9820952	R-HSA-9824446	1	0.008357	0.003233
1	2	R-HSA-9824272	R-HSA-9793380	0	0.001865	0.000803
1	2	R-HSA-9824272	R-HSA-9793380	1	0.003501	0.001508
1	2	R-HSA-9824585	R-HSA-9856651	0	0.01689	0.006534
1	2	R-HSA-9824585	R-HSA-9856651	1	0.03171	0.012267
1	2	R-HSA-983168	R-HSA-983169	0	0.08554	0.026985
1	2	R-HSA-983168	R-HSA-983169	1	0.020467	0.006457
1	2	R-HSA-983170	R-HSA-983169	0	0.004816	0.002074
1	2	R-HSA-983170	R-HSA-983169	1	0.001152	0.000496
1	2	R-HSA-983189	R-HSA-983189	0	0.103948	0.051974
1	2	R-HSA-983189	R-HSA-983189	1	0.038387	0.019194
1	2	R-HSA-9837999	R-HSA-9837999	0	0.012485	0.006243
1	2	R-HSA-9837999	R-HSA-9837999	1	0.055694	0.027847
1	2	R-HSA-9839394	R-HSA-9839373	0	9.11e-09	3.93e-09
1	2	R-HSA-9839394	R-HSA-9839373	1	1.17e-07	5.05e-08
1	2	R-HSA-9845323	R-HSA-9842860	0	0.015821	0.006814
1	2	R-HSA-9845323	R-HSA-9842860	1	0.019541	0.008416
1	2	R-HSA-9853506	R-HSA-71403	0	0.000841	0.000362
1	2	R-HSA-9853506	R-HSA-71403	1	0.001476	0.000636
1	2	R-HSA-9856532	R-HSA-9856532	0	0.095863	0.047932
1	2	R-HSA-9856532	R-HSA-9856532	1	0.16241	0.081205
1	2	R-HSA-9856649	R-HSA-9856649	0	0.020843	0.010421
1	2	R-HSA-9856649	R-HSA-9856649	1	0.03913	0.019565
1	2	R-HSA-9858328	R-HSA-71064	0	0.014522	0.006254
1	2	R-HSA-9858328	R-HSA-71064	1	0.025487	0.010977
1	2	R-HSA-9859138	R-HSA-70895	0	8.98e-07	3.87e-07
1	2	R-HSA-9859138	R-HSA-70895	1	1.58e-06	6.79e-07
1	2	R-HSA-9861559	R-HSA-70268	0	0.02882	0.011149
1	2	R-HSA-9861559	R-HSA-70268	1	0.05058	0.019567
1	2	R-HSA-9861718	R-HSA-70268	0	0.021418	0.008286
1	2	R-HSA-9861718	R-HSA-70268	1	0.03759	0.014542
1	2	R-HSA-9864848	R-HSA-611105	0	0.030954	0.013331
1	2	R-HSA-9864848	R-HSA-611105	1	0.054325	0.023397
1	2	R-HSA-9865114	R-HSA-9865118	0	0.03487	0.015018
1	2	R-HSA-9865114	R-HSA-9865118	1	0.009008	0.00388
1	2	R-HSA-9907900	R-HSA-9907900	0	0.006173	0.002658
1	2	R-HSA-9907900	R-HSA-9907900	1	0.027534	0.011858
1	2	R-HSA-9912481	R-HSA-9865118	0	0.032109	0.013828
1	2	R-HSA-9912481	R-HSA-9865118	1	0.008295	0.003572
1	2	R-HSA-9913351	R-HSA-9913351	0	0.016954	0.008477
1	2	R-HSA-9913351	R-HSA-9913351	1	0.008676	0.004338
1	2	R-HSA-9914274	R-HSA-9865118	0	0.017888	0.007704
1	2	R-HSA-9914274	R-HSA-9865118	1	0.004621	0.00199
2	3	R-HSA-109606	R-HSA-109581	0	0.023837	0.009221
2	3	R-HSA-109606	R-HSA-109581	1	0.017314	0.006698
2	3	R-HSA-111367	R-HSA-75067	0	0.005477	0.002739
2	3	R-HSA-111367	R-HSA-75067	1	0.01266	0.00633
2	3	R-HSA-112314	R-HSA-112315	0	0.02334	0.010052
2	3	R-HSA-112314	R-HSA-112315	1	0.035387	0.01524
2	3	R-HSA-114508	R-HSA-76002	0	0.077389	0.038695
2	3	R-HSA-114508	R-HSA-76002	1	0.028579	0.01429
2	3	R-HSA-1226099	R-HSA-5663202	0	0.013536	0.005829
2	3	R-HSA-1226099	R-HSA-5663202	1	0.003497	0.001506
2	3	R-HSA-1227986	R-HSA-9006934	0	0.000151	6.51e-05
2	3	R-HSA-1227986	R-HSA-9006934	1	0.001945	0.000838
2	3	R-HSA-1236394	R-HSA-9006934	0	0.002065	0.000889
2	3	R-HSA-1236394	R-HSA-9006934	1	0.026579	0.011447
2	3	R-HSA-1257604	R-HSA-9006925	0	0.001242	0.000392
2	3	R-HSA-1257604	R-HSA-9006925	1	0.015981	0.005042
2	3	R-HSA-1268020	R-HSA-1268020	0	4.93e-07	3.11e-07
2	3	R-HSA-1268020	R-HSA-1268020	1	2.41e-07	1.52e-07
2	3	R-HSA-140837	R-HSA-140877	0	0.055701	0.02785
2	3	R-HSA-140837	R-HSA-140877	1	0.02057	0.010285
2	3	R-HSA-140875	R-HSA-140877	0	0.056064	0.024145
2	3	R-HSA-140875	R-HSA-140877	1	0.020704	0.008917
2	3	R-HSA-1442490	R-HSA-1474228	0	0.02569	0.012845
2	3	R-HSA-1442490	R-HSA-1474228	1	0.013147	0.006574
2	3	R-HSA-1445148	R-HSA-199991	0	0.007012	0.002337
2	3	R-HSA-1445148	R-HSA-199991	1	0.040679	0.01356
2	3	R-HSA-1483257	R-HSA-556833	0	0.012839	0.00428
2	3	R-HSA-1483257	R-HSA-556833	1	0.022533	0.007511
2	3	R-HSA-156580	R-HSA-211859	0	0.031896	0.010062
2	3	R-HSA-156580	R-HSA-211859	1	0.055979	0.017659
2	3	R-HSA-1630316	R-HSA-71387	0	0.011644	0.003881
2	3	R-HSA-1630316	R-HSA-71387	1	0.020436	0.006812
2	3	R-HSA-163125	R-HSA-597592	0	0.01496	0.00748
2	3	R-HSA-163125	R-HSA-597592	1	0.066732	0.033366
2	3	R-HSA-163841	R-HSA-597592	0	0.004471	0.002236
2	3	R-HSA-163841	R-HSA-597592	1	0.019945	0.009972
2	3	R-HSA-1650814	R-HSA-1474290	0	0.028246	0.012165
2	3	R-HSA-1650814	R-HSA-1474290	1	0.014455	0.006225
2	3	R-HSA-165181	R-HSA-165159	0	0.000296	0.000148
2	3	R-HSA-165181	R-HSA-165159	1	0.003814	0.001907
2	3	R-HSA-166520	R-HSA-9006934	0	0.001116	0.000481
2	3	R-HSA-166520	R-HSA-9006934	1	0.014362	0.006185
2	3	R-HSA-166658	R-HSA-168249	0	0.046044	0.01983
2	3	R-HSA-166658	R-HSA-168249	1	0.011017	0.004745
2	3	R-HSA-168643	R-HSA-168249	0	0.029147	0.012553
2	3	R-HSA-168643	R-HSA-168249	1	0.006974	0.003004
2	3	R-HSA-168898	R-HSA-168249	0	0.064719	0.019482
2	3	R-HSA-168898	R-HSA-168249	1	0.015485	0.004662
2	3	R-HSA-168928	R-HSA-168249	0	0.031973	0.011389
2	3	R-HSA-168928	R-HSA-168249	1	0.00765	0.002725
2	3	R-HSA-1799339	R-HSA-72766	0	0.008213	0.004107
2	3	R-HSA-1799339	R-HSA-72766	1	0.036638	0.018319
2	3	R-HSA-1834949	R-HSA-168249	0	0.018772	0.008084
2	3	R-HSA-1834949	R-HSA-168249	1	0.004491	0.001934
2	3	R-HSA-1855167	R-HSA-1483249	0	0.000544	0.000272
2	3	R-HSA-1855167	R-HSA-1483249	1	0.000954	0.000477
2	3	R-HSA-1855183	R-HSA-1483249	0	0.005923	0.002961
2	3	R-HSA-1855183	R-HSA-1483249	1	0.010395	0.005197
2	3	R-HSA-1855204	R-HSA-1483249	0	0.002491	0.001245
2	3	R-HSA-1855204	R-HSA-1483249	1	0.004371	0.002186
2	3	R-HSA-186797	R-HSA-9006934	0	0.001088	0.000544
2	3	R-HSA-186797	R-HSA-9006934	1	0.014003	0.007002
2	3	R-HSA-1912422	R-HSA-157118	0	0.000844	0.000266
2	3	R-HSA-1912422	R-HSA-157118	1	0.010865	0.003427
2	3	R-HSA-191859	R-HSA-194441	0	0.008428	0.004214
2	3	R-HSA-191859	R-HSA-194441	1	0.019481	0.00974
2	3	R-HSA-193704	R-HSA-73887	0	8.79e-05	3.78e-05
2	3	R-HSA-193704	R-HSA-73887	1	0.001131	0.000487
2	3	R-HSA-194138	R-HSA-9006934	0	0.000149	6.42e-05
2	3	R-HSA-194138	R-HSA-9006934	1	0.001919	0.000826
2	3	R-HSA-194315	R-HSA-9716542	0	0.010651	0.002878
2	3	R-HSA-194315	R-HSA-9716542	1	0.137074	0.037043
2	3	R-HSA-196849	R-HSA-196854	0	0.004558	0.001624
2	3	R-HSA-196849	R-HSA-196854	1	0.007999	0.002849
2	3	R-HSA-1980143	R-HSA-157118	0	0.000982	0.000327
2	3	R-HSA-1980143	R-HSA-157118	1	0.012641	0.004214
2	3	R-HSA-1980145	R-HSA-157118	0	0.001804	0.000643
2	3	R-HSA-1980145	R-HSA-157118	1	0.023222	0.008272
2	3	R-HSA-198933	R-HSA-1280218	0	2.78e-08	1.39e-08
2	3	R-HSA-198933	R-HSA-1280218	1	6.65e-09	3.32e-09
2	3	R-HSA-199977	R-HSA-199991	0	0.013033	0.004111
2	3	R-HSA-199977	R-HSA-199991	1	0.075606	0.023851
2	3	R-HSA-199992	R-HSA-199991	0	0.01639	0.008195
2	3	R-HSA-199992	R-HSA-199991	1	0.095081	0.04754
2	3	R-HSA-201681	R-HSA-195721	0	0.000247	0.000107
2	3	R-HSA-201681	R-HSA-195721	1	0.003185	0.001372
2	3	R-HSA-2022090	R-HSA-1474290	0	0.014788	0.007394
2	3	R-HSA-2022090	R-HSA-1474290	1	0.007568	0.003784
2	3	R-HSA-202403	R-HSA-1280218	0	0.036591	0.012197
2	3	R-HSA-202403	R-HSA-1280218	1	0.008755	0.002918
2	3	R-HSA-202733	R-HSA-202733	0	0.120004	0.075714
2	3	R-HSA-202733	R-HSA-202733	1	0.044316	0.02796
2	3	R-HSA-203927	R-HSA-211000	0	0.01239	0.006195
2	3	R-HSA-203927	R-HSA-211000	1	0.015303	0.007651
2	3	R-HSA-210744	R-HSA-186712	0	0.008321	0.004161
2	3	R-HSA-210744	R-HSA-186712	1	0.015622	0.007811
2	3	R-HSA-210745	R-HSA-186712	0	0.025909	0.010023
2	3	R-HSA-210745	R-HSA-186712	1	0.048641	0.018817
2	3	R-HSA-211945	R-HSA-211859	0	0.00611	0.002631
2	3	R-HSA-211945	R-HSA-211859	1	0.010723	0.004618
2	3	R-HSA-212436	R-HSA-73857	0	0.208125	0.048156
2	3	R-HSA-212436	R-HSA-73857	1	0.257062	0.059479
2	3	R-HSA-2132295	R-HSA-1280218	0	0.05364	0.023101
2	3	R-HSA-2132295	R-HSA-1280218	1	0.012834	0.005527
2	3	R-HSA-216083	R-HSA-216083	0	0.045995	0.019809
2	3	R-HSA-216083	R-HSA-216083	1	0.023538	0.010137
2	3	R-HSA-2172127	R-HSA-168249	0	0.021009	0.009048
2	3	R-HSA-2172127	R-HSA-168249	1	0.005027	0.002165
2	3	R-HSA-2187335	R-HSA-2187338	0	0.011642	0.005821
2	3	R-HSA-2187335	R-HSA-2187338	1	0.00288	0.00144
2	3	R-HSA-2219528	R-HSA-5663202	0	0.067491	0.026109
2	3	R-HSA-2219528	R-HSA-5663202	1	0.017435	0.006745
2	3	R-HSA-2404192	R-HSA-9006934	0	0.0003	0.000129
2	3	R-HSA-2404192	R-HSA-9006934	1	0.003859	0.001662
2	3	R-HSA-2408522	R-HSA-71291	0	0.005786	0.002492
2	3	R-HSA-2408522	R-HSA-71291	1	0.010154	0.004373
2	3	R-HSA-2453902	R-HSA-2187338	0	0.045781	0.019717
2	3	R-HSA-2453902	R-HSA-2187338	1	0.011325	0.004877
2	3	R-HSA-2644603	R-HSA-5663202	0	0.057954	0.016753
2	3	R-HSA-2644603	R-HSA-5663202	1	0.014972	0.004328
2	3	R-HSA-264876	R-HSA-2980736	0	0.007076	0.003538
2	3	R-HSA-264876	R-HSA-2980736	1	0.031563	0.015781
2	3	R-HSA-2672351	R-HSA-983712	0	0.012352	0.00532
2	3	R-HSA-2672351	R-HSA-983712	1	0.005532	0.002383
2	3	R-HSA-3000157	R-HSA-3000157	0	0.000199	0.000126
2	3	R-HSA-3000157	R-HSA-3000157	1	0.000102	6.43e-05
2	3	R-HSA-3000178	R-HSA-3000178	0	0.000151	6.49e-05
2	3	R-HSA-3000178	R-HSA-3000178	1	7.71e-05	3.32e-05
2	3	R-HSA-3000484	R-HSA-2173782	0	5.97e-07	2.99e-07
2	3	R-HSA-3000484	R-HSA-2173782	1	3.47e-06	1.73e-06
2	3	R-HSA-3000497	R-HSA-2173782	0	1.09e-06	5.45e-07
2	3	R-HSA-3000497	R-HSA-2173782	1	6.32e-06	3.16e-06
2	3	R-HSA-3214815	R-HSA-3247509	0	0.00317	0.001585
2	3	R-HSA-3214815	R-HSA-3247509	1	0.005913	0.002956
2	3	R-HSA-3214858	R-HSA-3247509	0	0.008574	0.004287
2	3	R-HSA-3214858	R-HSA-3247509	1	0.01599	0.007995
2	3	R-HSA-3238698	R-HSA-195721	0	0.001392	0.0006
2	3	R-HSA-3238698	R-HSA-195721	1	0.017918	0.007717
2	3	R-HSA-3371497	R-HSA-2262752	0	0.036941	0.018471
2	3	R-HSA-3371497	R-HSA-2262752	1	0.062585	0.031293
2	3	R-HSA-3371556	R-HSA-2262752	0	0.037926	0.013509
2	3	R-HSA-3371556	R-HSA-2262752	1	0.064253	0.022887
2	3	R-HSA-354194	R-HSA-354192	0	0.001529	0.000764
2	3	R-HSA-354194	R-HSA-354192	1	0.019675	0.009837
2	3	R-HSA-372708	R-HSA-354192	0	9.45e-05	4.72e-05
2	3	R-HSA-372708	R-HSA-354192	1	0.001216	0.000608
2	3	R-HSA-3781865	R-HSA-5668914	0	0.047644	0.014342
2	3	R-HSA-3781865	R-HSA-5668914	1	0.012308	0.003705
2	3	R-HSA-379724	R-HSA-72766	0	0.00267	0.001033
2	3	R-HSA-379724	R-HSA-72766	1	0.011911	0.004608
2	3	R-HSA-381119	R-HSA-2262752	0	0.037147	0.014371
2	3	R-HSA-381119	R-HSA-2262752	1	0.062935	0.024346
2	3	R-HSA-381340	R-HSA-9843745	0	0.037532	0.018766
2	3	R-HSA-381340	R-HSA-9843745	1	0.070463	0.035231
2	3	R-HSA-388396	R-HSA-372790	0	0.001785	0.000636
2	3	R-HSA-388396	R-HSA-372790	1	0.022977	0.008185
2	3	R-HSA-388841	R-HSA-1280218	0	0.043878	0.014626
2	3	R-HSA-388841	R-HSA-1280218	1	0.010498	0.003499
2	3	R-HSA-388844	R-HSA-6794362	0	0.061799	0.026615
2	3	R-HSA-388844	R-HSA-6794362	1	0.093696	0.040353
2	3	R-HSA-389661	R-HSA-71291	0	0.011309	0.00487
2	3	R-HSA-389661	R-HSA-71291	1	0.019847	0.008548
2	3	R-HSA-389977	R-HSA-391251	0	2.26e-08	9.75e-09
2	3	R-HSA-389977	R-HSA-391251	1	1.01e-07	4.35e-08
2	3	R-HSA-400508	R-HSA-2980736	0	0.000954	0.000369
2	3	R-HSA-400508	R-HSA-2980736	1	0.004258	0.001647
2	3	R-HSA-422085	R-HSA-2980736	0	0.022785	0.011392
2	3	R-HSA-422085	R-HSA-2980736	1	0.101637	0.050819
2	3	R-HSA-422475	R-HSA-9675108	0	0.046258	0.012501
2	3	R-HSA-422475	R-HSA-9675108	1	0.086845	0.023469
2	3	R-HSA-425397	R-HSA-425407	0	0.150486	0.064811
2	3	R-HSA-425397	R-HSA-425407	1	0.067398	0.029027
2	3	R-HSA-446107	R-HSA-446728	0	0.014481	0.007241
2	3	R-HSA-446107	R-HSA-446728	1	0.021065	0.010533
2	3	R-HSA-446203	R-HSA-597592	0	0.010148	0.003926
2	3	R-HSA-446203	R-HSA-597592	1	0.045267	0.017512
2	3	R-HSA-446353	R-HSA-446728	0	0.008347	0.004173
2	3	R-HSA-446353	R-HSA-446728	1	0.012142	0.006071
2	3	R-HSA-449147	R-HSA-1280215	0	0.167803	0.048506
2	3	R-HSA-449147	R-HSA-1280215	1	0.04015	0.011606
2	3	R-HSA-453274	R-HSA-69278	0	0.008792	0.003786
2	3	R-HSA-453274	R-HSA-69278	1	0.003645	0.00157
2	3	R-HSA-453279	R-HSA-69278	0	0.012275	0.005287
2	3	R-HSA-453279	R-HSA-69278	1	0.005089	0.002192
2	3	R-HSA-500792	R-HSA-372790	0	0.00178	0.000634
2	3	R-HSA-500792	R-HSA-372790	1	0.022909	0.00816
2	3	R-HSA-5213460	R-HSA-5218859	0	0.148814	0.053008
2	3	R-HSA-5213460	R-HSA-5218859	1	0.108091	0.038503
2	3	R-HSA-525793	R-HSA-525793	0	2.26e-06	1.42e-06
2	3	R-HSA-525793	R-HSA-525793	1	4.24e-06	2.67e-06
2	3	R-HSA-5357769	R-HSA-109581	0	0.136828	0.045609
2	3	R-HSA-5357769	R-HSA-109581	1	0.099386	0.033129
2	3	R-HSA-5362517	R-HSA-9006931	0	0.000466	0.000166
2	3	R-HSA-5362517	R-HSA-9006931	1	0.005991	0.002134
2	3	R-HSA-5579029	R-HSA-5668914	0	0.026455	0.011394
2	3	R-HSA-5579029	R-HSA-5668914	1	0.006834	0.002943
2	3	R-HSA-5602358	R-HSA-5260271	0	0.048971	0.018945
2	3	R-HSA-5602358	R-HSA-5260271	1	0.012651	0.004894
2	3	R-HSA-5610787	R-HSA-5358351	0	0.000406	0.000203
2	3	R-HSA-5610787	R-HSA-5358351	1	0.005229	0.002614
2	3	R-HSA-5620912	R-HSA-5617833	0	0.06169	0.030845
2	3	R-HSA-5620912	R-HSA-5617833	1	0.09839	0.049195
2	3	R-HSA-5620924	R-HSA-5617833	0	0.000374	0.000187
2	3	R-HSA-5620924	R-HSA-5617833	1	0.000596	0.000298
2	3	R-HSA-5632684	R-HSA-5358351	0	0.001169	0.000503
2	3	R-HSA-5632684	R-HSA-5358351	1	0.015042	0.006478
2	3	R-HSA-5668541	R-HSA-1280215	0	0.00319	0.001374
2	3	R-HSA-5668541	R-HSA-1280215	1	0.000763	0.000329
2	3	R-HSA-5682910	R-HSA-5682910	0	7.02e-05	4.43e-05
2	3	R-HSA-5682910	R-HSA-5682910	1	0.000132	8.32e-05
2	3	R-HSA-5684996	R-HSA-5683057	0	0.004084	0.001361
2	3	R-HSA-5684996	R-HSA-5683057	1	0.052558	0.017519
2	3	R-HSA-5687128	R-HSA-5683057	0	0.004683	0.002017
2	3	R-HSA-5687128	R-HSA-5683057	1	0.060264	0.025954
2	3	R-HSA-5688426	R-HSA-597592	0	0.015977	0.005691
2	3	R-HSA-5688426	R-HSA-597592	1	0.07127	0.025387
2	3	R-HSA-5693538	R-HSA-5693532	0	0.024068	0.010365
2	3	R-HSA-5693538	R-HSA-5693532	1	0.009828	0.004233
2	3	R-HSA-5693571	R-HSA-5693532	0	0.067948	0.033974
2	3	R-HSA-5693571	R-HSA-5693532	1	0.027745	0.013873
2	3	R-HSA-5693606	R-HSA-5693532	0	0.065767	0.028324
2	3	R-HSA-5693606	R-HSA-5693532	1	0.026855	0.011566
2	3	R-HSA-5696399	R-HSA-5696398	0	0.001109	0.000429
2	3	R-HSA-5696399	R-HSA-5696398	1	0.000453	0.000175
2	3	R-HSA-611105	R-HSA-1428517	0	0.030954	0.013331
2	3	R-HSA-611105	R-HSA-1428517	1	0.054325	0.023397
2	3	R-HSA-6781827	R-HSA-5696398	0	0.03388	0.013107
2	3	R-HSA-6781827	R-HSA-5696398	1	0.013834	0.005352
2	3	R-HSA-6782315	R-HSA-72306	0	0.007271	0.003131
2	3	R-HSA-6782315	R-HSA-72306	1	0.016806	0.007238
2	3	R-HSA-6784531	R-HSA-72306	0	0.012361	0.006181
2	3	R-HSA-6784531	R-HSA-72306	1	0.028571	0.014286
2	3	R-HSA-6794361	R-HSA-6794362	0	1.46e-06	7.28e-07
2	3	R-HSA-6794361	R-HSA-6794362	1	2.21e-06	1.1e-06
2	3	R-HSA-6798695	R-HSA-168249	0	0.174089	0.05803
2	3	R-HSA-6798695	R-HSA-168249	1	0.041654	0.013885
2	3	R-HSA-6802957	R-HSA-5663202	0	0.003707	0.001116
2	3	R-HSA-6802957	R-HSA-5663202	1	0.000958	0.000288
2	3	R-HSA-6803157	R-HSA-168249	0	0.033608	0.014474
2	3	R-HSA-6803157	R-HSA-168249	1	0.008041	0.003463
2	3	R-HSA-6806667	R-HSA-196854	0	0.014087	0.006067
2	3	R-HSA-6806667	R-HSA-196854	1	0.024723	0.010648
2	3	R-HSA-6807505	R-HSA-73857	0	0.026985	0.013492
2	3	R-HSA-6807505	R-HSA-73857	1	0.03333	0.016665
2	3	R-HSA-6809371	R-HSA-6805567	0	0.085512	0.033081
2	3	R-HSA-6809371	R-HSA-6805567	1	0.160541	0.062106
2	3	R-HSA-6811442	R-HSA-199991	0	0.011196	0.003988
2	3	R-HSA-6811442	R-HSA-199991	1	0.064948	0.023135
2	3	R-HSA-68886	R-HSA-69278	0	0.273083	0.091028
2	3	R-HSA-68886	R-HSA-69278	1	0.113218	0.037739
2	3	R-HSA-69242	R-HSA-69278	0	0.001899	0.000818
2	3	R-HSA-69242	R-HSA-69278	1	0.000787	0.000339
2	3	R-HSA-69481	R-HSA-69620	0	0.00031	0.00012
2	3	R-HSA-69481	R-HSA-69620	1	0.000129	4.98e-05
2	3	R-HSA-69618	R-HSA-69620	0	0.207508	0.080275
2	3	R-HSA-69618	R-HSA-69620	1	0.086031	0.033281
2	3	R-HSA-70268	R-HSA-1428517	0	0.007871	0.002804
2	3	R-HSA-70268	R-HSA-1428517	1	0.013814	0.004921
2	3	R-HSA-70326	R-HSA-71387	0	0.051694	0.019998
2	3	R-HSA-70326	R-HSA-71387	1	0.090725	0.035097
2	3	R-HSA-70370	R-HSA-71387	0	0.00279	0.001395
2	3	R-HSA-70370	R-HSA-71387	1	0.004896	0.002448
2	3	R-HSA-70895	R-HSA-71291	0	8.98e-07	3.87e-07
2	3	R-HSA-70895	R-HSA-71291	1	1.58e-06	6.79e-07
2	3	R-HSA-71064	R-HSA-71291	0	0.014522	0.006254
2	3	R-HSA-71064	R-HSA-71291	1	0.025487	0.010977
2	3	R-HSA-71403	R-HSA-1428517	0	0.000841	0.000362
2	3	R-HSA-71403	R-HSA-1428517	1	0.001476	0.000636
2	3	R-HSA-72086	R-HSA-72086	0	0.058791	0.037093
2	3	R-HSA-72086	R-HSA-72086	1	0.135887	0.085735
2	3	R-HSA-72172	R-HSA-72203	0	0.030221	0.011691
2	3	R-HSA-72172	R-HSA-72203	1	0.069852	0.027022
2	3	R-HSA-73856	R-HSA-73857	0	0.033131	0.016565
2	3	R-HSA-73856	R-HSA-73857	1	0.040921	0.02046
2	3	R-HSA-73929	R-HSA-73884	0	0.001228	0.000529
2	3	R-HSA-73929	R-HSA-73884	1	0.000501	0.000216
2	3	R-HSA-73933	R-HSA-73884	0	0.035846	0.015438
2	3	R-HSA-73933	R-HSA-73884	1	0.014637	0.006304
2	3	R-HSA-74752	R-HSA-9006934	0	8.41e-05	3.62e-05
2	3	R-HSA-74752	R-HSA-9006934	1	0.001082	0.000466
2	3	R-HSA-75153	R-HSA-109581	0	0.05865	0.022689
2	3	R-HSA-75153	R-HSA-109581	1	0.042601	0.01648
2	3	R-HSA-75893	R-HSA-73887	0	0.004918	0.00148
2	3	R-HSA-75893	R-HSA-73887	1	0.063293	0.019053
2	3	R-HSA-76005	R-HSA-76002	0	0.008401	0.0028
2	3	R-HSA-76005	R-HSA-76002	1	0.003103	0.001034
2	3	R-HSA-76009	R-HSA-76002	0	0	0
2	3	R-HSA-76009	R-HSA-76002	1	0	0
2	3	R-HSA-77075	R-HSA-73857	0	0.064391	0.032196
2	3	R-HSA-77075	R-HSA-73857	1	0.079532	0.039766
2	3	R-HSA-77588	R-HSA-75067	0	0.004712	0.002356
2	3	R-HSA-77588	R-HSA-75067	1	0.010891	0.005445
2	3	R-HSA-8848021	R-HSA-9006927	0	0.00149	0.000642
2	3	R-HSA-8848021	R-HSA-9006927	1	0.019172	0.008257
2	3	R-HSA-8849932	R-HSA-6794362	0	0.064431	0.032216
2	3	R-HSA-8849932	R-HSA-6794362	1	0.097687	0.048844
2	3	R-HSA-8852135	R-HSA-597592	0	0.001921	0.000606
2	3	R-HSA-8852135	R-HSA-597592	1	0.00857	0.002704
2	3	R-HSA-8856828	R-HSA-199991	0	0.014361	0.005556
2	3	R-HSA-8856828	R-HSA-199991	1	0.08331	0.032229
2	3	R-HSA-8868773	R-HSA-72312	0	0.011374	0.004899
2	3	R-HSA-8868773	R-HSA-72312	1	0.02629	0.011323
2	3	R-HSA-8873719	R-HSA-597592	0	0.004091	0.002046
2	3	R-HSA-8873719	R-HSA-597592	1	0.01825	0.009125
2	3	R-HSA-8939211	R-HSA-9006931	0	0.000726	0.000313
2	3	R-HSA-8939211	R-HSA-9006931	1	0.009347	0.004025
2	3	R-HSA-8951664	R-HSA-597592	0	0.026711	0.008904
2	3	R-HSA-8951664	R-HSA-597592	1	0.119152	0.039717
2	3	R-HSA-8956319	R-HSA-15869	0	0.028058	0.009994
2	3	R-HSA-8956319	R-HSA-15869	1	0.049243	0.017541
2	3	R-HSA-8956321	R-HSA-15869	0	0.017029	0.007334
2	3	R-HSA-8956321	R-HSA-15869	1	0.029887	0.012871
2	3	R-HSA-8978868	R-HSA-556833	0	0.009096	0.002537
2	3	R-HSA-8978868	R-HSA-556833	1	0.015964	0.004453
2	3	R-HSA-9007101	R-HSA-199991	0	0.006576	0.002544
2	3	R-HSA-9007101	R-HSA-199991	1	0.038147	0.014757
2	3	R-HSA-9012852	R-HSA-157118	0	0.001425	0.000551
2	3	R-HSA-9012852	R-HSA-157118	1	0.018337	0.007094
2	3	R-HSA-9013694	R-HSA-157118	0	0.000523	0.000186
2	3	R-HSA-9013694	R-HSA-157118	1	0.006736	0.002399
2	3	R-HSA-9018678	R-HSA-556833	0	0.000607	0.000262
2	3	R-HSA-9018678	R-HSA-556833	1	0.001066	0.000459
2	3	R-HSA-9033241	R-HSA-9033241	0	0.03764	0.01882
2	3	R-HSA-9033241	R-HSA-9033241	1	0.018346	0.009173
2	3	R-HSA-913531	R-HSA-1280215	0	0.092464	0.025792
2	3	R-HSA-913531	R-HSA-1280215	1	0.022124	0.006171
2	3	R-HSA-9605308	R-HSA-9675135	0	0.035486	0.015283
2	3	R-HSA-9605308	R-HSA-9675135	1	0.009167	0.003948
2	3	R-HSA-9607240	R-HSA-1280215	0	0.002235	0.001118
2	3	R-HSA-9607240	R-HSA-1280215	1	0.000535	0.000267
2	3	R-HSA-9651496	R-HSA-9671793	0	0.085217	0.030355
2	3	R-HSA-9651496	R-HSA-9671793	1	0.022014	0.007842
2	3	R-HSA-9693928	R-HSA-9645723	0	0.031015	0.013358
2	3	R-HSA-9693928	R-HSA-9645723	1	0.008012	0.003451
2	3	R-HSA-9700206	R-HSA-5663202	0	0.028009	0.012063
2	3	R-HSA-9700206	R-HSA-5663202	1	0.007236	0.003116
2	3	R-HSA-9711123	R-HSA-2262752	0	0.008098	0.002699
2	3	R-HSA-9711123	R-HSA-2262752	1	0.013719	0.004573
2	3	R-HSA-9725554	R-HSA-9734767	0	0.115413	0.044648
2	3	R-HSA-9725554	R-HSA-9734767	1	0.216675	0.083821
2	3	R-HSA-9748787	R-HSA-9748787	0	8.95e-06	5.65e-06
2	3	R-HSA-9748787	R-HSA-9748787	1	2.88e-06	1.82e-06
2	3	R-HSA-9753281	R-HSA-9753281	0	0.041385	0.020692
2	3	R-HSA-9753281	R-HSA-9753281	1	0.013335	0.006668
2	3	R-HSA-975634	R-HSA-2187338	0	0.049817	0.017745
2	3	R-HSA-975634	R-HSA-2187338	1	0.012324	0.00439
2	3	R-HSA-9758919	R-HSA-9758941	0	0.012951	0.006475
2	3	R-HSA-9758919	R-HSA-9758941	1	0.024314	0.012157
2	3	R-HSA-977225	R-HSA-977225	0	0.002327	0.001468
2	3	R-HSA-977225	R-HSA-977225	1	0.010381	0.00655
2	3	R-HSA-977347	R-HSA-71291	0	0.02314	0.01157
2	3	R-HSA-977347	R-HSA-71291	1	0.040611	0.020305
2	3	R-HSA-9793380	R-HSA-9758941	0	0.001865	0.000803
2	3	R-HSA-9793380	R-HSA-9758941	1	0.003501	0.001508
2	3	R-HSA-9824443	R-HSA-5663205	0	1.7e-06	7.33e-07
2	3	R-HSA-9824443	R-HSA-5663205	1	4.39e-07	1.89e-07
2	3	R-HSA-9824446	R-HSA-5663205	0	0.123362	0.031575
2	3	R-HSA-9824446	R-HSA-5663205	1	0.031868	0.008157
2	3	R-HSA-983169	R-HSA-1280218	0	0.107335	0.028192
2	3	R-HSA-983169	R-HSA-1280218	1	0.025682	0.006745
2	3	R-HSA-983189	R-HSA-983231	0	0.103948	0.051974
2	3	R-HSA-983189	R-HSA-983231	1	0.038387	0.019194
2	3	R-HSA-9837999	R-HSA-9837999	0	0.012485	0.006243
2	3	R-HSA-9837999	R-HSA-9837999	1	0.055694	0.027847
2	3	R-HSA-9839373	R-HSA-9006936	0	9.11e-09	3.93e-09
2	3	R-HSA-9839373	R-HSA-9006936	1	1.17e-07	5.05e-08
2	3	R-HSA-9842860	R-HSA-212165	0	0.015821	0.006814
2	3	R-HSA-9842860	R-HSA-212165	1	0.019541	0.008416
2	3	R-HSA-9856532	R-HSA-9855142	0	0.095863	0.047932
2	3	R-HSA-9856532	R-HSA-9855142	1	0.16241	0.081205
2	3	R-HSA-9856649	R-HSA-9730414	0	0.020843	0.010421
2	3	R-HSA-9856649	R-HSA-9730414	1	0.03913	0.019565
2	3	R-HSA-9856651	R-HSA-9730414	0	0.01689	0.006534
2	3	R-HSA-9856651	R-HSA-9730414	1	0.03171	0.012267
2	3	R-HSA-9865118	R-HSA-5668914	0	0.065913	0.021971
2	3	R-HSA-9865118	R-HSA-5668914	1	0.017028	0.005676
2	3	R-HSA-9907900	R-HSA-597592	0	0.006173	0.002658
2	3	R-HSA-9907900	R-HSA-597592	1	0.027534	0.011858
2	3	R-HSA-9913351	R-HSA-3000171	0	0.016954	0.008477
2	3	R-HSA-9913351	R-HSA-3000171	1	0.008676	0.004338
3	4	R-HSA-109581	R-HSA-5357801	0	0.142778	0.035695
3	4	R-HSA-109581	R-HSA-5357801	1	0.103707	0.025927
3	4	R-HSA-112315	R-HSA-112316	0	0.02334	0.010052
3	4	R-HSA-112315	R-HSA-112316	1	0.035387	0.01524
3	4	R-HSA-1268020	R-HSA-9609507	0	4.93e-07	3.11e-07
3	4	R-HSA-1268020	R-HSA-9609507	1	2.4e-07	1.52e-07
3	4	R-HSA-1280215	R-HSA-168256	0	0.159754	0.033987
3	4	R-HSA-1280215	R-HSA-168256	1	0.038224	0.008132
3	4	R-HSA-1280218	R-HSA-168256	0	0.135766	0.028241
3	4	R-HSA-1280218	R-HSA-168256	1	0.032484	0.006757
3	4	R-HSA-140877	R-HSA-109582	0	0.111587	0.043168
3	4	R-HSA-140877	R-HSA-109582	1	0.041208	0.015941
3	4	R-HSA-1428517	R-HSA-1430728	0	0.032183	0.008977
3	4	R-HSA-1428517	R-HSA-1430728	1	0.056482	0.015755
3	4	R-HSA-1474228	R-HSA-1474244	0	0.02569	0.012845
3	4	R-HSA-1474228	R-HSA-1474244	1	0.013147	0.006574
3	4	R-HSA-1474290	R-HSA-1474244	0	0.043034	0.016648
3	4	R-HSA-1474290	R-HSA-1474244	1	0.022023	0.008519
3	4	R-HSA-1483249	R-HSA-1430728	0	0.006577	0.002343
3	4	R-HSA-1483249	R-HSA-1430728	1	0.011543	0.004112
3	4	R-HSA-157118	R-HSA-162582	0	0.003001	0.000683
3	4	R-HSA-157118	R-HSA-162582	1	0.038624	0.008794
3	4	R-HSA-15869	R-HSA-1430728	0	0.029144	0.008773
3	4	R-HSA-15869	R-HSA-1430728	1	0.051149	0.015397
3	4	R-HSA-165159	R-HSA-162582	0	0.000296	0.000148
3	4	R-HSA-165159	R-HSA-162582	1	0.003814	0.001907
3	4	R-HSA-168249	R-HSA-168256	0	0.231121	0.045817
3	4	R-HSA-168249	R-HSA-168256	1	0.0553	0.010963
3	4	R-HSA-186712	R-HSA-1266738	0	0.023982	0.007994
3	4	R-HSA-186712	R-HSA-1266738	1	0.045024	0.015008
3	4	R-HSA-194441	R-HSA-8953854	0	0.008428	0.004214
3	4	R-HSA-194441	R-HSA-8953854	1	0.019481	0.00974
3	4	R-HSA-195721	R-HSA-162582	0	0.001562	0.000521
3	4	R-HSA-195721	R-HSA-162582	1	0.020104	0.006701
3	4	R-HSA-196854	R-HSA-1430728	0	0.015465	0.004655
3	4	R-HSA-196854	R-HSA-1430728	1	0.027142	0.00817
3	4	R-HSA-199991	R-HSA-5653656	0	0.025632	0.005519
3	4	R-HSA-199991	R-HSA-5653656	1	0.148693	0.032019
3	4	R-HSA-202733	R-HSA-109582	0	0.120004	0.075714
3	4	R-HSA-202733	R-HSA-109582	1	0.044316	0.02796
3	4	R-HSA-211000	R-HSA-74160	0	0.01239	0.006195
3	4	R-HSA-211000	R-HSA-74160	1	0.015303	0.007651
3	4	R-HSA-211859	R-HSA-1430728	0	0.033677	0.009394
3	4	R-HSA-211859	R-HSA-1430728	1	0.059105	0.016487
3	4	R-HSA-212165	R-HSA-74160	0	0.015821	0.006814
3	4	R-HSA-212165	R-HSA-74160	1	0.019541	0.008416
3	4	R-HSA-216083	R-HSA-1474244	0	0.045995	0.019809
3	4	R-HSA-216083	R-HSA-1474244	1	0.023538	0.010137
3	4	R-HSA-2173782	R-HSA-5653656	0	1.15e-06	4.45e-07
3	4	R-HSA-2173782	R-HSA-5653656	1	6.67e-06	2.58e-06
3	4	R-HSA-2187338	R-HSA-9709957	0	0.053294	0.016812
3	4	R-HSA-2187338	R-HSA-9709957	1	0.013184	0.004159
3	4	R-HSA-2262752	R-HSA-8953897	0	0.067751	0.016247
3	4	R-HSA-2262752	R-HSA-8953897	1	0.114782	0.027526
3	4	R-HSA-2980736	R-HSA-392499	0	0.023625	0.007112
3	4	R-HSA-2980736	R-HSA-392499	1	0.105387	0.031725
3	4	R-HSA-3000157	R-HSA-1474244	0	0.000199	0.000126
3	4	R-HSA-3000157	R-HSA-1474244	1	0.000102	6.43e-05
3	4	R-HSA-3000171	R-HSA-1474244	0	0.016954	0.008477
3	4	R-HSA-3000171	R-HSA-1474244	1	0.008676	0.004338
3	4	R-HSA-3000178	R-HSA-1474244	0	0.000151	6.49e-05
3	4	R-HSA-3000178	R-HSA-1474244	1	7.71e-05	3.32e-05
3	4	R-HSA-3247509	R-HSA-4839726	0	0.008074	0.003124
3	4	R-HSA-3247509	R-HSA-4839726	1	0.015058	0.005825
3	4	R-HSA-354192	R-HSA-162582	0	0.001434	0.000618
3	4	R-HSA-354192	R-HSA-162582	1	0.01846	0.00795
3	4	R-HSA-372790	R-HSA-162582	0	0.002477	0.000691
3	4	R-HSA-372790	R-HSA-162582	1	0.031874	0.008891
3	4	R-HSA-391251	R-HSA-392499	0	2.27e-08	9.76e-09
3	4	R-HSA-391251	R-HSA-392499	1	1.01e-07	4.35e-08
3	4	R-HSA-425407	R-HSA-382551	0	0.150486	0.064811
3	4	R-HSA-425407	R-HSA-382551	1	0.067398	0.029027
3	4	R-HSA-446728	R-HSA-1500931	0	0.015206	0.005882
3	4	R-HSA-446728	R-HSA-1500931	1	0.022119	0.008557
3	4	R-HSA-5218859	R-HSA-5357801	0	0.148814	0.053008
3	4	R-HSA-5218859	R-HSA-5357801	1	0.108091	0.038503
3	4	R-HSA-525793	R-HSA-1266738	0	2.26e-06	1.42e-06
3	4	R-HSA-525793	R-HSA-1266738	1	4.24e-06	2.67e-06
3	4	R-HSA-5260271	R-HSA-1643685	0	0.048971	0.018945
3	4	R-HSA-5260271	R-HSA-1643685	1	0.012651	0.004894
3	4	R-HSA-5358351	R-HSA-162582	0	0.001575	0.000609
3	4	R-HSA-5358351	R-HSA-162582	1	0.020271	0.007842
3	4	R-HSA-556833	R-HSA-1430728	0	0.013352	0.003089
3	4	R-HSA-556833	R-HSA-1430728	1	0.023433	0.005422
3	4	R-HSA-5617833	R-HSA-1852241	0	0.061675	0.023859
3	4	R-HSA-5617833	R-HSA-1852241	1	0.098365	0.038053
3	4	R-HSA-5663202	R-HSA-1643685	0	0.08334	0.017155
3	4	R-HSA-5663202	R-HSA-1643685	1	0.02153	0.004432
3	4	R-HSA-5663205	R-HSA-1643685	0	0.123362	0.029584
3	4	R-HSA-5663205	R-HSA-1643685	1	0.031868	0.007642
3	4	R-HSA-5668914	R-HSA-1643685	0	0.08338	0.019628
3	4	R-HSA-5668914	R-HSA-1643685	1	0.02154	0.005071
3	4	R-HSA-5682910	R-HSA-1266738	0	7.02e-05	4.43e-05
3	4	R-HSA-5682910	R-HSA-1266738	1	0.000132	8.32e-05
3	4	R-HSA-5683057	R-HSA-162582	0	0.003832	0.001108
3	4	R-HSA-5683057	R-HSA-162582	1	0.049314	0.014255
3	4	R-HSA-5693532	R-HSA-73894	0	0.157782	0.052594
3	4	R-HSA-5693532	R-HSA-73894	1	0.064427	0.021476
3	4	R-HSA-5696398	R-HSA-73894	0	0.034786	0.011595
3	4	R-HSA-5696398	R-HSA-73894	1	0.014204	0.004735
3	4	R-HSA-597592	R-HSA-392499	0	0.033527	0.006646
3	4	R-HSA-597592	R-HSA-392499	1	0.149556	0.029648
3	4	R-HSA-6794362	R-HSA-112316	0	0.122606	0.040869
3	4	R-HSA-6794362	R-HSA-112316	1	0.185888	0.061963
3	4	R-HSA-6805567	R-HSA-1266738	0	0.085512	0.033081
3	4	R-HSA-6805567	R-HSA-1266738	1	0.160541	0.062106
3	4	R-HSA-69278	R-HSA-1640170	0	0.280173	0.071713
3	4	R-HSA-69278	R-HSA-1640170	1	0.116157	0.029731
3	4	R-HSA-69620	R-HSA-1640170	0	0.207455	0.06245
3	4	R-HSA-69620	R-HSA-1640170	1	0.086009	0.025891
3	4	R-HSA-71291	R-HSA-1430728	0	0.034449	0.009048
3	4	R-HSA-71291	R-HSA-1430728	1	0.060459	0.01588
3	4	R-HSA-71387	R-HSA-1430728	0	0.052553	0.013803
3	4	R-HSA-71387	R-HSA-1430728	1	0.092232	0.024225
3	4	R-HSA-72086	R-HSA-8953854	0	0.058791	0.037093
3	4	R-HSA-72086	R-HSA-8953854	1	0.135887	0.085735
3	4	R-HSA-72203	R-HSA-8953854	0	0.030221	0.011691
3	4	R-HSA-72203	R-HSA-8953854	1	0.069852	0.027022
3	4	R-HSA-72306	R-HSA-8953854	0	0.016913	0.006024
3	4	R-HSA-72306	R-HSA-8953854	1	0.039091	0.013924
3	4	R-HSA-72312	R-HSA-8953854	0	0.011374	0.004899
3	4	R-HSA-72312	R-HSA-8953854	1	0.02629	0.011323
3	4	R-HSA-72766	R-HSA-392499	0	0.008029	0.002676
3	4	R-HSA-72766	R-HSA-392499	1	0.035814	0.011938
3	4	R-HSA-73857	R-HSA-74160	0	0.206908	0.044019
3	4	R-HSA-73857	R-HSA-74160	1	0.255559	0.054369
3	4	R-HSA-73884	R-HSA-73894	0	0.034619	0.012332
3	4	R-HSA-73884	R-HSA-73894	1	0.014136	0.005035
3	4	R-HSA-73887	R-HSA-162582	0	0.004907	0.001326
3	4	R-HSA-73887	R-HSA-162582	1	0.063156	0.017067
3	4	R-HSA-75067	R-HSA-8953854	0	0.010189	0.004388
3	4	R-HSA-75067	R-HSA-8953854	1	0.02355	0.010143
3	4	R-HSA-76002	R-HSA-109582	0	0.075945	0.021953
3	4	R-HSA-76002	R-HSA-109582	1	0.028046	0.008107
3	4	R-HSA-9006925	R-HSA-162582	0	0.001242	0.000392
3	4	R-HSA-9006925	R-HSA-162582	1	0.015981	0.005042
3	4	R-HSA-9006927	R-HSA-162582	0	0.00149	0.000642
3	4	R-HSA-9006927	R-HSA-162582	1	0.019172	0.008257
3	4	R-HSA-9006931	R-HSA-162582	0	0.000724	0.000218
3	4	R-HSA-9006931	R-HSA-162582	1	0.009317	0.002805
3	4	R-HSA-9006934	R-HSA-162582	0	0.002148	0.000506
3	4	R-HSA-9006934	R-HSA-162582	1	0.02765	0.006509
3	4	R-HSA-9006936	R-HSA-162582	0	9.11e-09	3.93e-09
3	4	R-HSA-9006936	R-HSA-162582	1	1.17e-07	5.05e-08
3	4	R-HSA-9033241	R-HSA-9609507	0	0.03764	0.01882
3	4	R-HSA-9033241	R-HSA-9609507	1	0.018346	0.009173
3	4	R-HSA-9645723	R-HSA-1643685	0	0.031015	0.013358
3	4	R-HSA-9645723	R-HSA-1643685	1	0.008012	0.003451
3	4	R-HSA-9671793	R-HSA-1643685	0	0.085217	0.030355
3	4	R-HSA-9671793	R-HSA-1643685	1	0.022014	0.007842
3	4	R-HSA-9675108	R-HSA-1266738	0	0.046258	0.012501
3	4	R-HSA-9675108	R-HSA-1266738	1	0.086845	0.023469
3	4	R-HSA-9675135	R-HSA-1643685	0	0.035486	0.015283
3	4	R-HSA-9675135	R-HSA-1643685	1	0.009167	0.003948
3	4	R-HSA-9716542	R-HSA-162582	0	0.010651	0.002878
3	4	R-HSA-9716542	R-HSA-162582	1	0.137074	0.037043
3	4	R-HSA-9730414	R-HSA-1266738	0	0.022166	0.007389
3	4	R-HSA-9730414	R-HSA-1266738	1	0.041614	0.013871
3	4	R-HSA-9734767	R-HSA-1266738	0	0.115413	0.044648
3	4	R-HSA-9734767	R-HSA-1266738	1	0.216675	0.083821
3	4	R-HSA-9748787	R-HSA-9748784	0	8.93e-06	5.64e-06
3	4	R-HSA-9748787	R-HSA-9748784	1	2.88e-06	1.82e-06
3	4	R-HSA-9753281	R-HSA-9748784	0	0.041385	0.020692
3	4	R-HSA-9753281	R-HSA-9748784	1	0.013335	0.006668
3	4	R-HSA-9758941	R-HSA-1266738	0	0.012658	0.004509
3	4	R-HSA-9758941	R-HSA-1266738	1	0.023765	0.008465
3	4	R-HSA-977225	R-HSA-392499	0	0.002327	0.001468
3	4	R-HSA-977225	R-HSA-392499	1	0.010381	0.00655
3	4	R-HSA-983231	R-HSA-109582	0	0.103948	0.051974
3	4	R-HSA-983231	R-HSA-109582	1	0.038387	0.019194
3	4	R-HSA-983712	R-HSA-382551	0	0.012352	0.00532
3	4	R-HSA-983712	R-HSA-382551	1	0.005532	0.002383
3	4	R-HSA-9837999	R-HSA-392499	0	0.012485	0.006243
3	4	R-HSA-9837999	R-HSA-392499	1	0.055694	0.027847
3	4	R-HSA-9843745	R-HSA-1266738	0	0.037532	0.018766
3	4	R-HSA-9843745	R-HSA-1266738	1	0.070463	0.035231
3	4	R-HSA-9855142	R-HSA-8953897	0	0.095863	0.047932
3	4	R-HSA-9855142	R-HSA-8953897	1	0.16241	0.081205
4	5	R-HSA-109582	output_node	0	0.198176	0.046652
4	5	R-HSA-109582	output_node	1	0.073184	0.017228
4	5	R-HSA-112316	output_node	0	0.121369	0.033855
4	5	R-HSA-112316	output_node	1	0.184014	0.051329
4	5	R-HSA-1266738	output_node	0	0.148035	0.026801
4	5	R-HSA-1266738	output_node	1	0.27792	0.050315
4	5	R-HSA-1430728	output_node	0	0.066246	0.01023
4	5	R-HSA-1430728	output_node	1	0.116265	0.017954
4	5	R-HSA-1474244	output_node	0	0.114456	0.028614
4	5	R-HSA-1474244	output_node	1	0.058573	0.014643
4	5	R-HSA-1500931	output_node	0	0.015206	0.005882
4	5	R-HSA-1500931	output_node	1	0.022119	0.008557
4	5	R-HSA-162582	output_node	0	0.014852	0.002154
4	5	R-HSA-162582	output_node	1	0.191138	0.027722
4	5	R-HSA-1640170	output_node	0	0.483043	0.108319
4	5	R-HSA-1640170	output_node	1	0.200265	0.044908
4	5	R-HSA-1643685	output_node	0	0.162921	0.025998
4	5	R-HSA-1643685	output_node	1	0.042088	0.006716
4	5	R-HSA-168256	output_node	0	0.368143	0.058745
4	5	R-HSA-168256	output_node	1	0.088085	0.014056
4	5	R-HSA-1852241	output_node	0	0.061675	0.023859
4	5	R-HSA-1852241	output_node	1	0.098365	0.038053
4	5	R-HSA-382551	output_node	0	0.158656	0.05005
4	5	R-HSA-382551	output_node	1	0.071057	0.022416
4	5	R-HSA-392499	output_node	0	0.045379	0.007746
4	5	R-HSA-392499	output_node	1	0.202423	0.034555
4	5	R-HSA-4839726	output_node	0	0.008074	0.003124
4	5	R-HSA-4839726	output_node	1	0.015058	0.005825
4	5	R-HSA-5357801	output_node	0	0.232688	0.054777
4	5	R-HSA-5357801	output_node	1	0.169014	0.039787
4	5	R-HSA-5653656	output_node	0	0.025632	0.005224
4	5	R-HSA-5653656	output_node	1	0.148694	0.030303
4	5	R-HSA-73894	output_node	0	0.151804	0.034561
4	5	R-HSA-73894	output_node	1	0.061986	0.014112
4	5	R-HSA-74160	output_node	0	0.196606	0.039321
4	5	R-HSA-74160	output_node	1	0.242834	0.048567
4	5	R-HSA-8953854	output_node	0	0.056529	0.012496
4	5	R-HSA-8953854	output_node	1	0.130658	0.028884
4	5	R-HSA-8953897	output_node	0	0.107706	0.024522
4	5	R-HSA-8953897	output_node	1	0.182474	0.041544
4	5	R-HSA-9609507	output_node	0	0.03764	0.014561
4	5	R-HSA-9609507	output_node	1	0.018346	0.007097
4	5	R-HSA-9709957	output_node	0	0.053294	0.016813
4	5	R-HSA-9709957	output_node	1	0.013184	0.004159
4	5	R-HSA-9748784	output_node	0	0.04139	0.017826
4	5	R-HSA-9748784	output_node	1	0.013337	0.005744

### Sheet: GNPC-GOBP-APOE4-Fig2
Protein_category	Description	EnrichmentRatio	P-value	geneID	Count	EnrichmentRatio partners	pFDR-value partners	Count partners
AD-mediated proteins ↑	homotypic cell-cell adhesion	5.51558	0.00072878	DSG2/PEAR1/CELA2A/GP1BA/FLNA/PRKCD	6	1.88799	0.00215999	27
AD-mediated proteins ↑	platelet aggregation	5.90955	0.00149765	PEAR1/CELA2A/GP1BA/FLNA/PRKCD	5	2.0678	0.00133902	23
AD-mediated proteins ↑	synaptic vesicle fusion to presynaptic active zone membrane	11.6801	0.00196047	CPLX1/SNAP23/STX1A	3	4.14617	9.4935e-07	14
AD-mediated proteins ↑	vesicle fusion to plasma membrane	11.6801	0.00196047	CPLX1/SNAP23/STX1A	3	4.14617	9.4935e-07	14
AD-mediated proteins ↑	protein activation cascade	11.0312	0.00232679	GP1BA/FLNA/F8	3	2.51732	0.0147401	9
AD-mediated proteins ↑	regulation of protein transport	2.5055	0.00294457	HCLS1/RAB11FIP3/CELA2A/STX1A/APOD/FLNA/PRKCD/EZR/ERP29/MAPK8/DNAJC1/ACHE	12	1.54057	2.6135e-05	97
AD-mediated proteins ↑	localization within membrane	2.23281	0.00383377	PACSIN1/PPP2R5A/CPE/CPLX1/RAB11FIP3/SNX27/STX1A/FLNA/VPS53/EZR/LGALS3/GSN/MAPK8/SLITRK3	14	1.72269	7.8835e-11	142
AD-mediated proteins ↑	establishment of protein localization to extracellular region	2.68326	0.00633302	CPLX1/PPY/RAB11FIP3/CELA2A/STX1A/EZR/ERP29/DNAJC1/ACHE	9	1.54214	0.00052845	68
AD-mediated proteins ↑	hormone transport	2.72936	0.00898019	CPE/CPLX1/RAB11FIP3/CELA2A/SERPINA7/SNAP23/STX1A/CGA	8	1.76472	5.7071e-06	68
AD-mediated proteins ↑	positive regulation of platelet activation	13.2374	0.00941262	GP1BA/FLNA	2	3.52424	0.00409338	7
AD-mediated proteins ↑	phosphatidylinositol-mediated signaling	3.2026	0.0110518	PEAR1/HCLS1/RPS6KB1/EZR/CBL/C1QBP	6	1.86769	5.5988e-05	46
AD-mediated proteins ↑	lipid transport	2.59557	0.0119431	PNLIP/APOL1/APOD/PRKCD/RPS6KB1/OSBPL1A/SLC5A8/APOB	8	1.45609	0.00514321	59
AD-mediated proteins ↑	exocytic process	4.34013	0.0133506	CPLX1/CPLX2/SNAP23/STX1A	4	3.13633	2.8616e-11	38
AD-mediated proteins ↑	digestion	3.52058	0.0136823	PNLIP/AMY2A/PRSS1/EZR/CLPS	5	1.66036	0.00774253	31
AD-mediated proteins ↑	cytoplasmic pattern recognition receptor signaling pathway	5.84003	0.0143205	OASL/CYLD/C1QBP	3	2.36924	0.00185808	16
AD-mediated proteins ↑	low-density lipoprotein particle remodeling	10.1826	0.0158399	PLA2G7/APOB	2	2.71096	0.0222314	7
AD-mediated proteins ↑	response to mechanical stimulus	2.94164	0.0162756	IGFBP2/GDF5/RPS6KB1/GSN/CNN2/MAPK8	6	1.93927	5.0775e-06	52
AD-mediated proteins ↑	cardiac muscle cell contraction	5.36651	0.0179977	DSG2/FLNA/GSN	3	2.04107	0.0120144	15
AD-mediated proteins ↑	signal release from synapse	3.24446	0.0188873	CPLX1/CPLX2/CAMK2A/SNAP23/STX1A	5	2.46796	1.1895e-09	50
AD-mediated proteins ↑	actin cytoskeleton reorganization	3.48353	0.0276487	HCLS1/FLNA/EZR/GSN	4	1.85486	0.00236551	28
AD-mediated proteins ↑	mast cell mediated immunity	4.51275	0.0284361	CPLX2/SNAP23/CBL	3	2.51732	6.9801e-05	22
AD-mediated proteins ↑	filopodium assembly	4.51275	0.0284361	PRKCD/EZR/DPYSL3	3	2.05962	0.00514579	18
AD-mediated proteins ↑	megakaryocyte development	7.35411	0.0295837	GP1BA/FLNA	2	2.79702	0.00419613	10
AD-mediated proteins ↑	peptidyl-threonine phosphorylation	3.30935	0.0325671	CAMK2A/PRKCD/CAB39/MAPK8	4	2.26558	4.0771e-06	36
AD-mediated proteins ↑	amyloid precursor protein metabolic process	3.97122	0.0394466	ITM2B/SPON1/ACHE	3	1.81247	0.0197851	18
AD-mediated proteins ↑	blood coagulation	2.32235	0.044677	PEAR1/CELA2A/GP1BA/FLNA/PRKCD/F8	6	1.88431	1.0138e-06	64
AD-mediated proteins ↓	interleukin-8 production	5.80567	6.3582e-05	IL10/CRP/RIPK1/LEP/LGALS9/IL17F/LILRA2/SERPINE1	8	1.88089	0.00397291	26
AD-mediated proteins ↓	leukocyte migration	2.30465	0.00299425	RET/STK10/AIMP1/IL10/BSG/RARRES2/ADA/XCL2/THY1/ITGB2/LEP/LGALS9/SERPINE1/CXCL10	14	1.91995	3.9814e-12	117
AD-mediated proteins ↓	protein dephosphorylation	2.97261	0.00326843	DUSP26/PPM1M/PPP2R3A/EYA2/PTPMT1/PPP1R2/MTMR7/RNGTT/PPM1G	9	1.48162	0.0157697	45
AD-mediated proteins ↓	positive regulation of interleukin-8 production	4.51976	0.00480129	RIPK1/LEP/LGALS9/LILRA2/SERPINE1	5	1.89231	0.0100956	21
AD-mediated proteins ↓	regulation of mononuclear cell migration	3.15461	0.0118073	STK10/RARRES2/XCL2/LGALS9/SERPINE1/CXCL10	6	1.78197	0.00217682	34
AD-mediated proteins ↓	tumor necrosis factor superfamily cytokine production	2.77444	0.0131152	LILRA4/IL10/RIPK1/LEP/LGALS9/IL17F/LILRA2	7	1.6199	0.00471955	41
AD-mediated proteins ↓	heparan sulfate proteoglycan biosynthetic process	5.52057	0.0164675	HS3ST4/UGDH/HS3ST5	3	2.93502	0.00013835	16
AD-mediated proteins ↓	response to interleukin-17	9.36824	0.0183511	IL17F/CXCL10	2	3.73547	0.00164651	8
AD-mediated proteins ↓	negative regulation of angiogenesis	3.18058	0.0203094	SARS1/SPARC/IL17F/SERPINE1/CXCL10	5	1.58527	0.0415373	25
AD-mediated proteins ↓	multi-organism reproductive process	2.42065	0.0257351	PSG5/BSG/LEP/LGALS9/KLK14/BMPR2/PTHLH	7	1.65464	0.00122956	48
AD-mediated proteins ↓	endothelial cell proliferation	2.47322	0.0345017	AIMP1/IL10/SPARC/SIRT1/LEP/BMPR2	6	1.56143	0.012337	38
AD-mediated proteins ↓	antimicrobial humoral immune response mediated by antimicrobial peptide	3.07614	0.0407738	PGLYRP3/PGLYRP4/IL17F/CXCL10	4	1.7632	0.0161006	23
AD-mediated proteins ↓	copulation	6.0618	0.0420658	ADA/KLK14	2	3.92774	1.0851e-05	13
AD-mediated proteins ↓	cell adhesion mediated by integrin	3.0309	0.0426917	RET/ADA/ITGB2/SERPINE1	4	2.266	4.33e-05	30
AD-mediated proteins ↓	female pregnancy	2.27318	0.0487378	PSG5/BSG/LEP/LGALS9/BMPR2/PTHLH	6	1.4729	0.027918	39
AD-mediated proteins ↓	cytokine-mediated signaling pathway	1.70332	0.0495394	LILRA4/TNFSF13B/RIPK1/XCL2/SIRT1/LEP/IFNAR1/IL17F/LILRA2/GHR/CXCL10/TRADD	12	1.88189	4.7944e-13	133
Specific APOE4 proteins ↑	tissue remodeling	8.53951	0.00490752	NOTCH2/FGF8/CTHRC1	3	2.73762	0.00197275	16
Specific APOE4 proteins ↑	sensory organ morphogenesis	8.04447	0.00579679	NOTCH2/FGF8/CTHRC1	3	2.41774	0.00860214	15
Specific APOE4 proteins ↑	cortical cytoskeleton organization	16.8202	0.00615737	PDCD6IP/RND1	2	4.54974	0.00111021	9
Specific APOE4 proteins ↑	positive regulation of osteoblast differentiation	14.2325	0.00851886	IL6ST/CTHRC1	2	2.99427	0.039397	7
Specific APOE4 proteins ↑	cardiac septum morphogenesis	14.2325	0.00851886	NOTCH2/FGF8	2	2.99427	0.039397	7
Specific APOE4 proteins ↑	nephron tubule development	12.9841	0.0101703	NOTCH2/FGF8	2	3.51208	0.00637998	9
Specific APOE4 proteins ↑	skeletal system development	4.54044	0.0104243	NOTCH2/WFIKKN2/FGFR1/FGF8	4	1.91046	0.00527097	28
Specific APOE4 proteins ↑	fibroblast growth factor receptor signaling pathway	11.5639	0.0127011	FGFR1/FGF8	2	11.1216	2.0657e-24	32
Specific APOE4 proteins ↑	regulation of cellular response to growth factor stimulus	5.44184	0.0168078	NOTCH2/WFIKKN2/FGFR1	3	2.39877	0.00110313	22
Specific APOE4 proteins ↑	leukocyte activation involved in immune response	5.33719	0.0176973	NOTCH2/LAT/IFNA14	3	4.27753	1.144e-13	40
Specific APOE4 proteins ↑	epithelial tube morphogenesis	5.09237	0.0200359	NOTCH2/FGF8/CTHRC1	3	2.44879	0.00044282	24
Specific APOE4 proteins ↑	angiogenesis	3.70045	0.0207772	NOTCH2/MCAM/FGF8/CEMIP2	4	2.33553	3.4231e-06	42
Specific APOE4 proteins ↑	embryonic organ development	4.62557	0.0257624	NOTCH2/FGF8/CTHRC1	3	1.94628	0.0156623	21
Specific APOE4 proteins ↑	acetyl-CoA biosynthetic process from pyruvate	37.0045	0.026712	DLD	1	20.0189	2.5131e-10	9
Specific APOE4 proteins ↑	neuron migration	7.79043	0.0267485	KIAA0319L/FGFR1	2	3.0438	0.00255442	13
Specific APOE4 proteins ↑	B cell differentiation	7.11626	0.0316216	NOTCH2/IFNA14	2	6.20242	3.6283e-14	29
Specific APOE4 proteins ↑	Notch signaling pathway	6.54948	0.0368199	NOTCH2/IL6ST	2	4.92106	6.7993e-10	25
Specific APOE4 proteins ↑	interleukin-6-mediated signaling pathway	24.6697	0.0398113	IL6ST	1	10.3801	2.5262e-05	7
Specific APOE4 proteins ↑	midbody abscission	23.1278	0.0424108	PDCD6IP	1	18.0726	7.0302e-14	13
Specific APOE4 proteins ↑	branched-chain amino acid catabolic process	21.7674	0.0450037	DLD	1	6.54211	0.00523074	5
Specific APOE4 proteins ↑	exosomal secretion	21.7674	0.0450037	PDCD6IP	1	6.54211	0.00523074	5
Specific APOE4 proteins ↑	peptidyl-tyrosine phosphorylation	3.67595	0.0462052	IL6ST/FGFR1/FGF8	3	4.56648	5.8864e-23	62
Specific APOE4 proteins ↑	hepatocyte proliferation	20.5581	0.0475899	NOTCH2	1	4.94293	0.0367905	4
Specific APOE4 proteins ↓	RIG-I signaling pathway	48.4583	2.72e-05	DHX58/PHB2/BIRC2	3	6.11186	0.0117736	5
Specific APOE4 proteins ↓	cytoplasmic pattern recognition receptor signaling pathway in response to virus	38.7667	5.5652e-05	DHX58/PHB2/BIRC2	3	4.88949	0.029775	5
Specific APOE4 proteins ↓	protein localization to Golgi apparatus	20.4035	0.00420301	CSNK1D/ARL1	2	6.1762	0.00041771	8
Specific APOE4 proteins ↓	acetyl-CoA metabolic process	14.358	0.00840513	NUDT7/PDHB	2	5.97604	2.2443e-05	11
Specific APOE4 proteins ↓	snRNA metabolic process	10.7685	0.0146511	CT45A1/ELL2	2	11.0014	8.9555e-22	27
Specific APOE4 proteins ↓	ubiquitin-dependent protein catabolic process	2.55044	0.0282401	TOM1L1/TMUB1/HECTD3/CSNK1D/RNF122/BIRC2	6	1.9944	3.7139e-06	62
Specific APOE4 proteins ↓	regulation of mitotic cell cycle	2.84213	0.0298902	BTG1/TOM1L1/RAD51C/PHB2/PSME1	5	1.76366	0.00422633	41
Specific APOE4 proteins ↓	modification-dependent macromolecule catabolic process	2.48504	0.0315544	TOM1L1/TMUB1/HECTD3/CSNK1D/RNF122/BIRC2	6	2.06863	3.6173e-07	66
Specific APOE4 proteins ↓	nucleoside bisphosphate metabolic process	6.68391	0.035802	NUDT7/PDHB	2	2.78195	0.0214523	11
APOE4 mediator proteins ↑	cochlea development	105.727	0.00014521	EPHA4/SLITRK6	2	9.42791	0.00599215	4
APOE4 mediator proteins ↑	regulation of synapse organization	22.9539	0.00021141	EPHA4/SLITRK6/LRRN1	3	5.11712	3.2914e-06	15
APOE4 mediator proteins ↑	positive regulation of nervous system development	17.445	0.0004753	EPHA4/SLITRK6/LRRN1	3	3.37048	0.00114429	13
APOE4 mediator proteins ↑	cell junction organization	7.80537	0.00487445	EPHA4/SLITRK6/LRRN1	3	2.90008	1.8902e-05	25
APOE4 mediator proteins ↑	synapse assembly	17.6212	0.00519487	SLITRK6/LRRN1	2	3.14264	0.0253353	8
APOE4 mediator proteins ↑	modification of synaptic structure	105.727	0.0094235	EPHA4	1	14.1419	0.00806906	3
APOE4 mediator proteins ↑	central nervous system projection neuron axonogenesis	72.6875	0.0136817	EPHA4	1	19.4451	5.1013e-06	6
APOE4 mediator proteins ↑	axonal fasciculation	64.6111	0.0153806	EPHA4	1	11.523	0.00284871	4
APOE4 mediator proteins ↑	MHC protein complex assembly	58.15	0.0170769	PDIA3	1	10.3707	0.00414419	4
APOE4 mediator proteins ↑	peptide antigen assembly with MHC protein complex	58.15	0.0170769	PDIA3	1	10.3707	0.00414419	4
APOE4 mediator proteins ↑	antigen processing and presentation of peptide antigen via MHC class I	48.4583	0.0204621	PDIA3	1	28.0873	2.3625e-15	13
APOE4 mediator proteins ↑	mitotic spindle assembly checkpoint signaling	31.4324	0.0313952	SPC25	1	30.8318	3.4082e-27	22
APOE4 mediator proteins ↑	amyloid precursor protein catabolic process	30.6053	0.0322318	EPHA4	1	6.82283	0.00604222	5
APOE4 mediator proteins ↑	negative regulation of mitotic metaphase/anaphase transition	29.8205	0.0330679	SPC25	1	30.5803	4.1232e-28	23
APOE4 mediator proteins ↑	dendritic spine morphogenesis	29.8205	0.0330679	EPHA4	1	10.6366	9.233e-06	8
APOE4 mediator proteins ↑	ephrin receptor signaling pathway	24.7447	0.0397339	EPHA4	1	30.8914	1.0012e-34	28
APOE4 mediator proteins ↑	plasma membrane bounded cell projection morphogenesis	5.56459	0.0465172	EPHA4/SLITRK6	2	4.0937	5.0926e-11	33
APOE4 mediator proteins ↓	negative regulation of GTPase activity	50.8813	0.00067406	LRRK2/ARL2	2	4.96402	0.02949	5
APOE4 mediator proteins ↓	mitochondrion localization	48.4583	0.00074416	NEFL/LRRK2	2	4.72764	0.0357387	5
APOE4 mediator proteins ↓	establishment of organelle localization	7.70928	0.00144542	NEFL/ZW10/LRRK2/S100A13	4	3.76062	5.5713e-15	50
APOE4 mediator proteins ↓	retrograde transport, endosome to Golgi	19.9534	0.00436549	VPS29/LRRK2	2	3.11468	0.0394125	8
APOE4 mediator proteins ↓	protein localization to nucleus	7.82788	0.00602001	CDK5RAP3/LRRK2/ARL2	3	2.24018	0.0042056	22
APOE4 mediator proteins ↓	Golgi organization	11.8328	0.0120235	ZW10/LRRK2	2	4.15593	3.6992e-06	18
APOE4 mediator proteins ↓	endoplasmic reticulum to Golgi vesicle-mediated transport	11.3069	0.0131148	ZW10/LRRK2	2	4.85371	8.605e-09	22
APOE4 mediator proteins ↓	RNA capping	42.401	0.0233467	SNRPF	1	14.8921	8.605e-09	9
APOE4 mediator proteins ↓	cell cycle checkpoint signaling	7.59422	0.0277521	ZW10/CDK5RAP3	2	4.29722	3.9642e-10	29
APOE4 mediator proteins ↓	U2-type prespliceosome assembly	24.2292	0.0405203	SNRPF	1	18.9106	1.7053e-23	20
APOE4 mediator proteins ↓	positive regulation of microtubule polymerization	21.2005	0.0461816	ARL2	1	5.79136	0.00182857	7
APOE4 mediator proteins ↓	maintenance of protein localization in organelle	20.3525	0.0480617	ARL2	1	5.55971	0.00240711	7
Non-specific proteins ↑	axon guidance	10.3275	3.5831e-06	NOTCH3/CNTN1/NRXN1/NOTCH1/RELN/NRP2/PLXNA1	7	2.81741	9.2128e-06	30
Non-specific proteins ↑	neuron projection guidance	10.2698	3.7191e-06	NOTCH3/CNTN1/NRXN1/NOTCH1/RELN/NRP2/PLXNA1	7	2.89506	3.6505e-06	31
Non-specific proteins ↑	cell morphogenesis involved in differentiation	5.08283	3.9014e-05	NOTCH3/PTPRD/CNTN1/NRXN1/NOTCH1/RELN/NRP2/PLXNA1/MET	9	2.22888	8.7541e-08	62
Non-specific proteins ↑	plasma membrane bounded cell projection morphogenesis	5.02608	0.00012529	NOTCH3/PTPRD/CNTN1/NRXN1/NOTCH1/RELN/NRP2/PLXNA1	8	2.39952	1.0844e-08	60
Non-specific proteins ↑	postsynaptic density organization	27.1669	0.00017086	PTPRD/NRXN1/RELN	3	5.76436	0.00011173	10
Non-specific proteins ↑	chemotaxis	4.3952	0.00031609	NOTCH3/CNTN1/NRXN1/NOTCH1/RELN/NRP2/PLXNA1/MET	8	1.71363	0.00206831	49
Non-specific proteins ↑	taxis	4.37688	0.00032521	NOTCH3/CNTN1/NRXN1/NOTCH1/RELN/NRP2/PLXNA1/MET	8	1.70649	0.00225152	49
Non-specific proteins ↑	semaphorin-plexin signaling pathway	19.696	0.00044906	NRP2/PLXNA1/MET	3	5.43291	1.2827e-05	13
Non-specific proteins ↑	reproductive structure development	7.02174	0.00063373	CRIP1/CGA/NOTCH1/KITLG/LHB	5	2.14545	0.00418587	24
Non-specific proteins ↑	forebrain neuron development	47.7478	0.00075554	NRP2/PLXNA1	2	7.59847	0.00360267	5
Non-specific proteins ↑	gland development	5.25226	0.0008044	PCSK9/CRIP1/CGA/NOTCH1/PLXNA1/MET	6	1.83883	0.00591129	33
Non-specific proteins ↑	cranial nerve morphogenesis	40.402	0.00106641	NRP2/PLXNA1	2	6.42947	0.00756948	5
Non-specific proteins ↑	limbic system development	13.8217	0.00127295	RELN/NRP2/PLXNA1	3	4.39911	3.0953e-05	15
Non-specific proteins ↑	regulation of synapse structure or activity	6.77711	0.00266497	PTPRD/NRXN1/RELN/NRP2	4	2.37268	0.00208469	22
Non-specific proteins ↑	excitatory synapse assembly	21.8844	0.00367635	PTPRD/NRXN1	2	4.17916	0.0198269	6
Non-specific proteins ↑	steroid metabolic process	5.07465	0.00745913	PCSK9/CYP3A4/CGA/LHB	4	3.71481	6.8412e-13	46
Non-specific proteins ↑	modulation of excitatory postsynaptic potential	15.0065	0.00772196	NRXN1/RELN	2	5.2538	0.00010602	11
Non-specific proteins ↑	epithelial cell migration	4.90865	0.00837201	NOTCH1/NRP2/KITLG/MET	4	1.79665	0.0320574	23
Non-specific proteins ↑	Notch signaling pathway	6.97202	0.00882229	NOTCH3/CNTN1/NOTCH1	3	5.47359	6.3639e-16	37
Non-specific proteins ↑	tissue migration	4.79658	0.00906744	NOTCH1/NRP2/KITLG/MET	4	2.06095	0.00360267	27
Non-specific proteins ↑	ovarian follicle development	11.6717	0.0125487	CGA/KITLG	2	3.34333	0.0118878	9
Non-specific proteins ↑	development of primary sexual characteristics	5.58751	0.016041	CGA/KITLG/LHB	3	2.48971	0.00157491	21
Non-specific proteins ↑	peptidyl-tyrosine phosphorylation	3.47832	0.0265324	CNTN1/RELN/KITLG/MET	4	1.82665	0.00652945	33
Non-specific proteins ↑	sex differentiation	4.60724	0.0266064	CGA/KITLG/LHB	3	2.24844	0.00308916	23
Non-specific proteins ↑	protein localization to cell junction	7.61197	0.0281055	NRXN1/RELN	2	3.63405	0.00026531	15
Non-specific proteins ↑	small GTPase mediated signal transduction	3.24213	0.0332142	NOTCH1/RELN/KITLG/MET	4	1.59943	0.0417381	31
Non-specific proteins ↑	regionalization	4.16846	0.0343744	NOTCH1/RELN/NRP2	3	1.8574	0.0317687	21
Non-specific proteins ↑	layer formation in cerebral cortex	26.2613	0.0374533	RELN	1	6.68665	0.0172587	4
Non-specific proteins ↑	parasympathetic nervous system development	26.2613	0.0374533	NRP2	1	6.68665	0.0172587	4
Non-specific proteins ↑	anatomical structure arrangement	26.2613	0.0374533	NRP2	1	10.03	0.00020639	6
Non-specific proteins ↑	gliogenesis	3.82446	0.042686	CNTN1/NOTCH1/RELN	3	2.19101	0.00160524	27
Non-specific proteins ↑	hepatocyte growth factor receptor signaling pathway	21.8844	0.0447793	MET	1	6.96526	0.00534959	5
Non-specific proteins ↑	left/right pattern formation	21.8844	0.0447793	NOTCH1	1	5.57221	0.0313326	4
Non-specific proteins ↑	oxidative demethylation	21.8844	0.0447793	CYP3A4	1	9.75137	5.4522e-05	7
Non-specific proteins ↑	negative regulation of cell migration involved in sprouting angiogenesis	21.8844	0.0447793	NOTCH1	1	5.57221	0.0313326	4
Non-specific proteins ↓	regulation of glycogen biosynthetic process	31.5543	0.00010599	GCK/AKT2/SELENOS	3	5.18866	0.008968	6
Non-specific proteins ↓	quinone metabolic process	21.8453	0.00032792	AKR1C4/CRYZL1/PPTC7	3	6.5856	1.09e-05	11
Non-specific proteins ↓	peptide hormone secretion	6.81027	0.00077146	GLUD1/GCK/SYTL4/FOXO1/FGB	5	2.46368	0.00142369	22
Non-specific proteins ↓	positive regulation of protein secretion	8.41447	0.00124022	GLUD1/GCK/SYTL4/FGB	4	3.11319	0.00035921	18
Non-specific proteins ↓	amide transport	5.60135	0.00184775	GLUD1/GCK/SYTL4/FOXO1/FGB	5	2.21055	0.00325851	24
Non-specific proteins ↓	glycosyl compound metabolic process	10.7165	0.00267566	GUSB/AKR1C4/CDA	3	3.52437	0.00193888	12
Non-specific proteins ↓	energy reserve metabolic process	10.1424	0.0031315	GCK/AKT2/SELENOS	3	2.77964	0.0252892	10
Non-specific proteins ↓	hormone transport	4.87953	0.00336808	GLUD1/GCK/SYTL4/FOXO1/FGB	5	2.1664	0.00201844	27
Non-specific proteins ↓	cellular response to hormone stimulus	3.2167	0.00535442	WNT10B/AKR1C4/GCK/AKT2/FOXO1/SELENOS/FGB	7	2.30467	3.0056e-08	61
Non-specific proteins ↓	establishment of protein localization to extracellular region	4.26409	0.00596729	GLUD1/GCK/SYTL4/FOXO1/FGB	5	2.38398	6.4057e-05	34
Non-specific proteins ↓	response to insulin	4.23074	0.0143061	GCK/AKT2/FOXO1/SELENOS	4	2.4349	0.00027128	28
Non-specific proteins ↓	signal release	3.08348	0.0219863	GLUD1/GCK/SYTL4/FOXO1/FGB	5	1.82532	0.00472418	36
Non-specific proteins ↓	glucose import	8.05641	0.0253504	AKT2/SELENOS	2	2.98072	0.0250436	9
Non-specific proteins ↓	immunoglobulin production involved in immunoglobulin-mediated immune response	7.28175	0.0305854	RNF8/HLA-DRB3	2	6.88495	2.6746e-12	23
Non-specific proteins ↓	activation of GTPase activity	7.14436	0.0316799	RHOG/AKT2	2	6.46134	4.1336e-11	22
Non-specific proteins ↓	lymphocyte mediated immunity	3.07846	0.0399888	SH2D1B/RNF8/BTN3A3/HLA-DRB3	4	2.21467	0.00020657	35
Non-specific proteins ↓	monosaccharide transmembrane transport	5.91642	0.0446954	AKT2/SELENOS	2	2.91862	0.00899947	12
Non-specific proteins ↓	carbohydrate transport	5.65151	0.048537	AKT2/SELENOS	2	2.78793	0.012281	12

### Sheet: GNPC-BINN-explainer-APOE2
source_layer	target_layer	source_node	target_node	class_idx	importance	normalized_importance	source_tuple	target_tuple
0	1	O00161	R-HSA-1236975	0	0.172213	0.044079	('O00161', '0')	('R-HSA-1236975', '1')
0	1	O00161	R-HSA-1236975	1	0.069521	0.017794	('O00161', '0')	('R-HSA-1236975', '1')
0	1	O00161	R-HSA-1445148	0	0.172213	0.044079	('O00161', '0')	('R-HSA-1445148', '1')
0	1	O00161	R-HSA-1445148	1	0.069521	0.017794	('O00161', '0')	('R-HSA-1445148', '1')
0	1	O00161	R-HSA-199992	0	0.172213	0.044079	('O00161', '0')	('R-HSA-199992', '1')
0	1	O00161	R-HSA-199992	1	0.069521	0.017794	('O00161', '0')	('R-HSA-199992', '1')
0	1	O00161	R-HSA-6798695	0	0.172213	0.044079	('O00161', '0')	('R-HSA-6798695', '1')
0	1	O00161	R-HSA-6798695	1	0.069521	0.017794	('O00161', '0')	('R-HSA-6798695', '1')
0	1	O00161	R-HSA-9012999	0	0.172213	0.044079	('O00161', '0')	('R-HSA-9012999', '1')
0	1	O00161	R-HSA-9012999	1	0.069521	0.017794	('O00161', '0')	('R-HSA-9012999', '1')
0	1	O00167	R-HSA-5693565	0	0.00149	0.000642	('O00167', '0')	('R-HSA-5693565', '1')
0	1	O00167	R-HSA-5693565	1	0.002273	0.000979	('O00167', '0')	('R-HSA-5693565', '1')
0	1	O00744	R-HSA-3238698	0	0.078286	0.023567	('O00744', '0')	('R-HSA-3238698', '1')
0	1	O00744	R-HSA-3238698	1	0.011559	0.00348	('O00744', '0')	('R-HSA-3238698', '1')
0	1	O00744	R-HSA-373080	0	0.078286	0.023567	('O00744', '0')	('R-HSA-373080', '1')
0	1	O00744	R-HSA-373080	1	0.011559	0.00348	('O00744', '0')	('R-HSA-373080', '1')
0	1	O00744	R-HSA-381340	0	0.078286	0.023567	('O00744', '0')	('R-HSA-381340', '1')
0	1	O00744	R-HSA-381340	1	0.011559	0.00348	('O00744', '0')	('R-HSA-381340', '1')
0	1	O14965	R-HSA-174143	0	0.022685	0.005806	('O14965', '0')	('R-HSA-174143', '1')
0	1	O14965	R-HSA-174143	1	0.002907	0.000744	('O14965', '0')	('R-HSA-174143', '1')
0	1	O14965	R-HSA-3108232	0	0.022685	0.005806	('O14965', '0')	('R-HSA-3108232', '1')
0	1	O14965	R-HSA-3108232	1	0.002907	0.000744	('O14965', '0')	('R-HSA-3108232', '1')
0	1	O14965	R-HSA-3700989	0	0.022685	0.005806	('O14965', '0')	('R-HSA-3700989', '1')
0	1	O14965	R-HSA-3700989	1	0.002907	0.000744	('O14965', '0')	('R-HSA-3700989', '1')
0	1	O14965	R-HSA-69275	0	0.022685	0.005806	('O14965', '0')	('R-HSA-69275', '1')
0	1	O14965	R-HSA-69275	1	0.002907	0.000744	('O14965', '0')	('R-HSA-69275', '1')
0	1	O15130	R-HSA-373076	0	0.026596	0.009474	('O15130', '0')	('R-HSA-373076', '1')
0	1	O15130	R-HSA-373076	1	0.012759	0.004545	('O15130', '0')	('R-HSA-373076', '1')
0	1	O15130	R-HSA-416476	0	0.026596	0.009474	('O15130', '0')	('R-HSA-416476', '1')
0	1	O15130	R-HSA-416476	1	0.012759	0.004545	('O15130', '0')	('R-HSA-416476', '1')
0	1	O43175	R-HSA-977347	0	0.002657	0.001329	('O43175', '0')	('R-HSA-977347', '1')
0	1	O43175	R-HSA-977347	1	0.001556	0.000778	('O43175', '0')	('R-HSA-977347', '1')
0	1	O43264	R-HSA-141424	0	0.044132	0.010797	('O43264', '0')	('R-HSA-141424', '1')
0	1	O43264	R-HSA-141424	1	0.003945	0.000965	('O43264', '0')	('R-HSA-141424', '1')
0	1	O43264	R-HSA-195258	0	0.044132	0.010797	('O43264', '0')	('R-HSA-195258', '1')
0	1	O43264	R-HSA-195258	1	0.003945	0.000965	('O43264', '0')	('R-HSA-195258', '1')
0	1	O43264	R-HSA-2555396	0	0.044132	0.010797	('O43264', '0')	('R-HSA-2555396', '1')
0	1	O43264	R-HSA-2555396	1	0.003945	0.000965	('O43264', '0')	('R-HSA-2555396', '1')
0	1	O43264	R-HSA-68877	0	0.044132	0.010797	('O43264', '0')	('R-HSA-68877', '1')
0	1	O43264	R-HSA-68877	1	0.003945	0.000965	('O43264', '0')	('R-HSA-68877', '1')
0	1	O43264	R-HSA-8856688	0	0.044132	0.010797	('O43264', '0')	('R-HSA-8856688', '1')
0	1	O43264	R-HSA-8856688	1	0.003945	0.000965	('O43264', '0')	('R-HSA-8856688', '1')
0	1	O60942	R-HSA-162906	0	0.018156	0.005466	('O60942', '0')	('R-HSA-162906', '1')
0	1	O60942	R-HSA-162906	1	0.078323	0.023577	('O60942', '0')	('R-HSA-162906', '1')
0	1	O60942	R-HSA-72086	0	0.018156	0.005466	('O60942', '0')	('R-HSA-72086', '1')
0	1	O60942	R-HSA-72086	1	0.078323	0.023577	('O60942', '0')	('R-HSA-72086', '1')
0	1	O60942	R-HSA-77075	0	0.018156	0.005466	('O60942', '0')	('R-HSA-77075', '1')
0	1	O60942	R-HSA-77075	1	0.078323	0.023577	('O60942', '0')	('R-HSA-77075', '1')
0	1	O75347	R-HSA-389977	0	0.089601	0.044801	('O75347', '0')	('R-HSA-389977', '1')
0	1	O75347	R-HSA-389977	1	0.019371	0.009686	('O75347', '0')	('R-HSA-389977', '1')
0	1	O75817	R-HSA-6784531	0	0.010989	0.005495	('O75817', '0')	('R-HSA-6784531', '1')
0	1	O75817	R-HSA-6784531	1	0.003036	0.001518	('O75817', '0')	('R-HSA-6784531', '1')
0	1	O76064	R-HSA-5693565	0	0.019286	0.00538	('O76064', '0')	('R-HSA-5693565', '1')
0	1	O76064	R-HSA-5693565	1	0.063873	0.017817	('O76064', '0')	('R-HSA-5693565', '1')
0	1	O76064	R-HSA-5693567	0	0.019286	0.00538	('O76064', '0')	('R-HSA-5693567', '1')
0	1	O76064	R-HSA-5693567	1	0.063873	0.017817	('O76064', '0')	('R-HSA-5693567', '1')
0	1	O76064	R-HSA-5693571	0	0.019286	0.00538	('O76064', '0')	('R-HSA-5693571', '1')
0	1	O76064	R-HSA-5693571	1	0.063873	0.017817	('O76064', '0')	('R-HSA-5693571', '1')
0	1	O76064	R-HSA-69473	0	0.019286	0.00538	('O76064', '0')	('R-HSA-69473', '1')
0	1	O76064	R-HSA-69473	1	0.063873	0.017817	('O76064', '0')	('R-HSA-69473', '1')
0	1	O94804	R-HSA-6798695	0	0.086644	0.028881	('O94804', '0')	('R-HSA-6798695', '1')
0	1	O94804	R-HSA-6798695	1	0.050413	0.016804	('O94804', '0')	('R-HSA-6798695', '1')
0	1	O94804	R-HSA-9012999	0	0.086644	0.028881	('O94804', '0')	('R-HSA-9012999', '1')
0	1	O94804	R-HSA-9012999	1	0.050413	0.016804	('O94804', '0')	('R-HSA-9012999', '1')
0	1	P01189	R-HSA-196071	0	0.052298	0.01046	('P01189', '0')	('R-HSA-196071', '1')
0	1	P01189	R-HSA-196071	1	0.038771	0.007754	('P01189', '0')	('R-HSA-196071', '1')
0	1	P01189	R-HSA-209952	0	0.052298	0.01046	('P01189', '0')	('R-HSA-209952', '1')
0	1	P01189	R-HSA-209952	1	0.038771	0.007754	('P01189', '0')	('R-HSA-209952', '1')
0	1	P01189	R-HSA-211897	0	0.052298	0.01046	('P01189', '0')	('R-HSA-211897', '1')
0	1	P01189	R-HSA-211897	1	0.038771	0.007754	('P01189', '0')	('R-HSA-211897', '1')
0	1	P01189	R-HSA-373076	0	0.052298	0.01046	('P01189', '0')	('R-HSA-373076', '1')
0	1	P01189	R-HSA-373076	1	0.038771	0.007754	('P01189', '0')	('R-HSA-373076', '1')
0	1	P01189	R-HSA-418555	0	0.052298	0.01046	('P01189', '0')	('R-HSA-418555', '1')
0	1	P01189	R-HSA-418555	1	0.038771	0.007754	('P01189', '0')	('R-HSA-418555', '1')
0	1	P01189	R-HSA-418594	0	0.052298	0.01046	('P01189', '0')	('R-HSA-418594', '1')
0	1	P01189	R-HSA-418594	1	0.038771	0.007754	('P01189', '0')	('R-HSA-418594', '1')
0	1	P01189	R-HSA-5579031	0	0.052298	0.01046	('P01189', '0')	('R-HSA-5579031', '1')
0	1	P01189	R-HSA-5579031	1	0.038771	0.007754	('P01189', '0')	('R-HSA-5579031', '1')
0	1	P01189	R-HSA-6785807	0	0.052298	0.01046	('P01189', '0')	('R-HSA-6785807', '1')
0	1	P01189	R-HSA-6785807	1	0.038771	0.007754	('P01189', '0')	('R-HSA-6785807', '1')
0	1	P01189	R-HSA-9614085	0	0.052298	0.01046	('P01189', '0')	('R-HSA-9614085', '1')
0	1	P01189	R-HSA-9614085	1	0.038771	0.007754	('P01189', '0')	('R-HSA-9614085', '1')
0	1	P01189	R-HSA-9856649	0	0.052298	0.01046	('P01189', '0')	('R-HSA-9856649', '1')
0	1	P01189	R-HSA-9856649	1	0.038771	0.007754	('P01189', '0')	('R-HSA-9856649', '1')
0	1	P02533	R-HSA-446107	0	0.025802	0.00814	('P02533', '0')	('R-HSA-446107', '1')
0	1	P02533	R-HSA-446107	1	0.028174	0.008888	('P02533', '0')	('R-HSA-446107', '1')
0	1	P02533	R-HSA-6809371	0	0.025802	0.00814	('P02533', '0')	('R-HSA-6809371', '1')
0	1	P02533	R-HSA-6809371	1	0.028174	0.008888	('P02533', '0')	('R-HSA-6809371', '1')
0	1	P02533	R-HSA-9725554	0	0.025802	0.00814	('P02533', '0')	('R-HSA-9725554', '1')
0	1	P02533	R-HSA-9725554	1	0.028174	0.008888	('P02533', '0')	('R-HSA-9725554', '1')
0	1	P02656	R-HSA-8963888	0	0.018538	0.004869	('P02656', '0')	('R-HSA-8963888', '1')
0	1	P02656	R-HSA-8963888	1	0.022282	0.005852	('P02656', '0')	('R-HSA-8963888', '1')
0	1	P02656	R-HSA-8963901	0	0.018538	0.004869	('P02656', '0')	('R-HSA-8963901', '1')
0	1	P02656	R-HSA-8963901	1	0.022282	0.005852	('P02656', '0')	('R-HSA-8963901', '1')
0	1	P02656	R-HSA-8964058	0	0.018538	0.004869	('P02656', '0')	('R-HSA-8964058', '1')
0	1	P02656	R-HSA-8964058	1	0.022282	0.005852	('P02656', '0')	('R-HSA-8964058', '1')
0	1	P02656	R-HSA-975634	0	0.018538	0.004869	('P02656', '0')	('R-HSA-975634', '1')
0	1	P02656	R-HSA-975634	1	0.022282	0.005852	('P02656', '0')	('R-HSA-975634', '1')
0	1	P02675	R-HSA-114608	0	0.041708	0.007947	('P02675', '0')	('R-HSA-114608', '1')
0	1	P02675	R-HSA-114608	1	0.054689	0.010421	('P02675', '0')	('R-HSA-114608', '1')
0	1	P02675	R-HSA-1236975	0	0.041708	0.007947	('P02675', '0')	('R-HSA-1236975', '1')
0	1	P02675	R-HSA-1236975	1	0.054689	0.010421	('P02675', '0')	('R-HSA-1236975', '1')
0	1	P02675	R-HSA-140875	0	0.041708	0.007947	('P02675', '0')	('R-HSA-140875', '1')
0	1	P02675	R-HSA-140875	1	0.054689	0.010421	('P02675', '0')	('R-HSA-140875', '1')
0	1	P02675	R-HSA-166016	0	0.041708	0.007947	('P02675', '0')	('R-HSA-166016', '1')
0	1	P02675	R-HSA-166016	1	0.054689	0.010421	('P02675', '0')	('R-HSA-166016', '1')
0	1	P02675	R-HSA-181438	0	0.041708	0.007947	('P02675', '0')	('R-HSA-181438', '1')
0	1	P02675	R-HSA-181438	1	0.054689	0.010421	('P02675', '0')	('R-HSA-181438', '1')
0	1	P02675	R-HSA-216083	0	0.041708	0.007947	('P02675', '0')	('R-HSA-216083', '1')
0	1	P02675	R-HSA-216083	1	0.054689	0.010421	('P02675', '0')	('R-HSA-216083', '1')
0	1	P02675	R-HSA-354194	0	0.041708	0.007947	('P02675', '0')	('R-HSA-354194', '1')
0	1	P02675	R-HSA-354194	1	0.054689	0.010421	('P02675', '0')	('R-HSA-354194', '1')
0	1	P02675	R-HSA-372708	0	0.041708	0.007947	('P02675', '0')	('R-HSA-372708', '1')
0	1	P02675	R-HSA-372708	1	0.054689	0.010421	('P02675', '0')	('R-HSA-372708', '1')
0	1	P02675	R-HSA-5602498	0	0.041708	0.007947	('P02675', '0')	('R-HSA-5602498', '1')
0	1	P02675	R-HSA-5602498	1	0.054689	0.010421	('P02675', '0')	('R-HSA-5602498', '1')
0	1	P02675	R-HSA-5603041	0	0.041708	0.007947	('P02675', '0')	('R-HSA-5603041', '1')
0	1	P02675	R-HSA-5603041	1	0.054689	0.010421	('P02675', '0')	('R-HSA-5603041', '1')
0	1	P02675	R-HSA-5673001	0	0.041708	0.007947	('P02675', '0')	('R-HSA-5673001', '1')
0	1	P02675	R-HSA-5673001	1	0.054689	0.010421	('P02675', '0')	('R-HSA-5673001', '1')
0	1	P02675	R-HSA-5686938	0	0.041708	0.007947	('P02675', '0')	('R-HSA-5686938', '1')
0	1	P02675	R-HSA-5686938	1	0.054689	0.010421	('P02675', '0')	('R-HSA-5686938', '1')
0	1	P02675	R-HSA-6802946	0	0.041708	0.007947	('P02675', '0')	('R-HSA-6802946', '1')
0	1	P02675	R-HSA-6802946	1	0.054689	0.010421	('P02675', '0')	('R-HSA-6802946', '1')
0	1	P02675	R-HSA-6802948	0	0.041708	0.007947	('P02675', '0')	('R-HSA-6802948', '1')
0	1	P02675	R-HSA-6802948	1	0.054689	0.010421	('P02675', '0')	('R-HSA-6802948', '1')
0	1	P02675	R-HSA-6802949	0	0.041708	0.007947	('P02675', '0')	('R-HSA-6802949', '1')
0	1	P02675	R-HSA-6802949	1	0.054689	0.010421	('P02675', '0')	('R-HSA-6802949', '1')
0	1	P02675	R-HSA-6802952	0	0.041708	0.007947	('P02675', '0')	('R-HSA-6802952', '1')
0	1	P02675	R-HSA-6802952	1	0.054689	0.010421	('P02675', '0')	('R-HSA-6802952', '1')
0	1	P02675	R-HSA-6802955	0	0.041708	0.007947	('P02675', '0')	('R-HSA-6802955', '1')
0	1	P02675	R-HSA-6802955	1	0.054689	0.010421	('P02675', '0')	('R-HSA-6802955', '1')
0	1	P02675	R-HSA-9656223	0	0.041708	0.007947	('P02675', '0')	('R-HSA-9656223', '1')
0	1	P02675	R-HSA-9656223	1	0.054689	0.010421	('P02675', '0')	('R-HSA-9656223', '1')
0	1	P04114	R-HSA-202733	0	0.174386	0.032137	('P04114', '0')	('R-HSA-202733', '1')
0	1	P04114	R-HSA-202733	1	0.017881	0.003295	('P04114', '0')	('R-HSA-202733', '1')
0	1	P04114	R-HSA-3000471	0	0.174386	0.032137	('P04114', '0')	('R-HSA-3000471', '1')
0	1	P04114	R-HSA-3000471	1	0.017881	0.003295	('P04114', '0')	('R-HSA-3000471', '1')
0	1	P04114	R-HSA-3000480	0	0.174386	0.032137	('P04114', '0')	('R-HSA-3000480', '1')
0	1	P04114	R-HSA-3000480	1	0.017881	0.003295	('P04114', '0')	('R-HSA-3000480', '1')
0	1	P04114	R-HSA-3000484	0	0.174386	0.032137	('P04114', '0')	('R-HSA-3000484', '1')
0	1	P04114	R-HSA-3000484	1	0.017881	0.003295	('P04114', '0')	('R-HSA-3000484', '1')
0	1	P04114	R-HSA-3000497	0	0.174386	0.032137	('P04114', '0')	('R-HSA-3000497', '1')
0	1	P04114	R-HSA-3000497	1	0.017881	0.003295	('P04114', '0')	('R-HSA-3000497', '1')
0	1	P04114	R-HSA-381426	0	0.174386	0.032137	('P04114', '0')	('R-HSA-381426', '1')
0	1	P04114	R-HSA-381426	1	0.017881	0.003295	('P04114', '0')	('R-HSA-381426', '1')
0	1	P04114	R-HSA-432142	0	0.174386	0.032137	('P04114', '0')	('R-HSA-432142', '1')
0	1	P04114	R-HSA-432142	1	0.017881	0.003295	('P04114', '0')	('R-HSA-432142', '1')
0	1	P04114	R-HSA-5686938	0	0.174386	0.032137	('P04114', '0')	('R-HSA-5686938', '1')
0	1	P04114	R-HSA-5686938	1	0.017881	0.003295	('P04114', '0')	('R-HSA-5686938', '1')
0	1	P04114	R-HSA-8856825	0	0.174386	0.032137	('P04114', '0')	('R-HSA-8856825', '1')
0	1	P04114	R-HSA-8856825	1	0.017881	0.003295	('P04114', '0')	('R-HSA-8856825', '1')
0	1	P04114	R-HSA-8866423	0	0.174386	0.032137	('P04114', '0')	('R-HSA-8866423', '1')
0	1	P04114	R-HSA-8866423	1	0.017881	0.003295	('P04114', '0')	('R-HSA-8866423', '1')
0	1	P04114	R-HSA-8957275	0	0.174386	0.032137	('P04114', '0')	('R-HSA-8957275', '1')
0	1	P04114	R-HSA-8957275	1	0.017881	0.003295	('P04114', '0')	('R-HSA-8957275', '1')
0	1	P04114	R-HSA-8963888	0	0.174386	0.032137	('P04114', '0')	('R-HSA-8963888', '1')
0	1	P04114	R-HSA-8963888	1	0.017881	0.003295	('P04114', '0')	('R-HSA-8963888', '1')
0	1	P04114	R-HSA-8963901	0	0.174386	0.032137	('P04114', '0')	('R-HSA-8963901', '1')
0	1	P04114	R-HSA-8963901	1	0.017881	0.003295	('P04114', '0')	('R-HSA-8963901', '1')
0	1	P04114	R-HSA-8964026	0	0.174386	0.032137	('P04114', '0')	('R-HSA-8964026', '1')
0	1	P04114	R-HSA-8964026	1	0.017881	0.003295	('P04114', '0')	('R-HSA-8964026', '1')
0	1	P04114	R-HSA-8964038	0	0.174386	0.032137	('P04114', '0')	('R-HSA-8964038', '1')
0	1	P04114	R-HSA-8964038	1	0.017881	0.003295	('P04114', '0')	('R-HSA-8964038', '1')
0	1	P04114	R-HSA-8964041	0	0.174386	0.032137	('P04114', '0')	('R-HSA-8964041', '1')
0	1	P04114	R-HSA-8964041	1	0.017881	0.003295	('P04114', '0')	('R-HSA-8964041', '1')
0	1	P04114	R-HSA-8964046	0	0.174386	0.032137	('P04114', '0')	('R-HSA-8964046', '1')
0	1	P04114	R-HSA-8964046	1	0.017881	0.003295	('P04114', '0')	('R-HSA-8964046', '1')
0	1	P04114	R-HSA-9707616	0	0.174386	0.032137	('P04114', '0')	('R-HSA-9707616', '1')
0	1	P04114	R-HSA-9707616	1	0.017881	0.003295	('P04114', '0')	('R-HSA-9707616', '1')
0	1	P04114	R-HSA-975634	0	0.174386	0.032137	('P04114', '0')	('R-HSA-975634', '1')
0	1	P04114	R-HSA-975634	1	0.017881	0.003295	('P04114', '0')	('R-HSA-975634', '1')
0	1	P04844	R-HSA-1799339	0	0.012881	0.004294	('P04844', '0')	('R-HSA-1799339', '1')
0	1	P04844	R-HSA-1799339	1	0.008452	0.002817	('P04844', '0')	('R-HSA-1799339', '1')
0	1	P04844	R-HSA-9679506	0	0.012881	0.004294	('P04844', '0')	('R-HSA-9679506', '1')
0	1	P04844	R-HSA-9679506	1	0.008452	0.002817	('P04844', '0')	('R-HSA-9679506', '1')
0	1	P07196	R-HSA-442755	0	0.004214	0.001329	('P07196', '0')	('R-HSA-442755', '1')
0	1	P07196	R-HSA-442755	1	0.015536	0.004901	('P07196', '0')	('R-HSA-442755', '1')
0	1	P07196	R-HSA-5673001	0	0.004214	0.001329	('P07196', '0')	('R-HSA-5673001', '1')
0	1	P07196	R-HSA-5673001	1	0.015536	0.004901	('P07196', '0')	('R-HSA-5673001', '1')
0	1	P08684	R-HSA-211897	0	0.023828	0.006439	('P08684', '0')	('R-HSA-211897', '1')
0	1	P08684	R-HSA-211897	1	0.074066	0.020016	('P08684', '0')	('R-HSA-211897', '1')
0	1	P08684	R-HSA-5423646	0	0.023828	0.006439	('P08684', '0')	('R-HSA-5423646', '1')
0	1	P08684	R-HSA-5423646	1	0.074066	0.020016	('P08684', '0')	('R-HSA-5423646', '1')
0	1	P08684	R-HSA-9018677	0	0.023828	0.006439	('P08684', '0')	('R-HSA-9018677', '1')
0	1	P08684	R-HSA-9018677	1	0.074066	0.020016	('P08684', '0')	('R-HSA-9018677', '1')
0	1	P08684	R-HSA-9749641	0	0.023828	0.006439	('P08684', '0')	('R-HSA-9749641', '1')
0	1	P08684	R-HSA-9749641	1	0.074066	0.020016	('P08684', '0')	('R-HSA-9749641', '1')
0	1	P08684	R-HSA-9754706	0	0.023828	0.006439	('P08684', '0')	('R-HSA-9754706', '1')
0	1	P08684	R-HSA-9754706	1	0.074066	0.020016	('P08684', '0')	('R-HSA-9754706', '1')
0	1	P08684	R-HSA-9757110	0	0.023828	0.006439	('P08684', '0')	('R-HSA-9757110', '1')
0	1	P08684	R-HSA-9757110	1	0.074066	0.020016	('P08684', '0')	('R-HSA-9757110', '1')
0	1	P08727	R-HSA-6809371	0	0.096105	0.037179	('P08727', '0')	('R-HSA-6809371', '1')
0	1	P08727	R-HSA-6809371	1	0.104588	0.04046	('P08727', '0')	('R-HSA-6809371', '1')
0	1	P08727	R-HSA-9725554	0	0.096105	0.037179	('P08727', '0')	('R-HSA-9725554', '1')
0	1	P08727	R-HSA-9725554	1	0.104588	0.04046	('P08727', '0')	('R-HSA-9725554', '1')
0	1	P08754	R-HSA-392170	0	0.021919	0.004915	('P08754', '0')	('R-HSA-392170', '1')
0	1	P08754	R-HSA-392170	1	0.011303	0.002535	('P08754', '0')	('R-HSA-392170', '1')
0	1	P08754	R-HSA-418555	0	0.021919	0.004915	('P08754', '0')	('R-HSA-418555', '1')
0	1	P08754	R-HSA-418555	1	0.011303	0.002535	('P08754', '0')	('R-HSA-418555', '1')
0	1	P08754	R-HSA-418594	0	0.021919	0.004915	('P08754', '0')	('R-HSA-418594', '1')
0	1	P08754	R-HSA-418594	1	0.011303	0.002535	('P08754', '0')	('R-HSA-418594', '1')
0	1	P08754	R-HSA-418597	0	0.021919	0.004915	('P08754', '0')	('R-HSA-418597', '1')
0	1	P08754	R-HSA-418597	1	0.011303	0.002535	('P08754', '0')	('R-HSA-418597', '1')
0	1	P08754	R-HSA-9009391	0	0.021919	0.004915	('P08754', '0')	('R-HSA-9009391', '1')
0	1	P08754	R-HSA-9009391	1	0.011303	0.002535	('P08754', '0')	('R-HSA-9009391', '1')
0	1	P08754	R-HSA-9658195	0	0.021919	0.004915	('P08754', '0')	('R-HSA-9658195', '1')
0	1	P08754	R-HSA-9658195	1	0.011303	0.002535	('P08754', '0')	('R-HSA-9658195', '1')
0	1	P08754	R-HSA-977443	0	0.021919	0.004915	('P08754', '0')	('R-HSA-977443', '1')
0	1	P08754	R-HSA-977443	1	0.011303	0.002535	('P08754', '0')	('R-HSA-977443', '1')
0	1	P09486	R-HSA-114608	0	0.128387	0.033721	('P09486', '0')	('R-HSA-114608', '1')
0	1	P09486	R-HSA-114608	1	0.056142	0.014746	('P09486', '0')	('R-HSA-114608', '1')
0	1	P09486	R-HSA-1251985	0	0.128387	0.033721	('P09486', '0')	('R-HSA-1251985', '1')
0	1	P09486	R-HSA-1251985	1	0.056142	0.014746	('P09486', '0')	('R-HSA-1251985', '1')
0	1	P09486	R-HSA-3000178	0	0.128387	0.033721	('P09486', '0')	('R-HSA-3000178', '1')
0	1	P09486	R-HSA-3000178	1	0.056142	0.014746	('P09486', '0')	('R-HSA-3000178', '1')
0	1	P09486	R-HSA-3000497	0	0.128387	0.033721	('P09486', '0')	('R-HSA-3000497', '1')
0	1	P09486	R-HSA-3000497	1	0.056142	0.014746	('P09486', '0')	('R-HSA-3000497', '1')
0	1	P09601	R-HSA-189483	0	0.015888	0.003421	('P09601', '0')	('R-HSA-189483', '1')
0	1	P09601	R-HSA-189483	1	0.048017	0.01034	('P09601', '0')	('R-HSA-189483', '1')
0	1	P09601	R-HSA-622312	0	0.015888	0.003421	('P09601', '0')	('R-HSA-622312', '1')
0	1	P09601	R-HSA-622312	1	0.048017	0.01034	('P09601', '0')	('R-HSA-622312', '1')
0	1	P09601	R-HSA-6785807	0	0.015888	0.003421	('P09601', '0')	('R-HSA-6785807', '1')
0	1	P09601	R-HSA-6785807	1	0.048017	0.01034	('P09601', '0')	('R-HSA-6785807', '1')
0	1	P09601	R-HSA-917937	0	0.015888	0.003421	('P09601', '0')	('R-HSA-917937', '1')
0	1	P09601	R-HSA-917937	1	0.048017	0.01034	('P09601', '0')	('R-HSA-917937', '1')
0	1	P09601	R-HSA-9609523	0	0.015888	0.003421	('P09601', '0')	('R-HSA-9609523', '1')
0	1	P09601	R-HSA-9609523	1	0.048017	0.01034	('P09601', '0')	('R-HSA-9609523', '1')
0	1	P09601	R-HSA-9658195	0	0.015888	0.003421	('P09601', '0')	('R-HSA-9658195', '1')
0	1	P09601	R-HSA-9658195	1	0.048017	0.01034	('P09601', '0')	('R-HSA-9658195', '1')
0	1	P09601	R-HSA-9707564	0	0.015888	0.003421	('P09601', '0')	('R-HSA-9707564', '1')
0	1	P09601	R-HSA-9707564	1	0.048017	0.01034	('P09601', '0')	('R-HSA-9707564', '1')
0	1	P09601	R-HSA-9707616	0	0.015888	0.003421	('P09601', '0')	('R-HSA-9707616', '1')
0	1	P09601	R-HSA-9707616	1	0.048017	0.01034	('P09601', '0')	('R-HSA-9707616', '1')
0	1	P09601	R-HSA-9755511	0	0.015888	0.003421	('P09601', '0')	('R-HSA-9755511', '1')
0	1	P09601	R-HSA-9755511	1	0.048017	0.01034	('P09601', '0')	('R-HSA-9755511', '1')
0	1	P09913	R-HSA-909733	0	0.010262	0.00442	('P09913', '0')	('R-HSA-909733', '1')
0	1	P09913	R-HSA-909733	1	0.002853	0.001229	('P09913', '0')	('R-HSA-909733', '1')
0	1	P0CG47	R-HSA-110312	0	0.076365	0.009519	('P0CG47', '0')	('R-HSA-110312', '1')
0	1	P0CG47	R-HSA-110312	1	0.199738	0.024898	('P0CG47', '0')	('R-HSA-110312', '1')
0	1	P0CG47	R-HSA-110314	0	0.076365	0.009519	('P0CG47', '0')	('R-HSA-110314', '1')
0	1	P0CG47	R-HSA-110314	1	0.199738	0.024898	('P0CG47', '0')	('R-HSA-110314', '1')
0	1	P0CG47	R-HSA-110320	0	0.076365	0.009519	('P0CG47', '0')	('R-HSA-110320', '1')
0	1	P0CG47	R-HSA-110320	1	0.199738	0.024898	('P0CG47', '0')	('R-HSA-110320', '1')
0	1	P0CG47	R-HSA-1168372	0	0.076365	0.009519	('P0CG47', '0')	('R-HSA-1168372', '1')
0	1	P0CG47	R-HSA-1168372	1	0.199738	0.024898	('P0CG47', '0')	('R-HSA-1168372', '1')
0	1	P0CG47	R-HSA-1169410	0	0.076365	0.009519	('P0CG47', '0')	('R-HSA-1169410', '1')
0	1	P0CG47	R-HSA-1169410	1	0.199738	0.024898	('P0CG47', '0')	('R-HSA-1169410', '1')
0	1	P0CG47	R-HSA-1234176	0	0.076365	0.009519	('P0CG47', '0')	('R-HSA-1234176', '1')
0	1	P0CG47	R-HSA-1234176	1	0.199738	0.024898	('P0CG47', '0')	('R-HSA-1234176', '1')
0	1	P0CG47	R-HSA-1236975	0	0.076365	0.009519	('P0CG47', '0')	('R-HSA-1236975', '1')
0	1	P0CG47	R-HSA-1236975	1	0.199738	0.024898	('P0CG47', '0')	('R-HSA-1236975', '1')
0	1	P0CG47	R-HSA-1253288	0	0.076365	0.009519	('P0CG47', '0')	('R-HSA-1253288', '1')
0	1	P0CG47	R-HSA-1253288	1	0.199738	0.024898	('P0CG47', '0')	('R-HSA-1253288', '1')
0	1	P0CG47	R-HSA-162906	0	0.076365	0.009519	('P0CG47', '0')	('R-HSA-162906', '1')
0	1	P0CG47	R-HSA-162906	1	0.199738	0.024898	('P0CG47', '0')	('R-HSA-162906', '1')
0	1	P0CG47	R-HSA-166016	0	0.076365	0.009519	('P0CG47', '0')	('R-HSA-166016', '1')
0	1	P0CG47	R-HSA-166016	1	0.199738	0.024898	('P0CG47', '0')	('R-HSA-166016', '1')
0	1	P0CG47	R-HSA-168138	0	0.076365	0.009519	('P0CG47', '0')	('R-HSA-168138', '1')
0	1	P0CG47	R-HSA-168138	1	0.199738	0.024898	('P0CG47', '0')	('R-HSA-168138', '1')
0	1	P0CG47	R-HSA-168142	0	0.076365	0.009519	('P0CG47', '0')	('R-HSA-168142', '1')
0	1	P0CG47	R-HSA-168142	1	0.199738	0.024898	('P0CG47', '0')	('R-HSA-168142', '1')
0	1	P0CG47	R-HSA-168164	0	0.076365	0.009519	('P0CG47', '0')	('R-HSA-168164', '1')
0	1	P0CG47	R-HSA-168164	1	0.199738	0.024898	('P0CG47', '0')	('R-HSA-168164', '1')
0	1	P0CG47	R-HSA-168176	0	0.076365	0.009519	('P0CG47', '0')	('R-HSA-168176', '1')
0	1	P0CG47	R-HSA-168176	1	0.199738	0.024898	('P0CG47', '0')	('R-HSA-168176', '1')
0	1	P0CG47	R-HSA-168181	0	0.076365	0.009519	('P0CG47', '0')	('R-HSA-168181', '1')
0	1	P0CG47	R-HSA-168181	1	0.199738	0.024898	('P0CG47', '0')	('R-HSA-168181', '1')
0	1	P0CG47	R-HSA-168638	0	0.076365	0.009519	('P0CG47', '0')	('R-HSA-168638', '1')
0	1	P0CG47	R-HSA-168638	1	0.199738	0.024898	('P0CG47', '0')	('R-HSA-168638', '1')
0	1	P0CG47	R-HSA-174143	0	0.076365	0.009519	('P0CG47', '0')	('R-HSA-174143', '1')
0	1	P0CG47	R-HSA-174143	1	0.199738	0.024898	('P0CG47', '0')	('R-HSA-174143', '1')
0	1	P0CG47	R-HSA-181438	0	0.076365	0.009519	('P0CG47', '0')	('R-HSA-181438', '1')
0	1	P0CG47	R-HSA-181438	1	0.199738	0.024898	('P0CG47', '0')	('R-HSA-181438', '1')
0	1	P0CG47	R-HSA-182971	0	0.076365	0.009519	('P0CG47', '0')	('R-HSA-182971', '1')
0	1	P0CG47	R-HSA-182971	1	0.199738	0.024898	('P0CG47', '0')	('R-HSA-182971', '1')
0	1	P0CG47	R-HSA-193639	0	0.076365	0.009519	('P0CG47', '0')	('R-HSA-193639', '1')
0	1	P0CG47	R-HSA-193639	1	0.199738	0.024898	('P0CG47', '0')	('R-HSA-193639', '1')
0	1	P0CG47	R-HSA-195253	0	0.076365	0.009519	('P0CG47', '0')	('R-HSA-195253', '1')
0	1	P0CG47	R-HSA-195253	1	0.199738	0.024898	('P0CG47', '0')	('R-HSA-195253', '1')
0	1	P0CG47	R-HSA-202424	0	0.076365	0.009519	('P0CG47', '0')	('R-HSA-202424', '1')
0	1	P0CG47	R-HSA-202424	1	0.199738	0.024898	('P0CG47', '0')	('R-HSA-202424', '1')
0	1	P0CG47	R-HSA-204998	0	0.076365	0.009519	('P0CG47', '0')	('R-HSA-204998', '1')
0	1	P0CG47	R-HSA-204998	1	0.199738	0.024898	('P0CG47', '0')	('R-HSA-204998', '1')
0	1	P0CG47	R-HSA-211733	0	0.076365	0.009519	('P0CG47', '0')	('R-HSA-211733', '1')
0	1	P0CG47	R-HSA-211733	1	0.199738	0.024898	('P0CG47', '0')	('R-HSA-211733', '1')
0	1	P0CG47	R-HSA-2122947	0	0.076365	0.009519	('P0CG47', '0')	('R-HSA-2122947', '1')
0	1	P0CG47	R-HSA-2122947	1	0.199738	0.024898	('P0CG47', '0')	('R-HSA-2122947', '1')
0	1	P0CG47	R-HSA-2122948	0	0.076365	0.009519	('P0CG47', '0')	('R-HSA-2122948', '1')
0	1	P0CG47	R-HSA-2122948	1	0.199738	0.024898	('P0CG47', '0')	('R-HSA-2122948', '1')
0	1	P0CG47	R-HSA-2173789	0	0.076365	0.009519	('P0CG47', '0')	('R-HSA-2173789', '1')
0	1	P0CG47	R-HSA-2173789	1	0.199738	0.024898	('P0CG47', '0')	('R-HSA-2173789', '1')
0	1	P0CG47	R-HSA-2173791	0	0.076365	0.009519	('P0CG47', '0')	('R-HSA-2173791', '1')
0	1	P0CG47	R-HSA-2173791	1	0.199738	0.024898	('P0CG47', '0')	('R-HSA-2173791', '1')
0	1	P0CG47	R-HSA-2173793	0	0.076365	0.009519	('P0CG47', '0')	('R-HSA-2173793', '1')
0	1	P0CG47	R-HSA-2173793	1	0.199738	0.024898	('P0CG47', '0')	('R-HSA-2173793', '1')
0	1	P0CG47	R-HSA-2555396	0	0.076365	0.009519	('P0CG47', '0')	('R-HSA-2555396', '1')
0	1	P0CG47	R-HSA-2555396	1	0.199738	0.024898	('P0CG47', '0')	('R-HSA-2555396', '1')
0	1	P0CG47	R-HSA-2559580	0	0.076365	0.009519	('P0CG47', '0')	('R-HSA-2559580', '1')
0	1	P0CG47	R-HSA-2559580	1	0.199738	0.024898	('P0CG47', '0')	('R-HSA-2559580', '1')
0	1	P0CG47	R-HSA-2559582	0	0.076365	0.009519	('P0CG47', '0')	('R-HSA-2559582', '1')
0	1	P0CG47	R-HSA-2559582	1	0.199738	0.024898	('P0CG47', '0')	('R-HSA-2559582', '1')
0	1	P0CG47	R-HSA-2559585	0	0.076365	0.009519	('P0CG47', '0')	('R-HSA-2559585', '1')
0	1	P0CG47	R-HSA-2559585	1	0.199738	0.024898	('P0CG47', '0')	('R-HSA-2559585', '1')
0	1	P0CG47	R-HSA-2644602	0	0.076365	0.009519	('P0CG47', '0')	('R-HSA-2644602', '1')
0	1	P0CG47	R-HSA-2644602	1	0.199738	0.024898	('P0CG47', '0')	('R-HSA-2644602', '1')
0	1	P0CG47	R-HSA-2672351	0	0.076365	0.009519	('P0CG47', '0')	('R-HSA-2672351', '1')
0	1	P0CG47	R-HSA-2672351	1	0.199738	0.024898	('P0CG47', '0')	('R-HSA-2672351', '1')
0	1	P0CG47	R-HSA-2691230	0	0.076365	0.009519	('P0CG47', '0')	('R-HSA-2691230', '1')
0	1	P0CG47	R-HSA-2691230	1	0.199738	0.024898	('P0CG47', '0')	('R-HSA-2691230', '1')
0	1	P0CG47	R-HSA-2871837	0	0.076365	0.009519	('P0CG47', '0')	('R-HSA-2871837', '1')
0	1	P0CG47	R-HSA-2871837	1	0.199738	0.024898	('P0CG47', '0')	('R-HSA-2871837', '1')
0	1	P0CG47	R-HSA-2894858	0	0.076365	0.009519	('P0CG47', '0')	('R-HSA-2894858', '1')
0	1	P0CG47	R-HSA-2894858	1	0.199738	0.024898	('P0CG47', '0')	('R-HSA-2894858', '1')
0	1	P0CG47	R-HSA-2979096	0	0.076365	0.009519	('P0CG47', '0')	('R-HSA-2979096', '1')
0	1	P0CG47	R-HSA-2979096	1	0.199738	0.024898	('P0CG47', '0')	('R-HSA-2979096', '1')
0	1	P0CG47	R-HSA-3134975	0	0.076365	0.009519	('P0CG47', '0')	('R-HSA-3134975', '1')
0	1	P0CG47	R-HSA-3134975	1	0.199738	0.024898	('P0CG47', '0')	('R-HSA-3134975', '1')
0	1	P0CG47	R-HSA-3229121	0	0.076365	0.009519	('P0CG47', '0')	('R-HSA-3229121', '1')
0	1	P0CG47	R-HSA-3229121	1	0.199738	0.024898	('P0CG47', '0')	('R-HSA-3229121', '1')
0	1	P0CG47	R-HSA-3322077	0	0.076365	0.009519	('P0CG47', '0')	('R-HSA-3322077', '1')
0	1	P0CG47	R-HSA-3322077	1	0.199738	0.024898	('P0CG47', '0')	('R-HSA-3322077', '1')
0	1	P0CG47	R-HSA-3700989	0	0.076365	0.009519	('P0CG47', '0')	('R-HSA-3700989', '1')
0	1	P0CG47	R-HSA-3700989	1	0.199738	0.024898	('P0CG47', '0')	('R-HSA-3700989', '1')
0	1	P0CG47	R-HSA-376176	0	0.076365	0.009519	('P0CG47', '0')	('R-HSA-376176', '1')
0	1	P0CG47	R-HSA-376176	1	0.199738	0.024898	('P0CG47', '0')	('R-HSA-376176', '1')
0	1	P0CG47	R-HSA-3769402	0	0.076365	0.009519	('P0CG47', '0')	('R-HSA-3769402', '1')
0	1	P0CG47	R-HSA-3769402	1	0.199738	0.024898	('P0CG47', '0')	('R-HSA-3769402', '1')
0	1	P0CG47	R-HSA-382556	0	0.076365	0.009519	('P0CG47', '0')	('R-HSA-382556', '1')
0	1	P0CG47	R-HSA-382556	1	0.199738	0.024898	('P0CG47', '0')	('R-HSA-382556', '1')
0	1	P0CG47	R-HSA-4086400	0	0.076365	0.009519	('P0CG47', '0')	('R-HSA-4086400', '1')
0	1	P0CG47	R-HSA-4086400	1	0.199738	0.024898	('P0CG47', '0')	('R-HSA-4086400', '1')
0	1	P0CG47	R-HSA-446652	0	0.076365	0.009519	('P0CG47', '0')	('R-HSA-446652', '1')
0	1	P0CG47	R-HSA-446652	1	0.199738	0.024898	('P0CG47', '0')	('R-HSA-446652', '1')
0	1	P0CG47	R-HSA-448424	0	0.076365	0.009519	('P0CG47', '0')	('R-HSA-448424', '1')
0	1	P0CG47	R-HSA-448424	1	0.199738	0.024898	('P0CG47', '0')	('R-HSA-448424', '1')
0	1	P0CG47	R-HSA-450408	0	0.076365	0.009519	('P0CG47', '0')	('R-HSA-450408', '1')
0	1	P0CG47	R-HSA-450408	1	0.199738	0.024898	('P0CG47', '0')	('R-HSA-450408', '1')
0	1	P0CG47	R-HSA-4641257	0	0.076365	0.009519	('P0CG47', '0')	('R-HSA-4641257', '1')
0	1	P0CG47	R-HSA-4641257	1	0.199738	0.024898	('P0CG47', '0')	('R-HSA-4641257', '1')
0	1	P0CG47	R-HSA-4641258	0	0.076365	0.009519	('P0CG47', '0')	('R-HSA-4641258', '1')
0	1	P0CG47	R-HSA-4641258	1	0.199738	0.024898	('P0CG47', '0')	('R-HSA-4641258', '1')
0	1	P0CG47	R-HSA-4641263	0	0.076365	0.009519	('P0CG47', '0')	('R-HSA-4641263', '1')
0	1	P0CG47	R-HSA-4641263	1	0.199738	0.024898	('P0CG47', '0')	('R-HSA-4641263', '1')
0	1	P0CG47	R-HSA-512988	0	0.076365	0.009519	('P0CG47', '0')	('R-HSA-512988', '1')
0	1	P0CG47	R-HSA-512988	1	0.199738	0.024898	('P0CG47', '0')	('R-HSA-512988', '1')
0	1	P0CG47	R-HSA-5205647	0	0.076365	0.009519	('P0CG47', '0')	('R-HSA-5205647', '1')
0	1	P0CG47	R-HSA-5205647	1	0.199738	0.024898	('P0CG47', '0')	('R-HSA-5205647', '1')
0	1	P0CG47	R-HSA-532668	0	0.076365	0.009519	('P0CG47', '0')	('R-HSA-532668', '1')
0	1	P0CG47	R-HSA-532668	1	0.199738	0.024898	('P0CG47', '0')	('R-HSA-532668', '1')
0	1	P0CG47	R-HSA-5357905	0	0.076365	0.009519	('P0CG47', '0')	('R-HSA-5357905', '1')
0	1	P0CG47	R-HSA-5357905	1	0.199738	0.024898	('P0CG47', '0')	('R-HSA-5357905', '1')
0	1	P0CG47	R-HSA-5357956	0	0.076365	0.009519	('P0CG47', '0')	('R-HSA-5357956', '1')
0	1	P0CG47	R-HSA-5357956	1	0.199738	0.024898	('P0CG47', '0')	('R-HSA-5357956', '1')
0	1	P0CG47	R-HSA-5362768	0	0.076365	0.009519	('P0CG47', '0')	('R-HSA-5362768', '1')
0	1	P0CG47	R-HSA-5362768	1	0.199738	0.024898	('P0CG47', '0')	('R-HSA-5362768', '1')
0	1	P0CG47	R-HSA-5607764	0	0.076365	0.009519	('P0CG47', '0')	('R-HSA-5607764', '1')
0	1	P0CG47	R-HSA-5607764	1	0.199738	0.024898	('P0CG47', '0')	('R-HSA-5607764', '1')
0	1	P0CG47	R-HSA-5610780	0	0.076365	0.009519	('P0CG47', '0')	('R-HSA-5610780', '1')
0	1	P0CG47	R-HSA-5610780	1	0.199738	0.024898	('P0CG47', '0')	('R-HSA-5610780', '1')
0	1	P0CG47	R-HSA-5610783	0	0.076365	0.009519	('P0CG47', '0')	('R-HSA-5610783', '1')
0	1	P0CG47	R-HSA-5610783	1	0.199738	0.024898	('P0CG47', '0')	('R-HSA-5610783', '1')
0	1	P0CG47	R-HSA-5610785	0	0.076365	0.009519	('P0CG47', '0')	('R-HSA-5610785', '1')
0	1	P0CG47	R-HSA-5610785	1	0.199738	0.024898	('P0CG47', '0')	('R-HSA-5610785', '1')
0	1	P0CG47	R-HSA-5637815	0	0.076365	0.009519	('P0CG47', '0')	('R-HSA-5637815', '1')
0	1	P0CG47	R-HSA-5637815	1	0.199738	0.024898	('P0CG47', '0')	('R-HSA-5637815', '1')
0	1	P0CG47	R-HSA-5654736	0	0.076365	0.009519	('P0CG47', '0')	('R-HSA-5654736', '1')
0	1	P0CG47	R-HSA-5654736	1	0.199738	0.024898	('P0CG47', '0')	('R-HSA-5654736', '1')
0	1	P0CG47	R-HSA-5654738	0	0.076365	0.009519	('P0CG47', '0')	('R-HSA-5654738', '1')
0	1	P0CG47	R-HSA-5654738	1	0.199738	0.024898	('P0CG47', '0')	('R-HSA-5654738', '1')
0	1	P0CG47	R-HSA-5654741	0	0.076365	0.009519	('P0CG47', '0')	('R-HSA-5654741', '1')
0	1	P0CG47	R-HSA-5654741	1	0.199738	0.024898	('P0CG47', '0')	('R-HSA-5654741', '1')
0	1	P0CG47	R-HSA-5654743	0	0.076365	0.009519	('P0CG47', '0')	('R-HSA-5654743', '1')
0	1	P0CG47	R-HSA-5654743	1	0.199738	0.024898	('P0CG47', '0')	('R-HSA-5654743', '1')
0	1	P0CG47	R-HSA-5655862	0	0.076365	0.009519	('P0CG47', '0')	('R-HSA-5655862', '1')
0	1	P0CG47	R-HSA-5655862	1	0.199738	0.024898	('P0CG47', '0')	('R-HSA-5655862', '1')
0	1	P0CG47	R-HSA-5656121	0	0.076365	0.009519	('P0CG47', '0')	('R-HSA-5656121', '1')
0	1	P0CG47	R-HSA-5656121	1	0.199738	0.024898	('P0CG47', '0')	('R-HSA-5656121', '1')
0	1	P0CG47	R-HSA-5656169	0	0.076365	0.009519	('P0CG47', '0')	('R-HSA-5656169', '1')
0	1	P0CG47	R-HSA-5656169	1	0.199738	0.024898	('P0CG47', '0')	('R-HSA-5656169', '1')
0	1	P0CG47	R-HSA-5673001	0	0.076365	0.009519	('P0CG47', '0')	('R-HSA-5673001', '1')
0	1	P0CG47	R-HSA-5673001	1	0.199738	0.024898	('P0CG47', '0')	('R-HSA-5673001', '1')
0	1	P0CG47	R-HSA-5675482	0	0.076365	0.009519	('P0CG47', '0')	('R-HSA-5675482', '1')
0	1	P0CG47	R-HSA-5675482	1	0.199738	0.024898	('P0CG47', '0')	('R-HSA-5675482', '1')
0	1	P0CG47	R-HSA-5676590	0	0.076365	0.009519	('P0CG47', '0')	('R-HSA-5676590', '1')
0	1	P0CG47	R-HSA-5676590	1	0.199738	0.024898	('P0CG47', '0')	('R-HSA-5676590', '1')
0	1	P0CG47	R-HSA-5678895	0	0.076365	0.009519	('P0CG47', '0')	('R-HSA-5678895', '1')
0	1	P0CG47	R-HSA-5678895	1	0.199738	0.024898	('P0CG47', '0')	('R-HSA-5678895', '1')
0	1	P0CG47	R-HSA-5687128	0	0.076365	0.009519	('P0CG47', '0')	('R-HSA-5687128', '1')
0	1	P0CG47	R-HSA-5687128	1	0.199738	0.024898	('P0CG47', '0')	('R-HSA-5687128', '1')
0	1	P0CG47	R-HSA-5689603	0	0.076365	0.009519	('P0CG47', '0')	('R-HSA-5689603', '1')
0	1	P0CG47	R-HSA-5689603	1	0.199738	0.024898	('P0CG47', '0')	('R-HSA-5689603', '1')
0	1	P0CG47	R-HSA-5689877	0	0.076365	0.009519	('P0CG47', '0')	('R-HSA-5689877', '1')
0	1	P0CG47	R-HSA-5689877	1	0.199738	0.024898	('P0CG47', '0')	('R-HSA-5689877', '1')
0	1	P0CG47	R-HSA-5689880	0	0.076365	0.009519	('P0CG47', '0')	('R-HSA-5689880', '1')
0	1	P0CG47	R-HSA-5689880	1	0.199738	0.024898	('P0CG47', '0')	('R-HSA-5689880', '1')
0	1	P0CG47	R-HSA-5689896	0	0.076365	0.009519	('P0CG47', '0')	('R-HSA-5689896', '1')
0	1	P0CG47	R-HSA-5689896	1	0.199738	0.024898	('P0CG47', '0')	('R-HSA-5689896', '1')
0	1	P0CG47	R-HSA-5689901	0	0.076365	0.009519	('P0CG47', '0')	('R-HSA-5689901', '1')
0	1	P0CG47	R-HSA-5689901	1	0.199738	0.024898	('P0CG47', '0')	('R-HSA-5689901', '1')
0	1	P0CG47	R-HSA-5693565	0	0.076365	0.009519	('P0CG47', '0')	('R-HSA-5693565', '1')
0	1	P0CG47	R-HSA-5693565	1	0.199738	0.024898	('P0CG47', '0')	('R-HSA-5693565', '1')
0	1	P0CG47	R-HSA-5693567	0	0.076365	0.009519	('P0CG47', '0')	('R-HSA-5693567', '1')
0	1	P0CG47	R-HSA-5693567	1	0.199738	0.024898	('P0CG47', '0')	('R-HSA-5693567', '1')
0	1	P0CG47	R-HSA-5696394	0	0.076365	0.009519	('P0CG47', '0')	('R-HSA-5696394', '1')
0	1	P0CG47	R-HSA-5696394	1	0.199738	0.024898	('P0CG47', '0')	('R-HSA-5696394', '1')
0	1	P0CG47	R-HSA-5696395	0	0.076365	0.009519	('P0CG47', '0')	('R-HSA-5696395', '1')
0	1	P0CG47	R-HSA-5696395	1	0.199738	0.024898	('P0CG47', '0')	('R-HSA-5696395', '1')
0	1	P0CG47	R-HSA-5696397	0	0.076365	0.009519	('P0CG47', '0')	('R-HSA-5696397', '1')
0	1	P0CG47	R-HSA-5696397	1	0.199738	0.024898	('P0CG47', '0')	('R-HSA-5696397', '1')
0	1	P0CG47	R-HSA-5696400	0	0.076365	0.009519	('P0CG47', '0')	('R-HSA-5696400', '1')
0	1	P0CG47	R-HSA-5696400	1	0.199738	0.024898	('P0CG47', '0')	('R-HSA-5696400', '1')
0	1	P0CG47	R-HSA-6781823	0	0.076365	0.009519	('P0CG47', '0')	('R-HSA-6781823', '1')
0	1	P0CG47	R-HSA-6781823	1	0.199738	0.024898	('P0CG47', '0')	('R-HSA-6781823', '1')
0	1	P0CG47	R-HSA-6782135	0	0.076365	0.009519	('P0CG47', '0')	('R-HSA-6782135', '1')
0	1	P0CG47	R-HSA-6782135	1	0.199738	0.024898	('P0CG47', '0')	('R-HSA-6782135', '1')
0	1	P0CG47	R-HSA-6782210	0	0.076365	0.009519	('P0CG47', '0')	('R-HSA-6782210', '1')
0	1	P0CG47	R-HSA-6782210	1	0.199738	0.024898	('P0CG47', '0')	('R-HSA-6782210', '1')
0	1	P0CG47	R-HSA-6783310	0	0.076365	0.009519	('P0CG47', '0')	('R-HSA-6783310', '1')
0	1	P0CG47	R-HSA-6783310	1	0.199738	0.024898	('P0CG47', '0')	('R-HSA-6783310', '1')
0	1	P0CG47	R-HSA-6807004	0	0.076365	0.009519	('P0CG47', '0')	('R-HSA-6807004', '1')
0	1	P0CG47	R-HSA-6807004	1	0.199738	0.024898	('P0CG47', '0')	('R-HSA-6807004', '1')
0	1	P0CG47	R-HSA-6807070	0	0.076365	0.009519	('P0CG47', '0')	('R-HSA-6807070', '1')
0	1	P0CG47	R-HSA-6807070	1	0.199738	0.024898	('P0CG47', '0')	('R-HSA-6807070', '1')
0	1	P0CG47	R-HSA-68867	0	0.076365	0.009519	('P0CG47', '0')	('R-HSA-68867', '1')
0	1	P0CG47	R-HSA-68867	1	0.199738	0.024898	('P0CG47', '0')	('R-HSA-68867', '1')
0	1	P0CG47	R-HSA-68949	0	0.076365	0.009519	('P0CG47', '0')	('R-HSA-68949', '1')
0	1	P0CG47	R-HSA-68949	1	0.199738	0.024898	('P0CG47', '0')	('R-HSA-68949', '1')
0	1	P0CG47	R-HSA-69017	0	0.076365	0.009519	('P0CG47', '0')	('R-HSA-69017', '1')
0	1	P0CG47	R-HSA-69017	1	0.199738	0.024898	('P0CG47', '0')	('R-HSA-69017', '1')
0	1	P0CG47	R-HSA-69206	0	0.076365	0.009519	('P0CG47', '0')	('R-HSA-69206', '1')
0	1	P0CG47	R-HSA-69206	1	0.199738	0.024898	('P0CG47', '0')	('R-HSA-69206', '1')
0	1	P0CG47	R-HSA-69236	0	0.076365	0.009519	('P0CG47', '0')	('R-HSA-69236', '1')
0	1	P0CG47	R-HSA-69236	1	0.199738	0.024898	('P0CG47', '0')	('R-HSA-69236', '1')
0	1	P0CG47	R-HSA-69275	0	0.076365	0.009519	('P0CG47', '0')	('R-HSA-69275', '1')
0	1	P0CG47	R-HSA-69275	1	0.199738	0.024898	('P0CG47', '0')	('R-HSA-69275', '1')
0	1	P0CG47	R-HSA-69580	0	0.076365	0.009519	('P0CG47', '0')	('R-HSA-69580', '1')
0	1	P0CG47	R-HSA-69580	1	0.199738	0.024898	('P0CG47', '0')	('R-HSA-69580', '1')
0	1	P0CG47	R-HSA-69613	0	0.076365	0.009519	('P0CG47', '0')	('R-HSA-69613', '1')
0	1	P0CG47	R-HSA-69613	1	0.199738	0.024898	('P0CG47', '0')	('R-HSA-69613', '1')
0	1	P0CG47	R-HSA-69656	0	0.076365	0.009519	('P0CG47', '0')	('R-HSA-69656', '1')
0	1	P0CG47	R-HSA-69656	1	0.199738	0.024898	('P0CG47', '0')	('R-HSA-69656', '1')
0	1	P0CG47	R-HSA-75815	0	0.076365	0.009519	('P0CG47', '0')	('R-HSA-75815', '1')
0	1	P0CG47	R-HSA-75815	1	0.199738	0.024898	('P0CG47', '0')	('R-HSA-75815', '1')
0	1	P0CG47	R-HSA-8849469	0	0.076365	0.009519	('P0CG47', '0')	('R-HSA-8849469', '1')
0	1	P0CG47	R-HSA-8849469	1	0.199738	0.024898	('P0CG47', '0')	('R-HSA-8849469', '1')
0	1	P0CG47	R-HSA-8856825	0	0.076365	0.009519	('P0CG47', '0')	('R-HSA-8856825', '1')
0	1	P0CG47	R-HSA-8856825	1	0.199738	0.024898	('P0CG47', '0')	('R-HSA-8856825', '1')
0	1	P0CG47	R-HSA-8863795	0	0.076365	0.009519	('P0CG47', '0')	('R-HSA-8863795', '1')
0	1	P0CG47	R-HSA-8863795	1	0.199738	0.024898	('P0CG47', '0')	('R-HSA-8863795', '1')
0	1	P0CG47	R-HSA-8866427	0	0.076365	0.009519	('P0CG47', '0')	('R-HSA-8866427', '1')
0	1	P0CG47	R-HSA-8866427	1	0.199738	0.024898	('P0CG47', '0')	('R-HSA-8866427', '1')
0	1	P0CG47	R-HSA-8866652	0	0.076365	0.009519	('P0CG47', '0')	('R-HSA-8866652', '1')
0	1	P0CG47	R-HSA-8866652	1	0.199738	0.024898	('P0CG47', '0')	('R-HSA-8866652', '1')
0	1	P0CG47	R-HSA-8866654	0	0.076365	0.009519	('P0CG47', '0')	('R-HSA-8866654', '1')
0	1	P0CG47	R-HSA-8866654	1	0.199738	0.024898	('P0CG47', '0')	('R-HSA-8866654', '1')
0	1	P0CG47	R-HSA-8876384	0	0.076365	0.009519	('P0CG47', '0')	('R-HSA-8876384', '1')
0	1	P0CG47	R-HSA-8876384	1	0.199738	0.024898	('P0CG47', '0')	('R-HSA-8876384', '1')
0	1	P0CG47	R-HSA-8878159	0	0.076365	0.009519	('P0CG47', '0')	('R-HSA-8878159', '1')
0	1	P0CG47	R-HSA-8878159	1	0.199738	0.024898	('P0CG47', '0')	('R-HSA-8878159', '1')
0	1	P0CG47	R-HSA-8878166	0	0.076365	0.009519	('P0CG47', '0')	('R-HSA-8878166', '1')
0	1	P0CG47	R-HSA-8878166	1	0.199738	0.024898	('P0CG47', '0')	('R-HSA-8878166', '1')
0	1	P0CG47	R-HSA-8878171	0	0.076365	0.009519	('P0CG47', '0')	('R-HSA-8878171', '1')
0	1	P0CG47	R-HSA-8878171	1	0.199738	0.024898	('P0CG47', '0')	('R-HSA-8878171', '1')
0	1	P0CG47	R-HSA-8951664	0	0.076365	0.009519	('P0CG47', '0')	('R-HSA-8951664', '1')
0	1	P0CG47	R-HSA-8951664	1	0.199738	0.024898	('P0CG47', '0')	('R-HSA-8951664', '1')
0	1	P0CG47	R-HSA-9013507	0	0.076365	0.009519	('P0CG47', '0')	('R-HSA-9013507', '1')
0	1	P0CG47	R-HSA-9013507	1	0.199738	0.024898	('P0CG47', '0')	('R-HSA-9013507', '1')
0	1	P0CG47	R-HSA-9033241	0	0.076365	0.009519	('P0CG47', '0')	('R-HSA-9033241', '1')
0	1	P0CG47	R-HSA-9033241	1	0.199738	0.024898	('P0CG47', '0')	('R-HSA-9033241', '1')
0	1	P0CG47	R-HSA-909733	0	0.076365	0.009519	('P0CG47', '0')	('R-HSA-909733', '1')
0	1	P0CG47	R-HSA-909733	1	0.199738	0.024898	('P0CG47', '0')	('R-HSA-909733', '1')
0	1	P0CG47	R-HSA-917729	0	0.076365	0.009519	('P0CG47', '0')	('R-HSA-917729', '1')
0	1	P0CG47	R-HSA-917729	1	0.199738	0.024898	('P0CG47', '0')	('R-HSA-917729', '1')
0	1	P0CG47	R-HSA-917937	0	0.076365	0.009519	('P0CG47', '0')	('R-HSA-917937', '1')
0	1	P0CG47	R-HSA-917937	1	0.199738	0.024898	('P0CG47', '0')	('R-HSA-917937', '1')
0	1	P0CG47	R-HSA-936440	0	0.076365	0.009519	('P0CG47', '0')	('R-HSA-936440', '1')
0	1	P0CG47	R-HSA-936440	1	0.199738	0.024898	('P0CG47', '0')	('R-HSA-936440', '1')
0	1	P0CG47	R-HSA-9604323	0	0.076365	0.009519	('P0CG47', '0')	('R-HSA-9604323', '1')
0	1	P0CG47	R-HSA-9604323	1	0.199738	0.024898	('P0CG47', '0')	('R-HSA-9604323', '1')
0	1	P0CG47	R-HSA-9613829	0	0.076365	0.009519	('P0CG47', '0')	('R-HSA-9613829', '1')
0	1	P0CG47	R-HSA-9613829	1	0.199738	0.024898	('P0CG47', '0')	('R-HSA-9613829', '1')
0	1	P0CG47	R-HSA-9615710	0	0.076365	0.009519	('P0CG47', '0')	('R-HSA-9615710', '1')
0	1	P0CG47	R-HSA-9615710	1	0.199738	0.024898	('P0CG47', '0')	('R-HSA-9615710', '1')
0	1	P0CG47	R-HSA-9635486	0	0.076365	0.009519	('P0CG47', '0')	('R-HSA-9635486', '1')
0	1	P0CG47	R-HSA-9635486	1	0.199738	0.024898	('P0CG47', '0')	('R-HSA-9635486', '1')
0	1	P0CG47	R-HSA-9645460	0	0.076365	0.009519	('P0CG47', '0')	('R-HSA-9645460', '1')
0	1	P0CG47	R-HSA-9645460	1	0.199738	0.024898	('P0CG47', '0')	('R-HSA-9645460', '1')
0	1	P0CG47	R-HSA-9646399	0	0.076365	0.009519	('P0CG47', '0')	('R-HSA-9646399', '1')
0	1	P0CG47	R-HSA-9646399	1	0.199738	0.024898	('P0CG47', '0')	('R-HSA-9646399', '1')
0	1	P0CG47	R-HSA-9664873	0	0.076365	0.009519	('P0CG47', '0')	('R-HSA-9664873', '1')
0	1	P0CG47	R-HSA-9664873	1	0.199738	0.024898	('P0CG47', '0')	('R-HSA-9664873', '1')
0	1	P0CG47	R-HSA-9679506	0	0.076365	0.009519	('P0CG47', '0')	('R-HSA-9679506', '1')
0	1	P0CG47	R-HSA-9679506	1	0.199738	0.024898	('P0CG47', '0')	('R-HSA-9679506', '1')
0	1	P0CG47	R-HSA-9680350	0	0.076365	0.009519	('P0CG47', '0')	('R-HSA-9680350', '1')
0	1	P0CG47	R-HSA-9680350	1	0.199738	0.024898	('P0CG47', '0')	('R-HSA-9680350', '1')
0	1	P0CG47	R-HSA-9705462	0	0.076365	0.009519	('P0CG47', '0')	('R-HSA-9705462', '1')
0	1	P0CG47	R-HSA-9705462	1	0.199738	0.024898	('P0CG47', '0')	('R-HSA-9705462', '1')
0	1	P0CG47	R-HSA-9706369	0	0.076365	0.009519	('P0CG47', '0')	('R-HSA-9706369', '1')
0	1	P0CG47	R-HSA-9706369	1	0.199738	0.024898	('P0CG47', '0')	('R-HSA-9706369', '1')
0	1	P0CG47	R-HSA-9706377	0	0.076365	0.009519	('P0CG47', '0')	('R-HSA-9706377', '1')
0	1	P0CG47	R-HSA-9706377	1	0.199738	0.024898	('P0CG47', '0')	('R-HSA-9706377', '1')
0	1	P0CG47	R-HSA-9725370	0	0.076365	0.009519	('P0CG47', '0')	('R-HSA-9725370', '1')
0	1	P0CG47	R-HSA-9725370	1	0.199738	0.024898	('P0CG47', '0')	('R-HSA-9725370', '1')
0	1	P0CG47	R-HSA-9755511	0	0.076365	0.009519	('P0CG47', '0')	('R-HSA-9755511', '1')
0	1	P0CG47	R-HSA-9755511	1	0.199738	0.024898	('P0CG47', '0')	('R-HSA-9755511', '1')
0	1	P0CG47	R-HSA-977225	0	0.076365	0.009519	('P0CG47', '0')	('R-HSA-977225', '1')
0	1	P0CG47	R-HSA-977225	1	0.199738	0.024898	('P0CG47', '0')	('R-HSA-977225', '1')
0	1	P0CG47	R-HSA-9820952	0	0.076365	0.009519	('P0CG47', '0')	('R-HSA-9820952', '1')
0	1	P0CG47	R-HSA-9820952	1	0.199738	0.024898	('P0CG47', '0')	('R-HSA-9820952', '1')
0	1	P0CG47	R-HSA-983168	0	0.076365	0.009519	('P0CG47', '0')	('R-HSA-983168', '1')
0	1	P0CG47	R-HSA-983168	1	0.199738	0.024898	('P0CG47', '0')	('R-HSA-983168', '1')
0	1	P0CG47	R-HSA-9861718	0	0.076365	0.009519	('P0CG47', '0')	('R-HSA-9861718', '1')
0	1	P0CG47	R-HSA-9861718	1	0.199738	0.024898	('P0CG47', '0')	('R-HSA-9861718', '1')
0	1	P10398	R-HSA-5673001	0	0.006823	0.001746	('P10398', '0')	('R-HSA-5673001', '1')
0	1	P10398	R-HSA-5673001	1	0.014751	0.003776	('P10398', '0')	('R-HSA-5673001', '1')
0	1	P10398	R-HSA-6802946	0	0.006823	0.001746	('P10398', '0')	('R-HSA-6802946', '1')
0	1	P10398	R-HSA-6802946	1	0.014751	0.003776	('P10398', '0')	('R-HSA-6802946', '1')
0	1	P10398	R-HSA-6802948	0	0.006823	0.001746	('P10398', '0')	('R-HSA-6802948', '1')
0	1	P10398	R-HSA-6802948	1	0.014751	0.003776	('P10398', '0')	('R-HSA-6802948', '1')
0	1	P10398	R-HSA-6802949	0	0.006823	0.001746	('P10398', '0')	('R-HSA-6802949', '1')
0	1	P10398	R-HSA-6802949	1	0.014751	0.003776	('P10398', '0')	('R-HSA-6802949', '1')
0	1	P10398	R-HSA-6802952	0	0.006823	0.001746	('P10398', '0')	('R-HSA-6802952', '1')
0	1	P10398	R-HSA-6802952	1	0.014751	0.003776	('P10398', '0')	('R-HSA-6802952', '1')
0	1	P10398	R-HSA-6802955	0	0.006823	0.001746	('P10398', '0')	('R-HSA-6802955', '1')
0	1	P10398	R-HSA-6802955	1	0.014751	0.003776	('P10398', '0')	('R-HSA-6802955', '1')
0	1	P10398	R-HSA-9656223	0	0.006823	0.001746	('P10398', '0')	('R-HSA-9656223', '1')
0	1	P10398	R-HSA-9656223	1	0.014751	0.003776	('P10398', '0')	('R-HSA-9656223', '1')
0	1	P10398	R-HSA-9660537	0	0.006823	0.001746	('P10398', '0')	('R-HSA-9660537', '1')
0	1	P10398	R-HSA-9660537	1	0.014751	0.003776	('P10398', '0')	('R-HSA-9660537', '1')
0	1	P11177	R-HSA-9837999	0	0.034023	0.011341	('P11177', '0')	('R-HSA-9837999', '1')
0	1	P11177	R-HSA-9837999	1	0.009302	0.003101	('P11177', '0')	('R-HSA-9837999', '1')
0	1	P11177	R-HSA-9861559	0	0.034023	0.011341	('P11177', '0')	('R-HSA-9861559', '1')
0	1	P11177	R-HSA-9861559	1	0.009302	0.003101	('P11177', '0')	('R-HSA-9861559', '1')
0	1	P11177	R-HSA-9861718	0	0.034023	0.011341	('P11177', '0')	('R-HSA-9861718', '1')
0	1	P11177	R-HSA-9861718	1	0.009302	0.003101	('P11177', '0')	('R-HSA-9861718', '1')
0	1	P13051	R-HSA-9821002	0	0.003534	0.001767	('P13051', '0')	('R-HSA-9821002', '1')
0	1	P13051	R-HSA-9821002	1	0.003846	0.001923	('P13051', '0')	('R-HSA-9821002', '1')
0	1	P22301	R-HSA-447115	0	0.007437	0.001953	('P22301', '0')	('R-HSA-447115', '1')
0	1	P22301	R-HSA-447115	1	0.008933	0.002346	('P22301', '0')	('R-HSA-447115', '1')
0	1	P22301	R-HSA-6783783	0	0.007437	0.001953	('P22301', '0')	('R-HSA-6783783', '1')
0	1	P22301	R-HSA-6783783	1	0.008933	0.002346	('P22301', '0')	('R-HSA-6783783', '1')
0	1	P22301	R-HSA-6785807	0	0.007437	0.001953	('P22301', '0')	('R-HSA-6785807', '1')
0	1	P22301	R-HSA-6785807	1	0.008933	0.002346	('P22301', '0')	('R-HSA-6785807', '1')
0	1	P22301	R-HSA-9658195	0	0.007437	0.001953	('P22301', '0')	('R-HSA-9658195', '1')
0	1	P22301	R-HSA-9658195	1	0.008933	0.002346	('P22301', '0')	('R-HSA-9658195', '1')
0	1	P22301	R-HSA-9725370	0	0.007437	0.001953	('P22301', '0')	('R-HSA-9725370', '1')
0	1	P22301	R-HSA-9725370	1	0.008933	0.002346	('P22301', '0')	('R-HSA-9725370', '1')
0	1	P27797	R-HSA-1236975	0	0.018774	0.00421	('P27797', '0')	('R-HSA-1236975', '1')
0	1	P27797	R-HSA-1236975	1	0.032626	0.007316	('P27797', '0')	('R-HSA-1236975', '1')
0	1	P27797	R-HSA-168255	0	0.018774	0.00421	('P27797', '0')	('R-HSA-168255', '1')
0	1	P27797	R-HSA-168255	1	0.032626	0.007316	('P27797', '0')	('R-HSA-168255', '1')
0	1	P27797	R-HSA-3000480	0	0.018774	0.00421	('P27797', '0')	('R-HSA-3000480', '1')
0	1	P27797	R-HSA-3000480	1	0.032626	0.007316	('P27797', '0')	('R-HSA-3000480', '1')
0	1	P27797	R-HSA-3000484	0	0.018774	0.00421	('P27797', '0')	('R-HSA-3000484', '1')
0	1	P27797	R-HSA-3000484	1	0.032626	0.007316	('P27797', '0')	('R-HSA-3000484', '1')
0	1	P27797	R-HSA-381033	0	0.018774	0.00421	('P27797', '0')	('R-HSA-381033', '1')
0	1	P27797	R-HSA-381033	1	0.032626	0.007316	('P27797', '0')	('R-HSA-381033', '1')
0	1	P27797	R-HSA-532668	0	0.018774	0.00421	('P27797', '0')	('R-HSA-532668', '1')
0	1	P27797	R-HSA-532668	1	0.032626	0.007316	('P27797', '0')	('R-HSA-532668', '1')
0	1	P27797	R-HSA-983170	0	0.018774	0.00421	('P27797', '0')	('R-HSA-983170', '1')
0	1	P27797	R-HSA-983170	1	0.032626	0.007316	('P27797', '0')	('R-HSA-983170', '1')
0	1	P28065	R-HSA-9907900	0	0.011825	0.005912	('P28065', '0')	('R-HSA-9907900', '1')
0	1	P28065	R-HSA-9907900	1	0.002556	0.001278	('P28065', '0')	('R-HSA-9907900', '1')
0	1	P31513	R-HSA-217271	0	0.032687	0.010312	('P31513', '0')	('R-HSA-217271', '1')
0	1	P31513	R-HSA-217271	1	0.027537	0.008687	('P31513', '0')	('R-HSA-217271', '1')
0	1	P31513	R-HSA-5579019	0	0.032687	0.010312	('P31513', '0')	('R-HSA-5579019', '1')
0	1	P31513	R-HSA-5579019	1	0.027537	0.008687	('P31513', '0')	('R-HSA-5579019', '1')
0	1	P31751	R-HSA-114452	0	0.052773	0.008553	('P31751', '0')	('R-HSA-114452', '1')
0	1	P31751	R-HSA-114452	1	0.034201	0.005543	('P31751', '0')	('R-HSA-114452', '1')
0	1	P31751	R-HSA-1445148	0	0.052773	0.008553	('P31751', '0')	('R-HSA-1445148', '1')
0	1	P31751	R-HSA-1445148	1	0.034201	0.005543	('P31751', '0')	('R-HSA-1445148', '1')
0	1	P31751	R-HSA-165181	0	0.052773	0.008553	('P31751', '0')	('R-HSA-165181', '1')
0	1	P31751	R-HSA-165181	1	0.034201	0.005543	('P31751', '0')	('R-HSA-165181', '1')
0	1	P31751	R-HSA-198323	0	0.052773	0.008553	('P31751', '0')	('R-HSA-198323', '1')
0	1	P31751	R-HSA-198323	1	0.034201	0.005543	('P31751', '0')	('R-HSA-198323', '1')
0	1	P31751	R-HSA-198693	0	0.052773	0.008553	('P31751', '0')	('R-HSA-198693', '1')
0	1	P31751	R-HSA-198693	1	0.034201	0.005543	('P31751', '0')	('R-HSA-198693', '1')
0	1	P31751	R-HSA-199418	0	0.052773	0.008553	('P31751', '0')	('R-HSA-199418', '1')
0	1	P31751	R-HSA-199418	1	0.034201	0.005543	('P31751', '0')	('R-HSA-199418', '1')
0	1	P31751	R-HSA-211163	0	0.052773	0.008553	('P31751', '0')	('R-HSA-211163', '1')
0	1	P31751	R-HSA-211163	1	0.034201	0.005543	('P31751', '0')	('R-HSA-211163', '1')
0	1	P31751	R-HSA-2428924	0	0.052773	0.008553	('P31751', '0')	('R-HSA-2428924', '1')
0	1	P31751	R-HSA-2428924	1	0.034201	0.005543	('P31751', '0')	('R-HSA-2428924', '1')
0	1	P31751	R-HSA-3700989	0	0.052773	0.008553	('P31751', '0')	('R-HSA-3700989', '1')
0	1	P31751	R-HSA-3700989	1	0.034201	0.005543	('P31751', '0')	('R-HSA-3700989', '1')
0	1	P31751	R-HSA-3769402	0	0.052773	0.008553	('P31751', '0')	('R-HSA-3769402', '1')
0	1	P31751	R-HSA-3769402	1	0.034201	0.005543	('P31751', '0')	('R-HSA-3769402', '1')
0	1	P31751	R-HSA-389356	0	0.052773	0.008553	('P31751', '0')	('R-HSA-389356', '1')
0	1	P31751	R-HSA-389356	1	0.034201	0.005543	('P31751', '0')	('R-HSA-389356', '1')
0	1	P31751	R-HSA-389513	0	0.052773	0.008553	('P31751', '0')	('R-HSA-389513', '1')
0	1	P31751	R-HSA-389513	1	0.034201	0.005543	('P31751', '0')	('R-HSA-389513', '1')
0	1	P31751	R-HSA-397795	0	0.052773	0.008553	('P31751', '0')	('R-HSA-397795', '1')
0	1	P31751	R-HSA-397795	1	0.034201	0.005543	('P31751', '0')	('R-HSA-397795', '1')
0	1	P31751	R-HSA-4420097	0	0.052773	0.008553	('P31751', '0')	('R-HSA-4420097', '1')
0	1	P31751	R-HSA-4420097	1	0.034201	0.005543	('P31751', '0')	('R-HSA-4420097', '1')
0	1	P31751	R-HSA-5674400	0	0.052773	0.008553	('P31751', '0')	('R-HSA-5674400', '1')
0	1	P31751	R-HSA-5674400	1	0.034201	0.005543	('P31751', '0')	('R-HSA-5674400', '1')
0	1	P31751	R-HSA-6807070	0	0.052773	0.008553	('P31751', '0')	('R-HSA-6807070', '1')
0	1	P31751	R-HSA-6807070	1	0.034201	0.005543	('P31751', '0')	('R-HSA-6807070', '1')
0	1	P31751	R-HSA-69206	0	0.052773	0.008553	('P31751', '0')	('R-HSA-69206', '1')
0	1	P31751	R-HSA-69206	1	0.034201	0.005543	('P31751', '0')	('R-HSA-69206', '1')
0	1	P31751	R-HSA-69656	0	0.052773	0.008553	('P31751', '0')	('R-HSA-69656', '1')
0	1	P31751	R-HSA-69656	1	0.034201	0.005543	('P31751', '0')	('R-HSA-69656', '1')
0	1	P31751	R-HSA-74751	0	0.052773	0.008553	('P31751', '0')	('R-HSA-74751', '1')
0	1	P31751	R-HSA-74751	1	0.034201	0.005543	('P31751', '0')	('R-HSA-74751', '1')
0	1	P31751	R-HSA-8863795	0	0.052773	0.008553	('P31751', '0')	('R-HSA-8863795', '1')
0	1	P31751	R-HSA-8863795	1	0.034201	0.005543	('P31751', '0')	('R-HSA-8863795', '1')
0	1	P31751	R-HSA-8876198	0	0.052773	0.008553	('P31751', '0')	('R-HSA-8876198', '1')
0	1	P31751	R-HSA-8876198	1	0.034201	0.005543	('P31751', '0')	('R-HSA-8876198', '1')
0	1	P31751	R-HSA-8878166	0	0.052773	0.008553	('P31751', '0')	('R-HSA-8878166', '1')
0	1	P31751	R-HSA-8878166	1	0.034201	0.005543	('P31751', '0')	('R-HSA-8878166', '1')
0	1	P31751	R-HSA-9009391	0	0.052773	0.008553	('P31751', '0')	('R-HSA-9009391', '1')
0	1	P31751	R-HSA-9009391	1	0.034201	0.005543	('P31751', '0')	('R-HSA-9009391', '1')
0	1	P31751	R-HSA-9614085	0	0.052773	0.008553	('P31751', '0')	('R-HSA-9614085', '1')
0	1	P31751	R-HSA-9614085	1	0.034201	0.005543	('P31751', '0')	('R-HSA-9614085', '1')
0	1	P31751	R-HSA-9679506	0	0.052773	0.008553	('P31751', '0')	('R-HSA-9679506', '1')
0	1	P31751	R-HSA-9679506	1	0.034201	0.005543	('P31751', '0')	('R-HSA-9679506', '1')
0	1	P31751	R-HSA-9755511	0	0.052773	0.008553	('P31751', '0')	('R-HSA-9755511', '1')
0	1	P31751	R-HSA-9755511	1	0.034201	0.005543	('P31751', '0')	('R-HSA-9755511', '1')
0	1	P31751	R-HSA-9824585	0	0.052773	0.008553	('P31751', '0')	('R-HSA-9824585', '1')
0	1	P31751	R-HSA-9824585	1	0.034201	0.005543	('P31751', '0')	('R-HSA-9824585', '1')
0	1	P32320	R-HSA-6798695	0	0.032558	0.010853	('P32320', '0')	('R-HSA-6798695', '1')
0	1	P32320	R-HSA-6798695	1	0.024121	0.00804	('P32320', '0')	('R-HSA-6798695', '1')
0	1	P32320	R-HSA-73614	0	0.032558	0.010853	('P32320', '0')	('R-HSA-73614', '1')
0	1	P32320	R-HSA-73614	1	0.024121	0.00804	('P32320', '0')	('R-HSA-73614', '1')
0	1	P34931	R-HSA-1169410	0	0.004497	0.0013	('P34931', '0')	('R-HSA-1169410', '1')
0	1	P34931	R-HSA-1169410	1	0.004132	0.001195	('P34931', '0')	('R-HSA-1169410', '1')
0	1	P34931	R-HSA-3371453	0	0.004497	0.0013	('P34931', '0')	('R-HSA-3371453', '1')
0	1	P34931	R-HSA-3371453	1	0.004132	0.001195	('P34931', '0')	('R-HSA-3371453', '1')
0	1	P34931	R-HSA-3371497	0	0.004497	0.0013	('P34931', '0')	('R-HSA-3371497', '1')
0	1	P34931	R-HSA-3371497	1	0.004132	0.001195	('P34931', '0')	('R-HSA-3371497', '1')
0	1	P34931	R-HSA-3371571	0	0.004497	0.0013	('P34931', '0')	('R-HSA-3371571', '1')
0	1	P34931	R-HSA-3371571	1	0.004132	0.001195	('P34931', '0')	('R-HSA-3371571', '1')
0	1	P36404	R-HSA-389977	0	0.010302	0.002874	('P36404', '0')	('R-HSA-389977', '1')
0	1	P36404	R-HSA-389977	1	0.012474	0.00348	('P36404', '0')	('R-HSA-389977', '1')
0	1	P36404	R-HSA-5673001	0	0.010302	0.002874	('P36404', '0')	('R-HSA-5673001', '1')
0	1	P36404	R-HSA-5673001	1	0.012474	0.00348	('P36404', '0')	('R-HSA-5673001', '1')
0	1	P36404	R-HSA-83936	0	0.010302	0.002874	('P36404', '0')	('R-HSA-83936', '1')
0	1	P36404	R-HSA-83936	1	0.012474	0.00348	('P36404', '0')	('R-HSA-83936', '1')
0	1	P40306	R-HSA-9907900	0	0.057274	0.028637	('P40306', '0')	('R-HSA-9907900', '1')
0	1	P40306	R-HSA-9907900	1	0.012382	0.006191	('P40306', '0')	('R-HSA-9907900', '1')
0	1	P45983	R-HSA-114452	0	0.060354	0.011341	('P45983', '0')	('R-HSA-114452', '1')
0	1	P45983	R-HSA-114452	1	0.053572	0.010066	('P45983', '0')	('R-HSA-114452', '1')
0	1	P45983	R-HSA-166016	0	0.060354	0.011341	('P45983', '0')	('R-HSA-166016', '1')
0	1	P45983	R-HSA-166016	1	0.053572	0.010066	('P45983', '0')	('R-HSA-166016', '1')
0	1	P45983	R-HSA-168138	0	0.060354	0.011341	('P45983', '0')	('R-HSA-168138', '1')
0	1	P45983	R-HSA-168138	1	0.053572	0.010066	('P45983', '0')	('R-HSA-168138', '1')
0	1	P45983	R-HSA-168142	0	0.060354	0.011341	('P45983', '0')	('R-HSA-168142', '1')
0	1	P45983	R-HSA-168142	1	0.053572	0.010066	('P45983', '0')	('R-HSA-168142', '1')
0	1	P45983	R-HSA-168164	0	0.060354	0.011341	('P45983', '0')	('R-HSA-168164', '1')
0	1	P45983	R-HSA-168164	1	0.053572	0.010066	('P45983', '0')	('R-HSA-168164', '1')
0	1	P45983	R-HSA-168176	0	0.060354	0.011341	('P45983', '0')	('R-HSA-168176', '1')
0	1	P45983	R-HSA-168176	1	0.053572	0.010066	('P45983', '0')	('R-HSA-168176', '1')
0	1	P45983	R-HSA-168181	0	0.060354	0.011341	('P45983', '0')	('R-HSA-168181', '1')
0	1	P45983	R-HSA-168181	1	0.053572	0.010066	('P45983', '0')	('R-HSA-168181', '1')
0	1	P45983	R-HSA-181438	0	0.060354	0.011341	('P45983', '0')	('R-HSA-181438', '1')
0	1	P45983	R-HSA-181438	1	0.053572	0.010066	('P45983', '0')	('R-HSA-181438', '1')
0	1	P45983	R-HSA-204998	0	0.060354	0.011341	('P45983', '0')	('R-HSA-204998', '1')
0	1	P45983	R-HSA-204998	1	0.053572	0.010066	('P45983', '0')	('R-HSA-204998', '1')
0	1	P45983	R-HSA-2559580	0	0.060354	0.011341	('P45983', '0')	('R-HSA-2559580', '1')
0	1	P45983	R-HSA-2559580	1	0.053572	0.010066	('P45983', '0')	('R-HSA-2559580', '1')
0	1	P45983	R-HSA-2871796	0	0.060354	0.011341	('P45983', '0')	('R-HSA-2871796', '1')
0	1	P45983	R-HSA-2871796	1	0.053572	0.010066	('P45983', '0')	('R-HSA-2871796', '1')
0	1	P45983	R-HSA-446652	0	0.060354	0.011341	('P45983', '0')	('R-HSA-446652', '1')
0	1	P45983	R-HSA-446652	1	0.053572	0.010066	('P45983', '0')	('R-HSA-446652', '1')
0	1	P45983	R-HSA-448424	0	0.060354	0.011341	('P45983', '0')	('R-HSA-448424', '1')
0	1	P45983	R-HSA-448424	1	0.053572	0.010066	('P45983', '0')	('R-HSA-448424', '1')
0	1	P45983	R-HSA-5693565	0	0.060354	0.011341	('P45983', '0')	('R-HSA-5693565', '1')
0	1	P45983	R-HSA-5693565	1	0.053572	0.010066	('P45983', '0')	('R-HSA-5693565', '1')
0	1	P45983	R-HSA-9658195	0	0.060354	0.011341	('P45983', '0')	('R-HSA-9658195', '1')
0	1	P45983	R-HSA-9658195	1	0.053572	0.010066	('P45983', '0')	('R-HSA-9658195', '1')
0	1	P45983	R-HSA-9725370	0	0.060354	0.011341	('P45983', '0')	('R-HSA-9725370', '1')
0	1	P45983	R-HSA-9725370	1	0.053572	0.010066	('P45983', '0')	('R-HSA-9725370', '1')
0	1	P49336	R-HSA-1989781	0	0.077309	0.015914	('P49336', '0')	('R-HSA-1989781', '1')
0	1	P49336	R-HSA-1989781	1	0.034681	0.007139	('P49336', '0')	('R-HSA-1989781', '1')
0	1	P49336	R-HSA-2122947	0	0.077309	0.015914	('P49336', '0')	('R-HSA-2122947', '1')
0	1	P49336	R-HSA-2122947	1	0.034681	0.007139	('P49336', '0')	('R-HSA-2122947', '1')
0	1	P49336	R-HSA-2173793	0	0.077309	0.015914	('P49336', '0')	('R-HSA-2173793', '1')
0	1	P49336	R-HSA-2173793	1	0.034681	0.007139	('P49336', '0')	('R-HSA-2173793', '1')
0	1	P49336	R-HSA-2644602	0	0.077309	0.015914	('P49336', '0')	('R-HSA-2644602', '1')
0	1	P49336	R-HSA-2644602	1	0.034681	0.007139	('P49336', '0')	('R-HSA-2644602', '1')
0	1	P49336	R-HSA-2894858	0	0.077309	0.015914	('P49336', '0')	('R-HSA-2894858', '1')
0	1	P49336	R-HSA-2894858	1	0.034681	0.007139	('P49336', '0')	('R-HSA-2894858', '1')
0	1	P49336	R-HSA-381340	0	0.077309	0.015914	('P49336', '0')	('R-HSA-381340', '1')
0	1	P49336	R-HSA-381340	1	0.034681	0.007139	('P49336', '0')	('R-HSA-381340', '1')
0	1	P49336	R-HSA-9818564	0	0.077309	0.015914	('P49336', '0')	('R-HSA-9818564', '1')
0	1	P49336	R-HSA-9818564	1	0.034681	0.007139	('P49336', '0')	('R-HSA-9818564', '1')
0	1	P49336	R-HSA-9820952	0	0.077309	0.015914	('P49336', '0')	('R-HSA-9820952', '1')
0	1	P49336	R-HSA-9820952	1	0.034681	0.007139	('P49336', '0')	('R-HSA-9820952', '1')
0	1	P49675	R-HSA-196071	0	0.026927	0.009592	('P49675', '0')	('R-HSA-196071', '1')
0	1	P49675	R-HSA-196071	1	0.007792	0.002775	('P49675', '0')	('R-HSA-196071', '1')
0	1	P49675	R-HSA-9837999	0	0.026927	0.009592	('P49675', '0')	('R-HSA-9837999', '1')
0	1	P49675	R-HSA-9837999	1	0.007792	0.002775	('P49675', '0')	('R-HSA-9837999', '1')
0	1	P56277	R-HSA-1268020	0	0.002413	0.001523	('P56277', '0')	('R-HSA-1268020', '1')
0	1	P56277	R-HSA-1268020	1	0.006017	0.003796	('P56277', '0')	('R-HSA-1268020', '1')
0	1	P62306	R-HSA-111367	0	0.118422	0.028399	('P62306', '0')	('R-HSA-111367', '1')
0	1	P62306	R-HSA-111367	1	0.035289	0.008463	('P62306', '0')	('R-HSA-111367', '1')
0	1	P62306	R-HSA-191859	0	0.118422	0.028399	('P62306', '0')	('R-HSA-191859', '1')
0	1	P62306	R-HSA-191859	1	0.035289	0.008463	('P62306', '0')	('R-HSA-191859', '1')
0	1	P62306	R-HSA-72163	0	0.118422	0.028399	('P62306', '0')	('R-HSA-72163', '1')
0	1	P62306	R-HSA-72163	1	0.035289	0.008463	('P62306', '0')	('R-HSA-72163', '1')
0	1	P62306	R-HSA-72165	0	0.118422	0.028399	('P62306', '0')	('R-HSA-72165', '1')
0	1	P62306	R-HSA-72165	1	0.035289	0.008463	('P62306', '0')	('R-HSA-72165', '1')
0	1	P62306	R-HSA-73856	0	0.118422	0.028399	('P62306', '0')	('R-HSA-73856', '1')
0	1	P62306	R-HSA-73856	1	0.035289	0.008463	('P62306', '0')	('R-HSA-73856', '1')
0	1	P62306	R-HSA-77588	0	0.118422	0.028399	('P62306', '0')	('R-HSA-77588', '1')
0	1	P62306	R-HSA-77588	1	0.035289	0.008463	('P62306', '0')	('R-HSA-77588', '1')
0	1	P62306	R-HSA-9679506	0	0.118422	0.028399	('P62306', '0')	('R-HSA-9679506', '1')
0	1	P62306	R-HSA-9679506	1	0.035289	0.008463	('P62306', '0')	('R-HSA-9679506', '1')
0	1	P62324	R-HSA-9614085	0	0.003258	0.001403	('P62324', '0')	('R-HSA-9614085', '1')
0	1	P62324	R-HSA-9614085	1	0.001202	0.000518	('P62324', '0')	('R-HSA-9614085', '1')
0	1	P84095	R-HSA-114604	0	0.062756	0.014773	('P84095', '0')	('R-HSA-114604', '1')
0	1	P84095	R-HSA-114604	1	0.069516	0.016365	('P84095', '0')	('R-HSA-114604', '1')
0	1	P84095	R-HSA-195258	0	0.062756	0.014773	('P84095', '0')	('R-HSA-195258', '1')
0	1	P84095	R-HSA-195258	1	0.069516	0.016365	('P84095', '0')	('R-HSA-195258', '1')
0	1	P84095	R-HSA-199418	0	0.062756	0.014773	('P84095', '0')	('R-HSA-199418', '1')
0	1	P84095	R-HSA-199418	1	0.069516	0.016365	('P84095', '0')	('R-HSA-199418', '1')
0	1	P84095	R-HSA-2219530	0	0.062756	0.014773	('P84095', '0')	('R-HSA-2219530', '1')
0	1	P84095	R-HSA-2219530	1	0.069516	0.016365	('P84095', '0')	('R-HSA-2219530', '1')
0	1	P84095	R-HSA-6798695	0	0.062756	0.014773	('P84095', '0')	('R-HSA-6798695', '1')
0	1	P84095	R-HSA-6798695	1	0.069516	0.016365	('P84095', '0')	('R-HSA-6798695', '1')
0	1	P84095	R-HSA-9012999	0	0.062756	0.014773	('P84095', '0')	('R-HSA-9012999', '1')
0	1	P84095	R-HSA-9012999	1	0.069516	0.016365	('P84095', '0')	('R-HSA-9012999', '1')
0	1	Q01201	R-HSA-5607764	0	0.043196	0.013627	('Q01201', '0')	('R-HSA-5607764', '1')
0	1	Q01201	R-HSA-5607764	1	0.012009	0.003788	('Q01201', '0')	('R-HSA-5607764', '1')
0	1	Q01201	R-HSA-5621575	0	0.043196	0.013627	('Q01201', '0')	('R-HSA-5621575', '1')
0	1	Q01201	R-HSA-5621575	1	0.012009	0.003788	('Q01201', '0')	('R-HSA-5621575', '1')
0	1	Q01201	R-HSA-5676590	0	0.043196	0.013627	('Q01201', '0')	('R-HSA-5676590', '1')
0	1	Q01201	R-HSA-5676590	1	0.012009	0.003788	('Q01201', '0')	('R-HSA-5676590', '1')
0	1	Q04637	R-HSA-1169410	0	0.204707	0.042582	('Q04637', '0')	('R-HSA-1169410', '1')
0	1	Q04637	R-HSA-1169410	1	0.030935	0.006435	('Q04637', '0')	('R-HSA-1169410', '1')
0	1	Q04637	R-HSA-156827	0	0.204707	0.042582	('Q04637', '0')	('R-HSA-156827', '1')
0	1	Q04637	R-HSA-156827	1	0.030935	0.006435	('Q04637', '0')	('R-HSA-156827', '1')
0	1	Q04637	R-HSA-166208	0	0.204707	0.042582	('Q04637', '0')	('R-HSA-166208', '1')
0	1	Q04637	R-HSA-166208	1	0.030935	0.006435	('Q04637', '0')	('R-HSA-166208', '1')
0	1	Q04637	R-HSA-376176	0	0.204707	0.042582	('Q04637', '0')	('R-HSA-376176', '1')
0	1	Q04637	R-HSA-376176	1	0.030935	0.006435	('Q04637', '0')	('R-HSA-376176', '1')
0	1	Q04637	R-HSA-429947	0	0.204707	0.042582	('Q04637', '0')	('R-HSA-429947', '1')
0	1	Q04637	R-HSA-429947	1	0.030935	0.006435	('Q04637', '0')	('R-HSA-429947', '1')
0	1	Q04637	R-HSA-450408	0	0.204707	0.042582	('Q04637', '0')	('R-HSA-450408', '1')
0	1	Q04637	R-HSA-450408	1	0.030935	0.006435	('Q04637', '0')	('R-HSA-450408', '1')
0	1	Q04637	R-HSA-72737	0	0.204707	0.042582	('Q04637', '0')	('R-HSA-72737', '1')
0	1	Q04637	R-HSA-72737	1	0.030935	0.006435	('Q04637', '0')	('R-HSA-72737', '1')
0	1	Q04637	R-HSA-975956	0	0.204707	0.042582	('Q04637', '0')	('R-HSA-975956', '1')
0	1	Q04637	R-HSA-975956	1	0.030935	0.006435	('Q04637', '0')	('R-HSA-975956', '1')
0	1	Q04637	R-HSA-975957	0	0.204707	0.042582	('Q04637', '0')	('R-HSA-975957', '1')
0	1	Q04637	R-HSA-975957	1	0.030935	0.006435	('Q04637', '0')	('R-HSA-975957', '1')
0	1	Q04637	R-HSA-9820841	0	0.204707	0.042582	('Q04637', '0')	('R-HSA-9820841', '1')
0	1	Q04637	R-HSA-9820841	1	0.030935	0.006435	('Q04637', '0')	('R-HSA-9820841', '1')
0	1	Q04637	R-HSA-9820865	0	0.204707	0.042582	('Q04637', '0')	('R-HSA-9820865', '1')
0	1	Q04637	R-HSA-9820865	1	0.030935	0.006435	('Q04637', '0')	('R-HSA-9820865', '1')
0	1	Q06323	R-HSA-9907900	0	0.044422	0.022211	('Q06323', '0')	('R-HSA-9907900', '1')
0	1	Q06323	R-HSA-9907900	1	0.009604	0.004802	('Q06323', '0')	('R-HSA-9907900', '1')
0	1	Q12778	R-HSA-198693	0	0.03489	0.007713	('Q12778', '0')	('R-HSA-198693', '1')
0	1	Q12778	R-HSA-198693	1	0.050613	0.011189	('Q12778', '0')	('R-HSA-198693', '1')
0	1	Q12778	R-HSA-211163	0	0.03489	0.007713	('Q12778', '0')	('R-HSA-211163', '1')
0	1	Q12778	R-HSA-211163	1	0.050613	0.011189	('Q12778', '0')	('R-HSA-211163', '1')
0	1	Q12778	R-HSA-5674400	0	0.03489	0.007713	('Q12778', '0')	('R-HSA-5674400', '1')
0	1	Q12778	R-HSA-5674400	1	0.050613	0.011189	('Q12778', '0')	('R-HSA-5674400', '1')
0	1	Q12778	R-HSA-5687128	0	0.03489	0.007713	('Q12778', '0')	('R-HSA-5687128', '1')
0	1	Q12778	R-HSA-5687128	1	0.050613	0.011189	('Q12778', '0')	('R-HSA-5687128', '1')
0	1	Q12778	R-HSA-6785807	0	0.03489	0.007713	('Q12778', '0')	('R-HSA-6785807', '1')
0	1	Q12778	R-HSA-6785807	1	0.050613	0.011189	('Q12778', '0')	('R-HSA-6785807', '1')
0	1	Q12778	R-HSA-9614085	0	0.03489	0.007713	('Q12778', '0')	('R-HSA-9614085', '1')
0	1	Q12778	R-HSA-9614085	1	0.050613	0.011189	('Q12778', '0')	('R-HSA-9614085', '1')
0	1	Q13057	R-HSA-199220	0	0.021951	0.009454	('Q13057', '0')	('R-HSA-199220', '1')
0	1	Q13057	R-HSA-199220	1	0.01285	0.005534	('Q13057', '0')	('R-HSA-199220', '1')
0	1	Q13093	R-HSA-422085	0	0.035249	0.017624	('Q13093', '0')	('R-HSA-422085', '1')
0	1	Q13093	R-HSA-422085	1	0.007621	0.00381	('Q13093', '0')	('R-HSA-422085', '1')
0	1	Q13490	R-HSA-111465	0	0.078776	0.016387	('Q13490', '0')	('R-HSA-111465', '1')
0	1	Q13490	R-HSA-111465	1	0.116735	0.024283	('Q13490', '0')	('R-HSA-111465', '1')
0	1	Q13490	R-HSA-166016	0	0.078776	0.016387	('Q13490', '0')	('R-HSA-166016', '1')
0	1	Q13490	R-HSA-166016	1	0.116735	0.024283	('Q13490', '0')	('R-HSA-166016', '1')
0	1	Q13490	R-HSA-168164	0	0.078776	0.016387	('Q13490', '0')	('R-HSA-168164', '1')
0	1	Q13490	R-HSA-168164	1	0.116735	0.024283	('Q13490', '0')	('R-HSA-168164', '1')
0	1	Q13490	R-HSA-168638	0	0.078776	0.016387	('Q13490', '0')	('R-HSA-168638', '1')
0	1	Q13490	R-HSA-168638	1	0.116735	0.024283	('Q13490', '0')	('R-HSA-168638', '1')
0	1	Q13490	R-HSA-5357786	0	0.078776	0.016387	('Q13490', '0')	('R-HSA-5357786', '1')
0	1	Q13490	R-HSA-5357786	1	0.116735	0.024283	('Q13490', '0')	('R-HSA-5357786', '1')
0	1	Q13490	R-HSA-5357905	0	0.078776	0.016387	('Q13490', '0')	('R-HSA-5357905', '1')
0	1	Q13490	R-HSA-5357905	1	0.116735	0.024283	('Q13490', '0')	('R-HSA-5357905', '1')
0	1	Q13490	R-HSA-5357956	0	0.078776	0.016387	('Q13490', '0')	('R-HSA-5357956', '1')
0	1	Q13490	R-HSA-5357956	1	0.116735	0.024283	('Q13490', '0')	('R-HSA-5357956', '1')
0	1	Q13490	R-HSA-5675482	0	0.078776	0.016387	('Q13490', '0')	('R-HSA-5675482', '1')
0	1	Q13490	R-HSA-5675482	1	0.116735	0.024283	('Q13490', '0')	('R-HSA-5675482', '1')
0	1	Q13490	R-HSA-5676594	0	0.078776	0.016387	('Q13490', '0')	('R-HSA-5676594', '1')
0	1	Q13490	R-HSA-5676594	1	0.116735	0.024283	('Q13490', '0')	('R-HSA-5676594', '1')
0	1	Q13490	R-HSA-5689880	0	0.078776	0.016387	('Q13490', '0')	('R-HSA-5689880', '1')
0	1	Q13490	R-HSA-5689880	1	0.116735	0.024283	('Q13490', '0')	('R-HSA-5689880', '1')
0	1	Q13568	R-HSA-168138	0	0.061986	0.01866	('Q13568', '0')	('R-HSA-168138', '1')
0	1	Q13568	R-HSA-168138	1	0.017233	0.005188	('Q13568', '0')	('R-HSA-168138', '1')
0	1	Q13568	R-HSA-168181	0	0.061986	0.01866	('Q13568', '0')	('R-HSA-168181', '1')
0	1	Q13568	R-HSA-168181	1	0.017233	0.005188	('Q13568', '0')	('R-HSA-168181', '1')
0	1	Q13568	R-HSA-877300	0	0.061986	0.01866	('Q13568', '0')	('R-HSA-877300', '1')
0	1	Q13568	R-HSA-877300	1	0.017233	0.005188	('Q13568', '0')	('R-HSA-877300', '1')
0	1	Q13568	R-HSA-909733	0	0.061986	0.01866	('Q13568', '0')	('R-HSA-909733', '1')
0	1	Q13568	R-HSA-909733	1	0.017233	0.005188	('Q13568', '0')	('R-HSA-909733', '1')
0	1	Q13825	R-HSA-70895	0	0.036117	0.012039	('Q13825', '0')	('R-HSA-70895', '1')
0	1	Q13825	R-HSA-70895	1	0.027068	0.009023	('Q13825', '0')	('R-HSA-70895', '1')
0	1	Q13825	R-HSA-9914274	0	0.036117	0.012039	('Q13825', '0')	('R-HSA-9914274', '1')
0	1	Q13825	R-HSA-9914274	1	0.027068	0.009023	('Q13825', '0')	('R-HSA-9914274', '1')
0	1	Q13873	R-HSA-201451	0	0.044233	0.022116	('Q13873', '0')	('R-HSA-201451', '1')
0	1	Q13873	R-HSA-201451	1	0.02122	0.01061	('Q13873', '0')	('R-HSA-201451', '1')
0	1	Q14376	R-HSA-5609975	0	0.008374	0.002791	('Q14376', '0')	('R-HSA-5609975', '1')
0	1	Q14376	R-HSA-5609975	1	0.05739	0.01913	('Q14376', '0')	('R-HSA-5609975', '1')
0	1	Q14376	R-HSA-70370	0	0.008374	0.002791	('Q14376', '0')	('R-HSA-70370', '1')
0	1	Q14376	R-HSA-70370	1	0.05739	0.01913	('Q14376', '0')	('R-HSA-70370', '1')
0	1	Q14623	R-HSA-373080	0	0.141073	0.031635	('Q14623', '0')	('R-HSA-373080', '1')
0	1	Q14623	R-HSA-373080	1	0.063667	0.014277	('Q14623', '0')	('R-HSA-373080', '1')
0	1	Q14623	R-HSA-5362798	0	0.141073	0.031635	('Q14623', '0')	('R-HSA-5362798', '1')
0	1	Q14623	R-HSA-5362798	1	0.063667	0.014277	('Q14623', '0')	('R-HSA-5362798', '1')
0	1	Q14623	R-HSA-5632681	0	0.141073	0.031635	('Q14623', '0')	('R-HSA-5632681', '1')
0	1	Q14623	R-HSA-5632681	1	0.063667	0.014277	('Q14623', '0')	('R-HSA-5632681', '1')
0	1	Q14623	R-HSA-5635838	0	0.141073	0.031635	('Q14623', '0')	('R-HSA-5635838', '1')
0	1	Q14623	R-HSA-5635838	1	0.063667	0.014277	('Q14623', '0')	('R-HSA-5635838', '1')
0	1	Q14623	R-HSA-5658034	0	0.141073	0.031635	('Q14623', '0')	('R-HSA-5658034', '1')
0	1	Q14623	R-HSA-5658034	1	0.063667	0.014277	('Q14623', '0')	('R-HSA-5658034', '1')
0	1	Q14623	R-HSA-8878166	0	0.141073	0.031635	('Q14623', '0')	('R-HSA-8878166', '1')
0	1	Q14623	R-HSA-8878166	1	0.063667	0.014277	('Q14623', '0')	('R-HSA-8878166', '1')
0	1	Q14623	R-HSA-9758920	0	0.141073	0.031635	('Q14623', '0')	('R-HSA-9758920', '1')
0	1	Q14623	R-HSA-9758920	1	0.063667	0.014277	('Q14623', '0')	('R-HSA-9758920', '1')
0	1	Q15004	R-HSA-5656169	0	0.04273	0.018403	('Q15004', '0')	('R-HSA-5656169', '1')
0	1	Q15004	R-HSA-5656169	1	0.065173	0.028068	('Q15004', '0')	('R-HSA-5656169', '1')
0	1	Q15238	R-HSA-202733	0	0.067008	0.042277	('Q15238', '0')	('R-HSA-202733', '1')
0	1	Q15238	R-HSA-202733	1	0.02377	0.014997	('Q15238', '0')	('R-HSA-202733', '1')
0	1	Q15465	R-HSA-373080	0	0.117219	0.026286	('Q15465', '0')	('R-HSA-373080', '1')
0	1	Q15465	R-HSA-373080	1	0.061197	0.013723	('Q15465', '0')	('R-HSA-373080', '1')
0	1	Q15465	R-HSA-5362768	0	0.117219	0.026286	('Q15465', '0')	('R-HSA-5362768', '1')
0	1	Q15465	R-HSA-5362768	1	0.061197	0.013723	('Q15465', '0')	('R-HSA-5362768', '1')
0	1	Q15465	R-HSA-5362798	0	0.117219	0.026286	('Q15465', '0')	('R-HSA-5362798', '1')
0	1	Q15465	R-HSA-5362798	1	0.061197	0.013723	('Q15465', '0')	('R-HSA-5362798', '1')
0	1	Q15465	R-HSA-5632681	0	0.117219	0.026286	('Q15465', '0')	('R-HSA-5632681', '1')
0	1	Q15465	R-HSA-5632681	1	0.061197	0.013723	('Q15465', '0')	('R-HSA-5632681', '1')
0	1	Q15465	R-HSA-5635838	0	0.117219	0.026286	('Q15465', '0')	('R-HSA-5635838', '1')
0	1	Q15465	R-HSA-5635838	1	0.061197	0.013723	('Q15465', '0')	('R-HSA-5635838', '1')
0	1	Q15465	R-HSA-5658034	0	0.117219	0.026286	('Q15465', '0')	('R-HSA-5658034', '1')
0	1	Q15465	R-HSA-5658034	1	0.061197	0.013723	('Q15465', '0')	('R-HSA-5658034', '1')
0	1	Q15465	R-HSA-9758920	0	0.117219	0.026286	('Q15465', '0')	('R-HSA-9758920', '1')
0	1	Q15465	R-HSA-9758920	1	0.061197	0.013723	('Q15465', '0')	('R-HSA-9758920', '1')
0	1	Q15465	R-HSA-9796292	0	0.117219	0.026286	('Q15465', '0')	('R-HSA-9796292', '1')
0	1	Q15465	R-HSA-9796292	1	0.061197	0.013723	('Q15465', '0')	('R-HSA-9796292', '1')
0	1	Q15465	R-HSA-9925561	0	0.117219	0.026286	('Q15465', '0')	('R-HSA-9925561', '1')
0	1	Q15465	R-HSA-9925561	1	0.061197	0.013723	('Q15465', '0')	('R-HSA-9925561', '1')
0	1	Q15628	R-HSA-140534	0	0.013689	0.003349	('Q15628', '0')	('R-HSA-140534', '1')
0	1	Q15628	R-HSA-140534	1	0.102068	0.024971	('Q15628', '0')	('R-HSA-140534', '1')
0	1	Q15628	R-HSA-5357786	0	0.013689	0.003349	('Q15628', '0')	('R-HSA-5357786', '1')
0	1	Q15628	R-HSA-5357786	1	0.102068	0.024971	('Q15628', '0')	('R-HSA-5357786', '1')
0	1	Q15628	R-HSA-5357905	0	0.013689	0.003349	('Q15628', '0')	('R-HSA-5357905', '1')
0	1	Q15628	R-HSA-5357905	1	0.102068	0.024971	('Q15628', '0')	('R-HSA-5357905', '1')
0	1	Q15628	R-HSA-5357956	0	0.013689	0.003349	('Q15628', '0')	('R-HSA-5357956', '1')
0	1	Q15628	R-HSA-5357956	1	0.102068	0.024971	('Q15628', '0')	('R-HSA-5357956', '1')
0	1	Q15628	R-HSA-5675482	0	0.013689	0.003349	('Q15628', '0')	('R-HSA-5675482', '1')
0	1	Q15628	R-HSA-5675482	1	0.102068	0.024971	('Q15628', '0')	('R-HSA-5675482', '1')
0	1	Q15628	R-HSA-9693928	0	0.013689	0.003349	('Q15628', '0')	('R-HSA-9693928', '1')
0	1	Q15628	R-HSA-9693928	1	0.102068	0.024971	('Q15628', '0')	('R-HSA-9693928', '1')
0	1	Q15646	R-HSA-1169410	0	0.035508	0.012648	('Q15646', '0')	('R-HSA-1169410', '1')
0	1	Q15646	R-HSA-1169410	1	0.009872	0.003516	('Q15646', '0')	('R-HSA-1169410', '1')
0	1	Q15646	R-HSA-877300	0	0.035508	0.012648	('Q15646', '0')	('R-HSA-877300', '1')
0	1	Q15646	R-HSA-877300	1	0.009872	0.003516	('Q15646', '0')	('R-HSA-877300', '1')
0	1	Q15646	R-HSA-909733	0	0.035508	0.012648	('Q15646', '0')	('R-HSA-909733', '1')
0	1	Q15646	R-HSA-909733	1	0.009872	0.003516	('Q15646', '0')	('R-HSA-909733', '1')
0	1	Q16619	R-HSA-6783589	0	0.060202	0.025927	('Q16619', '0')	('R-HSA-6783589', '1')
0	1	Q16619	R-HSA-6783589	1	0.016737	0.007208	('Q16619', '0')	('R-HSA-6783589', '1')
0	1	Q2M5E4	R-HSA-416476	0	0.015716	0.00608	('Q2M5E4', '0')	('R-HSA-416476', '1')
0	1	Q2M5E4	R-HSA-416476	1	0.00754	0.002917	('Q2M5E4', '0')	('R-HSA-416476', '1')
0	1	Q2M5E4	R-HSA-418594	0	0.015716	0.00608	('Q2M5E4', '0')	('R-HSA-418594', '1')
0	1	Q2M5E4	R-HSA-418594	1	0.00754	0.002917	('Q2M5E4', '0')	('R-HSA-418594', '1')
0	1	Q5S007	R-HSA-8857538	0	0.007149	0.003079	('Q5S007', '0')	('R-HSA-8857538', '1')
0	1	Q5S007	R-HSA-8857538	1	0.003429	0.001477	('Q5S007', '0')	('R-HSA-8857538', '1')
0	1	Q5T2T1	R-HSA-9012999	0	0.066828	0.028781	('Q5T2T1', '0')	('R-HSA-9012999', '1')
0	1	Q5T2T1	R-HSA-9012999	1	0.032059	0.013807	('Q5T2T1', '0')	('R-HSA-9012999', '1')
0	1	Q5TA89	R-HSA-2122947	0	0.038739	0.009685	('Q5TA89', '0')	('R-HSA-2122947', '1')
0	1	Q5TA89	R-HSA-2122947	1	0.021236	0.005309	('Q5TA89', '0')	('R-HSA-2122947', '1')
0	1	Q5TA89	R-HSA-2197563	0	0.038739	0.009685	('Q5TA89', '0')	('R-HSA-2197563', '1')
0	1	Q5TA89	R-HSA-2197563	1	0.021236	0.005309	('Q5TA89', '0')	('R-HSA-2197563', '1')
0	1	Q5TA89	R-HSA-2644602	0	0.038739	0.009685	('Q5TA89', '0')	('R-HSA-2644602', '1')
0	1	Q5TA89	R-HSA-2644602	1	0.021236	0.005309	('Q5TA89', '0')	('R-HSA-2644602', '1')
0	1	Q5TA89	R-HSA-2894858	0	0.038739	0.009685	('Q5TA89', '0')	('R-HSA-2894858', '1')
0	1	Q5TA89	R-HSA-2894858	1	0.021236	0.005309	('Q5TA89', '0')	('R-HSA-2894858', '1')
0	1	Q5TA89	R-HSA-9013508	0	0.038739	0.009685	('Q5TA89', '0')	('R-HSA-9013508', '1')
0	1	Q5TA89	R-HSA-9013508	1	0.021236	0.005309	('Q5TA89', '0')	('R-HSA-9013508', '1')
0	1	Q5TA89	R-HSA-9013695	0	0.038739	0.009685	('Q5TA89', '0')	('R-HSA-9013695', '1')
0	1	Q5TA89	R-HSA-9013695	1	0.021236	0.005309	('Q5TA89', '0')	('R-HSA-9013695', '1')
0	1	Q5VVJ2	R-HSA-5689901	0	0.018004	0.007754	('Q5VVJ2', '0')	('R-HSA-5689901', '1')
0	1	Q5VVJ2	R-HSA-5689901	1	0.003892	0.001676	('Q5VVJ2', '0')	('R-HSA-5689901', '1')
0	1	Q6E0U4	R-HSA-9725554	0	0.009905	0.004953	('Q6E0U4', '0')	('R-HSA-9725554', '1')
0	1	Q6E0U4	R-HSA-9725554	1	0.010779	0.00539	('Q6E0U4', '0')	('R-HSA-9725554', '1')
0	1	Q6MZZ7	R-HSA-1474228	0	0.093353	0.058899	('Q6MZZ7', '0')	('R-HSA-1474228', '1')
0	1	Q6MZZ7	R-HSA-1474228	1	0.001195	0.000754	('Q6MZZ7', '0')	('R-HSA-1474228', '1')
0	1	Q6ZVN8	R-HSA-373752	0	0.03079	0.01326	('Q6ZVN8', '0')	('R-HSA-373752', '1')
0	1	Q6ZVN8	R-HSA-373752	1	0.033507	0.014431	('Q6ZVN8', '0')	('R-HSA-373752', '1')
0	1	Q7Z5W3	R-HSA-203927	0	0.028909	0.014455	('Q7Z5W3', '0')	('R-HSA-203927', '1')
0	1	Q7Z5W3	R-HSA-203927	1	0.010668	0.005334	('Q7Z5W3', '0')	('R-HSA-203927', '1')
0	1	Q8N695	R-HSA-196807	0	0.033927	0.010703	('Q8N695', '0')	('R-HSA-196807', '1')
0	1	Q8N695	R-HSA-196807	1	0.036725	0.011585	('Q8N695', '0')	('R-HSA-196807', '1')
0	1	Q8N695	R-HSA-428643	0	0.033927	0.010703	('Q8N695', '0')	('R-HSA-428643', '1')
0	1	Q8N695	R-HSA-428643	1	0.036725	0.011585	('Q8N695', '0')	('R-HSA-428643', '1')
0	1	Q8N6T3	R-HSA-381070	0	0.003029	0.000875	('Q8N6T3', '0')	('R-HSA-381070', '1')
0	1	Q8N6T3	R-HSA-381070	1	0.00384	0.00111	('Q8N6T3', '0')	('R-HSA-381070', '1')
0	1	Q8N6T3	R-HSA-6807878	0	0.003029	0.000875	('Q8N6T3', '0')	('R-HSA-6807878', '1')
0	1	Q8N6T3	R-HSA-6807878	1	0.00384	0.00111	('Q8N6T3', '0')	('R-HSA-6807878', '1')
0	1	Q8N6T3	R-HSA-8856688	0	0.003029	0.000875	('Q8N6T3', '0')	('R-HSA-8856688', '1')
0	1	Q8N6T3	R-HSA-8856688	1	0.00384	0.00111	('Q8N6T3', '0')	('R-HSA-8856688', '1')
0	1	Q8NBK3	R-HSA-1660662	0	0.140021	0.044172	('Q8NBK3', '0')	('R-HSA-1660662', '1')
0	1	Q8NBK3	R-HSA-1660662	1	0.018011	0.005682	('Q8NBK3', '0')	('R-HSA-1660662', '1')
0	1	Q8NBK3	R-HSA-1663150	0	0.140021	0.044172	('Q8NBK3', '0')	('R-HSA-1663150', '1')
0	1	Q8NBK3	R-HSA-1663150	1	0.018011	0.005682	('Q8NBK3', '0')	('R-HSA-1663150', '1')
0	1	Q8NEZ4	R-HSA-3214841	0	0.081943	0.020974	('Q8NEZ4', '0')	('R-HSA-3214841', '1')
0	1	Q8NEZ4	R-HSA-3214841	1	0.039861	0.010203	('Q8NEZ4', '0')	('R-HSA-3214841', '1')
0	1	Q8NEZ4	R-HSA-5617472	0	0.081943	0.020974	('Q8NEZ4', '0')	('R-HSA-5617472', '1')
0	1	Q8NEZ4	R-HSA-5617472	1	0.039861	0.010203	('Q8NEZ4', '0')	('R-HSA-5617472', '1')
0	1	Q8NEZ4	R-HSA-8878171	0	0.081943	0.020974	('Q8NEZ4', '0')	('R-HSA-8878171', '1')
0	1	Q8NEZ4	R-HSA-8878171	1	0.039861	0.010203	('Q8NEZ4', '0')	('R-HSA-8878171', '1')
0	1	Q8NEZ4	R-HSA-9772755	0	0.081943	0.020974	('Q8NEZ4', '0')	('R-HSA-9772755', '1')
0	1	Q8NEZ4	R-HSA-9772755	1	0.039861	0.010203	('Q8NEZ4', '0')	('R-HSA-9772755', '1')
0	1	Q8NEZ4	R-HSA-9818564	0	0.081943	0.020974	('Q8NEZ4', '0')	('R-HSA-9818564', '1')
0	1	Q8NEZ4	R-HSA-9818564	1	0.039861	0.010203	('Q8NEZ4', '0')	('R-HSA-9818564', '1')
0	1	Q8TBE9	R-HSA-446193	0	0.039164	0.016867	('Q8TBE9', '0')	('R-HSA-446193', '1')
0	1	Q8TBE9	R-HSA-446193	1	0.008467	0.003647	('Q8TBE9', '0')	('R-HSA-446193', '1')
0	1	Q92185	R-HSA-446193	0	0.029314	0.012625	('Q92185', '0')	('R-HSA-446193', '1')
0	1	Q92185	R-HSA-446193	1	0.006338	0.002729	('Q92185', '0')	('R-HSA-446193', '1')
0	1	Q92506	R-HSA-75105	0	0.007811	0.003364	('Q92506', '0')	('R-HSA-75105', '1')
0	1	Q92506	R-HSA-75105	1	0.004573	0.001969	('Q92506', '0')	('R-HSA-75105', '1')
0	1	Q96B86	R-HSA-373752	0	0.004029	0.001735	('Q96B86', '0')	('R-HSA-373752', '1')
0	1	Q96B86	R-HSA-373752	1	0.004385	0.001888	('Q96B86', '0')	('R-HSA-373752', '1')
0	1	Q96BN8	R-HSA-5357905	0	0.009202	0.002903	('Q96BN8', '0')	('R-HSA-5357905', '1')
0	1	Q96BN8	R-HSA-5357905	1	0.001502	0.000474	('Q96BN8', '0')	('R-HSA-5357905', '1')
0	1	Q96BN8	R-HSA-8866652	0	0.009202	0.002903	('Q96BN8', '0')	('R-HSA-8866652', '1')
0	1	Q96BN8	R-HSA-8866652	1	0.001502	0.000474	('Q96BN8', '0')	('R-HSA-8866652', '1')
0	1	Q96C24	R-HSA-114608	0	0.023639	0.010181	('Q96C24', '0')	('R-HSA-114608', '1')
0	1	Q96C24	R-HSA-114608	1	0.008386	0.003611	('Q96C24', '0')	('R-HSA-114608', '1')
0	1	Q96C36	R-HSA-8964539	0	0.014013	0.007007	('Q96C36', '0')	('R-HSA-8964539', '1')
0	1	Q96C36	R-HSA-8964539	1	0.008203	0.004102	('Q96C36', '0')	('R-HSA-8964539', '1')
0	1	Q96EB6	R-HSA-3371453	0	0.031178	0.007214	('Q96EB6', '0')	('R-HSA-3371453', '1')
0	1	Q96EB6	R-HSA-3371453	1	0.077633	0.017963	('Q96EB6', '0')	('R-HSA-3371453', '1')
0	1	Q96EB6	R-HSA-427359	0	0.031178	0.007214	('Q96EB6', '0')	('R-HSA-427359', '1')
0	1	Q96EB6	R-HSA-427359	1	0.077633	0.017963	('Q96EB6', '0')	('R-HSA-427359', '1')
0	1	Q96EB6	R-HSA-9614085	0	0.031178	0.007214	('Q96EB6', '0')	('R-HSA-9614085', '1')
0	1	Q96EB6	R-HSA-9614085	1	0.077633	0.017963	('Q96EB6', '0')	('R-HSA-9614085', '1')
0	1	Q96EB6	R-HSA-9707616	0	0.031178	0.007214	('Q96EB6', '0')	('R-HSA-9707616', '1')
0	1	Q96EB6	R-HSA-9707616	1	0.077633	0.017963	('Q96EB6', '0')	('R-HSA-9707616', '1')
0	1	Q96EB6	R-HSA-9818564	0	0.031178	0.007214	('Q96EB6', '0')	('R-HSA-9818564', '1')
0	1	Q96EB6	R-HSA-9818564	1	0.077633	0.017963	('Q96EB6', '0')	('R-HSA-9818564', '1')
0	1	Q96EB6	R-HSA-9854907	0	0.031178	0.007214	('Q96EB6', '0')	('R-HSA-9854907', '1')
0	1	Q96EB6	R-HSA-9854907	1	0.077633	0.017963	('Q96EB6', '0')	('R-HSA-9854907', '1')
0	1	Q96EB6	R-HSA-9856649	0	0.031178	0.007214	('Q96EB6', '0')	('R-HSA-9856649', '1')
0	1	Q96EB6	R-HSA-9856649	1	0.077633	0.017963	('Q96EB6', '0')	('R-HSA-9856649', '1')
0	1	Q96MK3	R-HSA-381426	0	0.011426	0.004921	('Q96MK3', '0')	('R-HSA-381426', '1')
0	1	Q96MK3	R-HSA-381426	1	0.00247	0.001064	('Q96MK3', '0')	('R-HSA-381426', '1')
0	1	Q96MK3	R-HSA-8957275	0	0.011426	0.004921	('Q96MK3', '0')	('R-HSA-8957275', '1')
0	1	Q96MK3	R-HSA-8957275	1	0.00247	0.001064	('Q96MK3', '0')	('R-HSA-8957275', '1')
0	1	Q96QV1	R-HSA-5632681	0	0.012283	0.00529	('Q96QV1', '0')	('R-HSA-5632681', '1')
0	1	Q96QV1	R-HSA-5632681	1	0.005893	0.002538	('Q96QV1', '0')	('R-HSA-5632681', '1')
0	1	Q99081	R-HSA-187037	0	0.018083	0.004749	('Q99081', '0')	('R-HSA-187037', '1')
0	1	Q99081	R-HSA-187037	1	0.014607	0.003837	('Q99081', '0')	('R-HSA-187037', '1')
0	1	Q99081	R-HSA-525793	0	0.018083	0.004749	('Q99081', '0')	('R-HSA-525793', '1')
0	1	Q99081	R-HSA-525793	1	0.014607	0.003837	('Q99081', '0')	('R-HSA-525793', '1')
0	1	Q99081	R-HSA-8878171	0	0.018083	0.004749	('Q99081', '0')	('R-HSA-8878171', '1')
0	1	Q99081	R-HSA-8878171	1	0.014607	0.003837	('Q99081', '0')	('R-HSA-8878171', '1')
0	1	Q99081	R-HSA-9839394	0	0.018083	0.004749	('Q99081', '0')	('R-HSA-9839394', '1')
0	1	Q99081	R-HSA-9839394	1	0.014607	0.003837	('Q99081', '0')	('R-HSA-9839394', '1')
0	1	Q99623	R-HSA-8949664	0	0.010772	0.003837	('Q99623', '0')	('R-HSA-8949664', '1')
0	1	Q99623	R-HSA-8949664	1	0.011354	0.004044	('Q99623', '0')	('R-HSA-8949664', '1')
0	1	Q99623	R-HSA-9840373	0	0.010772	0.003837	('Q99623', '0')	('R-HSA-9840373', '1')
0	1	Q99623	R-HSA-9840373	1	0.011354	0.004044	('Q99623', '0')	('R-HSA-9840373', '1')
0	1	Q99627	R-HSA-5696394	0	0.102693	0.026972	('Q99627', '0')	('R-HSA-5696394', '1')
0	1	Q99627	R-HSA-5696394	1	0.230189	0.060459	('Q99627', '0')	('R-HSA-5696394', '1')
0	1	Q99627	R-HSA-6781823	0	0.102693	0.026972	('Q99627', '0')	('R-HSA-6781823', '1')
0	1	Q99627	R-HSA-6781823	1	0.230189	0.060459	('Q99627', '0')	('R-HSA-6781823', '1')
0	1	Q99627	R-HSA-8856825	0	0.102693	0.026972	('Q99627', '0')	('R-HSA-8856825', '1')
0	1	Q99627	R-HSA-8856825	1	0.230189	0.060459	('Q99627', '0')	('R-HSA-8856825', '1')
0	1	Q99627	R-HSA-8951664	0	0.102693	0.026972	('Q99627', '0')	('R-HSA-8951664', '1')
0	1	Q99627	R-HSA-8951664	1	0.230189	0.060459	('Q99627', '0')	('R-HSA-8951664', '1')
0	1	Q9BPW9	R-HSA-2453902	0	0.073804	0.024601	('Q9BPW9', '0')	('R-HSA-2453902', '1')
0	1	Q9BPW9	R-HSA-2453902	1	0.011823	0.003941	('Q9BPW9', '0')	('R-HSA-2453902', '1')
0	1	Q9BPW9	R-HSA-5365859	0	0.073804	0.024601	('Q9BPW9', '0')	('R-HSA-5365859', '1')
0	1	Q9BPW9	R-HSA-5365859	1	0.011823	0.003941	('Q9BPW9', '0')	('R-HSA-5365859', '1')
0	1	Q9BUK0	R-HSA-1268020	0	0.005577	0.003519	('Q9BUK0', '0')	('R-HSA-1268020', '1')
0	1	Q9BUK0	R-HSA-1268020	1	0.013905	0.008773	('Q9BUK0', '0')	('R-HSA-1268020', '1')
0	1	Q9BVC3	R-HSA-180786	0	0.062224	0.026798	('Q9BVC3', '0')	('R-HSA-180786', '1')
0	1	Q9BVC3	R-HSA-180786	1	0.007806	0.003362	('Q9BVC3', '0')	('R-HSA-180786', '1')
0	1	Q9BXI3	R-HSA-73621	0	0.007604	0.002941	('Q9BXI3', '0')	('R-HSA-73621', '1')
0	1	Q9BXI3	R-HSA-73621	1	0.004451	0.001722	('Q9BXI3', '0')	('R-HSA-73621', '1')
0	1	Q9BXI3	R-HSA-74259	0	0.007604	0.002941	('Q9BXI3', '0')	('R-HSA-74259', '1')
0	1	Q9BXI3	R-HSA-74259	1	0.004451	0.001722	('Q9BXI3', '0')	('R-HSA-74259', '1')
0	1	Q9BY41	R-HSA-2122947	0	0.029278	0.007163	('Q9BY41', '0')	('R-HSA-2122947', '1')
0	1	Q9BY41	R-HSA-2122947	1	0.013388	0.003275	('Q9BY41', '0')	('R-HSA-2122947', '1')
0	1	Q9BY41	R-HSA-2644602	0	0.029278	0.007163	('Q9BY41', '0')	('R-HSA-2644602', '1')
0	1	Q9BY41	R-HSA-2644602	1	0.013388	0.003275	('Q9BY41', '0')	('R-HSA-2644602', '1')
0	1	Q9BY41	R-HSA-2894858	0	0.029278	0.007163	('Q9BY41', '0')	('R-HSA-2894858', '1')
0	1	Q9BY41	R-HSA-2894858	1	0.013388	0.003275	('Q9BY41', '0')	('R-HSA-2894858', '1')
0	1	Q9BY41	R-HSA-3214815	0	0.029278	0.007163	('Q9BY41', '0')	('R-HSA-3214815', '1')
0	1	Q9BY41	R-HSA-3214815	1	0.013388	0.003275	('Q9BY41', '0')	('R-HSA-3214815', '1')
0	1	Q9BY41	R-HSA-350054	0	0.029278	0.007163	('Q9BY41', '0')	('R-HSA-350054', '1')
0	1	Q9BY41	R-HSA-350054	1	0.013388	0.003275	('Q9BY41', '0')	('R-HSA-350054', '1')
0	1	Q9H974	R-HSA-6782315	0	0.006401	0.003201	('Q9H974', '0')	('R-HSA-6782315', '1')
0	1	Q9H974	R-HSA-6782315	1	0.001769	0.000884	('Q9H974', '0')	('R-HSA-6782315', '1')
0	1	Q9NPA1	R-HSA-1296052	0	0.021489	0.007163	('Q9NPA1', '0')	('R-HSA-1296052', '1')
0	1	Q9NPA1	R-HSA-1296052	1	0.138956	0.046319	('Q9NPA1', '0')	('R-HSA-1296052', '1')
0	1	Q9NPA1	R-HSA-418457	0	0.021489	0.007163	('Q9NPA1', '0')	('R-HSA-418457', '1')
0	1	Q9NPA1	R-HSA-418457	1	0.138956	0.046319	('Q9NPA1', '0')	('R-HSA-418457', '1')
0	1	Q9NV23	R-HSA-75105	0	0.02533	0.010909	('Q9NV23', '0')	('R-HSA-75105', '1')
0	1	Q9NV23	R-HSA-75105	1	0.014828	0.006386	('Q9NV23', '0')	('R-HSA-75105', '1')
0	1	Q9NVS9	R-HSA-964975	0	0.010011	0.004311	('Q9NVS9', '0')	('R-HSA-964975', '1')
0	1	Q9NVS9	R-HSA-964975	1	0.00586	0.002524	('Q9NVS9', '0')	('R-HSA-964975', '1')
0	1	Q9NWW6	R-HSA-196807	0	0.000259	0.000112	('Q9NWW6', '0')	('R-HSA-196807', '1')
0	1	Q9NWW6	R-HSA-196807	1	0.000152	6.53e-05	('Q9NWW6', '0')	('R-HSA-196807', '1')
0	1	Q9P2W1	R-HSA-912446	0	0.018586	0.008005	('Q9P2W1', '0')	('R-HSA-912446', '1')
0	1	Q9P2W1	R-HSA-912446	1	0.000481	0.000207	('Q9P2W1', '0')	('R-HSA-912446', '1')
0	1	Q9UBP6	R-HSA-6782315	0	0.024002	0.012001	('Q9UBP6', '0')	('R-HSA-6782315', '1')
0	1	Q9UBP6	R-HSA-6782315	1	0.006632	0.003316	('Q9UBP6', '0')	('R-HSA-6782315', '1')
0	1	Q9UBQ0	R-HSA-3238698	0	0.003696	0.001848	('Q9UBQ0', '0')	('R-HSA-3238698', '1')
0	1	Q9UBQ0	R-HSA-3238698	1	0.001773	0.000887	('Q9UBQ0', '0')	('R-HSA-3238698', '1')
0	1	Q9UBT2	R-HSA-3215018	0	0.057767	0.024879	('Q9UBT2', '0')	('R-HSA-3215018', '1')
0	1	Q9UBT2	R-HSA-3215018	1	0.012489	0.005379	('Q9UBT2', '0')	('R-HSA-3215018', '1')
0	1	Q9UGM6	R-HSA-379726	0	0.002408	0.001037	('Q9UGM6', '0')	('R-HSA-379726', '1')
0	1	Q9UGM6	R-HSA-379726	1	0.000521	0.000224	('Q9UGM6', '0')	('R-HSA-379726', '1')
0	1	Q9UHY1	R-HSA-383280	0	0.048423	0.020855	('Q9UHY1', '0')	('R-HSA-383280', '1')
0	1	Q9UHY1	R-HSA-383280	1	0.017869	0.007696	('Q9UHY1', '0')	('R-HSA-383280', '1')
0	1	Q9ULP9	R-HSA-8854214	0	0.088308	0.038032	('Q9ULP9', '0')	('R-HSA-8854214', '1')
0	1	Q9ULP9	R-HSA-8854214	1	0.047384	0.020407	('Q9ULP9', '0')	('R-HSA-8854214', '1')
0	1	Q9UMX1	R-HSA-5610780	0	0.035017	0.012473	('Q9UMX1', '0')	('R-HSA-5610780', '1')
0	1	Q9UMX1	R-HSA-5610780	1	0.016799	0.005984	('Q9UMX1', '0')	('R-HSA-5610780', '1')
0	1	Q9UMX1	R-HSA-5610783	0	0.035017	0.012473	('Q9UMX1', '0')	('R-HSA-5610783', '1')
0	1	Q9UMX1	R-HSA-5610783	1	0.016799	0.005984	('Q9UMX1', '0')	('R-HSA-5610783', '1')
0	1	Q9UMX1	R-HSA-5610785	0	0.035017	0.012473	('Q9UMX1', '0')	('R-HSA-5610785', '1')
0	1	Q9UMX1	R-HSA-5610785	1	0.016799	0.005984	('Q9UMX1', '0')	('R-HSA-5610785', '1')
0	1	Q9UNL4	R-HSA-3214847	0	0.000509	0.000255	('Q9UNL4', '0')	('R-HSA-3214847', '1')
0	1	Q9UNL4	R-HSA-3214847	1	0.000463	0.000231	('Q9UNL4', '0')	('R-HSA-3214847', '1')
0	1	Q9UQC9	R-HSA-2672351	0	0.001693	0.000846	('Q9UQC9', '0')	('R-HSA-2672351', '1')
0	1	Q9UQC9	R-HSA-2672351	1	0.001821	0.000911	('Q9UQC9', '0')	('R-HSA-2672351', '1')
0	1	Q9Y4L1	R-HSA-3000484	0	0.028935	0.009645	('Q9Y4L1', '0')	('R-HSA-3000484', '1')
0	1	Q9Y4L1	R-HSA-3000484	1	0.025287	0.008429	('Q9Y4L1', '0')	('R-HSA-3000484', '1')
0	1	Q9Y4L1	R-HSA-381070	0	0.028935	0.009645	('Q9Y4L1', '0')	('R-HSA-381070', '1')
0	1	Q9Y4L1	R-HSA-381070	1	0.025287	0.008429	('Q9Y4L1', '0')	('R-HSA-381070', '1')
1	2	R-HSA-110312	R-HSA-110313	0	0.010734	0.004623	('R-HSA-110312', '1')	('R-HSA-110313', '2')
1	2	R-HSA-110312	R-HSA-110313	1	0.016371	0.007051	('R-HSA-110312', '1')	('R-HSA-110313', '2')
1	2	R-HSA-110314	R-HSA-110314	0	0.028592	0.014296	('R-HSA-110314', '1')	('R-HSA-110314', '2')
1	2	R-HSA-110314	R-HSA-110314	1	0.043609	0.021804	('R-HSA-110314', '1')	('R-HSA-110314', '2')
1	2	R-HSA-110320	R-HSA-110313	0	0.012963	0.005583	('R-HSA-110320', '1')	('R-HSA-110313', '2')
1	2	R-HSA-110320	R-HSA-110313	1	0.019772	0.008515	('R-HSA-110320', '1')	('R-HSA-110313', '2')
1	2	R-HSA-111367	R-HSA-111367	0	0.019151	0.009576	('R-HSA-111367', '1')	('R-HSA-111367', '2')
1	2	R-HSA-111367	R-HSA-111367	1	0.005291	0.002646	('R-HSA-111367', '1')	('R-HSA-111367', '2')
1	2	R-HSA-111465	R-HSA-75153	0	0.003473	0.001496	('R-HSA-111465', '1')	('R-HSA-75153', '2')
1	2	R-HSA-111465	R-HSA-75153	1	0.038648	0.016645	('R-HSA-111465', '1')	('R-HSA-75153', '2')
1	2	R-HSA-114452	R-HSA-109606	0	0.000897	0.000347	('R-HSA-114452', '1')	('R-HSA-109606', '2')
1	2	R-HSA-114452	R-HSA-109606	1	0.009983	0.003862	('R-HSA-114452', '1')	('R-HSA-109606', '2')
1	2	R-HSA-114604	R-HSA-114604	0	0.010214	0.005107	('R-HSA-114604', '1')	('R-HSA-114604', '2')
1	2	R-HSA-114604	R-HSA-114604	1	0.003623	0.001812	('R-HSA-114604', '1')	('R-HSA-114604', '2')
1	2	R-HSA-114608	R-HSA-76005	0	0.026047	0.009278	('R-HSA-114608', '1')	('R-HSA-76005', '2')
1	2	R-HSA-114608	R-HSA-76005	1	0.00924	0.003291	('R-HSA-114608', '1')	('R-HSA-76005', '2')
1	2	R-HSA-1168372	R-HSA-983705	0	0.012846	0.005532	('R-HSA-1168372', '1')	('R-HSA-983705', '2')
1	2	R-HSA-1168372	R-HSA-983705	1	0.003571	0.001538	('R-HSA-1168372', '1')	('R-HSA-983705', '2')
1	2	R-HSA-1169410	R-HSA-913531	0	0.003568	0.001189	('R-HSA-1169410', '1')	('R-HSA-913531', '2')
1	2	R-HSA-1169410	R-HSA-913531	1	0.000992	0.000331	('R-HSA-1169410', '1')	('R-HSA-913531', '2')
1	2	R-HSA-1234176	R-HSA-1234174	0	0.008149	0.003509	('R-HSA-1234176', '1')	('R-HSA-1234174', '2')
1	2	R-HSA-1234176	R-HSA-1234174	1	0.008652	0.003726	('R-HSA-1234176', '1')	('R-HSA-1234174', '2')
1	2	R-HSA-1236975	R-HSA-983169	0	0.002359	0.000786	('R-HSA-1236975', '1')	('R-HSA-983169', '2')
1	2	R-HSA-1236975	R-HSA-983169	1	0.000656	0.000219	('R-HSA-1236975', '1')	('R-HSA-983169', '2')
1	2	R-HSA-1251985	R-HSA-1236394	0	0.002536	0.001092	('R-HSA-1251985', '1')	('R-HSA-1236394', '2')
1	2	R-HSA-1251985	R-HSA-1236394	1	0.001216	0.000524	('R-HSA-1251985', '1')	('R-HSA-1236394', '2')
1	2	R-HSA-1253288	R-HSA-1236394	0	0.000368	0.000158	('R-HSA-1253288', '1')	('R-HSA-1236394', '2')
1	2	R-HSA-1253288	R-HSA-1236394	1	0.000176	7.6e-05	('R-HSA-1253288', '1')	('R-HSA-1236394', '2')
1	2	R-HSA-1268020	R-HSA-1268020	0	0.006631	0.003316	('R-HSA-1268020', '1')	('R-HSA-1268020', '2')
1	2	R-HSA-1268020	R-HSA-1268020	1	0.016533	0.008267	('R-HSA-1268020', '1')	('R-HSA-1268020', '2')
1	2	R-HSA-1296052	R-HSA-1296052	0	0.045814	0.022907	('R-HSA-1296052', '1')	('R-HSA-1296052', '2')
1	2	R-HSA-1296052	R-HSA-1296052	1	0.130288	0.065144	('R-HSA-1296052', '1')	('R-HSA-1296052', '2')
1	2	R-HSA-140534	R-HSA-5357769	0	0.000158	6.79e-05	('R-HSA-140534', '1')	('R-HSA-5357769', '2')
1	2	R-HSA-140534	R-HSA-5357769	1	0.001754	0.000756	('R-HSA-140534', '1')	('R-HSA-5357769', '2')
1	2	R-HSA-140875	R-HSA-140875	0	0.024916	0.012458	('R-HSA-140875', '1')	('R-HSA-140875', '2')
1	2	R-HSA-140875	R-HSA-140875	1	0.008839	0.004419	('R-HSA-140875', '1')	('R-HSA-140875', '2')
1	2	R-HSA-141424	R-HSA-69618	0	0.028223	0.012155	('R-HSA-141424', '1')	('R-HSA-69618', '2')
1	2	R-HSA-141424	R-HSA-69618	1	0.00354	0.001525	('R-HSA-141424', '1')	('R-HSA-69618', '2')
1	2	R-HSA-1445148	R-HSA-1445148	0	0.072332	0.031152	('R-HSA-1445148', '1')	('R-HSA-1445148', '2')
1	2	R-HSA-1445148	R-HSA-1445148	1	0.038812	0.016715	('R-HSA-1445148', '1')	('R-HSA-1445148', '2')
1	2	R-HSA-1474228	R-HSA-1474228	0	0.093353	0.058899	('R-HSA-1474228', '1')	('R-HSA-1474228', '2')
1	2	R-HSA-1474228	R-HSA-1474228	1	0.001195	0.000754	('R-HSA-1474228', '1')	('R-HSA-1474228', '2')
1	2	R-HSA-156827	R-HSA-72613	0	0.002979	0.001283	('R-HSA-156827', '1')	('R-HSA-72613', '2')
1	2	R-HSA-156827	R-HSA-72613	1	0.000644	0.000277	('R-HSA-156827', '1')	('R-HSA-72613', '2')
1	2	R-HSA-162906	R-HSA-9824446	0	0.047535	0.018389	('R-HSA-162906', '1')	('R-HSA-9824446', '2')
1	2	R-HSA-162906	R-HSA-9824446	1	0.090936	0.035179	('R-HSA-162906', '1')	('R-HSA-9824446', '2')
1	2	R-HSA-165181	R-HSA-165181	0	0.053323	0.026662	('R-HSA-165181', '1')	('R-HSA-165181', '2')
1	2	R-HSA-165181	R-HSA-165181	1	0.02558	0.01279	('R-HSA-165181', '1')	('R-HSA-165181', '2')
1	2	R-HSA-166016	R-HSA-168898	0	0.020077	0.006692	('R-HSA-166016', '1')	('R-HSA-168898', '2')
1	2	R-HSA-166016	R-HSA-168898	1	0.005582	0.001861	('R-HSA-166016', '1')	('R-HSA-168898', '2')
1	2	R-HSA-1660662	R-HSA-428157	0	0.05996	0.025824	('R-HSA-1660662', '1')	('R-HSA-428157', '2')
1	2	R-HSA-1660662	R-HSA-428157	1	0.035102	0.015117	('R-HSA-1660662', '1')	('R-HSA-428157', '2')
1	2	R-HSA-166208	R-HSA-166208	0	0.068841	0.034421	('R-HSA-166208', '1')	('R-HSA-166208', '2')
1	2	R-HSA-166208	R-HSA-166208	1	0.033025	0.016512	('R-HSA-166208', '1')	('R-HSA-166208', '2')
1	2	R-HSA-1663150	R-HSA-163841	0	0.080204	0.034542	('R-HSA-1663150', '1')	('R-HSA-163841', '2')
1	2	R-HSA-1663150	R-HSA-163841	1	0.01734	0.007468	('R-HSA-1663150', '1')	('R-HSA-163841', '2')
1	2	R-HSA-168138	R-HSA-168898	0	0.02014	0.007174	('R-HSA-168138', '1')	('R-HSA-168898', '2')
1	2	R-HSA-168138	R-HSA-168898	1	0.005599	0.001994	('R-HSA-168138', '1')	('R-HSA-168898', '2')
1	2	R-HSA-168142	R-HSA-168898	0	0.012788	0.004947	('R-HSA-168142', '1')	('R-HSA-168898', '2')
1	2	R-HSA-168142	R-HSA-168898	1	0.003555	0.001375	('R-HSA-168142', '1')	('R-HSA-168898', '2')
1	2	R-HSA-168164	R-HSA-168898	0	0.051543	0.01836	('R-HSA-168164', '1')	('R-HSA-168898', '2')
1	2	R-HSA-168164	R-HSA-168898	1	0.01433	0.005104	('R-HSA-168164', '1')	('R-HSA-168898', '2')
1	2	R-HSA-168176	R-HSA-168898	0	0.032101	0.012418	('R-HSA-168176', '1')	('R-HSA-168898', '2')
1	2	R-HSA-168176	R-HSA-168898	1	0.008925	0.003453	('R-HSA-168176', '1')	('R-HSA-168898', '2')
1	2	R-HSA-168181	R-HSA-168898	0	0.041588	0.014814	('R-HSA-168181', '1')	('R-HSA-168898', '2')
1	2	R-HSA-168181	R-HSA-168898	1	0.011562	0.004119	('R-HSA-168181', '1')	('R-HSA-168898', '2')
1	2	R-HSA-168255	R-HSA-9824446	0	0.025346	0.010916	('R-HSA-168255', '1')	('R-HSA-9824446', '2')
1	2	R-HSA-168255	R-HSA-9824446	1	0.048487	0.020882	('R-HSA-168255', '1')	('R-HSA-9824446', '2')
1	2	R-HSA-168638	R-HSA-168643	0	0.020542	0.007947	('R-HSA-168638', '1')	('R-HSA-168643', '2')
1	2	R-HSA-168638	R-HSA-168643	1	0.005711	0.002209	('R-HSA-168638', '1')	('R-HSA-168643', '2')
1	2	R-HSA-174143	R-HSA-453276	0	0.016898	0.006537	('R-HSA-174143', '1')	('R-HSA-453276', '2')
1	2	R-HSA-174143	R-HSA-453276	1	0.00212	0.00082	('R-HSA-174143', '1')	('R-HSA-453276', '2')
1	2	R-HSA-1799339	R-HSA-1799339	0	0.009547	0.004774	('R-HSA-1799339', '1')	('R-HSA-1799339', '2')
1	2	R-HSA-1799339	R-HSA-1799339	1	0.002064	0.001032	('R-HSA-1799339', '1')	('R-HSA-1799339', '2')
1	2	R-HSA-180786	R-HSA-157579	0	0.062224	0.026798	('R-HSA-180786', '1')	('R-HSA-157579', '2')
1	2	R-HSA-180786	R-HSA-157579	1	0.007806	0.003362	('R-HSA-180786', '1')	('R-HSA-157579', '2')
1	2	R-HSA-181438	R-HSA-168898	0	0.053189	0.018946	('R-HSA-181438', '1')	('R-HSA-168898', '2')
1	2	R-HSA-181438	R-HSA-168898	1	0.014787	0.005267	('R-HSA-181438', '1')	('R-HSA-168898', '2')
1	2	R-HSA-182971	R-HSA-177929	0	4.08e-06	1.76e-06	('R-HSA-182971', '1')	('R-HSA-177929', '2')
1	2	R-HSA-182971	R-HSA-177929	1	1.96e-06	8.44e-07	('R-HSA-182971', '1')	('R-HSA-177929', '2')
1	2	R-HSA-187037	R-HSA-166520	0	0.002505	0.001079	('R-HSA-187037', '1')	('R-HSA-166520', '2')
1	2	R-HSA-187037	R-HSA-166520	1	0.001202	0.000518	('R-HSA-187037', '1')	('R-HSA-166520', '2')
1	2	R-HSA-189483	R-HSA-189483	0	0.019107	0.009553	('R-HSA-189483', '1')	('R-HSA-189483', '2')
1	2	R-HSA-189483	R-HSA-189483	1	0.011185	0.005593	('R-HSA-189483', '1')	('R-HSA-189483', '2')
1	2	R-HSA-191859	R-HSA-191859	0	0.016629	0.008314	('R-HSA-191859', '1')	('R-HSA-191859', '2')
1	2	R-HSA-191859	R-HSA-191859	1	0.004595	0.002297	('R-HSA-191859', '1')	('R-HSA-191859', '2')
1	2	R-HSA-193639	R-HSA-193704	0	0.00607	0.002614	('R-HSA-193639', '1')	('R-HSA-193704', '2')
1	2	R-HSA-193639	R-HSA-193704	1	0.002912	0.001254	('R-HSA-193639', '1')	('R-HSA-193704', '2')
1	2	R-HSA-195253	R-HSA-195253	0	0.050033	0.025016	('R-HSA-195253', '1')	('R-HSA-195253', '2')
1	2	R-HSA-195253	R-HSA-195253	1	0.024002	0.012001	('R-HSA-195253', '1')	('R-HSA-195253', '2')
1	2	R-HSA-195258	R-HSA-194315	0	0.008381	0.003242	('R-HSA-195258', '1')	('R-HSA-194315', '2')
1	2	R-HSA-195258	R-HSA-194315	1	0.004021	0.001555	('R-HSA-195258', '1')	('R-HSA-194315', '2')
1	2	R-HSA-196071	R-HSA-8957322	0	0.002894	0.00112	('R-HSA-196071', '1')	('R-HSA-8957322', '2')
1	2	R-HSA-196071	R-HSA-8957322	1	0.001694	0.000655	('R-HSA-196071', '1')	('R-HSA-8957322', '2')
1	2	R-HSA-196807	R-HSA-196849	0	0.000574	0.000222	('R-HSA-196807', '1')	('R-HSA-196849', '2')
1	2	R-HSA-196807	R-HSA-196849	1	0.000336	0.00013	('R-HSA-196807', '1')	('R-HSA-196849', '2')
1	2	R-HSA-198323	R-HSA-1257604	0	0.001393	0.0006	('R-HSA-198323', '1')	('R-HSA-1257604', '2')
1	2	R-HSA-198323	R-HSA-1257604	1	0.000668	0.000288	('R-HSA-198323', '1')	('R-HSA-1257604', '2')
1	2	R-HSA-198693	R-HSA-1257604	0	0.027708	0.010719	('R-HSA-198693', '1')	('R-HSA-1257604', '2')
1	2	R-HSA-198693	R-HSA-1257604	1	0.013292	0.005142	('R-HSA-198693', '1')	('R-HSA-1257604', '2')
1	2	R-HSA-1989781	R-HSA-400206	0	0.002345	0.00101	('R-HSA-1989781', '1')	('R-HSA-400206', '2')
1	2	R-HSA-1989781	R-HSA-400206	1	0.001373	0.000591	('R-HSA-1989781', '1')	('R-HSA-400206', '2')
1	2	R-HSA-199220	R-HSA-196849	0	0.021951	0.009454	('R-HSA-199220', '1')	('R-HSA-196849', '2')
1	2	R-HSA-199220	R-HSA-196849	1	0.01285	0.005534	('R-HSA-199220', '1')	('R-HSA-196849', '2')
1	2	R-HSA-199418	R-HSA-1257604	0	0.095206	0.036831	('R-HSA-199418', '1')	('R-HSA-1257604', '2')
1	2	R-HSA-199418	R-HSA-1257604	1	0.045673	0.017669	('R-HSA-199418', '1')	('R-HSA-1257604', '2')
1	2	R-HSA-199992	R-HSA-199992	0	0.034084	0.017042	('R-HSA-199992', '1')	('R-HSA-199992', '2')
1	2	R-HSA-199992	R-HSA-199992	1	0.018289	0.009144	('R-HSA-199992', '1')	('R-HSA-199992', '2')
1	2	R-HSA-201451	R-HSA-201451	0	0.044233	0.022116	('R-HSA-201451', '1')	('R-HSA-201451', '2')
1	2	R-HSA-201451	R-HSA-201451	1	0.02122	0.01061	('R-HSA-201451', '1')	('R-HSA-201451', '2')
1	2	R-HSA-202424	R-HSA-202403	0	0.002947	0.001269	('R-HSA-202424', '1')	('R-HSA-202403', '2')
1	2	R-HSA-202424	R-HSA-202403	1	0.000819	0.000353	('R-HSA-202424', '1')	('R-HSA-202403', '2')
1	2	R-HSA-202733	R-HSA-202733	0	0.084208	0.042104	('R-HSA-202733', '1')	('R-HSA-202733', '2')
1	2	R-HSA-202733	R-HSA-202733	1	0.029871	0.014935	('R-HSA-202733', '1')	('R-HSA-202733', '2')
1	2	R-HSA-203927	R-HSA-203927	0	0.028909	0.014455	('R-HSA-203927', '1')	('R-HSA-203927', '2')
1	2	R-HSA-203927	R-HSA-203927	1	0.010668	0.005334	('R-HSA-203927', '1')	('R-HSA-203927', '2')
1	2	R-HSA-204998	R-HSA-193704	0	0.004151	0.001606	('R-HSA-204998', '1')	('R-HSA-193704', '2')
1	2	R-HSA-204998	R-HSA-193704	1	0.001991	0.00077	('R-HSA-204998', '1')	('R-HSA-193704', '2')
1	2	R-HSA-209952	R-HSA-209952	0	0.045049	0.022525	('R-HSA-209952', '1')	('R-HSA-209952', '2')
1	2	R-HSA-209952	R-HSA-209952	1	0.009739	0.00487	('R-HSA-209952', '1')	('R-HSA-209952', '2')
1	2	R-HSA-211163	R-HSA-210745	0	0.018196	0.007039	('R-HSA-211163', '1')	('R-HSA-210745', '2')
1	2	R-HSA-211163	R-HSA-210745	1	0.019802	0.00766	('R-HSA-211163', '1')	('R-HSA-210745', '2')
1	2	R-HSA-211733	R-HSA-169911	0	0.00368	0.001585	('R-HSA-211733', '1')	('R-HSA-169911', '2')
1	2	R-HSA-211733	R-HSA-169911	1	0.040952	0.017637	('R-HSA-211733', '1')	('R-HSA-169911', '2')
1	2	R-HSA-211897	R-HSA-211945	0	0.018501	0.007157	('R-HSA-211897', '1')	('R-HSA-211945', '2')
1	2	R-HSA-211897	R-HSA-211945	1	0.010831	0.00419	('R-HSA-211897', '1')	('R-HSA-211945', '2')
1	2	R-HSA-2122947	R-HSA-1980143	0	0.014564	0.004855	('R-HSA-2122947', '1')	('R-HSA-1980143', '2')
1	2	R-HSA-2122947	R-HSA-1980143	1	0.006987	0.002329	('R-HSA-2122947', '1')	('R-HSA-1980143', '2')
1	2	R-HSA-2122948	R-HSA-1980143	0	0.025187	0.010847	('R-HSA-2122948', '1')	('R-HSA-1980143', '2')
1	2	R-HSA-2122948	R-HSA-1980143	1	0.012083	0.005204	('R-HSA-2122948', '1')	('R-HSA-1980143', '2')
1	2	R-HSA-216083	R-HSA-216083	0	5.24e-09	3.3e-09	('R-HSA-216083', '1')	('R-HSA-216083', '2')
1	2	R-HSA-216083	R-HSA-216083	1	6.71e-11	4.23e-11	('R-HSA-216083', '1')	('R-HSA-216083', '2')
1	2	R-HSA-217271	R-HSA-211945	0	0.036043	0.015523	('R-HSA-217271', '1')	('R-HSA-211945', '2')
1	2	R-HSA-217271	R-HSA-211945	1	0.0211	0.009087	('R-HSA-217271', '1')	('R-HSA-211945', '2')
1	2	R-HSA-2173789	R-HSA-170834	0	0.101898	0.043885	('R-HSA-2173789', '1')	('R-HSA-170834', '2')
1	2	R-HSA-2173789	R-HSA-170834	1	0.048883	0.021053	('R-HSA-2173789', '1')	('R-HSA-170834', '2')
1	2	R-HSA-2173791	R-HSA-170834	0	0.040595	0.017483	('R-HSA-2173791', '1')	('R-HSA-170834', '2')
1	2	R-HSA-2173791	R-HSA-170834	1	0.019474	0.008387	('R-HSA-2173791', '1')	('R-HSA-170834', '2')
1	2	R-HSA-2173793	R-HSA-170834	0	0.034639	0.010927	('R-HSA-2173793', '1')	('R-HSA-170834', '2')
1	2	R-HSA-2173793	R-HSA-170834	1	0.020031	0.006319	('R-HSA-2173793', '1')	('R-HSA-170834', '2')
1	2	R-HSA-2173793	R-HSA-212436	0	0.034639	0.010927	('R-HSA-2173793', '1')	('R-HSA-212436', '2')
1	2	R-HSA-2173793	R-HSA-212436	1	0.020031	0.006319	('R-HSA-2173793', '1')	('R-HSA-212436', '2')
1	2	R-HSA-2197563	R-HSA-1980145	0	0.016543	0.007125	('R-HSA-2197563', '1')	('R-HSA-1980145', '2')
1	2	R-HSA-2197563	R-HSA-1980145	1	0.007936	0.003418	('R-HSA-2197563', '1')	('R-HSA-1980145', '2')
1	2	R-HSA-2219530	R-HSA-2219528	0	0.050612	0.021797	('R-HSA-2219530', '1')	('R-HSA-2219528', '2')
1	2	R-HSA-2219530	R-HSA-2219528	1	0.096821	0.041699	('R-HSA-2219530', '1')	('R-HSA-2219528', '2')
1	2	R-HSA-2428924	R-HSA-2404192	0	0.001099	0.000473	('R-HSA-2428924', '1')	('R-HSA-2404192', '2')
1	2	R-HSA-2428924	R-HSA-2404192	1	0.000527	0.000227	('R-HSA-2428924', '1')	('R-HSA-2404192', '2')
1	2	R-HSA-2453902	R-HSA-2453902	0	0.010698	0.005349	('R-HSA-2453902', '1')	('R-HSA-2453902', '2')
1	2	R-HSA-2453902	R-HSA-2453902	1	0.019057	0.009528	('R-HSA-2453902', '1')	('R-HSA-2453902', '2')
1	2	R-HSA-2555396	R-HSA-68886	0	0.033309	0.012886	('R-HSA-2555396', '1')	('R-HSA-68886', '2')
1	2	R-HSA-2555396	R-HSA-68886	1	0.004178	0.001616	('R-HSA-2555396', '1')	('R-HSA-68886', '2')
1	2	R-HSA-2559580	R-HSA-2559583	0	0.018799	0.007272	('R-HSA-2559580', '1')	('R-HSA-2559583', '2')
1	2	R-HSA-2559580	R-HSA-2559583	1	0.019959	0.007721	('R-HSA-2559580', '1')	('R-HSA-2559583', '2')
1	2	R-HSA-2559582	R-HSA-2559583	0	0.017324	0.007461	('R-HSA-2559582', '1')	('R-HSA-2559583', '2')
1	2	R-HSA-2559582	R-HSA-2559583	1	0.018393	0.007921	('R-HSA-2559582', '1')	('R-HSA-2559583', '2')
1	2	R-HSA-2559585	R-HSA-2559583	0	0.011351	0.004888	('R-HSA-2559585', '1')	('R-HSA-2559583', '2')
1	2	R-HSA-2559585	R-HSA-2559583	1	0.012051	0.00519	('R-HSA-2559585', '1')	('R-HSA-2559583', '2')
1	2	R-HSA-2644602	R-HSA-2644603	0	0.057105	0.019035	('R-HSA-2644602', '1')	('R-HSA-2644603', '2')
1	2	R-HSA-2644602	R-HSA-2644603	1	0.109243	0.036414	('R-HSA-2644602', '1')	('R-HSA-2644603', '2')
1	2	R-HSA-2672351	R-HSA-2672351	0	0.007474	0.003219	('R-HSA-2672351', '1')	('R-HSA-2672351', '2')
1	2	R-HSA-2672351	R-HSA-2672351	1	0.008041	0.003463	('R-HSA-2672351', '1')	('R-HSA-2672351', '2')
1	2	R-HSA-2691230	R-HSA-2644603	0	0.025307	0.010899	('R-HSA-2691230', '1')	('R-HSA-2644603', '2')
1	2	R-HSA-2691230	R-HSA-2644603	1	0.048413	0.02085	('R-HSA-2691230', '1')	('R-HSA-2644603', '2')
1	2	R-HSA-2871796	R-HSA-2454202	0	0.029891	0.012874	('R-HSA-2871796', '1')	('R-HSA-2454202', '2')
1	2	R-HSA-2871796	R-HSA-2454202	1	0.00831	0.003579	('R-HSA-2871796', '1')	('R-HSA-2454202', '2')
1	2	R-HSA-2871837	R-HSA-2454202	0	0.015559	0.006701	('R-HSA-2871837', '1')	('R-HSA-2454202', '2')
1	2	R-HSA-2871837	R-HSA-2454202	1	0.004326	0.001863	('R-HSA-2871837', '1')	('R-HSA-2454202', '2')
1	2	R-HSA-2894858	R-HSA-2644603	0	0.008477	0.002826	('R-HSA-2894858', '1')	('R-HSA-2644603', '2')
1	2	R-HSA-2894858	R-HSA-2644603	1	0.016216	0.005405	('R-HSA-2894858', '1')	('R-HSA-2644603', '2')
1	2	R-HSA-2979096	R-HSA-1980145	0	0.022405	0.009649	('R-HSA-2979096', '1')	('R-HSA-1980145', '2')
1	2	R-HSA-2979096	R-HSA-1980145	1	0.010748	0.004629	('R-HSA-2979096', '1')	('R-HSA-1980145', '2')
1	2	R-HSA-3000178	R-HSA-3000178	0	0.000104	6.53e-05	('R-HSA-3000178', '1')	('R-HSA-3000178', '2')
1	2	R-HSA-3000178	R-HSA-3000178	1	1.33e-06	8.36e-07	('R-HSA-3000178', '1')	('R-HSA-3000178', '2')
1	2	R-HSA-3000471	R-HSA-3000471	0	0.004283	0.002141	('R-HSA-3000471', '1')	('R-HSA-3000471', '2')
1	2	R-HSA-3000471	R-HSA-3000471	1	0.002298	0.001149	('R-HSA-3000471', '1')	('R-HSA-3000471', '2')
1	2	R-HSA-3000480	R-HSA-3000480	0	0.025629	0.011038	('R-HSA-3000480', '1')	('R-HSA-3000480', '2')
1	2	R-HSA-3000480	R-HSA-3000480	1	0.013752	0.005923	('R-HSA-3000480', '1')	('R-HSA-3000480', '2')
1	2	R-HSA-3000484	R-HSA-3000484	0	0.00383	0.001482	('R-HSA-3000484', '1')	('R-HSA-3000484', '2')
1	2	R-HSA-3000484	R-HSA-3000484	1	0.002055	0.000795	('R-HSA-3000484', '1')	('R-HSA-3000484', '2')
1	2	R-HSA-3000497	R-HSA-3000497	0	0.118455	0.051016	('R-HSA-3000497', '1')	('R-HSA-3000497', '2')
1	2	R-HSA-3000497	R-HSA-3000497	1	0.063561	0.027374	('R-HSA-3000497', '1')	('R-HSA-3000497', '2')
1	2	R-HSA-3108232	R-HSA-2990846	0	0.01842	0.007933	('R-HSA-3108232', '1')	('R-HSA-2990846', '2')
1	2	R-HSA-3108232	R-HSA-2990846	1	0.003982	0.001715	('R-HSA-3108232', '1')	('R-HSA-2990846', '2')
1	2	R-HSA-3134975	R-HSA-1834949	0	0.029288	0.012614	('R-HSA-3134975', '1')	('R-HSA-1834949', '2')
1	2	R-HSA-3134975	R-HSA-1834949	1	0.008143	0.003507	('R-HSA-3134975', '1')	('R-HSA-1834949', '2')
1	2	R-HSA-3214815	R-HSA-3214815	0	0.00699	0.003495	('R-HSA-3214815', '1')	('R-HSA-3214815', '2')
1	2	R-HSA-3214815	R-HSA-3214815	1	0.006352	0.003176	('R-HSA-3214815', '1')	('R-HSA-3214815', '2')
1	2	R-HSA-3214841	R-HSA-3214841	0	0.000245	0.000123	('R-HSA-3214841', '1')	('R-HSA-3214841', '2')
1	2	R-HSA-3214841	R-HSA-3214841	1	0.000223	0.000111	('R-HSA-3214841', '1')	('R-HSA-3214841', '2')
1	2	R-HSA-3214847	R-HSA-3214847	0	0.000509	0.000255	('R-HSA-3214847', '1')	('R-HSA-3214847', '2')
1	2	R-HSA-3214847	R-HSA-3214847	1	0.000463	0.000231	('R-HSA-3214847', '1')	('R-HSA-3214847', '2')
1	2	R-HSA-3215018	R-HSA-2990846	0	0.057767	0.024879	('R-HSA-3215018', '1')	('R-HSA-2990846', '2')
1	2	R-HSA-3215018	R-HSA-2990846	1	0.012489	0.005379	('R-HSA-3215018', '1')	('R-HSA-2990846', '2')
1	2	R-HSA-3229121	R-HSA-5663084	0	0.010953	0.004717	('R-HSA-3229121', '1')	('R-HSA-5663084', '2')
1	2	R-HSA-3229121	R-HSA-5663084	1	0.020953	0.009024	('R-HSA-3229121', '1')	('R-HSA-5663084', '2')
1	2	R-HSA-3238698	R-HSA-3238698	0	0.014132	0.006086	('R-HSA-3238698', '1')	('R-HSA-3238698', '2')
1	2	R-HSA-3238698	R-HSA-3238698	1	0.006779	0.00292	('R-HSA-3238698', '1')	('R-HSA-3238698', '2')
1	2	R-HSA-3322077	R-HSA-8982491	0	0.010663	0.004592	('R-HSA-3322077', '1')	('R-HSA-8982491', '2')
1	2	R-HSA-3322077	R-HSA-8982491	1	0.006242	0.002688	('R-HSA-3322077', '1')	('R-HSA-8982491', '2')
1	2	R-HSA-3371453	R-HSA-3371556	0	0.014758	0.005709	('R-HSA-3371453', '1')	('R-HSA-3371556', '2')
1	2	R-HSA-3371453	R-HSA-3371556	1	0.015669	0.006062	('R-HSA-3371453', '1')	('R-HSA-3371556', '2')
1	2	R-HSA-3371497	R-HSA-3371497	0	0.011269	0.005635	('R-HSA-3371497', '1')	('R-HSA-3371497', '2')
1	2	R-HSA-3371497	R-HSA-3371497	1	0.011965	0.005982	('R-HSA-3371497', '1')	('R-HSA-3371497', '2')
1	2	R-HSA-3371571	R-HSA-3371556	0	0.000925	0.000399	('R-HSA-3371571', '1')	('R-HSA-3371556', '2')
1	2	R-HSA-3371571	R-HSA-3371556	1	0.000983	0.000423	('R-HSA-3371571', '1')	('R-HSA-3371556', '2')
1	2	R-HSA-350054	R-HSA-212436	0	0.037894	0.01632	('R-HSA-350054', '1')	('R-HSA-212436', '2')
1	2	R-HSA-350054	R-HSA-212436	1	0.013983	0.006022	('R-HSA-350054', '1')	('R-HSA-212436', '2')
1	2	R-HSA-354194	R-HSA-354194	0	0.071086	0.035543	('R-HSA-354194', '1')	('R-HSA-354194', '2')
1	2	R-HSA-354194	R-HSA-354194	1	0.034102	0.017051	('R-HSA-354194', '1')	('R-HSA-354194', '2')
1	2	R-HSA-3700989	R-HSA-212436	0	0.077472	0.027596	('R-HSA-3700989', '1')	('R-HSA-212436', '2')
1	2	R-HSA-3700989	R-HSA-212436	1	0.028588	0.010183	('R-HSA-3700989', '1')	('R-HSA-212436', '2')
1	2	R-HSA-372708	R-HSA-372708	0	0.006109	0.003055	('R-HSA-372708', '1')	('R-HSA-372708', '2')
1	2	R-HSA-372708	R-HSA-372708	1	0.002931	0.001465	('R-HSA-372708', '1')	('R-HSA-372708', '2')
1	2	R-HSA-373076	R-HSA-500792	0	0.031153	0.012052	('R-HSA-373076', '1')	('R-HSA-500792', '2')
1	2	R-HSA-373076	R-HSA-500792	1	0.014945	0.005781	('R-HSA-373076', '1')	('R-HSA-500792', '2')
1	2	R-HSA-373080	R-HSA-500792	0	0.059032	0.021028	('R-HSA-373080', '1')	('R-HSA-500792', '2')
1	2	R-HSA-373080	R-HSA-500792	1	0.028319	0.010087	('R-HSA-373080', '1')	('R-HSA-500792', '2')
1	2	R-HSA-373752	R-HSA-422475	0	0.028276	0.010938	('R-HSA-373752', '1')	('R-HSA-422475', '2')
1	2	R-HSA-373752	R-HSA-422475	1	0.030771	0.011904	('R-HSA-373752', '1')	('R-HSA-422475', '2')
1	2	R-HSA-376176	R-HSA-422475	0	0.041836	0.016184	('R-HSA-376176', '1')	('R-HSA-422475', '2')
1	2	R-HSA-376176	R-HSA-422475	1	0.045528	0.017613	('R-HSA-376176', '1')	('R-HSA-422475', '2')
1	2	R-HSA-3769402	R-HSA-201681	0	0.025925	0.010029	('R-HSA-3769402', '1')	('R-HSA-201681', '2')
1	2	R-HSA-3769402	R-HSA-201681	1	0.012437	0.004811	('R-HSA-3769402', '1')	('R-HSA-201681', '2')
1	2	R-HSA-379726	R-HSA-379724	0	0.002408	0.001037	('R-HSA-379726', '1')	('R-HSA-379724', '2')
1	2	R-HSA-379726	R-HSA-379724	1	0.000521	0.000224	('R-HSA-379726', '1')	('R-HSA-379724', '2')
1	2	R-HSA-381033	R-HSA-381119	0	0.000924	0.000398	('R-HSA-381033', '1')	('R-HSA-381119', '2')
1	2	R-HSA-381033	R-HSA-381119	1	0.000981	0.000422	('R-HSA-381033', '1')	('R-HSA-381119', '2')
1	2	R-HSA-381070	R-HSA-381119	0	0.026036	0.010072	('R-HSA-381070', '1')	('R-HSA-381119', '2')
1	2	R-HSA-381070	R-HSA-381119	1	0.027642	0.010694	('R-HSA-381070', '1')	('R-HSA-381119', '2')
1	2	R-HSA-381340	R-HSA-381340	0	0.038387	0.016532	('R-HSA-381340', '1')	('R-HSA-381340', '2')
1	2	R-HSA-381340	R-HSA-381340	1	0.041775	0.017991	('R-HSA-381340', '1')	('R-HSA-381340', '2')
1	2	R-HSA-381426	R-HSA-381426	0	0.031938	0.015969	('R-HSA-381426', '1')	('R-HSA-381426', '2')
1	2	R-HSA-381426	R-HSA-381426	1	0.006905	0.003452	('R-HSA-381426', '1')	('R-HSA-381426', '2')
1	2	R-HSA-382556	R-HSA-382556	0	0.008628	0.005444	('R-HSA-382556', '1')	('R-HSA-382556', '2')
1	2	R-HSA-382556	R-HSA-382556	1	0.009283	0.005857	('R-HSA-382556', '1')	('R-HSA-382556', '2')
1	2	R-HSA-383280	R-HSA-212436	0	0.048423	0.020855	('R-HSA-383280', '1')	('R-HSA-212436', '2')
1	2	R-HSA-383280	R-HSA-212436	1	0.017869	0.007696	('R-HSA-383280', '1')	('R-HSA-212436', '2')
1	2	R-HSA-389356	R-HSA-388841	0	0.005408	0.002329	('R-HSA-389356', '1')	('R-HSA-388841', '2')
1	2	R-HSA-389356	R-HSA-388841	1	0.001503	0.000648	('R-HSA-389356', '1')	('R-HSA-388841', '2')
1	2	R-HSA-389513	R-HSA-388841	0	0.001247	0.000537	('R-HSA-389513', '1')	('R-HSA-388841', '2')
1	2	R-HSA-389513	R-HSA-388841	1	0.000347	0.000149	('R-HSA-389513', '1')	('R-HSA-388841', '2')
1	2	R-HSA-389977	R-HSA-389977	0	0.088035	0.037915	('R-HSA-389977', '1')	('R-HSA-389977', '2')
1	2	R-HSA-389977	R-HSA-389977	1	0.019033	0.008197	('R-HSA-389977', '1')	('R-HSA-389977', '2')
1	2	R-HSA-392170	R-HSA-392518	0	0.027857	0.011997	('R-HSA-392170', '1')	('R-HSA-392518', '2')
1	2	R-HSA-392170	R-HSA-392518	1	0.009882	0.004256	('R-HSA-392170', '1')	('R-HSA-392518', '2')
1	2	R-HSA-397795	R-HSA-388396	0	0.022264	0.009588	('R-HSA-397795', '1')	('R-HSA-388396', '2')
1	2	R-HSA-397795	R-HSA-388396	1	0.01068	0.0046	('R-HSA-397795', '1')	('R-HSA-388396', '2')
1	2	R-HSA-4086400	R-HSA-3858494	0	0.000101	4.35e-05	('R-HSA-4086400', '1')	('R-HSA-3858494', '2')
1	2	R-HSA-4086400	R-HSA-3858494	1	4.85e-05	2.09e-05	('R-HSA-4086400', '1')	('R-HSA-3858494', '2')
1	2	R-HSA-416476	R-HSA-388396	0	0.01464	0.005663	('R-HSA-416476', '1')	('R-HSA-388396', '2')
1	2	R-HSA-416476	R-HSA-388396	1	0.007023	0.002717	('R-HSA-416476', '1')	('R-HSA-388396', '2')
1	2	R-HSA-418457	R-HSA-392154	0	0.024528	0.010563	('R-HSA-418457', '1')	('R-HSA-392154', '2')
1	2	R-HSA-418457	R-HSA-392154	1	0.008701	0.003747	('R-HSA-418457', '1')	('R-HSA-392154', '2')
1	2	R-HSA-418555	R-HSA-388396	0	0.036367	0.014069	('R-HSA-418555', '1')	('R-HSA-388396', '2')
1	2	R-HSA-418555	R-HSA-388396	1	0.017446	0.006749	('R-HSA-418555', '1')	('R-HSA-388396', '2')
1	2	R-HSA-418594	R-HSA-388396	0	0.050815	0.018101	('R-HSA-418594', '1')	('R-HSA-388396', '2')
1	2	R-HSA-418594	R-HSA-388396	1	0.024377	0.008683	('R-HSA-418594', '1')	('R-HSA-388396', '2')
1	2	R-HSA-418597	R-HSA-388396	0	0.034649	0.014923	('R-HSA-418597', '1')	('R-HSA-388396', '2')
1	2	R-HSA-418597	R-HSA-388396	1	0.016622	0.007159	('R-HSA-418597', '1')	('R-HSA-388396', '2')
1	2	R-HSA-422085	R-HSA-422085	0	0.035249	0.017624	('R-HSA-422085', '1')	('R-HSA-422085', '2')
1	2	R-HSA-422085	R-HSA-422085	1	0.007621	0.00381	('R-HSA-422085', '1')	('R-HSA-422085', '2')
1	2	R-HSA-427359	R-HSA-5250941	0	0.011272	0.004855	('R-HSA-427359', '1')	('R-HSA-5250941', '2')
1	2	R-HSA-427359	R-HSA-5250941	1	0.00416	0.001791	('R-HSA-427359', '1')	('R-HSA-5250941', '2')
1	2	R-HSA-428643	R-HSA-425393	0	0.034381	0.014807	('R-HSA-428643', '1')	('R-HSA-425393', '2')
1	2	R-HSA-428643	R-HSA-425393	1	0.036991	0.015931	('R-HSA-428643', '1')	('R-HSA-425393', '2')
1	2	R-HSA-429947	R-HSA-429947	0	0.061346	0.030673	('R-HSA-429947', '1')	('R-HSA-429947', '2')
1	2	R-HSA-429947	R-HSA-429947	1	0.01695	0.008475	('R-HSA-429947', '1')	('R-HSA-429947', '2')
1	2	R-HSA-432142	R-HSA-432142	0	0.006937	0.003468	('R-HSA-432142', '1')	('R-HSA-432142', '2')
1	2	R-HSA-432142	R-HSA-432142	1	0.002461	0.00123	('R-HSA-432142', '1')	('R-HSA-432142', '2')
1	2	R-HSA-4420097	R-HSA-194138	0	0.003964	0.001707	('R-HSA-4420097', '1')	('R-HSA-194138', '2')
1	2	R-HSA-4420097	R-HSA-194138	1	0.001902	0.000819	('R-HSA-4420097', '1')	('R-HSA-194138', '2')
1	2	R-HSA-442755	R-HSA-112314	0	0.005736	0.002471	('R-HSA-442755', '1')	('R-HSA-112314', '2')
1	2	R-HSA-442755	R-HSA-112314	1	0.016314	0.007026	('R-HSA-442755', '1')	('R-HSA-112314', '2')
1	2	R-HSA-446107	R-HSA-446107	0	0.000129	6.44e-05	('R-HSA-446107', '1')	('R-HSA-446107', '2')
1	2	R-HSA-446107	R-HSA-446107	1	0.000244	0.000122	('R-HSA-446107', '1')	('R-HSA-446107', '2')
1	2	R-HSA-446193	R-HSA-446203	0	0.05386	0.020836	('R-HSA-446193', '1')	('R-HSA-446203', '2')
1	2	R-HSA-446193	R-HSA-446203	1	0.011644	0.004505	('R-HSA-446193', '1')	('R-HSA-446203', '2')
1	2	R-HSA-446652	R-HSA-449147	0	0.002984	0.001154	('R-HSA-446652', '1')	('R-HSA-449147', '2')
1	2	R-HSA-446652	R-HSA-449147	1	0.00083	0.000321	('R-HSA-446652', '1')	('R-HSA-449147', '2')
1	2	R-HSA-447115	R-HSA-449147	0	0.006809	0.002932	('R-HSA-447115', '1')	('R-HSA-449147', '2')
1	2	R-HSA-447115	R-HSA-449147	1	0.001893	0.000815	('R-HSA-447115', '1')	('R-HSA-449147', '2')
1	2	R-HSA-448424	R-HSA-449147	0	0.050902	0.019692	('R-HSA-448424', '1')	('R-HSA-449147', '2')
1	2	R-HSA-448424	R-HSA-449147	1	0.014152	0.005475	('R-HSA-448424', '1')	('R-HSA-449147', '2')
1	2	R-HSA-450408	R-HSA-450408	0	0.047673	0.020532	('R-HSA-450408', '1')	('R-HSA-450408', '2')
1	2	R-HSA-450408	R-HSA-450408	1	0.013172	0.005673	('R-HSA-450408', '1')	('R-HSA-450408', '2')
1	2	R-HSA-4641257	R-HSA-201681	0	0.016637	0.007165	('R-HSA-4641257', '1')	('R-HSA-201681', '2')
1	2	R-HSA-4641257	R-HSA-201681	1	0.007981	0.003437	('R-HSA-4641257', '1')	('R-HSA-201681', '2')
1	2	R-HSA-4641258	R-HSA-201681	0	0.003943	0.001698	('R-HSA-4641258', '1')	('R-HSA-201681', '2')
1	2	R-HSA-4641258	R-HSA-201681	1	0.001892	0.000815	('R-HSA-4641258', '1')	('R-HSA-201681', '2')
1	2	R-HSA-4641263	R-HSA-201681	0	0.005194	0.002237	('R-HSA-4641263', '1')	('R-HSA-201681', '2')
1	2	R-HSA-4641263	R-HSA-201681	1	0.002492	0.001073	('R-HSA-4641263', '1')	('R-HSA-201681', '2')
1	2	R-HSA-512988	R-HSA-449147	0	0.032275	0.0139	('R-HSA-512988', '1')	('R-HSA-449147', '2')
1	2	R-HSA-512988	R-HSA-449147	1	0.008973	0.003864	('R-HSA-512988', '1')	('R-HSA-449147', '2')
1	2	R-HSA-5205647	R-HSA-9663891	0	0.088305	0.038031	('R-HSA-5205647', '1')	('R-HSA-9663891', '2')
1	2	R-HSA-5205647	R-HSA-9663891	1	0.041204	0.017745	('R-HSA-5205647', '1')	('R-HSA-9663891', '2')
1	2	R-HSA-525793	R-HSA-525793	0	0.015887	0.010024	('R-HSA-525793', '1')	('R-HSA-525793', '2')
1	2	R-HSA-525793	R-HSA-525793	1	0.017289	0.010908	('R-HSA-525793', '1')	('R-HSA-525793', '2')
1	2	R-HSA-532668	R-HSA-446203	0	0.022146	0.008567	('R-HSA-532668', '1')	('R-HSA-446203', '2')
1	2	R-HSA-532668	R-HSA-446203	1	0.004788	0.001852	('R-HSA-532668', '1')	('R-HSA-446203', '2')
1	2	R-HSA-5357786	R-HSA-75893	0	0.002437	0.000943	('R-HSA-5357786', '1')	('R-HSA-75893', '2')
1	2	R-HSA-5357786	R-HSA-75893	1	0.001169	0.000452	('R-HSA-5357786', '1')	('R-HSA-75893', '2')
1	2	R-HSA-5357905	R-HSA-75893	0	0.007082	0.002361	('R-HSA-5357905', '1')	('R-HSA-75893', '2')
1	2	R-HSA-5357905	R-HSA-75893	1	0.003397	0.001132	('R-HSA-5357905', '1')	('R-HSA-75893', '2')
1	2	R-HSA-5357956	R-HSA-75893	0	0.005354	0.001907	('R-HSA-5357956', '1')	('R-HSA-75893', '2')
1	2	R-HSA-5357956	R-HSA-75893	1	0.002568	0.000915	('R-HSA-5357956', '1')	('R-HSA-75893', '2')
1	2	R-HSA-5362768	R-HSA-5387390	0	0.05393	0.020863	('R-HSA-5362768', '1')	('R-HSA-5387390', '2')
1	2	R-HSA-5362768	R-HSA-5387390	1	0.103169	0.039911	('R-HSA-5362768', '1')	('R-HSA-5387390', '2')
1	2	R-HSA-5362798	R-HSA-5358346	0	0.103263	0.039947	('R-HSA-5362798', '1')	('R-HSA-5358346', '2')
1	2	R-HSA-5362798	R-HSA-5358346	1	0.049538	0.019164	('R-HSA-5362798', '1')	('R-HSA-5358346', '2')
1	2	R-HSA-5365859	R-HSA-5362517	0	0.063164	0.027203	('R-HSA-5365859', '1')	('R-HSA-5362517', '2')
1	2	R-HSA-5365859	R-HSA-5362517	1	0.030301	0.01305	('R-HSA-5365859', '1')	('R-HSA-5362517', '2')
1	2	R-HSA-5423646	R-HSA-5423646	0	0.029066	0.014533	('R-HSA-5423646', '1')	('R-HSA-5423646', '2')
1	2	R-HSA-5423646	R-HSA-5423646	1	0.017015	0.008508	('R-HSA-5423646', '1')	('R-HSA-5423646', '2')
1	2	R-HSA-5579019	R-HSA-5579029	0	0.003378	0.001455	('R-HSA-5579019', '1')	('R-HSA-5579029', '2')
1	2	R-HSA-5579019	R-HSA-5579029	1	0.006462	0.002783	('R-HSA-5579019', '1')	('R-HSA-5579029', '2')
1	2	R-HSA-5579031	R-HSA-5579031	0	0.023986	0.011993	('R-HSA-5579031', '1')	('R-HSA-5579031', '2')
1	2	R-HSA-5579031	R-HSA-5579031	1	0.045885	0.022943	('R-HSA-5579031', '1')	('R-HSA-5579031', '2')
1	2	R-HSA-5602498	R-HSA-5602358	0	0.003407	0.001467	('R-HSA-5602498', '1')	('R-HSA-5602358', '2')
1	2	R-HSA-5602498	R-HSA-5602358	1	0.006518	0.002807	('R-HSA-5602498', '1')	('R-HSA-5602358', '2')
1	2	R-HSA-5603041	R-HSA-5602358	0	0.018134	0.00781	('R-HSA-5603041', '1')	('R-HSA-5602358', '2')
1	2	R-HSA-5603041	R-HSA-5602358	1	0.034691	0.014941	('R-HSA-5603041', '1')	('R-HSA-5602358', '2')
1	2	R-HSA-5607764	R-HSA-5621481	0	0.022637	0.008757	('R-HSA-5607764', '1')	('R-HSA-5621481', '2')
1	2	R-HSA-5607764	R-HSA-5621481	1	0.006293	0.002435	('R-HSA-5607764', '1')	('R-HSA-5621481', '2')
1	2	R-HSA-5609975	R-HSA-3781865	0	0.023597	0.010163	('R-HSA-5609975', '1')	('R-HSA-3781865', '2')
1	2	R-HSA-5609975	R-HSA-3781865	1	0.045143	0.019442	('R-HSA-5609975', '1')	('R-HSA-3781865', '2')
1	2	R-HSA-5610780	R-HSA-5610787	0	0.019453	0.007526	('R-HSA-5610780', '1')	('R-HSA-5610787', '2')
1	2	R-HSA-5610780	R-HSA-5610787	1	0.009332	0.00361	('R-HSA-5610780', '1')	('R-HSA-5610787', '2')
1	2	R-HSA-5610783	R-HSA-5610787	0	0.042228	0.016336	('R-HSA-5610783', '1')	('R-HSA-5610787', '2')
1	2	R-HSA-5610783	R-HSA-5610787	1	0.020258	0.007837	('R-HSA-5610783', '1')	('R-HSA-5610787', '2')
1	2	R-HSA-5610785	R-HSA-5610787	0	0.015906	0.006153	('R-HSA-5610785', '1')	('R-HSA-5610787', '2')
1	2	R-HSA-5610785	R-HSA-5610787	1	0.007631	0.002952	('R-HSA-5610785', '1')	('R-HSA-5610787', '2')
1	2	R-HSA-5617472	R-HSA-5617472	0	0.006438	0.003219	('R-HSA-5617472', '1')	('R-HSA-5617472', '2')
1	2	R-HSA-5617472	R-HSA-5617472	1	0.007006	0.003503	('R-HSA-5617472', '1')	('R-HSA-5617472', '2')
1	2	R-HSA-5621575	R-HSA-5621481	0	0.022097	0.009517	('R-HSA-5621575', '1')	('R-HSA-5621481', '2')
1	2	R-HSA-5621575	R-HSA-5621481	1	0.006143	0.002646	('R-HSA-5621575', '1')	('R-HSA-5621481', '2')
1	2	R-HSA-5632681	R-HSA-5632684	0	0.017038	0.006069	('R-HSA-5632681', '1')	('R-HSA-5632684', '2')
1	2	R-HSA-5632681	R-HSA-5632684	1	0.008173	0.002911	('R-HSA-5632681', '1')	('R-HSA-5632684', '2')
1	2	R-HSA-5635838	R-HSA-5632684	0	0.077201	0.029866	('R-HSA-5635838', '1')	('R-HSA-5632684', '2')
1	2	R-HSA-5635838	R-HSA-5632684	1	0.037035	0.014327	('R-HSA-5635838', '1')	('R-HSA-5632684', '2')
1	2	R-HSA-5637815	R-HSA-1643713	0	0.015967	0.006877	('R-HSA-5637815', '1')	('R-HSA-1643713', '2')
1	2	R-HSA-5637815	R-HSA-1643713	1	0.030545	0.013155	('R-HSA-5637815', '1')	('R-HSA-1643713', '2')
1	2	R-HSA-5654736	R-HSA-190236	0	0.000514	0.000221	('R-HSA-5654736', '1')	('R-HSA-190236', '2')
1	2	R-HSA-5654736	R-HSA-190236	1	0.000246	0.000106	('R-HSA-5654736', '1')	('R-HSA-190236', '2')
1	2	R-HSA-5654738	R-HSA-190236	0	0.002769	0.001193	('R-HSA-5654738', '1')	('R-HSA-190236', '2')
1	2	R-HSA-5654738	R-HSA-190236	1	0.001328	0.000572	('R-HSA-5654738', '1')	('R-HSA-190236', '2')
1	2	R-HSA-5654741	R-HSA-190236	0	9.37e-05	4.04e-05	('R-HSA-5654741', '1')	('R-HSA-190236', '2')
1	2	R-HSA-5654741	R-HSA-190236	1	4.49e-05	1.94e-05	('R-HSA-5654741', '1')	('R-HSA-190236', '2')
1	2	R-HSA-5654743	R-HSA-190236	0	0.001028	0.000443	('R-HSA-5654743', '1')	('R-HSA-190236', '2')
1	2	R-HSA-5654743	R-HSA-190236	1	0.000493	0.000212	('R-HSA-5654743', '1')	('R-HSA-190236', '2')
1	2	R-HSA-5655862	R-HSA-110313	0	0.009565	0.004119	('R-HSA-5655862', '1')	('R-HSA-110313', '2')
1	2	R-HSA-5655862	R-HSA-110313	1	0.014588	0.006283	('R-HSA-5655862', '1')	('R-HSA-110313', '2')
1	2	R-HSA-5656121	R-HSA-110313	0	0.026509	0.011417	('R-HSA-5656121', '1')	('R-HSA-110313', '2')
1	2	R-HSA-5656121	R-HSA-110313	1	0.040432	0.017413	('R-HSA-5656121', '1')	('R-HSA-110313', '2')
1	2	R-HSA-5656169	R-HSA-110313	0	0.054155	0.02095	('R-HSA-5656169', '1')	('R-HSA-110313', '2')
1	2	R-HSA-5656169	R-HSA-110313	1	0.082599	0.031954	('R-HSA-5656169', '1')	('R-HSA-110313', '2')
1	2	R-HSA-5658034	R-HSA-5387390	0	0.005384	0.002083	('R-HSA-5658034', '1')	('R-HSA-5387390', '2')
1	2	R-HSA-5658034	R-HSA-5387390	1	0.0103	0.003985	('R-HSA-5658034', '1')	('R-HSA-5387390', '2')
1	2	R-HSA-5673001	R-HSA-5684996	0	0.070317	0.022183	('R-HSA-5673001', '1')	('R-HSA-5684996', '2')
1	2	R-HSA-5673001	R-HSA-5684996	1	0.033733	0.010642	('R-HSA-5673001', '1')	('R-HSA-5684996', '2')
1	2	R-HSA-5674400	R-HSA-2219528	0	0.031539	0.012201	('R-HSA-5674400', '1')	('R-HSA-2219528', '2')
1	2	R-HSA-5674400	R-HSA-2219528	1	0.060334	0.02334	('R-HSA-5674400', '1')	('R-HSA-2219528', '2')
1	2	R-HSA-5675482	R-HSA-5213460	0	0.012124	0.004319	('R-HSA-5675482', '1')	('R-HSA-5213460', '2')
1	2	R-HSA-5675482	R-HSA-5213460	1	0.134902	0.048053	('R-HSA-5675482', '1')	('R-HSA-5213460', '2')
1	2	R-HSA-5676590	R-HSA-5668541	0	0.001372	0.000531	('R-HSA-5676590', '1')	('R-HSA-5668541', '2')
1	2	R-HSA-5676590	R-HSA-5668541	1	0.000381	0.000148	('R-HSA-5676590', '1')	('R-HSA-5668541', '2')
1	2	R-HSA-5676594	R-HSA-5668541	0	0.011302	0.004868	('R-HSA-5676594', '1')	('R-HSA-5668541', '2')
1	2	R-HSA-5676594	R-HSA-5668541	1	0.003142	0.001353	('R-HSA-5676594', '1')	('R-HSA-5668541', '2')
1	2	R-HSA-5678895	R-HSA-5619084	0	0.000269	0.000116	('R-HSA-5678895', '1')	('R-HSA-5619084', '2')
1	2	R-HSA-5678895	R-HSA-5619084	1	0.000514	0.000222	('R-HSA-5678895', '1')	('R-HSA-5619084', '2')
1	2	R-HSA-5686938	R-HSA-168898	0	0.027341	0.010577	('R-HSA-5686938', '1')	('R-HSA-168898', '2')
1	2	R-HSA-5686938	R-HSA-168898	1	0.007601	0.002941	('R-HSA-5686938', '1')	('R-HSA-168898', '2')
1	2	R-HSA-5687128	R-HSA-5687128	0	0.048038	0.020689	('R-HSA-5687128', '1')	('R-HSA-5687128', '2')
1	2	R-HSA-5687128	R-HSA-5687128	1	0.023045	0.009925	('R-HSA-5687128', '1')	('R-HSA-5687128', '2')
1	2	R-HSA-5689603	R-HSA-5688426	0	0.015042	0.006478	('R-HSA-5689603', '1')	('R-HSA-5688426', '2')
1	2	R-HSA-5689603	R-HSA-5688426	1	0.003252	0.001401	('R-HSA-5689603', '1')	('R-HSA-5688426', '2')
1	2	R-HSA-5689877	R-HSA-5688426	0	0.027085	0.011665	('R-HSA-5689877', '1')	('R-HSA-5688426', '2')
1	2	R-HSA-5689877	R-HSA-5688426	1	0.005856	0.002522	('R-HSA-5689877', '1')	('R-HSA-5688426', '2')
1	2	R-HSA-5689880	R-HSA-5688426	0	0.018804	0.007274	('R-HSA-5689880', '1')	('R-HSA-5688426', '2')
1	2	R-HSA-5689880	R-HSA-5688426	1	0.004065	0.001573	('R-HSA-5689880', '1')	('R-HSA-5688426', '2')
1	2	R-HSA-5689896	R-HSA-5688426	0	0.000619	0.000266	('R-HSA-5689896', '1')	('R-HSA-5688426', '2')
1	2	R-HSA-5689896	R-HSA-5688426	1	0.000134	5.76e-05	('R-HSA-5689896', '1')	('R-HSA-5688426', '2')
1	2	R-HSA-5689901	R-HSA-5688426	0	0.018688	0.00723	('R-HSA-5689901', '1')	('R-HSA-5688426', '2')
1	2	R-HSA-5689901	R-HSA-5688426	1	0.00404	0.001563	('R-HSA-5689901', '1')	('R-HSA-5688426', '2')
1	2	R-HSA-5693565	R-HSA-5693606	0	0.024243	0.008081	('R-HSA-5693565', '1')	('R-HSA-5693606', '2')
1	2	R-HSA-5693565	R-HSA-5693606	1	0.036975	0.012325	('R-HSA-5693565', '1')	('R-HSA-5693606', '2')
1	2	R-HSA-5693567	R-HSA-5693538	0	0.018	0.006963	('R-HSA-5693567', '1')	('R-HSA-5693538', '2')
1	2	R-HSA-5693567	R-HSA-5693538	1	0.027455	0.010621	('R-HSA-5693567', '1')	('R-HSA-5693538', '2')
1	2	R-HSA-5693571	R-HSA-5693571	0	0.028855	0.014427	('R-HSA-5693571', '1')	('R-HSA-5693571', '2')
1	2	R-HSA-5693571	R-HSA-5693571	1	0.04401	0.022005	('R-HSA-5693571', '1')	('R-HSA-5693571', '2')
1	2	R-HSA-5696394	R-HSA-5696399	0	0.111549	0.043153	('R-HSA-5696394', '1')	('R-HSA-5696399', '2')
1	2	R-HSA-5696394	R-HSA-5696399	1	0.170136	0.065818	('R-HSA-5696394', '1')	('R-HSA-5696399', '2')
1	2	R-HSA-5696395	R-HSA-5696399	0	0.051419	0.022145	('R-HSA-5696395', '1')	('R-HSA-5696399', '2')
1	2	R-HSA-5696395	R-HSA-5696399	1	0.078425	0.033776	('R-HSA-5696395', '1')	('R-HSA-5696399', '2')
1	2	R-HSA-5696397	R-HSA-5696399	0	0.078778	0.033928	('R-HSA-5696397', '1')	('R-HSA-5696399', '2')
1	2	R-HSA-5696397	R-HSA-5696399	1	0.120154	0.051748	('R-HSA-5696397', '1')	('R-HSA-5696399', '2')
1	2	R-HSA-5696400	R-HSA-5696399	0	0.057941	0.024954	('R-HSA-5696400', '1')	('R-HSA-5696399', '2')
1	2	R-HSA-5696400	R-HSA-5696399	1	0.088373	0.03806	('R-HSA-5696400', '1')	('R-HSA-5696399', '2')
1	2	R-HSA-622312	R-HSA-168643	0	0.019082	0.008218	('R-HSA-622312', '1')	('R-HSA-168643', '2')
1	2	R-HSA-622312	R-HSA-168643	1	0.005305	0.002285	('R-HSA-622312', '1')	('R-HSA-168643', '2')
1	2	R-HSA-6781823	R-HSA-6781827	0	0.05965	0.023076	('R-HSA-6781823', '1')	('R-HSA-6781827', '2')
1	2	R-HSA-6781823	R-HSA-6781827	1	0.09098	0.035196	('R-HSA-6781823', '1')	('R-HSA-6781827', '2')
1	2	R-HSA-6782135	R-HSA-6781827	0	0.015755	0.006785	('R-HSA-6782135', '1')	('R-HSA-6781827', '2')
1	2	R-HSA-6782135	R-HSA-6781827	1	0.024029	0.010349	('R-HSA-6782135', '1')	('R-HSA-6781827', '2')
1	2	R-HSA-6782210	R-HSA-6781827	0	0.021219	0.009138	('R-HSA-6782210', '1')	('R-HSA-6781827', '2')
1	2	R-HSA-6782210	R-HSA-6781827	1	0.032363	0.013938	('R-HSA-6782210', '1')	('R-HSA-6781827', '2')
1	2	R-HSA-6782315	R-HSA-6782315	0	0.024465	0.010537	('R-HSA-6782315', '1')	('R-HSA-6782315', '2')
1	2	R-HSA-6782315	R-HSA-6782315	1	0.00676	0.002911	('R-HSA-6782315', '1')	('R-HSA-6782315', '2')
1	2	R-HSA-6783310	R-HSA-6783310	0	0.027701	0.017478	('R-HSA-6783310', '1')	('R-HSA-6783310', '2')
1	2	R-HSA-6783310	R-HSA-6783310	1	0.042251	0.026657	('R-HSA-6783310', '1')	('R-HSA-6783310', '2')
1	2	R-HSA-6783589	R-HSA-449147	0	0.060202	0.025927	('R-HSA-6783589', '1')	('R-HSA-449147', '2')
1	2	R-HSA-6783589	R-HSA-449147	1	0.016737	0.007208	('R-HSA-6783589', '1')	('R-HSA-449147', '2')
1	2	R-HSA-6783783	R-HSA-449147	0	0.001742	0.00075	('R-HSA-6783783', '1')	('R-HSA-449147', '2')
1	2	R-HSA-6783783	R-HSA-449147	1	0.000484	0.000209	('R-HSA-6783783', '1')	('R-HSA-449147', '2')
1	2	R-HSA-6784531	R-HSA-6784531	0	0.010989	0.005495	('R-HSA-6784531', '1')	('R-HSA-6784531', '2')
1	2	R-HSA-6784531	R-HSA-6784531	1	0.003036	0.001518	('R-HSA-6784531', '1')	('R-HSA-6784531', '2')
1	2	R-HSA-6785807	R-HSA-449147	0	0.001963	0.000654	('R-HSA-6785807', '1')	('R-HSA-449147', '2')
1	2	R-HSA-6785807	R-HSA-449147	1	0.000546	0.000182	('R-HSA-6785807', '1')	('R-HSA-449147', '2')
1	2	R-HSA-6798695	R-HSA-6798695	0	0.044692	0.01592	('R-HSA-6798695', '1')	('R-HSA-6798695', '2')
1	2	R-HSA-6798695	R-HSA-6798695	1	0.012425	0.004426	('R-HSA-6798695', '1')	('R-HSA-6798695', '2')
1	2	R-HSA-6802946	R-HSA-6802957	0	0.005995	0.002319	('R-HSA-6802946', '1')	('R-HSA-6802957', '2')
1	2	R-HSA-6802946	R-HSA-6802957	1	0.011468	0.004436	('R-HSA-6802946', '1')	('R-HSA-6802957', '2')
1	2	R-HSA-6802948	R-HSA-6802957	0	0.003564	0.001379	('R-HSA-6802948', '1')	('R-HSA-6802957', '2')
1	2	R-HSA-6802948	R-HSA-6802957	1	0.006817	0.002637	('R-HSA-6802948', '1')	('R-HSA-6802957', '2')
1	2	R-HSA-6802949	R-HSA-6802957	0	0.005527	0.002138	('R-HSA-6802949', '1')	('R-HSA-6802957', '2')
1	2	R-HSA-6802949	R-HSA-6802957	1	0.010573	0.00409	('R-HSA-6802949', '1')	('R-HSA-6802957', '2')
1	2	R-HSA-6802952	R-HSA-6802957	0	0.002843	0.0011	('R-HSA-6802952', '1')	('R-HSA-6802957', '2')
1	2	R-HSA-6802952	R-HSA-6802957	1	0.005439	0.002104	('R-HSA-6802952', '1')	('R-HSA-6802957', '2')
1	2	R-HSA-6802955	R-HSA-6802957	0	0.01447	0.005598	('R-HSA-6802955', '1')	('R-HSA-6802957', '2')
1	2	R-HSA-6802955	R-HSA-6802957	1	0.027681	0.010708	('R-HSA-6802955', '1')	('R-HSA-6802957', '2')
1	2	R-HSA-6807004	R-HSA-6806834	0	0.003011	0.001297	('R-HSA-6807004', '1')	('R-HSA-6806834', '2')
1	2	R-HSA-6807004	R-HSA-6806834	1	0.001444	0.000622	('R-HSA-6807004', '1')	('R-HSA-6806834', '2')
1	2	R-HSA-6807070	R-HSA-1257604	0	0.041942	0.016225	('R-HSA-6807070', '1')	('R-HSA-1257604', '2')
1	2	R-HSA-6807070	R-HSA-1257604	1	0.02012	0.007784	('R-HSA-6807070', '1')	('R-HSA-1257604', '2')
1	2	R-HSA-6807878	R-HSA-199977	0	0.015364	0.006617	('R-HSA-6807878', '1')	('R-HSA-199977', '2')
1	2	R-HSA-6807878	R-HSA-199977	1	0.008244	0.00355	('R-HSA-6807878', '1')	('R-HSA-199977', '2')
1	2	R-HSA-6809371	R-HSA-6809371	0	0.042756	0.018414	('R-HSA-6809371', '1')	('R-HSA-6809371', '2')
1	2	R-HSA-6809371	R-HSA-6809371	1	0.046529	0.020039	('R-HSA-6809371', '1')	('R-HSA-6809371', '2')
1	2	R-HSA-68867	R-HSA-68867	0	0.000544	0.000272	('R-HSA-68867', '1')	('R-HSA-68867', '2')
1	2	R-HSA-68867	R-HSA-68867	1	0.00068	0.00034	('R-HSA-68867', '1')	('R-HSA-68867', '2')
1	2	R-HSA-68877	R-HSA-68886	0	0.039477	0.017002	('R-HSA-68877', '1')	('R-HSA-68886', '2')
1	2	R-HSA-68877	R-HSA-68886	1	0.004952	0.002133	('R-HSA-68877', '1')	('R-HSA-68886', '2')
1	2	R-HSA-68949	R-HSA-69052	0	0.540816	0.232917	('R-HSA-68949', '1')	('R-HSA-69052', '2')
1	2	R-HSA-68949	R-HSA-69052	1	0.67572	0.291017	('R-HSA-68949', '1')	('R-HSA-69052', '2')
1	2	R-HSA-69017	R-HSA-69052	0	0.573844	0.247141	('R-HSA-69017', '1')	('R-HSA-69052', '2')
1	2	R-HSA-69017	R-HSA-69052	1	0.716986	0.308789	('R-HSA-69017', '1')	('R-HSA-69052', '2')
1	2	R-HSA-69206	R-HSA-453279	0	0.013366	0.005171	('R-HSA-69206', '1')	('R-HSA-453279', '2')
1	2	R-HSA-69206	R-HSA-453279	1	0.001677	0.000649	('R-HSA-69206', '1')	('R-HSA-453279', '2')
1	2	R-HSA-69236	R-HSA-453279	0	0.01816	0.007821	('R-HSA-69236', '1')	('R-HSA-453279', '2')
1	2	R-HSA-69236	R-HSA-453279	1	0.002278	0.000981	('R-HSA-69236', '1')	('R-HSA-453279', '2')
1	2	R-HSA-69275	R-HSA-453274	0	0.012419	0.004804	('R-HSA-69275', '1')	('R-HSA-453274', '2')
1	2	R-HSA-69275	R-HSA-453274	1	0.001558	0.000603	('R-HSA-69275', '1')	('R-HSA-453274', '2')
1	2	R-HSA-69473	R-HSA-69481	0	0.056492	0.02433	('R-HSA-69473', '1')	('R-HSA-69481', '2')
1	2	R-HSA-69473	R-HSA-69481	1	0.007087	0.003052	('R-HSA-69473', '1')	('R-HSA-69481', '2')
1	2	R-HSA-69580	R-HSA-69615	0	0.038156	0.016433	('R-HSA-69580', '1')	('R-HSA-69615', '2')
1	2	R-HSA-69580	R-HSA-69615	1	0.004786	0.002061	('R-HSA-69580', '1')	('R-HSA-69615', '2')
1	2	R-HSA-69613	R-HSA-69615	0	0.008434	0.003633	('R-HSA-69613', '1')	('R-HSA-69615', '2')
1	2	R-HSA-69613	R-HSA-69615	1	0.001058	0.000456	('R-HSA-69613', '1')	('R-HSA-69615', '2')
1	2	R-HSA-69656	R-HSA-69242	0	0.014398	0.00557	('R-HSA-69656', '1')	('R-HSA-69242', '2')
1	2	R-HSA-69656	R-HSA-69242	1	0.001806	0.000699	('R-HSA-69656', '1')	('R-HSA-69242', '2')
1	2	R-HSA-70370	R-HSA-70370	0	0.021154	0.010577	('R-HSA-70370', '1')	('R-HSA-70370', '2')
1	2	R-HSA-70370	R-HSA-70370	1	0.012384	0.006192	('R-HSA-70370', '1')	('R-HSA-70370', '2')
1	2	R-HSA-70895	R-HSA-70895	0	0.016891	0.008445	('R-HSA-70895', '1')	('R-HSA-70895', '2')
1	2	R-HSA-70895	R-HSA-70895	1	0.009888	0.004944	('R-HSA-70895', '1')	('R-HSA-70895', '2')
1	2	R-HSA-72086	R-HSA-72086	0	0.030536	0.019266	('R-HSA-72086', '1')	('R-HSA-72086', '2')
1	2	R-HSA-72086	R-HSA-72086	1	0.008437	0.005323	('R-HSA-72086', '1')	('R-HSA-72086', '2')
1	2	R-HSA-72163	R-HSA-72172	0	0.016501	0.007106	('R-HSA-72163', '1')	('R-HSA-72172', '2')
1	2	R-HSA-72163	R-HSA-72172	1	0.004559	0.001964	('R-HSA-72163', '1')	('R-HSA-72172', '2')
1	2	R-HSA-72165	R-HSA-72172	0	0.013068	0.005628	('R-HSA-72165', '1')	('R-HSA-72172', '2')
1	2	R-HSA-72165	R-HSA-72172	1	0.003611	0.001555	('R-HSA-72165', '1')	('R-HSA-72172', '2')
1	2	R-HSA-72737	R-HSA-72613	0	0.000734	0.000316	('R-HSA-72737', '1')	('R-HSA-72613', '2')
1	2	R-HSA-72737	R-HSA-72613	1	0.000159	6.83e-05	('R-HSA-72737', '1')	('R-HSA-72613', '2')
1	2	R-HSA-73614	R-HSA-8956321	0	0.04947	0.021305	('R-HSA-73614', '1')	('R-HSA-8956321', '2')
1	2	R-HSA-73614	R-HSA-8956321	1	0.02896	0.012472	('R-HSA-73614', '1')	('R-HSA-8956321', '2')
1	2	R-HSA-73621	R-HSA-8956319	0	0.024429	0.010521	('R-HSA-73621', '1')	('R-HSA-8956319', '2')
1	2	R-HSA-73621	R-HSA-8956319	1	0.014301	0.006159	('R-HSA-73621', '1')	('R-HSA-8956319', '2')
1	2	R-HSA-73856	R-HSA-73856	0	0.053332	0.026666	('R-HSA-73856', '1')	('R-HSA-73856', '2')
1	2	R-HSA-73856	R-HSA-73856	1	0.01968	0.00984	('R-HSA-73856', '1')	('R-HSA-73856', '2')
1	2	R-HSA-74259	R-HSA-8956319	0	0.016829	0.007248	('R-HSA-74259', '1')	('R-HSA-8956319', '2')
1	2	R-HSA-74259	R-HSA-8956319	1	0.009852	0.004243	('R-HSA-74259', '1')	('R-HSA-8956319', '2')
1	2	R-HSA-74751	R-HSA-74752	0	0.004051	0.001745	('R-HSA-74751', '1')	('R-HSA-74752', '2')
1	2	R-HSA-74751	R-HSA-74752	1	0.001943	0.000837	('R-HSA-74751', '1')	('R-HSA-74752', '2')
1	2	R-HSA-75105	R-HSA-8978868	0	0.028268	0.010935	('R-HSA-75105', '1')	('R-HSA-8978868', '2')
1	2	R-HSA-75105	R-HSA-8978868	1	0.016548	0.006402	('R-HSA-75105', '1')	('R-HSA-8978868', '2')
1	2	R-HSA-75815	R-HSA-69242	0	0.037357	0.016089	('R-HSA-75815', '1')	('R-HSA-69242', '2')
1	2	R-HSA-75815	R-HSA-69242	1	0.004686	0.002018	('R-HSA-75815', '1')	('R-HSA-69242', '2')
1	2	R-HSA-77075	R-HSA-77075	0	0.000804	0.000402	('R-HSA-77075', '1')	('R-HSA-77075', '2')
1	2	R-HSA-77075	R-HSA-77075	1	0.000297	0.000148	('R-HSA-77075', '1')	('R-HSA-77075', '2')
1	2	R-HSA-77588	R-HSA-77588	0	0.039691	0.019846	('R-HSA-77588', '1')	('R-HSA-77588', '2')
1	2	R-HSA-77588	R-HSA-77588	1	0.010967	0.005483	('R-HSA-77588', '1')	('R-HSA-77588', '2')
1	2	R-HSA-83936	R-HSA-425397	0	0.004481	0.00193	('R-HSA-83936', '1')	('R-HSA-425397', '2')
1	2	R-HSA-83936	R-HSA-425397	1	0.004821	0.002076	('R-HSA-83936', '1')	('R-HSA-425397', '2')
1	2	R-HSA-877300	R-HSA-913531	0	0.039509	0.015284	('R-HSA-877300', '1')	('R-HSA-913531', '2')
1	2	R-HSA-877300	R-HSA-913531	1	0.010984	0.004249	('R-HSA-877300', '1')	('R-HSA-913531', '2')
1	2	R-HSA-8849469	R-HSA-8848021	0	0.008925	0.003844	('R-HSA-8849469', '1')	('R-HSA-8848021', '2')
1	2	R-HSA-8849469	R-HSA-8848021	1	0.004281	0.001844	('R-HSA-8849469', '1')	('R-HSA-8848021', '2')
1	2	R-HSA-8854214	R-HSA-9007101	0	0.088308	0.038032	('R-HSA-8854214', '1')	('R-HSA-9007101', '2')
1	2	R-HSA-8854214	R-HSA-9007101	1	0.047384	0.020407	('R-HSA-8854214', '1')	('R-HSA-9007101', '2')
1	2	R-HSA-8856688	R-HSA-6811442	0	0.021712	0.008399	('R-HSA-8856688', '1')	('R-HSA-6811442', '2')
1	2	R-HSA-8856688	R-HSA-6811442	1	0.01165	0.004507	('R-HSA-8856688', '1')	('R-HSA-6811442', '2')
1	2	R-HSA-8856825	R-HSA-8856828	0	0.003927	0.001399	('R-HSA-8856825', '1')	('R-HSA-8856828', '2')
1	2	R-HSA-8856825	R-HSA-8856828	1	0.002107	0.00075	('R-HSA-8856825', '1')	('R-HSA-8856828', '2')
1	2	R-HSA-8857538	R-HSA-8848021	0	0.007149	0.003079	('R-HSA-8857538', '1')	('R-HSA-8848021', '2')
1	2	R-HSA-8857538	R-HSA-8848021	1	0.003429	0.001477	('R-HSA-8857538', '1')	('R-HSA-8848021', '2')
1	2	R-HSA-8863795	R-HSA-1227986	0	0.00308	0.001192	('R-HSA-8863795', '1')	('R-HSA-1227986', '2')
1	2	R-HSA-8863795	R-HSA-1227986	1	0.001478	0.000572	('R-HSA-8863795', '1')	('R-HSA-1227986', '2')
1	2	R-HSA-8866423	R-HSA-8963898	0	0.001486	0.00064	('R-HSA-8866423', '1')	('R-HSA-8963898', '2')
1	2	R-HSA-8866423	R-HSA-8963898	1	0.001599	0.000689	('R-HSA-8866423', '1')	('R-HSA-8963898', '2')
1	2	R-HSA-8866427	R-HSA-8964043	0	0.009319	0.004013	('R-HSA-8866427', '1')	('R-HSA-8964043', '2')
1	2	R-HSA-8866427	R-HSA-8964043	1	0.010026	0.004318	('R-HSA-8866427', '1')	('R-HSA-8964043', '2')
1	2	R-HSA-8866652	R-HSA-8852135	0	0.022776	0.008811	('R-HSA-8866652', '1')	('R-HSA-8852135', '2')
1	2	R-HSA-8866652	R-HSA-8852135	1	0.004924	0.001905	('R-HSA-8866652', '1')	('R-HSA-8852135', '2')
1	2	R-HSA-8866654	R-HSA-8852135	0	0.000546	0.000235	('R-HSA-8866654', '1')	('R-HSA-8852135', '2')
1	2	R-HSA-8866654	R-HSA-8852135	1	0.000118	5.08e-05	('R-HSA-8866654', '1')	('R-HSA-8852135', '2')
1	2	R-HSA-8876198	R-HSA-9007101	0	0.023475	0.01011	('R-HSA-8876198', '1')	('R-HSA-9007101', '2')
1	2	R-HSA-8876198	R-HSA-9007101	1	0.012596	0.005425	('R-HSA-8876198', '1')	('R-HSA-9007101', '2')
1	2	R-HSA-8876384	R-HSA-9824439	0	0.014202	0.006116	('R-HSA-8876384', '1')	('R-HSA-9824439', '2')
1	2	R-HSA-8876384	R-HSA-9824439	1	0.027169	0.011701	('R-HSA-8876384', '1')	('R-HSA-9824439', '2')
1	2	R-HSA-8878159	R-HSA-212436	0	0.027232	0.011728	('R-HSA-8878159', '1')	('R-HSA-212436', '2')
1	2	R-HSA-8878159	R-HSA-212436	1	0.010049	0.004328	('R-HSA-8878159', '1')	('R-HSA-212436', '2')
1	2	R-HSA-8878166	R-HSA-212436	0	0.001147	0.000409	('R-HSA-8878166', '1')	('R-HSA-212436', '2')
1	2	R-HSA-8878166	R-HSA-212436	1	0.000423	0.000151	('R-HSA-8878166', '1')	('R-HSA-212436', '2')
1	2	R-HSA-8878171	R-HSA-212436	0	0.029984	0.01068	('R-HSA-8878171', '1')	('R-HSA-212436', '2')
1	2	R-HSA-8878171	R-HSA-212436	1	0.011064	0.003941	('R-HSA-8878171', '1')	('R-HSA-212436', '2')
1	2	R-HSA-8949664	R-HSA-8949664	0	0.005922	0.002961	('R-HSA-8949664', '1')	('R-HSA-8949664', '2')
1	2	R-HSA-8949664	R-HSA-8949664	1	0.006371	0.003186	('R-HSA-8949664', '1')	('R-HSA-8949664', '2')
1	2	R-HSA-8951664	R-HSA-8951664	0	0.105668	0.045509	('R-HSA-8951664', '1')	('R-HSA-8951664', '2')
1	2	R-HSA-8951664	R-HSA-8951664	1	0.022845	0.009839	('R-HSA-8951664', '1')	('R-HSA-8951664', '2')
1	2	R-HSA-8957275	R-HSA-8957275	0	0.020297	0.008741	('R-HSA-8957275', '1')	('R-HSA-8957275', '2')
1	2	R-HSA-8957275	R-HSA-8957275	1	0.004388	0.00189	('R-HSA-8957275', '1')	('R-HSA-8957275', '2')
1	2	R-HSA-8963888	R-HSA-8963898	0	0.008288	0.003206	('R-HSA-8963888', '1')	('R-HSA-8963898', '2')
1	2	R-HSA-8963888	R-HSA-8963898	1	0.008917	0.00345	('R-HSA-8963888', '1')	('R-HSA-8963898', '2')
1	2	R-HSA-8963901	R-HSA-8963899	0	0.003935	0.001522	('R-HSA-8963901', '1')	('R-HSA-8963899', '2')
1	2	R-HSA-8963901	R-HSA-8963899	1	0.004234	0.001638	('R-HSA-8963901', '1')	('R-HSA-8963899', '2')
1	2	R-HSA-8964026	R-HSA-8964043	0	0.006931	0.002985	('R-HSA-8964026', '1')	('R-HSA-8964043', '2')
1	2	R-HSA-8964026	R-HSA-8964043	1	0.007457	0.003212	('R-HSA-8964026', '1')	('R-HSA-8964043', '2')
1	2	R-HSA-8964038	R-HSA-8964043	0	0.005869	0.002528	('R-HSA-8964038', '1')	('R-HSA-8964043', '2')
1	2	R-HSA-8964038	R-HSA-8964043	1	0.006314	0.00272	('R-HSA-8964038', '1')	('R-HSA-8964043', '2')
1	2	R-HSA-8964041	R-HSA-8963899	0	0.004349	0.001873	('R-HSA-8964041', '1')	('R-HSA-8963899', '2')
1	2	R-HSA-8964041	R-HSA-8963899	1	0.004679	0.002015	('R-HSA-8964041', '1')	('R-HSA-8963899', '2')
1	2	R-HSA-8964046	R-HSA-8964043	0	0.006628	0.002854	('R-HSA-8964046', '1')	('R-HSA-8964043', '2')
1	2	R-HSA-8964046	R-HSA-8964043	1	0.007131	0.003071	('R-HSA-8964046', '1')	('R-HSA-8964043', '2')
1	2	R-HSA-8964058	R-HSA-8963899	0	0.012049	0.005189	('R-HSA-8964058', '1')	('R-HSA-8963899', '2')
1	2	R-HSA-8964058	R-HSA-8963899	1	0.012963	0.005583	('R-HSA-8964058', '1')	('R-HSA-8963899', '2')
1	2	R-HSA-8964539	R-HSA-8964539	0	0.014013	0.007007	('R-HSA-8964539', '1')	('R-HSA-8964539', '2')
1	2	R-HSA-8964539	R-HSA-8964539	1	0.008203	0.004102	('R-HSA-8964539', '1')	('R-HSA-8964539', '2')
1	2	R-HSA-9009391	R-HSA-8939211	0	0.016845	0.006517	('R-HSA-9009391', '1')	('R-HSA-8939211', '2')
1	2	R-HSA-9009391	R-HSA-8939211	1	0.008081	0.003126	('R-HSA-9009391', '1')	('R-HSA-8939211', '2')
1	2	R-HSA-9012999	R-HSA-194315	0	0.119282	0.039761	('R-HSA-9012999', '1')	('R-HSA-194315', '2')
1	2	R-HSA-9012999	R-HSA-194315	1	0.057223	0.019074	('R-HSA-9012999', '1')	('R-HSA-194315', '2')
1	2	R-HSA-9013507	R-HSA-9012852	0	0.013992	0.006026	('R-HSA-9013507', '1')	('R-HSA-9012852', '2')
1	2	R-HSA-9013507	R-HSA-9012852	1	0.006712	0.002891	('R-HSA-9013507', '1')	('R-HSA-9012852', '2')
1	2	R-HSA-9013508	R-HSA-9012852	0	0.023113	0.009954	('R-HSA-9013508', '1')	('R-HSA-9012852', '2')
1	2	R-HSA-9013508	R-HSA-9012852	1	0.011088	0.004775	('R-HSA-9013508', '1')	('R-HSA-9012852', '2')
1	2	R-HSA-9013695	R-HSA-9013694	0	0.01033	0.004449	('R-HSA-9013695', '1')	('R-HSA-9013694', '2')
1	2	R-HSA-9013695	R-HSA-9013694	1	0.004955	0.002134	('R-HSA-9013695', '1')	('R-HSA-9013694', '2')
1	2	R-HSA-9018677	R-HSA-9018678	0	0.013108	0.005645	('R-HSA-9018677', '1')	('R-HSA-9018678', '2')
1	2	R-HSA-9018677	R-HSA-9018678	1	0.007673	0.003305	('R-HSA-9018677', '1')	('R-HSA-9018678', '2')
1	2	R-HSA-9033241	R-HSA-9033241	0	0.046688	0.029457	('R-HSA-9033241', '1')	('R-HSA-9033241', '2')
1	2	R-HSA-9033241	R-HSA-9033241	1	0.1164	0.07344	('R-HSA-9033241', '1')	('R-HSA-9033241', '2')
1	2	R-HSA-909733	R-HSA-913531	0	0.032197	0.010732	('R-HSA-909733', '1')	('R-HSA-913531', '2')
1	2	R-HSA-909733	R-HSA-913531	1	0.008951	0.002984	('R-HSA-909733', '1')	('R-HSA-913531', '2')
1	2	R-HSA-912446	R-HSA-912446	0	0.018586	0.008005	('R-HSA-912446', '1')	('R-HSA-912446', '2')
1	2	R-HSA-912446	R-HSA-912446	1	0.000481	0.000207	('R-HSA-912446', '1')	('R-HSA-912446', '2')
1	2	R-HSA-917729	R-HSA-917729	0	0.025597	0.012798	('R-HSA-917729', '1')	('R-HSA-917729', '2')
1	2	R-HSA-917729	R-HSA-917729	1	0.013735	0.006867	('R-HSA-917729', '1')	('R-HSA-917729', '2')
1	2	R-HSA-917937	R-HSA-917937	0	0.019206	0.009603	('R-HSA-917937', '1')	('R-HSA-917937', '2')
1	2	R-HSA-917937	R-HSA-917937	1	0.020663	0.010332	('R-HSA-917937', '1')	('R-HSA-917937', '2')
1	2	R-HSA-936440	R-HSA-168928	0	0.00109	0.000469	('R-HSA-936440', '1')	('R-HSA-168928', '2')
1	2	R-HSA-936440	R-HSA-168928	1	0.000303	0.000131	('R-HSA-936440', '1')	('R-HSA-168928', '2')
1	2	R-HSA-9604323	R-HSA-9013694	0	0.00795	0.003424	('R-HSA-9604323', '1')	('R-HSA-9013694', '2')
1	2	R-HSA-9604323	R-HSA-9013694	1	0.003814	0.001642	('R-HSA-9604323', '1')	('R-HSA-9013694', '2')
1	2	R-HSA-9609523	R-HSA-9609523	0	0.009218	0.005816	('R-HSA-9609523', '1')	('R-HSA-9609523', '2')
1	2	R-HSA-9609523	R-HSA-9609523	1	0.022983	0.014501	('R-HSA-9609523', '1')	('R-HSA-9609523', '2')
1	2	R-HSA-9613829	R-HSA-9613829	0	0.028068	0.017709	('R-HSA-9613829', '1')	('R-HSA-9613829', '2')
1	2	R-HSA-9613829	R-HSA-9613829	1	0.013097	0.008263	('R-HSA-9613829', '1')	('R-HSA-9613829', '2')
1	2	R-HSA-9614085	R-HSA-212436	0	0.008494	0.002679	('R-HSA-9614085', '1')	('R-HSA-212436', '2')
1	2	R-HSA-9614085	R-HSA-212436	1	0.003134	0.000989	('R-HSA-9614085', '1')	('R-HSA-212436', '2')
1	2	R-HSA-9615710	R-HSA-9615710	0	0.083996	0.052996	('R-HSA-9615710', '1')	('R-HSA-9615710', '2')
1	2	R-HSA-9615710	R-HSA-9615710	1	0.039193	0.024728	('R-HSA-9615710', '1')	('R-HSA-9615710', '2')
1	2	R-HSA-9635486	R-HSA-9824439	0	0.011106	0.004783	('R-HSA-9635486', '1')	('R-HSA-9824439', '2')
1	2	R-HSA-9635486	R-HSA-9824439	1	0.021246	0.00915	('R-HSA-9635486', '1')	('R-HSA-9824439', '2')
1	2	R-HSA-9645460	R-HSA-9645460	0	0.040807	0.020403	('R-HSA-9645460', '1')	('R-HSA-9645460', '2')
1	2	R-HSA-9645460	R-HSA-9645460	1	0.011345	0.005672	('R-HSA-9645460', '1')	('R-HSA-9645460', '2')
1	2	R-HSA-9646399	R-HSA-9663891	0	0.057485	0.024758	('R-HSA-9646399', '1')	('R-HSA-9663891', '2')
1	2	R-HSA-9646399	R-HSA-9663891	1	0.026823	0.011552	('R-HSA-9646399', '1')	('R-HSA-9663891', '2')
1	2	R-HSA-964975	R-HSA-196849	0	0.010011	0.004311	('R-HSA-964975', '1')	('R-HSA-196849', '2')
1	2	R-HSA-964975	R-HSA-196849	1	0.00586	0.002524	('R-HSA-964975', '1')	('R-HSA-196849', '2')
1	2	R-HSA-9656223	R-HSA-6802957	0	0.019102	0.00739	('R-HSA-9656223', '1')	('R-HSA-6802957', '2')
1	2	R-HSA-9656223	R-HSA-6802957	1	0.036543	0.014137	('R-HSA-9656223', '1')	('R-HSA-6802957', '2')
1	2	R-HSA-9658195	R-HSA-9824443	0	0.00647	0.002157	('R-HSA-9658195', '1')	('R-HSA-9824443', '2')
1	2	R-HSA-9658195	R-HSA-9824443	1	0.012377	0.004126	('R-HSA-9658195', '1')	('R-HSA-9824443', '2')
1	2	R-HSA-9660537	R-HSA-6802957	0	0.011515	0.004959	('R-HSA-9660537', '1')	('R-HSA-6802957', '2')
1	2	R-HSA-9660537	R-HSA-6802957	1	0.022029	0.009487	('R-HSA-9660537', '1')	('R-HSA-6802957', '2')
1	2	R-HSA-9664873	R-HSA-9663891	0	0.004624	0.001992	('R-HSA-9664873', '1')	('R-HSA-9663891', '2')
1	2	R-HSA-9664873	R-HSA-9663891	1	0.002158	0.000929	('R-HSA-9664873', '1')	('R-HSA-9663891', '2')
1	2	R-HSA-9679506	R-HSA-9824446	0	0.024521	0.008174	('R-HSA-9679506', '1')	('R-HSA-9824446', '2')
1	2	R-HSA-9679506	R-HSA-9824446	1	0.046909	0.015636	('R-HSA-9679506', '1')	('R-HSA-9824446', '2')
1	2	R-HSA-9680350	R-HSA-9680350	0	0.028741	0.014371	('R-HSA-9680350', '1')	('R-HSA-9680350', '2')
1	2	R-HSA-9680350	R-HSA-9680350	1	0.00799	0.003995	('R-HSA-9680350', '1')	('R-HSA-9680350', '2')
1	2	R-HSA-9693928	R-HSA-9693928	0	0.003383	0.001692	('R-HSA-9693928', '1')	('R-HSA-9693928', '2')
1	2	R-HSA-9693928	R-HSA-9693928	1	0.006472	0.003236	('R-HSA-9693928', '1')	('R-HSA-9693928', '2')
1	2	R-HSA-9705462	R-HSA-9674555	0	0.033173	0.014287	('R-HSA-9705462', '1')	('R-HSA-9674555', '2')
1	2	R-HSA-9705462	R-HSA-9674555	1	0.009222	0.003972	('R-HSA-9705462', '1')	('R-HSA-9674555', '2')
1	2	R-HSA-9706369	R-HSA-9607240	0	0.001394	0.0006	('R-HSA-9706369', '1')	('R-HSA-9607240', '2')
1	2	R-HSA-9706369	R-HSA-9607240	1	0.000388	0.000167	('R-HSA-9706369', '1')	('R-HSA-9607240', '2')
1	2	R-HSA-9706377	R-HSA-9682385	0	0.003743	0.001612	('R-HSA-9706377', '1')	('R-HSA-9682385', '2')
1	2	R-HSA-9706377	R-HSA-9682385	1	0.007161	0.003084	('R-HSA-9706377', '1')	('R-HSA-9682385', '2')
1	2	R-HSA-9707564	R-HSA-9711123	0	0.005387	0.00232	('R-HSA-9707564', '1')	('R-HSA-9711123', '2')
1	2	R-HSA-9707564	R-HSA-9711123	1	0.00572	0.002463	('R-HSA-9707564', '1')	('R-HSA-9711123', '2')
1	2	R-HSA-9707616	R-HSA-9707616	0	0.016783	0.006493	('R-HSA-9707616', '1')	('R-HSA-9707616', '2')
1	2	R-HSA-9707616	R-HSA-9707616	1	0.017819	0.006893	('R-HSA-9707616', '1')	('R-HSA-9707616', '2')
1	2	R-HSA-9725370	R-HSA-9700206	0	0.015417	0.005492	('R-HSA-9725370', '1')	('R-HSA-9700206', '2')
1	2	R-HSA-9725370	R-HSA-9700206	1	0.029494	0.010506	('R-HSA-9725370', '1')	('R-HSA-9700206', '2')
1	2	R-HSA-9725554	R-HSA-9725554	0	0.057427	0.022216	('R-HSA-9725554', '1')	('R-HSA-9725554', '2')
1	2	R-HSA-9725554	R-HSA-9725554	1	0.062496	0.024177	('R-HSA-9725554', '1')	('R-HSA-9725554', '2')
1	2	R-HSA-9749641	R-HSA-9749641	0	0.001837	0.001159	('R-HSA-9749641', '1')	('R-HSA-9749641', '2')
1	2	R-HSA-9749641	R-HSA-9749641	1	0.005273	0.003327	('R-HSA-9749641', '1')	('R-HSA-9749641', '2')
1	2	R-HSA-9754706	R-HSA-9754706	0	0.021644	0.013656	('R-HSA-9754706', '1')	('R-HSA-9754706', '2')
1	2	R-HSA-9754706	R-HSA-9754706	1	0.062139	0.039205	('R-HSA-9754706', '1')	('R-HSA-9754706', '2')
1	2	R-HSA-9755511	R-HSA-9711123	0	0.017994	0.00641	('R-HSA-9755511', '1')	('R-HSA-9711123', '2')
1	2	R-HSA-9755511	R-HSA-9711123	1	0.019105	0.006805	('R-HSA-9755511', '1')	('R-HSA-9711123', '2')
1	2	R-HSA-975634	R-HSA-6806667	0	0.005126	0.001709	('R-HSA-975634', '1')	('R-HSA-6806667', '2')
1	2	R-HSA-975634	R-HSA-6806667	1	0.014125	0.004708	('R-HSA-975634', '1')	('R-HSA-6806667', '2')
1	2	R-HSA-975634	R-HSA-975634	0	0.005126	0.001709	('R-HSA-975634', '1')	('R-HSA-975634', '2')
1	2	R-HSA-975634	R-HSA-975634	1	0.014125	0.004708	('R-HSA-975634', '1')	('R-HSA-975634', '2')
1	2	R-HSA-9757110	R-HSA-9757110	0	0.001979	0.001248	('R-HSA-9757110', '1')	('R-HSA-9757110', '2')
1	2	R-HSA-9757110	R-HSA-9757110	1	0.00568	0.003584	('R-HSA-9757110', '1')	('R-HSA-9757110', '2')
1	2	R-HSA-9758920	R-HSA-9758920	0	0.012745	0.005489	('R-HSA-9758920', '1')	('R-HSA-9758920', '2')
1	2	R-HSA-9758920	R-HSA-9758920	1	0.01387	0.005973	('R-HSA-9758920', '1')	('R-HSA-9758920', '2')
1	2	R-HSA-975956	R-HSA-975956	0	9.22e-05	4.61e-05	('R-HSA-975956', '1')	('R-HSA-975956', '2')
1	2	R-HSA-975956	R-HSA-975956	1	2.55e-05	1.27e-05	('R-HSA-975956', '1')	('R-HSA-975956', '2')
1	2	R-HSA-975957	R-HSA-975957	0	0.000165	8.24e-05	('R-HSA-975957', '1')	('R-HSA-975957', '2')
1	2	R-HSA-975957	R-HSA-975957	1	4.55e-05	2.28e-05	('R-HSA-975957', '1')	('R-HSA-975957', '2')
1	2	R-HSA-977225	R-HSA-977225	0	0.004331	0.002732	('R-HSA-977225', '1')	('R-HSA-977225', '2')
1	2	R-HSA-977225	R-HSA-977225	1	0.000936	0.000591	('R-HSA-977225', '1')	('R-HSA-977225', '2')
1	2	R-HSA-9772755	R-HSA-9917777	0	0.042943	0.018494	('R-HSA-9772755', '1')	('R-HSA-9917777', '2')
1	2	R-HSA-9772755	R-HSA-9917777	1	0.015846	0.006825	('R-HSA-9772755', '1')	('R-HSA-9917777', '2')
1	2	R-HSA-977347	R-HSA-977347	0	0.002657	0.001329	('R-HSA-977347', '1')	('R-HSA-977347', '2')
1	2	R-HSA-977347	R-HSA-977347	1	0.001556	0.000778	('R-HSA-977347', '1')	('R-HSA-977347', '2')
1	2	R-HSA-977443	R-HSA-112314	0	0.01221	0.005258	('R-HSA-977443', '1')	('R-HSA-112314', '2')
1	2	R-HSA-977443	R-HSA-112314	1	0.034723	0.014954	('R-HSA-977443', '1')	('R-HSA-112314', '2')
1	2	R-HSA-9796292	R-HSA-9796292	0	0.005805	0.002903	('R-HSA-9796292', '1')	('R-HSA-9796292', '2')
1	2	R-HSA-9796292	R-HSA-9796292	1	0.006317	0.003159	('R-HSA-9796292', '1')	('R-HSA-9796292', '2')
1	2	R-HSA-9818564	R-HSA-9917777	0	0.095967	0.034184	('R-HSA-9818564', '1')	('R-HSA-9917777', '2')
1	2	R-HSA-9818564	R-HSA-9917777	1	0.035413	0.012614	('R-HSA-9818564', '1')	('R-HSA-9917777', '2')
1	2	R-HSA-9820841	R-HSA-9820841	0	0.031404	0.015702	('R-HSA-9820841', '1')	('R-HSA-9820841', '2')
1	2	R-HSA-9820841	R-HSA-9820841	1	0.034176	0.017088	('R-HSA-9820841', '1')	('R-HSA-9820841', '2')
1	2	R-HSA-9820865	R-HSA-9820865	0	0.030298	0.015149	('R-HSA-9820865', '1')	('R-HSA-9820865', '2')
1	2	R-HSA-9820865	R-HSA-9820865	1	0.032972	0.016486	('R-HSA-9820865', '1')	('R-HSA-9820865', '2')
1	2	R-HSA-9820952	R-HSA-9824446	0	0.010285	0.003979	('R-HSA-9820952', '1')	('R-HSA-9824446', '2')
1	2	R-HSA-9820952	R-HSA-9824446	1	0.019675	0.007611	('R-HSA-9820952', '1')	('R-HSA-9824446', '2')
1	2	R-HSA-9821002	R-HSA-9821002	0	0.003534	0.001767	('R-HSA-9821002', '1')	('R-HSA-9821002', '2')
1	2	R-HSA-9821002	R-HSA-9821002	1	0.003846	0.001923	('R-HSA-9821002', '1')	('R-HSA-9821002', '2')
1	2	R-HSA-9824585	R-HSA-9856651	0	0.026553	0.011436	('R-HSA-9824585', '1')	('R-HSA-9856651', '2')
1	2	R-HSA-9824585	R-HSA-9856651	1	0.028897	0.012445	('R-HSA-9824585', '1')	('R-HSA-9856651', '2')
1	2	R-HSA-983168	R-HSA-983169	0	0.001783	0.000768	('R-HSA-983168', '1')	('R-HSA-983169', '2')
1	2	R-HSA-983168	R-HSA-983169	1	0.000496	0.000213	('R-HSA-983168', '1')	('R-HSA-983169', '2')
1	2	R-HSA-983170	R-HSA-983169	0	0.003712	0.001599	('R-HSA-983170', '1')	('R-HSA-983169', '2')
1	2	R-HSA-983170	R-HSA-983169	1	0.001032	0.000444	('R-HSA-983170', '1')	('R-HSA-983169', '2')
1	2	R-HSA-9837999	R-HSA-9837999	0	0.056796	0.028398	('R-HSA-9837999', '1')	('R-HSA-9837999', '2')
1	2	R-HSA-9837999	R-HSA-9837999	1	0.012279	0.006139	('R-HSA-9837999', '1')	('R-HSA-9837999', '2')
1	2	R-HSA-9839394	R-HSA-9839373	0	0.021931	0.009445	('R-HSA-9839394', '1')	('R-HSA-9839373', '2')
1	2	R-HSA-9839394	R-HSA-9839373	1	0.010521	0.004531	('R-HSA-9839394', '1')	('R-HSA-9839373', '2')
1	2	R-HSA-9840373	R-HSA-9840373	0	0.016649	0.008324	('R-HSA-9840373', '1')	('R-HSA-9840373', '2')
1	2	R-HSA-9840373	R-HSA-9840373	1	0.017676	0.008838	('R-HSA-9840373', '1')	('R-HSA-9840373', '2')
1	2	R-HSA-9854907	R-HSA-9856651	0	0.024449	0.01053	('R-HSA-9854907', '1')	('R-HSA-9856651', '2')
1	2	R-HSA-9854907	R-HSA-9856651	1	0.026607	0.011459	('R-HSA-9854907', '1')	('R-HSA-9856651', '2')
1	2	R-HSA-9856649	R-HSA-9856649	0	0.012365	0.005325	('R-HSA-9856649', '1')	('R-HSA-9856649', '2')
1	2	R-HSA-9856649	R-HSA-9856649	1	0.013456	0.005795	('R-HSA-9856649', '1')	('R-HSA-9856649', '2')
1	2	R-HSA-9861559	R-HSA-70268	0	1.24e-05	5.33e-06	('R-HSA-9861559', '1')	('R-HSA-70268', '2')
1	2	R-HSA-9861559	R-HSA-70268	1	7.25e-06	3.12e-06	('R-HSA-9861559', '1')	('R-HSA-70268', '2')
1	2	R-HSA-9861718	R-HSA-70268	0	0.020415	0.007898	('R-HSA-9861718', '1')	('R-HSA-70268', '2')
1	2	R-HSA-9861718	R-HSA-70268	1	0.011951	0.004623	('R-HSA-9861718', '1')	('R-HSA-70268', '2')
1	2	R-HSA-9907900	R-HSA-9907900	0	0.079329	0.030689	('R-HSA-9907900', '1')	('R-HSA-9907900', '2')
1	2	R-HSA-9907900	R-HSA-9907900	1	0.017151	0.006635	('R-HSA-9907900', '1')	('R-HSA-9907900', '2')
1	2	R-HSA-9914274	R-HSA-9865118	0	0.019276	0.008302	('R-HSA-9914274', '1')	('R-HSA-9865118', '2')
1	2	R-HSA-9914274	R-HSA-9865118	1	0.036876	0.015881	('R-HSA-9914274', '1')	('R-HSA-9865118', '2')
1	2	R-HSA-9925561	R-HSA-9925561	0	0.013565	0.006783	('R-HSA-9925561', '1')	('R-HSA-9925561', '2')
1	2	R-HSA-9925561	R-HSA-9925561	1	0.014763	0.007381	('R-HSA-9925561', '1')	('R-HSA-9925561', '2')
2	3	R-HSA-109606	R-HSA-109581	0	0.000897	0.000347	('R-HSA-109606', '2')	('R-HSA-109581', '3')
2	3	R-HSA-109606	R-HSA-109581	1	0.009983	0.003862	('R-HSA-109606', '2')	('R-HSA-109581', '3')
2	3	R-HSA-110313	R-HSA-73893	0	0.050249	0.015127	('R-HSA-110313', '2')	('R-HSA-73893', '3')
2	3	R-HSA-110313	R-HSA-73893	1	0.076641	0.023071	('R-HSA-110313', '2')	('R-HSA-73893', '3')
2	3	R-HSA-110314	R-HSA-73893	0	0.028592	0.014296	('R-HSA-110314', '2')	('R-HSA-73893', '3')
2	3	R-HSA-110314	R-HSA-73893	1	0.043609	0.021804	('R-HSA-110314', '2')	('R-HSA-73893', '3')
2	3	R-HSA-111367	R-HSA-75067	0	0.019151	0.009576	('R-HSA-111367', '2')	('R-HSA-75067', '3')
2	3	R-HSA-111367	R-HSA-75067	1	0.005291	0.002646	('R-HSA-111367', '2')	('R-HSA-75067', '3')
2	3	R-HSA-112314	R-HSA-112315	0	0.012541	0.004467	('R-HSA-112314', '2')	('R-HSA-112315', '3')
2	3	R-HSA-112314	R-HSA-112315	1	0.035666	0.012704	('R-HSA-112314', '2')	('R-HSA-112315', '3')
2	3	R-HSA-114604	R-HSA-76002	0	0.010214	0.005107	('R-HSA-114604', '2')	('R-HSA-76002', '3')
2	3	R-HSA-114604	R-HSA-76002	1	0.003623	0.001812	('R-HSA-114604', '2')	('R-HSA-76002', '3')
2	3	R-HSA-1227986	R-HSA-9006934	0	0.00308	0.001192	('R-HSA-1227986', '2')	('R-HSA-9006934', '3')
2	3	R-HSA-1227986	R-HSA-9006934	1	0.001478	0.000572	('R-HSA-1227986', '2')	('R-HSA-9006934', '3')
2	3	R-HSA-1234174	R-HSA-2262752	0	0.008149	0.003509	('R-HSA-1234174', '2')	('R-HSA-2262752', '3')
2	3	R-HSA-1234174	R-HSA-2262752	1	0.008652	0.003726	('R-HSA-1234174', '2')	('R-HSA-2262752', '3')
2	3	R-HSA-1236394	R-HSA-9006934	0	0.00256	0.000912	('R-HSA-1236394', '2')	('R-HSA-9006934', '3')
2	3	R-HSA-1236394	R-HSA-9006934	1	0.001228	0.000437	('R-HSA-1236394', '2')	('R-HSA-9006934', '3')
2	3	R-HSA-1257604	R-HSA-9006925	0	0.094184	0.027225	('R-HSA-1257604', '2')	('R-HSA-9006925', '3')
2	3	R-HSA-1257604	R-HSA-9006925	1	0.045183	0.013061	('R-HSA-1257604', '2')	('R-HSA-9006925', '3')
2	3	R-HSA-1268020	R-HSA-1268020	0	0.006631	0.003316	('R-HSA-1268020', '2')	('R-HSA-1268020', '3')
2	3	R-HSA-1268020	R-HSA-1268020	1	0.016533	0.008267	('R-HSA-1268020', '2')	('R-HSA-1268020', '3')
2	3	R-HSA-1296052	R-HSA-1296071	0	0.045814	0.022907	('R-HSA-1296052', '2')	('R-HSA-1296071', '3')
2	3	R-HSA-1296052	R-HSA-1296071	1	0.130288	0.065144	('R-HSA-1296052', '2')	('R-HSA-1296071', '3')
2	3	R-HSA-140875	R-HSA-140877	0	0.024916	0.012458	('R-HSA-140875', '2')	('R-HSA-140877', '3')
2	3	R-HSA-140875	R-HSA-140877	1	0.008839	0.004419	('R-HSA-140875', '2')	('R-HSA-140877', '3')
2	3	R-HSA-1445148	R-HSA-199991	0	0.072332	0.031152	('R-HSA-1445148', '2')	('R-HSA-199991', '3')
2	3	R-HSA-1445148	R-HSA-199991	1	0.038812	0.016715	('R-HSA-1445148', '2')	('R-HSA-199991', '3')
2	3	R-HSA-1474228	R-HSA-1474228	0	0.093353	0.058899	('R-HSA-1474228', '2')	('R-HSA-1474228', '3')
2	3	R-HSA-1474228	R-HSA-1474228	1	0.001195	0.000754	('R-HSA-1474228', '2')	('R-HSA-1474228', '3')
2	3	R-HSA-157579	R-HSA-73886	0	0.062224	0.026798	('R-HSA-157579', '2')	('R-HSA-73886', '3')
2	3	R-HSA-157579	R-HSA-73886	1	0.007806	0.003362	('R-HSA-157579', '2')	('R-HSA-73886', '3')
2	3	R-HSA-163841	R-HSA-597592	0	0.080204	0.034542	('R-HSA-163841', '2')	('R-HSA-597592', '3')
2	3	R-HSA-163841	R-HSA-597592	1	0.01734	0.007468	('R-HSA-163841', '2')	('R-HSA-597592', '3')
2	3	R-HSA-1643713	R-HSA-5663202	0	0.015967	0.006877	('R-HSA-1643713', '2')	('R-HSA-5663202', '3')
2	3	R-HSA-1643713	R-HSA-5663202	1	0.030545	0.013155	('R-HSA-1643713', '2')	('R-HSA-5663202', '3')
2	3	R-HSA-165181	R-HSA-165159	0	0.053323	0.026662	('R-HSA-165181', '2')	('R-HSA-165159', '3')
2	3	R-HSA-165181	R-HSA-165159	1	0.02558	0.01279	('R-HSA-165181', '2')	('R-HSA-165159', '3')
2	3	R-HSA-166208	R-HSA-165159	0	0.068841	0.034421	('R-HSA-166208', '2')	('R-HSA-165159', '3')
2	3	R-HSA-166208	R-HSA-165159	1	0.033025	0.016512	('R-HSA-166208', '2')	('R-HSA-165159', '3')
2	3	R-HSA-166520	R-HSA-9006934	0	0.002505	0.001079	('R-HSA-166520', '2')	('R-HSA-9006934', '3')
2	3	R-HSA-166520	R-HSA-9006934	1	0.001202	0.000518	('R-HSA-166520', '2')	('R-HSA-9006934', '3')
2	3	R-HSA-168643	R-HSA-168249	0	0.027166	0.009055	('R-HSA-168643', '2')	('R-HSA-168249', '3')
2	3	R-HSA-168643	R-HSA-168249	1	0.007553	0.002518	('R-HSA-168643', '2')	('R-HSA-168249', '3')
2	3	R-HSA-168898	R-HSA-168249	0	0.085107	0.020822	('R-HSA-168898', '2')	('R-HSA-168249', '3')
2	3	R-HSA-168898	R-HSA-168249	1	0.023661	0.005789	('R-HSA-168898', '2')	('R-HSA-168249', '3')
2	3	R-HSA-168928	R-HSA-168249	0	0.00109	0.000469	('R-HSA-168928', '2')	('R-HSA-168249', '3')
2	3	R-HSA-168928	R-HSA-168249	1	0.000303	0.000131	('R-HSA-168928', '2')	('R-HSA-168249', '3')
2	3	R-HSA-169911	R-HSA-109581	0	0.00368	0.001585	('R-HSA-169911', '2')	('R-HSA-109581', '3')
2	3	R-HSA-169911	R-HSA-109581	1	0.040952	0.017637	('R-HSA-169911', '2')	('R-HSA-109581', '3')
2	3	R-HSA-170834	R-HSA-9006936	0	0.058351	0.01945	('R-HSA-170834', '2')	('R-HSA-9006936', '3')
2	3	R-HSA-170834	R-HSA-9006936	1	0.027993	0.009331	('R-HSA-170834', '2')	('R-HSA-9006936', '3')
2	3	R-HSA-177929	R-HSA-9006934	0	4.08e-06	1.76e-06	('R-HSA-177929', '2')	('R-HSA-9006934', '3')
2	3	R-HSA-177929	R-HSA-9006934	1	1.96e-06	8.44e-07	('R-HSA-177929', '2')	('R-HSA-9006934', '3')
2	3	R-HSA-1799339	R-HSA-72766	0	0.009547	0.004774	('R-HSA-1799339', '2')	('R-HSA-72766', '3')
2	3	R-HSA-1799339	R-HSA-72766	1	0.002064	0.001032	('R-HSA-1799339', '2')	('R-HSA-72766', '3')
2	3	R-HSA-1834949	R-HSA-168249	0	0.029288	0.012614	('R-HSA-1834949', '2')	('R-HSA-168249', '3')
2	3	R-HSA-1834949	R-HSA-168249	1	0.008143	0.003507	('R-HSA-1834949', '2')	('R-HSA-168249', '3')
2	3	R-HSA-189483	R-HSA-189445	0	0.019107	0.009553	('R-HSA-189483', '2')	('R-HSA-189445', '3')
2	3	R-HSA-189483	R-HSA-189445	1	0.011185	0.005593	('R-HSA-189483', '2')	('R-HSA-189445', '3')
2	3	R-HSA-190236	R-HSA-9006934	0	0.004217	0.001406	('R-HSA-190236', '2')	('R-HSA-9006934', '3')
2	3	R-HSA-190236	R-HSA-9006934	1	0.002023	0.000674	('R-HSA-190236', '2')	('R-HSA-9006934', '3')
2	3	R-HSA-191859	R-HSA-194441	0	0.016629	0.008314	('R-HSA-191859', '2')	('R-HSA-194441', '3')
2	3	R-HSA-191859	R-HSA-194441	1	0.004595	0.002297	('R-HSA-191859', '2')	('R-HSA-194441', '3')
2	3	R-HSA-193704	R-HSA-73887	0	0.006439	0.002294	('R-HSA-193704', '2')	('R-HSA-73887', '3')
2	3	R-HSA-193704	R-HSA-73887	1	0.003089	0.0011	('R-HSA-193704', '2')	('R-HSA-73887', '3')
2	3	R-HSA-194138	R-HSA-9006934	0	0.003964	0.001707	('R-HSA-194138', '2')	('R-HSA-9006934', '3')
2	3	R-HSA-194138	R-HSA-9006934	1	0.001902	0.000819	('R-HSA-194138', '2')	('R-HSA-9006934', '3')
2	3	R-HSA-194315	R-HSA-9716542	0	0.117419	0.035347	('R-HSA-194315', '2')	('R-HSA-9716542', '3')
2	3	R-HSA-194315	R-HSA-9716542	1	0.056329	0.016957	('R-HSA-194315', '2')	('R-HSA-9716542', '3')
2	3	R-HSA-195253	R-HSA-195721	0	0.050033	0.025016	('R-HSA-195253', '2')	('R-HSA-195721', '3')
2	3	R-HSA-195253	R-HSA-195721	1	0.024002	0.012001	('R-HSA-195253', '2')	('R-HSA-195721', '3')
2	3	R-HSA-196849	R-HSA-196854	0	0.025769	0.007757	('R-HSA-196849', '2')	('R-HSA-196854', '3')
2	3	R-HSA-196849	R-HSA-196854	1	0.015085	0.004541	('R-HSA-196849', '2')	('R-HSA-196854', '3')
2	3	R-HSA-1980143	R-HSA-157118	0	0.032856	0.010365	('R-HSA-1980143', '2')	('R-HSA-157118', '3')
2	3	R-HSA-1980143	R-HSA-157118	1	0.015762	0.004972	('R-HSA-1980143', '2')	('R-HSA-157118', '3')
2	3	R-HSA-1980145	R-HSA-157118	0	0.025577	0.009111	('R-HSA-1980145', '2')	('R-HSA-157118', '3')
2	3	R-HSA-1980145	R-HSA-157118	1	0.01227	0.004371	('R-HSA-1980145', '2')	('R-HSA-157118', '3')
2	3	R-HSA-199977	R-HSA-199991	0	0.015364	0.006617	('R-HSA-199977', '2')	('R-HSA-199991', '3')
2	3	R-HSA-199977	R-HSA-199991	1	0.008244	0.00355	('R-HSA-199977', '2')	('R-HSA-199991', '3')
2	3	R-HSA-199992	R-HSA-199991	0	0.034084	0.017042	('R-HSA-199992', '2')	('R-HSA-199991', '3')
2	3	R-HSA-199992	R-HSA-199991	1	0.018289	0.009144	('R-HSA-199992', '2')	('R-HSA-199991', '3')
2	3	R-HSA-201451	R-HSA-9006936	0	0.044233	0.022116	('R-HSA-201451', '2')	('R-HSA-9006936', '3')
2	3	R-HSA-201451	R-HSA-9006936	1	0.02122	0.01061	('R-HSA-201451', '2')	('R-HSA-9006936', '3')
2	3	R-HSA-201681	R-HSA-195721	0	0.028804	0.009087	('R-HSA-201681', '2')	('R-HSA-195721', '3')
2	3	R-HSA-201681	R-HSA-195721	1	0.013818	0.004359	('R-HSA-201681', '2')	('R-HSA-195721', '3')
2	3	R-HSA-202403	R-HSA-1280218	0	0.002947	0.001269	('R-HSA-202403', '2')	('R-HSA-1280218', '3')
2	3	R-HSA-202403	R-HSA-1280218	1	0.000819	0.000353	('R-HSA-202403', '2')	('R-HSA-1280218', '3')
2	3	R-HSA-202733	R-HSA-202733	0	0.084208	0.042104	('R-HSA-202733', '2')	('R-HSA-202733', '3')
2	3	R-HSA-202733	R-HSA-202733	1	0.029871	0.014935	('R-HSA-202733', '2')	('R-HSA-202733', '3')
2	3	R-HSA-203927	R-HSA-211000	0	0.028909	0.014454	('R-HSA-203927', '2')	('R-HSA-211000', '3')
2	3	R-HSA-203927	R-HSA-211000	1	0.010668	0.005334	('R-HSA-203927', '2')	('R-HSA-211000', '3')
2	3	R-HSA-209952	R-HSA-2980736	0	0.045049	0.022525	('R-HSA-209952', '2')	('R-HSA-2980736', '3')
2	3	R-HSA-209952	R-HSA-2980736	1	0.009739	0.00487	('R-HSA-209952', '2')	('R-HSA-2980736', '3')
2	3	R-HSA-210745	R-HSA-186712	0	0.018196	0.007039	('R-HSA-210745', '2')	('R-HSA-186712', '3')
2	3	R-HSA-210745	R-HSA-186712	1	0.019802	0.00766	('R-HSA-210745', '2')	('R-HSA-186712', '3')
2	3	R-HSA-211945	R-HSA-211859	0	0.036545	0.012182	('R-HSA-211945', '2')	('R-HSA-211859', '3')
2	3	R-HSA-211945	R-HSA-211859	1	0.021394	0.007131	('R-HSA-211945', '2')	('R-HSA-211859', '3')
2	3	R-HSA-212436	R-HSA-73857	0	0.081851	0.017852	('R-HSA-212436', '2')	('R-HSA-73857', '3')
2	3	R-HSA-212436	R-HSA-73857	1	0.030204	0.006588	('R-HSA-212436', '2')	('R-HSA-73857', '3')
2	3	R-HSA-216083	R-HSA-216083	0	5.24e-09	3.3e-09	('R-HSA-216083', '2')	('R-HSA-216083', '3')
2	3	R-HSA-216083	R-HSA-216083	1	6.71e-11	4.23e-11	('R-HSA-216083', '2')	('R-HSA-216083', '3')
2	3	R-HSA-2219528	R-HSA-5663202	0	0.050696	0.016899	('R-HSA-2219528', '2')	('R-HSA-5663202', '3')
2	3	R-HSA-2219528	R-HSA-5663202	1	0.096982	0.032327	('R-HSA-2219528', '2')	('R-HSA-5663202', '3')
2	3	R-HSA-2404192	R-HSA-9006934	0	0.001099	0.000473	('R-HSA-2404192', '2')	('R-HSA-9006934', '3')
2	3	R-HSA-2404192	R-HSA-9006934	1	0.000527	0.000227	('R-HSA-2404192', '2')	('R-HSA-9006934', '3')
2	3	R-HSA-2453902	R-HSA-2187338	0	0.010698	0.005349	('R-HSA-2453902', '2')	('R-HSA-2187338', '3')
2	3	R-HSA-2453902	R-HSA-2187338	1	0.019057	0.009528	('R-HSA-2453902', '2')	('R-HSA-2187338', '3')
2	3	R-HSA-2454202	R-HSA-168249	0	0.030677	0.010927	('R-HSA-2454202', '2')	('R-HSA-168249', '3')
2	3	R-HSA-2454202	R-HSA-168249	1	0.008529	0.003038	('R-HSA-2454202', '2')	('R-HSA-168249', '3')
2	3	R-HSA-2559583	R-HSA-2262752	0	0.012975	0.004325	('R-HSA-2559583', '2')	('R-HSA-2262752', '3')
2	3	R-HSA-2559583	R-HSA-2262752	1	0.013776	0.004592	('R-HSA-2559583', '2')	('R-HSA-2262752', '3')
2	3	R-HSA-2644603	R-HSA-5663202	0	0.056596	0.017037	('R-HSA-2644603', '2')	('R-HSA-5663202', '3')
2	3	R-HSA-2644603	R-HSA-5663202	1	0.108269	0.032592	('R-HSA-2644603', '2')	('R-HSA-5663202', '3')
2	3	R-HSA-2672351	R-HSA-983712	0	0.007474	0.003219	('R-HSA-2672351', '2')	('R-HSA-983712', '3')
2	3	R-HSA-2672351	R-HSA-983712	1	0.008041	0.003463	('R-HSA-2672351', '2')	('R-HSA-983712', '3')
2	3	R-HSA-2990846	R-HSA-597592	0	0.06434	0.022918	('R-HSA-2990846', '2')	('R-HSA-597592', '3')
2	3	R-HSA-2990846	R-HSA-597592	1	0.01391	0.004955	('R-HSA-2990846', '2')	('R-HSA-597592', '3')
2	3	R-HSA-3000178	R-HSA-3000178	0	0.000104	6.53e-05	('R-HSA-3000178', '2')	('R-HSA-3000178', '3')
2	3	R-HSA-3000178	R-HSA-3000178	1	1.33e-06	8.36e-07	('R-HSA-3000178', '2')	('R-HSA-3000178', '3')
2	3	R-HSA-3000471	R-HSA-2173782	0	0.004283	0.002141	('R-HSA-3000471', '2')	('R-HSA-2173782', '3')
2	3	R-HSA-3000471	R-HSA-2173782	1	0.002298	0.001149	('R-HSA-3000471', '2')	('R-HSA-2173782', '3')
2	3	R-HSA-3000480	R-HSA-2173782	0	0.025629	0.011038	('R-HSA-3000480', '2')	('R-HSA-2173782', '3')
2	3	R-HSA-3000480	R-HSA-2173782	1	0.013752	0.005923	('R-HSA-3000480', '2')	('R-HSA-2173782', '3')
2	3	R-HSA-3000484	R-HSA-2173782	0	0.00383	0.001482	('R-HSA-3000484', '2')	('R-HSA-2173782', '3')
2	3	R-HSA-3000484	R-HSA-2173782	1	0.002055	0.000795	('R-HSA-3000484', '2')	('R-HSA-2173782', '3')
2	3	R-HSA-3000497	R-HSA-2173782	0	0.118455	0.051016	('R-HSA-3000497', '2')	('R-HSA-2173782', '3')
2	3	R-HSA-3000497	R-HSA-2173782	1	0.063561	0.027374	('R-HSA-3000497', '2')	('R-HSA-2173782', '3')
2	3	R-HSA-3214815	R-HSA-3247509	0	0.00699	0.003495	('R-HSA-3214815', '2')	('R-HSA-3247509', '3')
2	3	R-HSA-3214815	R-HSA-3247509	1	0.006352	0.003176	('R-HSA-3214815', '2')	('R-HSA-3247509', '3')
2	3	R-HSA-3214841	R-HSA-3247509	0	0.000245	0.000123	('R-HSA-3214841', '2')	('R-HSA-3247509', '3')
2	3	R-HSA-3214841	R-HSA-3247509	1	0.000223	0.000111	('R-HSA-3214841', '2')	('R-HSA-3247509', '3')
2	3	R-HSA-3214847	R-HSA-3247509	0	0.000509	0.000255	('R-HSA-3214847', '2')	('R-HSA-3247509', '3')
2	3	R-HSA-3214847	R-HSA-3247509	1	0.000463	0.000231	('R-HSA-3214847', '2')	('R-HSA-3247509', '3')
2	3	R-HSA-3238698	R-HSA-195721	0	0.014132	0.006086	('R-HSA-3238698', '2')	('R-HSA-195721', '3')
2	3	R-HSA-3238698	R-HSA-195721	1	0.006779	0.00292	('R-HSA-3238698', '2')	('R-HSA-195721', '3')
2	3	R-HSA-3371497	R-HSA-2262752	0	0.011269	0.005635	('R-HSA-3371497', '2')	('R-HSA-2262752', '3')
2	3	R-HSA-3371497	R-HSA-2262752	1	0.011965	0.005982	('R-HSA-3371497', '2')	('R-HSA-2262752', '3')
2	3	R-HSA-3371556	R-HSA-2262752	0	0.01452	0.005172	('R-HSA-3371556', '2')	('R-HSA-2262752', '3')
2	3	R-HSA-3371556	R-HSA-2262752	1	0.015416	0.005491	('R-HSA-3371556', '2')	('R-HSA-2262752', '3')
2	3	R-HSA-354194	R-HSA-354192	0	0.071086	0.035543	('R-HSA-354194', '2')	('R-HSA-354192', '3')
2	3	R-HSA-354194	R-HSA-354192	1	0.034102	0.017051	('R-HSA-354194', '2')	('R-HSA-354192', '3')
2	3	R-HSA-372708	R-HSA-354192	0	0.006109	0.003055	('R-HSA-372708', '2')	('R-HSA-354192', '3')
2	3	R-HSA-372708	R-HSA-354192	1	0.002931	0.001465	('R-HSA-372708', '2')	('R-HSA-354192', '3')
2	3	R-HSA-3781865	R-HSA-5668914	0	0.023597	0.010163	('R-HSA-3781865', '2')	('R-HSA-5668914', '3')
2	3	R-HSA-3781865	R-HSA-5668914	1	0.045143	0.019442	('R-HSA-3781865', '2')	('R-HSA-5668914', '3')
2	3	R-HSA-379724	R-HSA-72766	0	0.002408	0.001037	('R-HSA-379724', '2')	('R-HSA-72766', '3')
2	3	R-HSA-379724	R-HSA-72766	1	0.000521	0.000224	('R-HSA-379724', '2')	('R-HSA-72766', '3')
2	3	R-HSA-381119	R-HSA-2262752	0	0.026105	0.008702	('R-HSA-381119', '2')	('R-HSA-2262752', '3')
2	3	R-HSA-381119	R-HSA-2262752	1	0.027716	0.009239	('R-HSA-381119', '2')	('R-HSA-2262752', '3')
2	3	R-HSA-381340	R-HSA-9843745	0	0.038387	0.016532	('R-HSA-381340', '2')	('R-HSA-9843745', '3')
2	3	R-HSA-381340	R-HSA-9843745	1	0.041775	0.017991	('R-HSA-381340', '2')	('R-HSA-9843745', '3')
2	3	R-HSA-381426	R-HSA-381426	0	0.031938	0.015969	('R-HSA-381426', '2')	('R-HSA-381426', '3')
2	3	R-HSA-381426	R-HSA-381426	1	0.006905	0.003452	('R-HSA-381426', '2')	('R-HSA-381426', '3')
2	3	R-HSA-382556	R-HSA-382556	0	0.008628	0.005444	('R-HSA-382556', '2')	('R-HSA-382556', '3')
2	3	R-HSA-382556	R-HSA-382556	1	0.009283	0.005857	('R-HSA-382556', '2')	('R-HSA-382556', '3')
2	3	R-HSA-3858494	R-HSA-195721	0	0.000101	4.35e-05	('R-HSA-3858494', '2')	('R-HSA-195721', '3')
2	3	R-HSA-3858494	R-HSA-195721	1	4.85e-05	2.09e-05	('R-HSA-3858494', '2')	('R-HSA-195721', '3')
2	3	R-HSA-388396	R-HSA-372790	0	0.055678	0.015046	('R-HSA-388396', '2')	('R-HSA-372790', '3')
2	3	R-HSA-388396	R-HSA-372790	1	0.02671	0.007218	('R-HSA-388396', '2')	('R-HSA-372790', '3')
2	3	R-HSA-388841	R-HSA-1280218	0	0.004161	0.00161	('R-HSA-388841', '2')	('R-HSA-1280218', '3')
2	3	R-HSA-388841	R-HSA-1280218	1	0.001157	0.000448	('R-HSA-388841', '2')	('R-HSA-1280218', '3')
2	3	R-HSA-389977	R-HSA-391251	0	0.088035	0.037915	('R-HSA-389977', '2')	('R-HSA-391251', '3')
2	3	R-HSA-389977	R-HSA-391251	1	0.019033	0.008197	('R-HSA-389977', '2')	('R-HSA-391251', '3')
2	3	R-HSA-392154	R-HSA-418346	0	0.024528	0.010563	('R-HSA-392154', '2')	('R-HSA-418346', '3')
2	3	R-HSA-392154	R-HSA-418346	1	0.008701	0.003747	('R-HSA-392154', '2')	('R-HSA-418346', '3')
2	3	R-HSA-392518	R-HSA-76002	0	0.027857	0.011997	('R-HSA-392518', '2')	('R-HSA-76002', '3')
2	3	R-HSA-392518	R-HSA-76002	1	0.009882	0.004256	('R-HSA-392518', '2')	('R-HSA-76002', '3')
2	3	R-HSA-400206	R-HSA-556833	0	0.002345	0.00101	('R-HSA-400206', '2')	('R-HSA-556833', '3')
2	3	R-HSA-400206	R-HSA-556833	1	0.001373	0.000591	('R-HSA-400206', '2')	('R-HSA-556833', '3')
2	3	R-HSA-422085	R-HSA-2980736	0	0.035249	0.017624	('R-HSA-422085', '2')	('R-HSA-2980736', '3')
2	3	R-HSA-422085	R-HSA-2980736	1	0.007621	0.00381	('R-HSA-422085', '2')	('R-HSA-2980736', '3')
2	3	R-HSA-422475	R-HSA-9675108	0	0.040938	0.012914	('R-HSA-422475', '2')	('R-HSA-9675108', '3')
2	3	R-HSA-422475	R-HSA-9675108	1	0.044551	0.014054	('R-HSA-422475', '2')	('R-HSA-9675108', '3')
2	3	R-HSA-425393	R-HSA-425407	0	0.034381	0.014807	('R-HSA-425393', '2')	('R-HSA-425407', '3')
2	3	R-HSA-425393	R-HSA-425407	1	0.036991	0.015931	('R-HSA-425393', '2')	('R-HSA-425407', '3')
2	3	R-HSA-425397	R-HSA-425407	0	0.004481	0.00193	('R-HSA-425397', '2')	('R-HSA-425407', '3')
2	3	R-HSA-425397	R-HSA-425407	1	0.004821	0.002076	('R-HSA-425397', '2')	('R-HSA-425407', '3')
2	3	R-HSA-428157	R-HSA-556833	0	0.05996	0.025824	('R-HSA-428157', '2')	('R-HSA-556833', '3')
2	3	R-HSA-428157	R-HSA-556833	1	0.035102	0.015117	('R-HSA-428157', '2')	('R-HSA-556833', '3')
2	3	R-HSA-429947	R-HSA-429914	0	0.061346	0.030673	('R-HSA-429947', '2')	('R-HSA-429914', '3')
2	3	R-HSA-429947	R-HSA-429914	1	0.01695	0.008475	('R-HSA-429947', '2')	('R-HSA-429914', '3')
2	3	R-HSA-432142	R-HSA-418346	0	0.006937	0.003468	('R-HSA-432142', '2')	('R-HSA-418346', '3')
2	3	R-HSA-432142	R-HSA-418346	1	0.002461	0.00123	('R-HSA-432142', '2')	('R-HSA-418346', '3')
2	3	R-HSA-446107	R-HSA-446728	0	0.000129	6.44e-05	('R-HSA-446107', '2')	('R-HSA-446728', '3')
2	3	R-HSA-446107	R-HSA-446728	1	0.000244	0.000122	('R-HSA-446107', '2')	('R-HSA-446728', '3')
2	3	R-HSA-446203	R-HSA-597592	0	0.055847	0.017618	('R-HSA-446203', '2')	('R-HSA-597592', '3')
2	3	R-HSA-446203	R-HSA-597592	1	0.012074	0.003809	('R-HSA-446203', '2')	('R-HSA-597592', '3')
2	3	R-HSA-449147	R-HSA-1280215	0	0.088835	0.021734	('R-HSA-449147', '2')	('R-HSA-1280215', '3')
2	3	R-HSA-449147	R-HSA-1280215	1	0.024697	0.006042	('R-HSA-449147', '2')	('R-HSA-1280215', '3')
2	3	R-HSA-450408	R-HSA-450531	0	0.047673	0.020532	('R-HSA-450408', '2')	('R-HSA-450531', '3')
2	3	R-HSA-450408	R-HSA-450531	1	0.013172	0.005673	('R-HSA-450408', '2')	('R-HSA-450531', '3')
2	3	R-HSA-453274	R-HSA-69278	0	0.012419	0.004804	('R-HSA-453274', '2')	('R-HSA-69278', '3')
2	3	R-HSA-453274	R-HSA-69278	1	0.001558	0.000603	('R-HSA-453274', '2')	('R-HSA-69278', '3')
2	3	R-HSA-453276	R-HSA-69278	0	0.016898	0.006537	('R-HSA-453276', '2')	('R-HSA-69278', '3')
2	3	R-HSA-453276	R-HSA-69278	1	0.00212	0.00082	('R-HSA-453276', '2')	('R-HSA-69278', '3')
2	3	R-HSA-453279	R-HSA-69278	0	0.026388	0.0094	('R-HSA-453279', '2')	('R-HSA-69278', '3')
2	3	R-HSA-453279	R-HSA-69278	1	0.00331	0.001179	('R-HSA-453279', '2')	('R-HSA-69278', '3')
2	3	R-HSA-500792	R-HSA-372790	0	0.060899	0.018332	('R-HSA-500792', '2')	('R-HSA-372790', '3')
2	3	R-HSA-500792	R-HSA-372790	1	0.029215	0.008795	('R-HSA-500792', '2')	('R-HSA-372790', '3')
2	3	R-HSA-5213460	R-HSA-5218859	0	0.012124	0.004319	('R-HSA-5213460', '2')	('R-HSA-5218859', '3')
2	3	R-HSA-5213460	R-HSA-5218859	1	0.134902	0.048053	('R-HSA-5213460', '2')	('R-HSA-5218859', '3')
2	3	R-HSA-5250941	R-HSA-212165	0	0.011272	0.004855	('R-HSA-5250941', '2')	('R-HSA-212165', '3')
2	3	R-HSA-5250941	R-HSA-212165	1	0.00416	0.001791	('R-HSA-5250941', '2')	('R-HSA-212165', '3')
2	3	R-HSA-525793	R-HSA-525793	0	0.015887	0.010024	('R-HSA-525793', '2')	('R-HSA-525793', '3')
2	3	R-HSA-525793	R-HSA-525793	1	0.017289	0.010908	('R-HSA-525793', '2')	('R-HSA-525793', '3')
2	3	R-HSA-5357769	R-HSA-109581	0	0.000158	6.79e-05	('R-HSA-5357769', '2')	('R-HSA-109581', '3')
2	3	R-HSA-5357769	R-HSA-109581	1	0.001754	0.000756	('R-HSA-5357769', '2')	('R-HSA-109581', '3')
2	3	R-HSA-5358346	R-HSA-5358351	0	0.103263	0.039947	('R-HSA-5358346', '2')	('R-HSA-5358351', '3')
2	3	R-HSA-5358346	R-HSA-5358351	1	0.049538	0.019164	('R-HSA-5358346', '2')	('R-HSA-5358351', '3')
2	3	R-HSA-5362517	R-HSA-9006931	0	0.063164	0.027203	('R-HSA-5362517', '2')	('R-HSA-9006931', '3')
2	3	R-HSA-5362517	R-HSA-9006931	1	0.030301	0.01305	('R-HSA-5362517', '2')	('R-HSA-9006931', '3')
2	3	R-HSA-5387390	R-HSA-5663202	0	0.057495	0.019165	('R-HSA-5387390', '2')	('R-HSA-5663202', '3')
2	3	R-HSA-5387390	R-HSA-5663202	1	0.109989	0.036663	('R-HSA-5387390', '2')	('R-HSA-5663202', '3')
2	3	R-HSA-5423646	R-HSA-211859	0	0.029066	0.014533	('R-HSA-5423646', '2')	('R-HSA-211859', '3')
2	3	R-HSA-5423646	R-HSA-211859	1	0.017015	0.008508	('R-HSA-5423646', '2')	('R-HSA-211859', '3')
2	3	R-HSA-5579029	R-HSA-5668914	0	0.003378	0.001455	('R-HSA-5579029', '2')	('R-HSA-5668914', '3')
2	3	R-HSA-5579029	R-HSA-5668914	1	0.006462	0.002783	('R-HSA-5579029', '2')	('R-HSA-5668914', '3')
2	3	R-HSA-5579031	R-HSA-5668914	0	0.023986	0.011993	('R-HSA-5579031', '2')	('R-HSA-5668914', '3')
2	3	R-HSA-5579031	R-HSA-5668914	1	0.045885	0.022943	('R-HSA-5579031', '2')	('R-HSA-5668914', '3')
2	3	R-HSA-5602358	R-HSA-5260271	0	0.014727	0.005697	('R-HSA-5602358', '2')	('R-HSA-5260271', '3')
2	3	R-HSA-5602358	R-HSA-5260271	1	0.028173	0.010899	('R-HSA-5602358', '2')	('R-HSA-5260271', '3')
2	3	R-HSA-5610787	R-HSA-5358351	0	0.04137	0.01379	('R-HSA-5610787', '2')	('R-HSA-5358351', '3')
2	3	R-HSA-5610787	R-HSA-5358351	1	0.019846	0.006615	('R-HSA-5610787', '2')	('R-HSA-5358351', '3')
2	3	R-HSA-5617472	R-HSA-5619507	0	0.006438	0.003219	('R-HSA-5617472', '2')	('R-HSA-5619507', '3')
2	3	R-HSA-5617472	R-HSA-5619507	1	0.007006	0.003503	('R-HSA-5617472', '2')	('R-HSA-5619507', '3')
2	3	R-HSA-5619084	R-HSA-5619115	0	0.000269	0.000116	('R-HSA-5619084', '2')	('R-HSA-5619115', '3')
2	3	R-HSA-5619084	R-HSA-5619115	1	0.000514	0.000222	('R-HSA-5619084', '2')	('R-HSA-5619115', '3')
2	3	R-HSA-5621481	R-HSA-168249	0	0.043684	0.015561	('R-HSA-5621481', '2')	('R-HSA-168249', '3')
2	3	R-HSA-5621481	R-HSA-168249	1	0.012145	0.004326	('R-HSA-5621481', '2')	('R-HSA-168249', '3')
2	3	R-HSA-5632684	R-HSA-5358351	0	0.064344	0.021448	('R-HSA-5632684', '2')	('R-HSA-5358351', '3')
2	3	R-HSA-5632684	R-HSA-5358351	1	0.030867	0.010289	('R-HSA-5632684', '2')	('R-HSA-5358351', '3')
2	3	R-HSA-5663084	R-HSA-5668914	0	0.010953	0.004717	('R-HSA-5663084', '2')	('R-HSA-5668914', '3')
2	3	R-HSA-5663084	R-HSA-5668914	1	0.020953	0.009024	('R-HSA-5663084', '2')	('R-HSA-5668914', '3')
2	3	R-HSA-5668541	R-HSA-1280215	0	0.011353	0.003784	('R-HSA-5668541', '2')	('R-HSA-1280215', '3')
2	3	R-HSA-5668541	R-HSA-1280215	1	0.003156	0.001052	('R-HSA-5668541', '2')	('R-HSA-1280215', '3')
2	3	R-HSA-5684996	R-HSA-5683057	0	0.070317	0.022183	('R-HSA-5684996', '2')	('R-HSA-5683057', '3')
2	3	R-HSA-5684996	R-HSA-5683057	1	0.033733	0.010642	('R-HSA-5684996', '2')	('R-HSA-5683057', '3')
2	3	R-HSA-5687128	R-HSA-5683057	0	0.048038	0.020689	('R-HSA-5687128', '2')	('R-HSA-5683057', '3')
2	3	R-HSA-5687128	R-HSA-5683057	1	0.023045	0.009925	('R-HSA-5687128', '2')	('R-HSA-5683057', '3')
2	3	R-HSA-5688426	R-HSA-597592	0	0.031678	0.009157	('R-HSA-5688426', '2')	('R-HSA-597592', '3')
2	3	R-HSA-5688426	R-HSA-597592	1	0.006849	0.00198	('R-HSA-5688426', '2')	('R-HSA-597592', '3')
2	3	R-HSA-5693538	R-HSA-5693532	0	0.018	0.006963	('R-HSA-5693538', '2')	('R-HSA-5693532', '3')
2	3	R-HSA-5693538	R-HSA-5693532	1	0.027455	0.010621	('R-HSA-5693538', '2')	('R-HSA-5693532', '3')
2	3	R-HSA-5693571	R-HSA-5693532	0	0.028855	0.014427	('R-HSA-5693571', '2')	('R-HSA-5693532', '3')
2	3	R-HSA-5693571	R-HSA-5693532	1	0.04401	0.022005	('R-HSA-5693571', '2')	('R-HSA-5693532', '3')
2	3	R-HSA-5693606	R-HSA-5693532	0	0.024243	0.008081	('R-HSA-5693606', '2')	('R-HSA-5693532', '3')
2	3	R-HSA-5693606	R-HSA-5693532	1	0.036975	0.012325	('R-HSA-5693606', '2')	('R-HSA-5693532', '3')
2	3	R-HSA-5696399	R-HSA-5696398	0	0.106792	0.033689	('R-HSA-5696399', '2')	('R-HSA-5696398', '3')
2	3	R-HSA-5696399	R-HSA-5696398	1	0.162882	0.051383	('R-HSA-5696399', '2')	('R-HSA-5696398', '3')
2	3	R-HSA-6781827	R-HSA-5696398	0	0.085422	0.028474	('R-HSA-6781827', '2')	('R-HSA-5696398', '3')
2	3	R-HSA-6781827	R-HSA-5696398	1	0.130287	0.043429	('R-HSA-6781827', '2')	('R-HSA-5696398', '3')
2	3	R-HSA-6782315	R-HSA-72306	0	0.024465	0.010537	('R-HSA-6782315', '2')	('R-HSA-72306', '3')
2	3	R-HSA-6782315	R-HSA-72306	1	0.00676	0.002911	('R-HSA-6782315', '2')	('R-HSA-72306', '3')
2	3	R-HSA-6783310	R-HSA-6783310	0	0.027701	0.017478	('R-HSA-6783310', '2')	('R-HSA-6783310', '3')
2	3	R-HSA-6783310	R-HSA-6783310	1	0.042251	0.026657	('R-HSA-6783310', '2')	('R-HSA-6783310', '3')
2	3	R-HSA-6784531	R-HSA-72306	0	0.010989	0.005495	('R-HSA-6784531', '2')	('R-HSA-72306', '3')
2	3	R-HSA-6784531	R-HSA-72306	1	0.003036	0.001518	('R-HSA-6784531', '2')	('R-HSA-72306', '3')
2	3	R-HSA-6798695	R-HSA-168249	0	0.044692	0.01592	('R-HSA-6798695', '2')	('R-HSA-168249', '3')
2	3	R-HSA-6798695	R-HSA-168249	1	0.012425	0.004426	('R-HSA-6798695', '2')	('R-HSA-168249', '3')
2	3	R-HSA-6802957	R-HSA-5663202	0	0.019906	0.005553	('R-HSA-6802957', '2')	('R-HSA-5663202', '3')
2	3	R-HSA-6802957	R-HSA-5663202	1	0.03808	0.010622	('R-HSA-6802957', '2')	('R-HSA-5663202', '3')
2	3	R-HSA-6806667	R-HSA-196854	0	0.016773	0.006489	('R-HSA-6806667', '2')	('R-HSA-196854', '3')
2	3	R-HSA-6806667	R-HSA-196854	1	0.009819	0.003798	('R-HSA-6806667', '2')	('R-HSA-196854', '3')
2	3	R-HSA-6806834	R-HSA-9006934	0	0.003011	0.001297	('R-HSA-6806834', '2')	('R-HSA-9006934', '3')
2	3	R-HSA-6806834	R-HSA-9006934	1	0.001444	0.000622	('R-HSA-6806834', '2')	('R-HSA-9006934', '3')
2	3	R-HSA-6809371	R-HSA-6805567	0	0.042756	0.018414	('R-HSA-6809371', '2')	('R-HSA-6805567', '3')
2	3	R-HSA-6809371	R-HSA-6805567	1	0.046529	0.020039	('R-HSA-6809371', '2')	('R-HSA-6805567', '3')
2	3	R-HSA-6811442	R-HSA-199991	0	0.021712	0.008399	('R-HSA-6811442', '2')	('R-HSA-199991', '3')
2	3	R-HSA-6811442	R-HSA-199991	1	0.01165	0.004507	('R-HSA-6811442', '2')	('R-HSA-199991', '3')
2	3	R-HSA-68867	R-HSA-69002	0	0.000544	0.000272	('R-HSA-68867', '2')	('R-HSA-69002', '3')
2	3	R-HSA-68867	R-HSA-69002	1	0.00068	0.00034	('R-HSA-68867', '2')	('R-HSA-69002', '3')
2	3	R-HSA-68886	R-HSA-69278	0	0.027513	0.0098	('R-HSA-68886', '2')	('R-HSA-69278', '3')
2	3	R-HSA-68886	R-HSA-69278	1	0.003451	0.001229	('R-HSA-68886', '2')	('R-HSA-69278', '3')
2	3	R-HSA-69052	R-HSA-69239	0	0.037342	0.014446	('R-HSA-69052', '2')	('R-HSA-69239', '3')
2	3	R-HSA-69052	R-HSA-69239	1	0.046656	0.018049	('R-HSA-69052', '2')	('R-HSA-69239', '3')
2	3	R-HSA-69242	R-HSA-69278	0	0.045412	0.016176	('R-HSA-69242', '2')	('R-HSA-69278', '3')
2	3	R-HSA-69242	R-HSA-69278	1	0.005697	0.002029	('R-HSA-69242', '2')	('R-HSA-69278', '3')
2	3	R-HSA-69481	R-HSA-69620	0	0.056492	0.02433	('R-HSA-69481', '2')	('R-HSA-69620', '3')
2	3	R-HSA-69481	R-HSA-69620	1	0.007087	0.003052	('R-HSA-69481', '2')	('R-HSA-69620', '3')
2	3	R-HSA-69615	R-HSA-69620	0	0.04659	0.018024	('R-HSA-69615', '2')	('R-HSA-69620', '3')
2	3	R-HSA-69615	R-HSA-69620	1	0.005844	0.002261	('R-HSA-69615', '2')	('R-HSA-69620', '3')
2	3	R-HSA-69618	R-HSA-69620	0	0.028223	0.012155	('R-HSA-69618', '2')	('R-HSA-69620', '3')
2	3	R-HSA-69618	R-HSA-69620	1	0.00354	0.001525	('R-HSA-69618', '2')	('R-HSA-69620', '3')
2	3	R-HSA-70268	R-HSA-1428517	0	0.020414	0.007272	('R-HSA-70268', '2')	('R-HSA-1428517', '3')
2	3	R-HSA-70268	R-HSA-1428517	1	0.011951	0.004257	('R-HSA-70268', '2')	('R-HSA-1428517', '3')
2	3	R-HSA-70370	R-HSA-71387	0	0.021154	0.010577	('R-HSA-70370', '2')	('R-HSA-71387', '3')
2	3	R-HSA-70370	R-HSA-71387	1	0.012384	0.006192	('R-HSA-70370', '2')	('R-HSA-71387', '3')
2	3	R-HSA-70895	R-HSA-71291	0	0.016891	0.008445	('R-HSA-70895', '2')	('R-HSA-71291', '3')
2	3	R-HSA-70895	R-HSA-71291	1	0.009888	0.004944	('R-HSA-70895', '2')	('R-HSA-71291', '3')
2	3	R-HSA-72086	R-HSA-72086	0	0.030536	0.019266	('R-HSA-72086', '2')	('R-HSA-72086', '3')
2	3	R-HSA-72086	R-HSA-72086	1	0.008437	0.005323	('R-HSA-72086', '2')	('R-HSA-72086', '3')
2	3	R-HSA-72172	R-HSA-72203	0	0.029569	0.011439	('R-HSA-72172', '2')	('R-HSA-72203', '3')
2	3	R-HSA-72172	R-HSA-72203	1	0.00817	0.003161	('R-HSA-72172', '2')	('R-HSA-72203', '3')
2	3	R-HSA-72613	R-HSA-72766	0	0.003712	0.001436	('R-HSA-72613', '2')	('R-HSA-72766', '3')
2	3	R-HSA-72613	R-HSA-72766	1	0.000803	0.00031	('R-HSA-72613', '2')	('R-HSA-72766', '3')
2	3	R-HSA-73856	R-HSA-73857	0	0.053332	0.026666	('R-HSA-73856', '2')	('R-HSA-73857', '3')
2	3	R-HSA-73856	R-HSA-73857	1	0.01968	0.00984	('R-HSA-73856', '2')	('R-HSA-73857', '3')
2	3	R-HSA-74752	R-HSA-9006934	0	0.004051	0.001745	('R-HSA-74752', '2')	('R-HSA-9006934', '3')
2	3	R-HSA-74752	R-HSA-9006934	1	0.001943	0.000837	('R-HSA-74752', '2')	('R-HSA-9006934', '3')
2	3	R-HSA-75153	R-HSA-109581	0	0.003473	0.001496	('R-HSA-75153', '2')	('R-HSA-109581', '3')
2	3	R-HSA-75153	R-HSA-109581	1	0.038648	0.016645	('R-HSA-75153', '2')	('R-HSA-109581', '3')
2	3	R-HSA-75893	R-HSA-73887	0	0.011695	0.00352	('R-HSA-75893', '2')	('R-HSA-73887', '3')
2	3	R-HSA-75893	R-HSA-73887	1	0.00561	0.001689	('R-HSA-75893', '2')	('R-HSA-73887', '3')
2	3	R-HSA-76005	R-HSA-76002	0	0.026047	0.009278	('R-HSA-76005', '2')	('R-HSA-76002', '3')
2	3	R-HSA-76005	R-HSA-76002	1	0.00924	0.003291	('R-HSA-76005', '2')	('R-HSA-76002', '3')
2	3	R-HSA-76009	R-HSA-76002	0	0	0	('R-HSA-76009', '2')	('R-HSA-76002', '3')
2	3	R-HSA-76009	R-HSA-76002	1	0	0	('R-HSA-76009', '2')	('R-HSA-76002', '3')
2	3	R-HSA-77075	R-HSA-73857	0	0.000804	0.000402	('R-HSA-77075', '2')	('R-HSA-73857', '3')
2	3	R-HSA-77075	R-HSA-73857	1	0.000297	0.000148	('R-HSA-77075', '2')	('R-HSA-73857', '3')
2	3	R-HSA-77588	R-HSA-75067	0	0.039691	0.019846	('R-HSA-77588', '2')	('R-HSA-75067', '3')
2	3	R-HSA-77588	R-HSA-75067	1	0.010967	0.005483	('R-HSA-77588', '2')	('R-HSA-75067', '3')
2	3	R-HSA-8848021	R-HSA-9006927	0	0.010773	0.003838	('R-HSA-8848021', '2')	('R-HSA-9006927', '3')
2	3	R-HSA-8848021	R-HSA-9006927	1	0.005168	0.001841	('R-HSA-8848021', '2')	('R-HSA-9006927', '3')
2	3	R-HSA-8852135	R-HSA-597592	0	0.022325	0.007952	('R-HSA-8852135', '2')	('R-HSA-597592', '3')
2	3	R-HSA-8852135	R-HSA-597592	1	0.004826	0.001719	('R-HSA-8852135', '2')	('R-HSA-597592', '3')
2	3	R-HSA-8856828	R-HSA-199991	0	0.003927	0.001399	('R-HSA-8856828', '2')	('R-HSA-199991', '3')
2	3	R-HSA-8856828	R-HSA-199991	1	0.002107	0.00075	('R-HSA-8856828', '2')	('R-HSA-199991', '3')
2	3	R-HSA-8939211	R-HSA-9006931	0	0.016845	0.006517	('R-HSA-8939211', '2')	('R-HSA-9006931', '3')
2	3	R-HSA-8939211	R-HSA-9006931	1	0.008081	0.003126	('R-HSA-8939211', '2')	('R-HSA-9006931', '3')
2	3	R-HSA-8949664	R-HSA-8949215	0	0.005922	0.002961	('R-HSA-8949664', '2')	('R-HSA-8949215', '3')
2	3	R-HSA-8949664	R-HSA-8949215	1	0.006371	0.003186	('R-HSA-8949664', '2')	('R-HSA-8949215', '3')
2	3	R-HSA-8951664	R-HSA-597592	0	0.105668	0.045509	('R-HSA-8951664', '2')	('R-HSA-597592', '3')
2	3	R-HSA-8951664	R-HSA-597592	1	0.022845	0.009839	('R-HSA-8951664', '2')	('R-HSA-597592', '3')
2	3	R-HSA-8956319	R-HSA-15869	0	0.007604	0.002941	('R-HSA-8956319', '2')	('R-HSA-15869', '3')
2	3	R-HSA-8956319	R-HSA-15869	1	0.004451	0.001722	('R-HSA-8956319', '2')	('R-HSA-15869', '3')
2	3	R-HSA-8956321	R-HSA-15869	0	0.04947	0.021305	('R-HSA-8956321', '2')	('R-HSA-15869', '3')
2	3	R-HSA-8956321	R-HSA-15869	1	0.02896	0.012472	('R-HSA-8956321', '2')	('R-HSA-15869', '3')
2	3	R-HSA-8957275	R-HSA-597592	0	0.020297	0.008741	('R-HSA-8957275', '2')	('R-HSA-597592', '3')
2	3	R-HSA-8957275	R-HSA-597592	1	0.004388	0.00189	('R-HSA-8957275', '2')	('R-HSA-597592', '3')
2	3	R-HSA-8957322	R-HSA-556833	0	0.002894	0.00112	('R-HSA-8957322', '2')	('R-HSA-556833', '3')
2	3	R-HSA-8957322	R-HSA-556833	1	0.001694	0.000655	('R-HSA-8957322', '2')	('R-HSA-556833', '3')
2	3	R-HSA-8963898	R-HSA-174824	0	0.008826	0.003144	('R-HSA-8963898', '2')	('R-HSA-174824', '3')
2	3	R-HSA-8963898	R-HSA-174824	1	0.009496	0.003382	('R-HSA-8963898', '2')	('R-HSA-174824', '3')
2	3	R-HSA-8963899	R-HSA-174824	0	0.011228	0.003743	('R-HSA-8963899', '2')	('R-HSA-174824', '3')
2	3	R-HSA-8963899	R-HSA-174824	1	0.01208	0.004027	('R-HSA-8963899', '2')	('R-HSA-174824', '3')
2	3	R-HSA-8964043	R-HSA-174824	0	0.022327	0.007043	('R-HSA-8964043', '2')	('R-HSA-174824', '3')
2	3	R-HSA-8964043	R-HSA-174824	1	0.024021	0.007578	('R-HSA-8964043', '2')	('R-HSA-174824', '3')
2	3	R-HSA-8964539	R-HSA-71291	0	0.014013	0.007007	('R-HSA-8964539', '2')	('R-HSA-71291', '3')
2	3	R-HSA-8964539	R-HSA-71291	1	0.008203	0.004102	('R-HSA-8964539', '2')	('R-HSA-71291', '3')
2	3	R-HSA-8978868	R-HSA-556833	0	0.028268	0.010935	('R-HSA-8978868', '2')	('R-HSA-556833', '3')
2	3	R-HSA-8978868	R-HSA-556833	1	0.016548	0.006402	('R-HSA-8978868', '2')	('R-HSA-556833', '3')
2	3	R-HSA-8982491	R-HSA-71387	0	0.010663	0.004592	('R-HSA-8982491', '2')	('R-HSA-71387', '3')
2	3	R-HSA-8982491	R-HSA-71387	1	0.006242	0.002688	('R-HSA-8982491', '2')	('R-HSA-71387', '3')
2	3	R-HSA-9007101	R-HSA-199991	0	0.077443	0.027586	('R-HSA-9007101', '2')	('R-HSA-199991', '3')
2	3	R-HSA-9007101	R-HSA-199991	1	0.041554	0.014802	('R-HSA-9007101', '2')	('R-HSA-199991', '3')
2	3	R-HSA-9012852	R-HSA-157118	0	0.027862	0.009925	('R-HSA-9012852', '2')	('R-HSA-157118', '3')
2	3	R-HSA-9012852	R-HSA-157118	1	0.013366	0.004761	('R-HSA-9012852', '2')	('R-HSA-157118', '3')
2	3	R-HSA-9013694	R-HSA-157118	0	0.013393	0.004771	('R-HSA-9013694', '2')	('R-HSA-157118', '3')
2	3	R-HSA-9013694	R-HSA-157118	1	0.006425	0.002289	('R-HSA-9013694', '2')	('R-HSA-157118', '3')
2	3	R-HSA-9018678	R-HSA-556833	0	0.013108	0.005645	('R-HSA-9018678', '2')	('R-HSA-556833', '3')
2	3	R-HSA-9018678	R-HSA-556833	1	0.007673	0.003305	('R-HSA-9018678', '2')	('R-HSA-556833', '3')
2	3	R-HSA-9033241	R-HSA-9033241	0	0.046688	0.029457	('R-HSA-9033241', '2')	('R-HSA-9033241', '3')
2	3	R-HSA-9033241	R-HSA-9033241	1	0.1164	0.07344	('R-HSA-9033241', '2')	('R-HSA-9033241', '3')
2	3	R-HSA-912446	R-HSA-1500620	0	0.018586	0.008005	('R-HSA-912446', '2')	('R-HSA-1500620', '3')
2	3	R-HSA-912446	R-HSA-1500620	1	0.000481	0.000207	('R-HSA-912446', '2')	('R-HSA-1500620', '3')
2	3	R-HSA-913531	R-HSA-1280215	0	0.042553	0.01187	('R-HSA-913531', '2')	('R-HSA-1280215', '3')
2	3	R-HSA-913531	R-HSA-1280215	1	0.01183	0.0033	('R-HSA-913531', '2')	('R-HSA-1280215', '3')
2	3	R-HSA-917729	R-HSA-199991	0	0.025597	0.012798	('R-HSA-917729', '2')	('R-HSA-199991', '3')
2	3	R-HSA-917729	R-HSA-199991	1	0.013735	0.006867	('R-HSA-917729', '2')	('R-HSA-199991', '3')
2	3	R-HSA-917937	R-HSA-917937	0	0.019206	0.009603	('R-HSA-917937', '2')	('R-HSA-917937', '3')
2	3	R-HSA-917937	R-HSA-917937	1	0.020663	0.010332	('R-HSA-917937', '2')	('R-HSA-917937', '3')
2	3	R-HSA-9607240	R-HSA-1280215	0	0.001394	0.0006	('R-HSA-9607240', '2')	('R-HSA-1280215', '3')
2	3	R-HSA-9607240	R-HSA-1280215	1	0.000388	0.000167	('R-HSA-9607240', '2')	('R-HSA-1280215', '3')
2	3	R-HSA-9609523	R-HSA-9609523	0	0.009218	0.005816	('R-HSA-9609523', '2')	('R-HSA-9609523', '3')
2	3	R-HSA-9609523	R-HSA-9609523	1	0.022983	0.014501	('R-HSA-9609523', '2')	('R-HSA-9609523', '3')
2	3	R-HSA-9613829	R-HSA-9613829	0	0.028068	0.017709	('R-HSA-9613829', '2')	('R-HSA-9613829', '3')
2	3	R-HSA-9613829	R-HSA-9613829	1	0.013097	0.008263	('R-HSA-9613829', '2')	('R-HSA-9613829', '3')
2	3	R-HSA-9615710	R-HSA-9615710	0	0.083996	0.052996	('R-HSA-9615710', '2')	('R-HSA-9615710', '3')
2	3	R-HSA-9615710	R-HSA-9615710	1	0.039193	0.024728	('R-HSA-9615710', '2')	('R-HSA-9615710', '3')
2	3	R-HSA-9645460	R-HSA-168249	0	0.040807	0.020403	('R-HSA-9645460', '2')	('R-HSA-168249', '3')
2	3	R-HSA-9645460	R-HSA-168249	1	0.011345	0.005672	('R-HSA-9645460', '2')	('R-HSA-168249', '3')
2	3	R-HSA-9663891	R-HSA-1632852	0	0.026215	0.009338	('R-HSA-9663891', '2')	('R-HSA-1632852', '3')
2	3	R-HSA-9663891	R-HSA-1632852	1	0.012232	0.004357	('R-HSA-9663891', '2')	('R-HSA-1632852', '3')
2	3	R-HSA-9674555	R-HSA-1280215	0	0.033173	0.014287	('R-HSA-9674555', '2')	('R-HSA-1280215', '3')
2	3	R-HSA-9674555	R-HSA-1280215	1	0.009222	0.003972	('R-HSA-9674555', '2')	('R-HSA-1280215', '3')
2	3	R-HSA-9680350	R-HSA-1280215	0	0.028741	0.014371	('R-HSA-9680350', '2')	('R-HSA-1280215', '3')
2	3	R-HSA-9680350	R-HSA-1280215	1	0.00799	0.003995	('R-HSA-9680350', '2')	('R-HSA-1280215', '3')
2	3	R-HSA-9682385	R-HSA-5663202	0	0.003743	0.001612	('R-HSA-9682385', '2')	('R-HSA-5663202', '3')
2	3	R-HSA-9682385	R-HSA-5663202	1	0.007161	0.003084	('R-HSA-9682385', '2')	('R-HSA-5663202', '3')
2	3	R-HSA-9693928	R-HSA-9645723	0	0.003383	0.001692	('R-HSA-9693928', '2')	('R-HSA-9645723', '3')
2	3	R-HSA-9693928	R-HSA-9645723	1	0.006472	0.003236	('R-HSA-9693928', '2')	('R-HSA-9645723', '3')
2	3	R-HSA-9700206	R-HSA-5663202	0	0.015417	0.005492	('R-HSA-9700206', '2')	('R-HSA-5663202', '3')
2	3	R-HSA-9700206	R-HSA-5663202	1	0.029494	0.010506	('R-HSA-9700206', '2')	('R-HSA-5663202', '3')
2	3	R-HSA-9707616	R-HSA-2262752	0	0.016783	0.006493	('R-HSA-9707616', '2')	('R-HSA-2262752', '3')
2	3	R-HSA-9707616	R-HSA-2262752	1	0.017819	0.006893	('R-HSA-9707616', '2')	('R-HSA-2262752', '3')
2	3	R-HSA-9711123	R-HSA-2262752	0	0.022297	0.007432	('R-HSA-9711123', '2')	('R-HSA-2262752', '3')
2	3	R-HSA-9711123	R-HSA-2262752	1	0.023673	0.007891	('R-HSA-9711123', '2')	('R-HSA-2262752', '3')
2	3	R-HSA-9725554	R-HSA-9734767	0	0.057427	0.022216	('R-HSA-9725554', '2')	('R-HSA-9734767', '3')
2	3	R-HSA-9725554	R-HSA-9734767	1	0.062496	0.024177	('R-HSA-9725554', '2')	('R-HSA-9734767', '3')
2	3	R-HSA-9749641	R-HSA-9749641	0	0.001837	0.001159	('R-HSA-9749641', '2')	('R-HSA-9749641', '3')
2	3	R-HSA-9749641	R-HSA-9749641	1	0.005273	0.003327	('R-HSA-9749641', '2')	('R-HSA-9749641', '3')
2	3	R-HSA-9754706	R-HSA-9754706	0	0.021644	0.013656	('R-HSA-9754706', '2')	('R-HSA-9754706', '3')
2	3	R-HSA-9754706	R-HSA-9754706	1	0.062139	0.039205	('R-HSA-9754706', '2')	('R-HSA-9754706', '3')
2	3	R-HSA-975634	R-HSA-2187338	0	0.013266	0.004422	('R-HSA-975634', '2')	('R-HSA-2187338', '3')
2	3	R-HSA-975634	R-HSA-2187338	1	0.023633	0.007878	('R-HSA-975634', '2')	('R-HSA-2187338', '3')
2	3	R-HSA-9757110	R-HSA-9757110	0	0.001979	0.001248	('R-HSA-9757110', '2')	('R-HSA-9757110', '3')
2	3	R-HSA-9757110	R-HSA-9757110	1	0.00568	0.003584	('R-HSA-9757110', '2')	('R-HSA-9757110', '3')
2	3	R-HSA-9758920	R-HSA-9758941	0	0.012745	0.005489	('R-HSA-9758920', '2')	('R-HSA-9758941', '3')
2	3	R-HSA-9758920	R-HSA-9758941	1	0.01387	0.005973	('R-HSA-9758920', '2')	('R-HSA-9758941', '3')
2	3	R-HSA-975956	R-HSA-927802	0	9.22e-05	4.61e-05	('R-HSA-975956', '2')	('R-HSA-927802', '3')
2	3	R-HSA-975956	R-HSA-927802	1	2.55e-05	1.27e-05	('R-HSA-975956', '2')	('R-HSA-927802', '3')
2	3	R-HSA-975957	R-HSA-927802	0	0.000165	8.24e-05	('R-HSA-975957', '2')	('R-HSA-927802', '3')
2	3	R-HSA-975957	R-HSA-927802	1	4.55e-05	2.28e-05	('R-HSA-975957', '2')	('R-HSA-927802', '3')
2	3	R-HSA-977225	R-HSA-977225	0	0.004331	0.002732	('R-HSA-977225', '2')	('R-HSA-977225', '3')
2	3	R-HSA-977225	R-HSA-977225	1	0.000936	0.000591	('R-HSA-977225', '2')	('R-HSA-977225', '3')
2	3	R-HSA-977347	R-HSA-71291	0	0.002657	0.001329	('R-HSA-977347', '2')	('R-HSA-71291', '3')
2	3	R-HSA-977347	R-HSA-71291	1	0.001556	0.000778	('R-HSA-977347', '2')	('R-HSA-71291', '3')
2	3	R-HSA-9796292	R-HSA-9758941	0	0.005805	0.002903	('R-HSA-9796292', '2')	('R-HSA-9758941', '3')
2	3	R-HSA-9796292	R-HSA-9758941	1	0.006317	0.003159	('R-HSA-9796292', '2')	('R-HSA-9758941', '3')
2	3	R-HSA-9820841	R-HSA-9816359	0	0.031404	0.015702	('R-HSA-9820841', '2')	('R-HSA-9816359', '3')
2	3	R-HSA-9820841	R-HSA-9816359	1	0.034176	0.017088	('R-HSA-9820841', '2')	('R-HSA-9816359', '3')
2	3	R-HSA-9820865	R-HSA-9816359	0	0.030298	0.015149	('R-HSA-9820865', '2')	('R-HSA-9816359', '3')
2	3	R-HSA-9820865	R-HSA-9816359	1	0.032972	0.016486	('R-HSA-9820865', '2')	('R-HSA-9816359', '3')
2	3	R-HSA-9821002	R-HSA-9816359	0	0.003534	0.001767	('R-HSA-9821002', '2')	('R-HSA-9816359', '3')
2	3	R-HSA-9821002	R-HSA-9816359	1	0.003846	0.001923	('R-HSA-9821002', '2')	('R-HSA-9816359', '3')
2	3	R-HSA-9824439	R-HSA-5663205	0	0.003103	0.0012	('R-HSA-9824439', '2')	('R-HSA-5663205', '3')
2	3	R-HSA-9824439	R-HSA-5663205	1	0.005936	0.002296	('R-HSA-9824439', '2')	('R-HSA-5663205', '3')
2	3	R-HSA-9824443	R-HSA-5663205	0	0.00647	0.002157	('R-HSA-9824443', '2')	('R-HSA-5663205', '3')
2	3	R-HSA-9824443	R-HSA-5663205	1	0.012377	0.004126	('R-HSA-9824443', '2')	('R-HSA-5663205', '3')
2	3	R-HSA-9824446	R-HSA-5663205	0	0.061129	0.016055	('R-HSA-9824446', '2')	('R-HSA-5663205', '3')
2	3	R-HSA-9824446	R-HSA-5663205	1	0.116941	0.030715	('R-HSA-9824446', '2')	('R-HSA-5663205', '3')
2	3	R-HSA-983169	R-HSA-1280218	0	0.003918	0.001179	('R-HSA-983169', '2')	('R-HSA-1280218', '3')
2	3	R-HSA-983169	R-HSA-1280218	1	0.001089	0.000328	('R-HSA-983169', '2')	('R-HSA-1280218', '3')
2	3	R-HSA-983705	R-HSA-1280218	0	0.012846	0.005532	('R-HSA-983705', '2')	('R-HSA-1280218', '3')
2	3	R-HSA-983705	R-HSA-1280218	1	0.003571	0.001538	('R-HSA-983705', '2')	('R-HSA-1280218', '3')
2	3	R-HSA-9837999	R-HSA-9837999	0	0.056796	0.028398	('R-HSA-9837999', '2')	('R-HSA-9837999', '3')
2	3	R-HSA-9837999	R-HSA-9837999	1	0.012279	0.006139	('R-HSA-9837999', '2')	('R-HSA-9837999', '3')
2	3	R-HSA-9839373	R-HSA-9006936	0	0.021931	0.009445	('R-HSA-9839373', '2')	('R-HSA-9006936', '3')
2	3	R-HSA-9839373	R-HSA-9006936	1	0.010521	0.004531	('R-HSA-9839373', '2')	('R-HSA-9006936', '3')
2	3	R-HSA-9840373	R-HSA-2262752	0	0.016649	0.008324	('R-HSA-9840373', '2')	('R-HSA-2262752', '3')
2	3	R-HSA-9840373	R-HSA-2262752	1	0.017676	0.008838	('R-HSA-9840373', '2')	('R-HSA-2262752', '3')
2	3	R-HSA-9856649	R-HSA-9730414	0	0.012365	0.005325	('R-HSA-9856649', '2')	('R-HSA-9730414', '3')
2	3	R-HSA-9856649	R-HSA-9730414	1	0.013456	0.005795	('R-HSA-9856649', '2')	('R-HSA-9730414', '3')
2	3	R-HSA-9856651	R-HSA-9730414	0	0.026026	0.00927	('R-HSA-9856651', '2')	('R-HSA-9730414', '3')
2	3	R-HSA-9856651	R-HSA-9730414	1	0.028323	0.010089	('R-HSA-9856651', '2')	('R-HSA-9730414', '3')
2	3	R-HSA-9865118	R-HSA-5668914	0	0.019276	0.008302	('R-HSA-9865118', '2')	('R-HSA-5668914', '3')
2	3	R-HSA-9865118	R-HSA-5668914	1	0.036876	0.015881	('R-HSA-9865118', '2')	('R-HSA-5668914', '3')
2	3	R-HSA-9907900	R-HSA-597592	0	0.079329	0.030689	('R-HSA-9907900', '2')	('R-HSA-597592', '3')
2	3	R-HSA-9907900	R-HSA-597592	1	0.017151	0.006635	('R-HSA-9907900', '2')	('R-HSA-597592', '3')
2	3	R-HSA-9917777	R-HSA-212165	0	0.109186	0.036395	('R-HSA-9917777', '2')	('R-HSA-212165', '3')
2	3	R-HSA-9917777	R-HSA-212165	1	0.040291	0.01343	('R-HSA-9917777', '2')	('R-HSA-212165', '3')
2	3	R-HSA-9925561	R-HSA-9734767	0	0.013565	0.006783	('R-HSA-9925561', '2')	('R-HSA-9734767', '3')
2	3	R-HSA-9925561	R-HSA-9734767	1	0.014763	0.007381	('R-HSA-9925561', '2')	('R-HSA-9734767', '3')
3	4	R-HSA-109581	R-HSA-5357801	0	0.004515	0.001156	('R-HSA-109581', '3')	('R-HSA-5357801', '4')
3	4	R-HSA-109581	R-HSA-5357801	1	0.050239	0.012859	('R-HSA-109581', '3')	('R-HSA-5357801', '4')
3	4	R-HSA-112315	R-HSA-112316	0	0.012541	0.004467	('R-HSA-112315', '3')	('R-HSA-112316', '4')
3	4	R-HSA-112315	R-HSA-112316	1	0.035666	0.012704	('R-HSA-112315', '3')	('R-HSA-112316', '4')
3	4	R-HSA-1268020	R-HSA-9609507	0	0.006631	0.003316	('R-HSA-1268020', '3')	('R-HSA-9609507', '4')
3	4	R-HSA-1268020	R-HSA-9609507	1	0.016533	0.008267	('R-HSA-1268020', '3')	('R-HSA-9609507', '4')
3	4	R-HSA-1280215	R-HSA-168256	0	0.097074	0.018777	('R-HSA-1280215', '3')	('R-HSA-168256', '4')
3	4	R-HSA-1280215	R-HSA-168256	1	0.026988	0.00522	('R-HSA-1280215', '3')	('R-HSA-168256', '4')
3	4	R-HSA-1280218	R-HSA-168256	0	0.013705	0.003287	('R-HSA-1280218', '3')	('R-HSA-168256', '4')
3	4	R-HSA-1280218	R-HSA-168256	1	0.00381	0.000914	('R-HSA-1280218', '3')	('R-HSA-168256', '4')
3	4	R-HSA-1296071	R-HSA-112316	0	0.045814	0.022907	('R-HSA-1296071', '3')	('R-HSA-112316', '4')
3	4	R-HSA-1296071	R-HSA-112316	1	0.130288	0.065144	('R-HSA-1296071', '3')	('R-HSA-112316', '4')
3	4	R-HSA-140877	R-HSA-109582	0	0.024916	0.012458	('R-HSA-140877', '3')	('R-HSA-109582', '4')
3	4	R-HSA-140877	R-HSA-109582	1	0.008839	0.004419	('R-HSA-140877', '3')	('R-HSA-109582', '4')
3	4	R-HSA-1428517	R-HSA-1430728	0	0.020414	0.007272	('R-HSA-1428517', '3')	('R-HSA-1430728', '4')
3	4	R-HSA-1428517	R-HSA-1430728	1	0.011951	0.004257	('R-HSA-1428517', '3')	('R-HSA-1430728', '4')
3	4	R-HSA-1474228	R-HSA-1474244	0	0.093353	0.058899	('R-HSA-1474228', '3')	('R-HSA-1474244', '4')
3	4	R-HSA-1474228	R-HSA-1474244	1	0.001195	0.000754	('R-HSA-1474228', '3')	('R-HSA-1474244', '4')
3	4	R-HSA-1500620	R-HSA-1474165	0	0.018586	0.008005	('R-HSA-1500620', '3')	('R-HSA-1474165', '4')
3	4	R-HSA-1500620	R-HSA-1474165	1	0.000481	0.000207	('R-HSA-1500620', '3')	('R-HSA-1474165', '4')
3	4	R-HSA-1500620	R-HSA-1640170	0	0.018586	0.008005	('R-HSA-1500620', '3')	('R-HSA-1640170', '4')
3	4	R-HSA-1500620	R-HSA-1640170	1	0.000481	0.000207	('R-HSA-1500620', '3')	('R-HSA-1640170', '4')
3	4	R-HSA-157118	R-HSA-162582	0	0.050568	0.012127	('R-HSA-157118', '3')	('R-HSA-162582', '4')
3	4	R-HSA-157118	R-HSA-162582	1	0.024259	0.005818	('R-HSA-157118', '3')	('R-HSA-162582', '4')
3	4	R-HSA-15869	R-HSA-1430728	0	0.051433	0.016225	('R-HSA-15869', '3')	('R-HSA-1430728', '4')
3	4	R-HSA-15869	R-HSA-1430728	1	0.030109	0.009498	('R-HSA-15869', '3')	('R-HSA-1430728', '4')
3	4	R-HSA-1632852	R-HSA-9612973	0	0.026215	0.009338	('R-HSA-1632852', '3')	('R-HSA-9612973', '4')
3	4	R-HSA-1632852	R-HSA-9612973	1	0.012232	0.004357	('R-HSA-1632852', '3')	('R-HSA-9612973', '4')
3	4	R-HSA-165159	R-HSA-162582	0	0.083001	0.032109	('R-HSA-165159', '3')	('R-HSA-162582', '4')
3	4	R-HSA-165159	R-HSA-162582	1	0.039818	0.015404	('R-HSA-165159', '3')	('R-HSA-162582', '4')
3	4	R-HSA-168249	R-HSA-168256	0	0.109715	0.020906	('R-HSA-168249', '3')	('R-HSA-168256', '4')
3	4	R-HSA-168249	R-HSA-168256	1	0.030502	0.005812	('R-HSA-168249', '3')	('R-HSA-168256', '4')
3	4	R-HSA-174824	R-HSA-382551	0	0.024461	0.005984	('R-HSA-174824', '3')	('R-HSA-382551', '4')
3	4	R-HSA-174824	R-HSA-382551	1	0.026318	0.006439	('R-HSA-174824', '3')	('R-HSA-382551', '4')
3	4	R-HSA-186712	R-HSA-1266738	0	0.018196	0.007039	('R-HSA-186712', '3')	('R-HSA-1266738', '4')
3	4	R-HSA-186712	R-HSA-1266738	1	0.019802	0.00766	('R-HSA-186712', '3')	('R-HSA-1266738', '4')
3	4	R-HSA-189445	R-HSA-1430728	0	0.019107	0.009553	('R-HSA-189445', '3')	('R-HSA-1430728', '4')
3	4	R-HSA-189445	R-HSA-1430728	1	0.011185	0.005593	('R-HSA-189445', '3')	('R-HSA-1430728', '4')
3	4	R-HSA-194441	R-HSA-8953854	0	0.016629	0.008314	('R-HSA-194441', '3')	('R-HSA-8953854', '4')
3	4	R-HSA-194441	R-HSA-8953854	1	0.004595	0.002297	('R-HSA-194441', '3')	('R-HSA-8953854', '4')
3	4	R-HSA-195721	R-HSA-162582	0	0.065684	0.016812	('R-HSA-195721', '3')	('R-HSA-162582', '4')
3	4	R-HSA-195721	R-HSA-162582	1	0.03151	0.008065	('R-HSA-195721', '3')	('R-HSA-162582', '4')
3	4	R-HSA-196854	R-HSA-1430728	0	0.028279	0.007427	('R-HSA-196854', '3')	('R-HSA-1430728', '4')
3	4	R-HSA-196854	R-HSA-1430728	1	0.016555	0.004348	('R-HSA-196854', '3')	('R-HSA-1430728', '4')
3	4	R-HSA-199991	R-HSA-5653656	0	0.116786	0.026188	('R-HSA-199991', '3')	('R-HSA-5653656', '4')
3	4	R-HSA-199991	R-HSA-5653656	1	0.062665	0.014052	('R-HSA-199991', '3')	('R-HSA-5653656', '4')
3	4	R-HSA-202733	R-HSA-109582	0	0.084208	0.042104	('R-HSA-202733', '3')	('R-HSA-109582', '4')
3	4	R-HSA-202733	R-HSA-109582	1	0.029871	0.014935	('R-HSA-202733', '3')	('R-HSA-109582', '4')
3	4	R-HSA-211000	R-HSA-74160	0	0.028909	0.014455	('R-HSA-211000', '3')	('R-HSA-74160', '4')
3	4	R-HSA-211000	R-HSA-74160	1	0.010668	0.005334	('R-HSA-211000', '3')	('R-HSA-74160', '4')
3	4	R-HSA-211859	R-HSA-1430728	0	0.039305	0.012399	('R-HSA-211859', '3')	('R-HSA-1430728', '4')
3	4	R-HSA-211859	R-HSA-1430728	1	0.023009	0.007259	('R-HSA-211859', '3')	('R-HSA-1430728', '4')
3	4	R-HSA-212165	R-HSA-74160	0	0.111944	0.033699	('R-HSA-212165', '3')	('R-HSA-74160', '4')
3	4	R-HSA-212165	R-HSA-74160	1	0.041309	0.012435	('R-HSA-212165', '3')	('R-HSA-74160', '4')
3	4	R-HSA-216083	R-HSA-1474244	0	0	0	('R-HSA-216083', '3')	('R-HSA-1474244', '4')
3	4	R-HSA-216083	R-HSA-1474244	1	0	0	('R-HSA-216083', '3')	('R-HSA-1474244', '4')
3	4	R-HSA-2173782	R-HSA-5653656	0	0.122882	0.036991	('R-HSA-2173782', '3')	('R-HSA-5653656', '4')
3	4	R-HSA-2173782	R-HSA-5653656	1	0.065936	0.019849	('R-HSA-2173782', '3')	('R-HSA-5653656', '4')
3	4	R-HSA-2187338	R-HSA-9709957	0	0.014275	0.005085	('R-HSA-2187338', '3')	('R-HSA-9709957', '4')
3	4	R-HSA-2187338	R-HSA-9709957	1	0.02543	0.009058	('R-HSA-2187338', '3')	('R-HSA-9709957', '4')
3	4	R-HSA-2262752	R-HSA-8953897	0	0.049912	0.010075	('R-HSA-2262752', '3')	('R-HSA-8953897', '4')
3	4	R-HSA-2262752	R-HSA-8953897	1	0.052992	0.010696	('R-HSA-2262752', '3')	('R-HSA-8953897', '4')
3	4	R-HSA-2980736	R-HSA-392499	0	0.054437	0.021059	('R-HSA-2980736', '3')	('R-HSA-392499', '4')
3	4	R-HSA-2980736	R-HSA-392499	1	0.011769	0.004553	('R-HSA-2980736', '3')	('R-HSA-392499', '4')
3	4	R-HSA-3000178	R-HSA-1474244	0	0.000104	6.53e-05	('R-HSA-3000178', '3')	('R-HSA-1474244', '4')
3	4	R-HSA-3000178	R-HSA-1474244	1	1.33e-06	8.36e-07	('R-HSA-3000178', '3')	('R-HSA-1474244', '4')
3	4	R-HSA-3247509	R-HSA-4839726	0	0.007121	0.002374	('R-HSA-3247509', '3')	('R-HSA-4839726', '4')
3	4	R-HSA-3247509	R-HSA-4839726	1	0.006471	0.002157	('R-HSA-3247509', '3')	('R-HSA-4839726', '4')
3	4	R-HSA-354192	R-HSA-162582	0	0.064976	0.027984	('R-HSA-354192', '3')	('R-HSA-162582', '4')
3	4	R-HSA-354192	R-HSA-162582	1	0.031171	0.013425	('R-HSA-354192', '3')	('R-HSA-162582', '4')
3	4	R-HSA-372790	R-HSA-162582	0	0.069007	0.016245	('R-HSA-372790', '3')	('R-HSA-162582', '4')
3	4	R-HSA-372790	R-HSA-162582	1	0.033104	0.007793	('R-HSA-372790', '3')	('R-HSA-162582', '4')
3	4	R-HSA-381426	R-HSA-392499	0	0.031938	0.015969	('R-HSA-381426', '3')	('R-HSA-392499', '4')
3	4	R-HSA-381426	R-HSA-392499	1	0.006905	0.003452	('R-HSA-381426', '3')	('R-HSA-392499', '4')
3	4	R-HSA-382556	R-HSA-382551	0	0.008628	0.005444	('R-HSA-382556', '3')	('R-HSA-382551', '4')
3	4	R-HSA-382556	R-HSA-382551	1	0.009283	0.005857	('R-HSA-382556', '3')	('R-HSA-382551', '4')
3	4	R-HSA-391251	R-HSA-392499	0	0.088035	0.037915	('R-HSA-391251', '3')	('R-HSA-392499', '4')
3	4	R-HSA-391251	R-HSA-392499	1	0.019033	0.008197	('R-HSA-391251', '3')	('R-HSA-392499', '4')
3	4	R-HSA-418346	R-HSA-109582	0	0.029439	0.010486	('R-HSA-418346', '3')	('R-HSA-109582', '4')
3	4	R-HSA-418346	R-HSA-109582	1	0.010443	0.00372	('R-HSA-418346', '3')	('R-HSA-109582', '4')
3	4	R-HSA-425407	R-HSA-382551	0	0.033915	0.011305	('R-HSA-425407', '3')	('R-HSA-382551', '4')
3	4	R-HSA-425407	R-HSA-382551	1	0.036489	0.012163	('R-HSA-425407', '3')	('R-HSA-382551', '4')
3	4	R-HSA-429914	R-HSA-8953854	0	0.061346	0.030673	('R-HSA-429914', '3')	('R-HSA-8953854', '4')
3	4	R-HSA-429914	R-HSA-8953854	1	0.01695	0.008475	('R-HSA-429914', '3')	('R-HSA-8953854', '4')
3	4	R-HSA-446728	R-HSA-1500931	0	0.000129	6.44e-05	('R-HSA-446728', '3')	('R-HSA-1500931', '4')
3	4	R-HSA-446728	R-HSA-1500931	1	0.000244	0.000122	('R-HSA-446728', '3')	('R-HSA-1500931', '4')
3	4	R-HSA-450531	R-HSA-8953854	0	0.047673	0.020532	('R-HSA-450531', '3')	('R-HSA-8953854', '4')
3	4	R-HSA-450531	R-HSA-8953854	1	0.013172	0.005673	('R-HSA-450531', '3')	('R-HSA-8953854', '4')
3	4	R-HSA-5218859	R-HSA-5357801	0	0.012124	0.004319	('R-HSA-5218859', '3')	('R-HSA-5357801', '4')
3	4	R-HSA-5218859	R-HSA-5357801	1	0.134902	0.048053	('R-HSA-5218859', '3')	('R-HSA-5357801', '4')
3	4	R-HSA-525793	R-HSA-1266738	0	0.015887	0.010024	('R-HSA-525793', '3')	('R-HSA-1266738', '4')
3	4	R-HSA-525793	R-HSA-1266738	1	0.017289	0.010908	('R-HSA-525793', '3')	('R-HSA-1266738', '4')
3	4	R-HSA-5260271	R-HSA-1643685	0	0.014727	0.005697	('R-HSA-5260271', '3')	('R-HSA-1643685', '4')
3	4	R-HSA-5260271	R-HSA-1643685	1	0.028173	0.010899	('R-HSA-5260271', '3')	('R-HSA-1643685', '4')
3	4	R-HSA-5358351	R-HSA-162582	0	0.077828	0.019457	('R-HSA-5358351', '3')	('R-HSA-162582', '4')
3	4	R-HSA-5358351	R-HSA-162582	1	0.037336	0.009334	('R-HSA-5358351', '3')	('R-HSA-162582', '4')
3	4	R-HSA-556833	R-HSA-1430728	0	0.067687	0.015934	('R-HSA-556833', '3')	('R-HSA-1430728', '4')
3	4	R-HSA-556833	R-HSA-1430728	1	0.039625	0.009328	('R-HSA-556833', '3')	('R-HSA-1430728', '4')
3	4	R-HSA-5619115	R-HSA-1643685	0	0.000269	0.000116	('R-HSA-5619115', '3')	('R-HSA-1643685', '4')
3	4	R-HSA-5619115	R-HSA-1643685	1	0.000514	0.000222	('R-HSA-5619115', '3')	('R-HSA-1643685', '4')
3	4	R-HSA-5619507	R-HSA-1266738	0	0.006438	0.003219	('R-HSA-5619507', '3')	('R-HSA-1266738', '4')
3	4	R-HSA-5619507	R-HSA-1266738	1	0.007006	0.003503	('R-HSA-5619507', '3')	('R-HSA-1266738', '4')
3	4	R-HSA-5663202	R-HSA-1643685	0	0.087561	0.016567	('R-HSA-5663202', '3')	('R-HSA-1643685', '4')
3	4	R-HSA-5663202	R-HSA-1643685	1	0.167506	0.031692	('R-HSA-5663202', '3')	('R-HSA-1643685', '4')
3	4	R-HSA-5663205	R-HSA-1643685	0	0.060929	0.013469	('R-HSA-5663205', '3')	('R-HSA-1643685', '4')
3	4	R-HSA-5663205	R-HSA-1643685	1	0.116559	0.025767	('R-HSA-5663205', '3')	('R-HSA-1643685', '4')
3	4	R-HSA-5668914	R-HSA-1643685	0	0.03753	0.009383	('R-HSA-5668914', '3')	('R-HSA-1643685', '4')
3	4	R-HSA-5668914	R-HSA-1643685	1	0.071796	0.017949	('R-HSA-5668914', '3')	('R-HSA-1643685', '4')
3	4	R-HSA-5683057	R-HSA-162582	0	0.084447	0.024411	('R-HSA-5683057', '3')	('R-HSA-162582', '4')
3	4	R-HSA-5683057	R-HSA-162582	1	0.040512	0.01171	('R-HSA-5683057', '3')	('R-HSA-162582', '4')
3	4	R-HSA-5693532	R-HSA-73894	0	0.050969	0.014733	('R-HSA-5693532', '3')	('R-HSA-73894', '4')
3	4	R-HSA-5693532	R-HSA-73894	1	0.077739	0.022472	('R-HSA-5693532', '3')	('R-HSA-73894', '4')
3	4	R-HSA-5696398	R-HSA-73894	0	0.163703	0.044239	('R-HSA-5696398', '3')	('R-HSA-73894', '4')
3	4	R-HSA-5696398	R-HSA-73894	1	0.249683	0.067474	('R-HSA-5696398', '3')	('R-HSA-73894', '4')
3	4	R-HSA-597592	R-HSA-392499	0	0.17724	0.033773	('R-HSA-597592', '3')	('R-HSA-392499', '4')
3	4	R-HSA-597592	R-HSA-392499	1	0.038318	0.007302	('R-HSA-597592', '3')	('R-HSA-392499', '4')
3	4	R-HSA-6783310	R-HSA-73894	0	0.027701	0.017478	('R-HSA-6783310', '3')	('R-HSA-73894', '4')
3	4	R-HSA-6783310	R-HSA-73894	1	0.042251	0.026657	('R-HSA-6783310', '3')	('R-HSA-73894', '4')
3	4	R-HSA-6805567	R-HSA-1266738	0	0.042756	0.018414	('R-HSA-6805567', '3')	('R-HSA-1266738', '4')
3	4	R-HSA-6805567	R-HSA-1266738	1	0.046529	0.020039	('R-HSA-6805567', '3')	('R-HSA-1266738', '4')
3	4	R-HSA-69002	R-HSA-69306	0	0.000544	0.000272	('R-HSA-69002', '3')	('R-HSA-69306', '4')
3	4	R-HSA-69002	R-HSA-69306	1	0.00068	0.00034	('R-HSA-69002', '3')	('R-HSA-69306', '4')
3	4	R-HSA-69239	R-HSA-69306	0	0.037342	0.014446	('R-HSA-69239', '3')	('R-HSA-69306', '4')
3	4	R-HSA-69239	R-HSA-69306	1	0.046656	0.018049	('R-HSA-69239', '3')	('R-HSA-69306', '4')
3	4	R-HSA-69278	R-HSA-1640170	0	0.106674	0.025112	('R-HSA-69278', '3')	('R-HSA-1640170', '4')
3	4	R-HSA-69278	R-HSA-1640170	1	0.013382	0.00315	('R-HSA-69278', '3')	('R-HSA-1640170', '4')
3	4	R-HSA-69620	R-HSA-1640170	0	0.065113	0.018163	('R-HSA-69620', '3')	('R-HSA-1640170', '4')
3	4	R-HSA-69620	R-HSA-1640170	1	0.008168	0.002278	('R-HSA-69620', '3')	('R-HSA-1640170', '4')
3	4	R-HSA-71291	R-HSA-1430728	0	0.02134	0.007113	('R-HSA-71291', '3')	('R-HSA-1430728', '4')
3	4	R-HSA-71291	R-HSA-1430728	1	0.012493	0.004164	('R-HSA-71291', '3')	('R-HSA-1430728', '4')
3	4	R-HSA-71387	R-HSA-1430728	0	0.020695	0.007372	('R-HSA-71387', '3')	('R-HSA-1430728', '4')
3	4	R-HSA-71387	R-HSA-1430728	1	0.012115	0.004315	('R-HSA-71387', '3')	('R-HSA-1430728', '4')
3	4	R-HSA-72086	R-HSA-8953854	0	0.030536	0.019266	('R-HSA-72086', '3')	('R-HSA-8953854', '4')
3	4	R-HSA-72086	R-HSA-8953854	1	0.008437	0.005323	('R-HSA-72086', '3')	('R-HSA-8953854', '4')
3	4	R-HSA-72203	R-HSA-8953854	0	0.029569	0.011439	('R-HSA-72203', '3')	('R-HSA-8953854', '4')
3	4	R-HSA-72203	R-HSA-8953854	1	0.00817	0.003161	('R-HSA-72203', '3')	('R-HSA-8953854', '4')
3	4	R-HSA-72306	R-HSA-8953854	0	0.017049	0.006073	('R-HSA-72306', '3')	('R-HSA-8953854', '4')
3	4	R-HSA-72306	R-HSA-8953854	1	0.004711	0.001678	('R-HSA-72306', '3')	('R-HSA-8953854', '4')
3	4	R-HSA-72766	R-HSA-392499	0	0.0089	0.002573	('R-HSA-72766', '3')	('R-HSA-392499', '4')
3	4	R-HSA-72766	R-HSA-392499	1	0.001924	0.000556	('R-HSA-72766', '3')	('R-HSA-392499', '4')
3	4	R-HSA-73857	R-HSA-74160	0	0.102138	0.021246	('R-HSA-73857', '3')	('R-HSA-74160', '4')
3	4	R-HSA-73857	R-HSA-74160	1	0.03769	0.00784	('R-HSA-73857', '3')	('R-HSA-74160', '4')
3	4	R-HSA-73886	R-HSA-1640170	0	0.062224	0.026798	('R-HSA-73886', '3')	('R-HSA-1640170', '4')
3	4	R-HSA-73886	R-HSA-1640170	1	0.007806	0.003362	('R-HSA-73886', '3')	('R-HSA-1640170', '4')
3	4	R-HSA-73887	R-HSA-162582	0	0.01056	0.002774	('R-HSA-73887', '3')	('R-HSA-162582', '4')
3	4	R-HSA-73887	R-HSA-162582	1	0.005066	0.001331	('R-HSA-73887', '3')	('R-HSA-162582', '4')
3	4	R-HSA-73893	R-HSA-73894	0	0.067299	0.019454	('R-HSA-73893', '3')	('R-HSA-73894', '4')
3	4	R-HSA-73893	R-HSA-73894	1	0.102646	0.029671	('R-HSA-73893', '3')	('R-HSA-73894', '4')
3	4	R-HSA-75067	R-HSA-8953854	0	0.020551	0.008851	('R-HSA-75067', '3')	('R-HSA-8953854', '4')
3	4	R-HSA-75067	R-HSA-8953854	1	0.005678	0.002445	('R-HSA-75067', '3')	('R-HSA-8953854', '4')
3	4	R-HSA-76002	R-HSA-109582	0	0.029967	0.008098	('R-HSA-76002', '3')	('R-HSA-109582', '4')
3	4	R-HSA-76002	R-HSA-109582	1	0.01063	0.002873	('R-HSA-76002', '3')	('R-HSA-109582', '4')
3	4	R-HSA-8949215	R-HSA-382551	0	0.005922	0.002961	('R-HSA-8949215', '3')	('R-HSA-382551', '4')
3	4	R-HSA-8949215	R-HSA-382551	1	0.006371	0.003186	('R-HSA-8949215', '3')	('R-HSA-382551', '4')
3	4	R-HSA-9006925	R-HSA-162582	0	0.094184	0.027225	('R-HSA-9006925', '3')	('R-HSA-162582', '4')
3	4	R-HSA-9006925	R-HSA-162582	1	0.045183	0.013061	('R-HSA-9006925', '3')	('R-HSA-162582', '4')
3	4	R-HSA-9006927	R-HSA-162582	0	0.010773	0.003838	('R-HSA-9006927', '3')	('R-HSA-162582', '4')
3	4	R-HSA-9006927	R-HSA-162582	1	0.005168	0.001841	('R-HSA-9006927', '3')	('R-HSA-162582', '4')
3	4	R-HSA-9006931	R-HSA-162582	0	0.066265	0.020904	('R-HSA-9006931', '3')	('R-HSA-162582', '4')
3	4	R-HSA-9006931	R-HSA-162582	1	0.031789	0.010028	('R-HSA-9006931', '3')	('R-HSA-162582', '4')
3	4	R-HSA-9006934	R-HSA-162582	0	0.009949	0.00207	('R-HSA-9006934', '3')	('R-HSA-162582', '4')
3	4	R-HSA-9006934	R-HSA-162582	1	0.004773	0.000993	('R-HSA-9006934', '3')	('R-HSA-162582', '4')
3	4	R-HSA-9006936	R-HSA-162582	0	0.062354	0.01685	('R-HSA-9006936', '3')	('R-HSA-162582', '4')
3	4	R-HSA-9006936	R-HSA-162582	1	0.029913	0.008084	('R-HSA-9006936', '3')	('R-HSA-162582', '4')
3	4	R-HSA-9033241	R-HSA-9609507	0	0.046688	0.029457	('R-HSA-9033241', '3')	('R-HSA-9609507', '4')
3	4	R-HSA-9033241	R-HSA-9609507	1	0.1164	0.07344	('R-HSA-9033241', '3')	('R-HSA-9609507', '4')
3	4	R-HSA-917937	R-HSA-382551	0	0.019206	0.009603	('R-HSA-917937', '3')	('R-HSA-382551', '4')
3	4	R-HSA-917937	R-HSA-382551	1	0.020663	0.010332	('R-HSA-917937', '3')	('R-HSA-382551', '4')
3	4	R-HSA-927802	R-HSA-8953854	0	0.000257	0.000111	('R-HSA-927802', '3')	('R-HSA-8953854', '4')
3	4	R-HSA-927802	R-HSA-8953854	1	7.1e-05	3.06e-05	('R-HSA-927802', '3')	('R-HSA-8953854', '4')
3	4	R-HSA-9609523	R-HSA-9609507	0	0.009218	0.005816	('R-HSA-9609523', '3')	('R-HSA-9609507', '4')
3	4	R-HSA-9609523	R-HSA-9609507	1	0.022983	0.014501	('R-HSA-9609523', '3')	('R-HSA-9609507', '4')
3	4	R-HSA-9613829	R-HSA-9612973	0	0.028068	0.017709	('R-HSA-9613829', '3')	('R-HSA-9612973', '4')
3	4	R-HSA-9613829	R-HSA-9612973	1	0.013097	0.008263	('R-HSA-9613829', '3')	('R-HSA-9612973', '4')
3	4	R-HSA-9615710	R-HSA-9612973	0	0.083996	0.052996	('R-HSA-9615710', '3')	('R-HSA-9612973', '4')
3	4	R-HSA-9615710	R-HSA-9612973	1	0.039193	0.024728	('R-HSA-9615710', '3')	('R-HSA-9612973', '4')
3	4	R-HSA-9645723	R-HSA-1643685	0	0.003383	0.001692	('R-HSA-9645723', '3')	('R-HSA-1643685', '4')
3	4	R-HSA-9645723	R-HSA-1643685	1	0.006472	0.003236	('R-HSA-9645723', '3')	('R-HSA-1643685', '4')
3	4	R-HSA-9675108	R-HSA-1266738	0	0.040938	0.012914	('R-HSA-9675108', '3')	('R-HSA-1266738', '4')
3	4	R-HSA-9675108	R-HSA-1266738	1	0.044551	0.014054	('R-HSA-9675108', '3')	('R-HSA-1266738', '4')
3	4	R-HSA-9716542	R-HSA-162582	0	0.117419	0.035347	('R-HSA-9716542', '3')	('R-HSA-162582', '4')
3	4	R-HSA-9716542	R-HSA-162582	1	0.056329	0.016957	('R-HSA-9716542', '3')	('R-HSA-162582', '4')
3	4	R-HSA-9730414	R-HSA-1266738	0	0.031656	0.009986	('R-HSA-9730414', '3')	('R-HSA-1266738', '4')
3	4	R-HSA-9730414	R-HSA-1266738	1	0.034449	0.010868	('R-HSA-9730414', '3')	('R-HSA-1266738', '4')
3	4	R-HSA-9734767	R-HSA-1266738	0	0.05799	0.01933	('R-HSA-9734767', '3')	('R-HSA-1266738', '4')
3	4	R-HSA-9734767	R-HSA-1266738	1	0.063108	0.021036	('R-HSA-9734767', '3')	('R-HSA-1266738', '4')
3	4	R-HSA-9749641	R-HSA-9748784	0	0.001837	0.001159	('R-HSA-9749641', '3')	('R-HSA-9748784', '4')
3	4	R-HSA-9749641	R-HSA-9748784	1	0.005273	0.003327	('R-HSA-9749641', '3')	('R-HSA-9748784', '4')
3	4	R-HSA-9754706	R-HSA-9748784	0	0.021644	0.013656	('R-HSA-9754706', '3')	('R-HSA-9748784', '4')
3	4	R-HSA-9754706	R-HSA-9748784	1	0.062139	0.039205	('R-HSA-9754706', '3')	('R-HSA-9748784', '4')
3	4	R-HSA-9757110	R-HSA-9748784	0	0.001979	0.001248	('R-HSA-9757110', '3')	('R-HSA-9748784', '4')
3	4	R-HSA-9757110	R-HSA-9748784	1	0.00568	0.003584	('R-HSA-9757110', '3')	('R-HSA-9748784', '4')
3	4	R-HSA-9758941	R-HSA-1266738	0	0.018441	0.007134	('R-HSA-9758941', '3')	('R-HSA-1266738', '4')
3	4	R-HSA-9758941	R-HSA-1266738	1	0.020069	0.007764	('R-HSA-9758941', '3')	('R-HSA-1266738', '4')
3	4	R-HSA-977225	R-HSA-392499	0	0.004331	0.002732	('R-HSA-977225', '3')	('R-HSA-392499', '4')
3	4	R-HSA-977225	R-HSA-392499	1	0.000936	0.000591	('R-HSA-977225', '3')	('R-HSA-392499', '4')
3	4	R-HSA-9816359	R-HSA-1266738	0	0.061241	0.021814	('R-HSA-9816359', '3')	('R-HSA-1266738', '4')
3	4	R-HSA-9816359	R-HSA-1266738	1	0.066646	0.02374	('R-HSA-9816359', '3')	('R-HSA-1266738', '4')
3	4	R-HSA-983712	R-HSA-382551	0	0.007474	0.003219	('R-HSA-983712', '3')	('R-HSA-382551', '4')
3	4	R-HSA-983712	R-HSA-382551	1	0.008041	0.003463	('R-HSA-983712', '3')	('R-HSA-382551', '4')
3	4	R-HSA-9837999	R-HSA-392499	0	0.056796	0.028398	('R-HSA-9837999', '3')	('R-HSA-392499', '4')
3	4	R-HSA-9837999	R-HSA-392499	1	0.012279	0.006139	('R-HSA-9837999', '3')	('R-HSA-392499', '4')
3	4	R-HSA-9843745	R-HSA-1266738	0	0.038387	0.016532	('R-HSA-9843745', '3')	('R-HSA-1266738', '4')
3	4	R-HSA-9843745	R-HSA-1266738	1	0.041775	0.017991	('R-HSA-9843745', '3')	('R-HSA-1266738', '4')
4	5	R-HSA-109582	output_node	0	0.073106	0.016161	('R-HSA-109582', '4')	('output_node', '5')
4	5	R-HSA-109582	output_node	1	0.025933	0.005733	('R-HSA-109582', '4')	('output_node', '5')
4	5	R-HSA-112316	output_node	0	0.045524	0.013704	('R-HSA-112316', '4')	('output_node', '5')
4	5	R-HSA-112316	output_node	1	0.129465	0.038973	('R-HSA-112316', '4')	('output_node', '5')
4	5	R-HSA-1266738	output_node	0	0.116961	0.020942	('R-HSA-1266738', '4')	('output_node', '5')
4	5	R-HSA-1266738	output_node	1	0.127284	0.02279	('R-HSA-1266738', '4')	('output_node', '5')
4	5	R-HSA-1430728	output_node	0	0.115862	0.0191	('R-HSA-1430728', '4')	('output_node', '5')
4	5	R-HSA-1430728	output_node	1	0.067827	0.011181	('R-HSA-1430728', '4')	('output_node', '5')
4	5	R-HSA-1474165	output_node	0	0.005763	0.002881	('R-HSA-1474165', '4')	('output_node', '5')
4	5	R-HSA-1474165	output_node	1	0.001137	0.000569	('R-HSA-1474165', '4')	('output_node', '5')
4	5	R-HSA-1474244	output_node	0	0.093368	0.033258	('R-HSA-1474244', '4')	('output_node', '5')
4	5	R-HSA-1474244	output_node	1	0.001195	0.000426	('R-HSA-1474244', '4')	('output_node', '5')
4	5	R-HSA-1500931	output_node	0	0.000129	6.44e-05	('R-HSA-1500931', '4')	('output_node', '5')
4	5	R-HSA-1500931	output_node	1	0.000244	0.000122	('R-HSA-1500931', '4')	('output_node', '5')
4	5	R-HSA-162582	output_node	0	0.225409	0.031308	('R-HSA-162582', '4')	('output_node', '5')
4	5	R-HSA-162582	output_node	1	0.108134	0.015019	('R-HSA-162582', '4')	('output_node', '5')
4	5	R-HSA-1640170	output_node	0	0.153835	0.029992	('R-HSA-1640170', '4')	('output_node', '5')
4	5	R-HSA-1640170	output_node	1	0.019298	0.003762	('R-HSA-1640170', '4')	('output_node', '5')
4	5	R-HSA-1643685	output_node	0	0.111097	0.017573	('R-HSA-1643685', '4')	('output_node', '5')
4	5	R-HSA-1643685	output_node	1	0.212531	0.033618	('R-HSA-1643685', '4')	('output_node', '5')
4	5	R-HSA-168256	output_node	0	0.190244	0.030008	('R-HSA-168256', '4')	('output_node', '5')
4	5	R-HSA-168256	output_node	1	0.052891	0.008343	('R-HSA-168256', '4')	('output_node', '5')
4	5	R-HSA-382551	output_node	0	0.062958	0.012481	('R-HSA-382551', '4')	('output_node', '5')
4	5	R-HSA-382551	output_node	1	0.067737	0.013428	('R-HSA-382551', '4')	('output_node', '5')
4	5	R-HSA-392499	output_node	0	0.209868	0.035247	('R-HSA-392499', '4')	('output_node', '5')
4	5	R-HSA-392499	output_node	1	0.045372	0.00762	('R-HSA-392499', '4')	('output_node', '5')
4	5	R-HSA-4839726	output_node	0	0.007121	0.002374	('R-HSA-4839726', '4')	('output_node', '5')
4	5	R-HSA-4839726	output_node	1	0.006471	0.002157	('R-HSA-4839726', '4')	('output_node', '5')
4	5	R-HSA-5357801	output_node	0	0.015001	0.003597	('R-HSA-5357801', '4')	('output_node', '5')
4	5	R-HSA-5357801	output_node	1	0.16692	0.04003	('R-HSA-5357801', '4')	('output_node', '5')
4	5	R-HSA-5653656	output_node	0	0.165735	0.033776	('R-HSA-5653656', '4')	('output_node', '5')
4	5	R-HSA-5653656	output_node	1	0.08893	0.018124	('R-HSA-5653656', '4')	('output_node', '5')
4	5	R-HSA-69306	output_node	0	0.036851	0.012284	('R-HSA-69306', '4')	('output_node', '5')
4	5	R-HSA-69306	output_node	1	0.046043	0.015348	('R-HSA-69306', '4')	('output_node', '5')
4	5	R-HSA-73894	output_node	0	0.151902	0.03038	('R-HSA-73894', '4')	('output_node', '5')
4	5	R-HSA-73894	output_node	1	0.231685	0.046337	('R-HSA-73894', '4')	('output_node', '5')
4	5	R-HSA-74160	output_node	0	0.096457	0.018516	('R-HSA-74160', '4')	('output_node', '5')
4	5	R-HSA-74160	output_node	1	0.035594	0.006833	('R-HSA-74160', '4')	('output_node', '5')
4	5	R-HSA-8953854	output_node	0	0.139435	0.029005	('R-HSA-8953854', '4')	('output_node', '5')
4	5	R-HSA-8953854	output_node	1	0.038526	0.008014	('R-HSA-8953854', '4')	('output_node', '5')
4	5	R-HSA-8953897	output_node	0	0.049912	0.010075	('R-HSA-8953897', '4')	('output_node', '5')
4	5	R-HSA-8953897	output_node	1	0.052992	0.010696	('R-HSA-8953897', '4')	('output_node', '5')
4	5	R-HSA-9609507	output_node	0	0.048502	0.016167	('R-HSA-9609507', '4')	('output_node', '5')
4	5	R-HSA-9609507	output_node	1	0.120922	0.040307	('R-HSA-9609507', '4')	('output_node', '5')
4	5	R-HSA-9612973	output_node	0	0.138184	0.043592	('R-HSA-9612973', '4')	('output_node', '5')
4	5	R-HSA-9612973	output_node	1	0.064478	0.02034	('R-HSA-9612973', '4')	('output_node', '5')
4	5	R-HSA-9709957	output_node	0	0.014275	0.005085	('R-HSA-9709957', '4')	('output_node', '5')
4	5	R-HSA-9709957	output_node	1	0.02543	0.009058	('R-HSA-9709957', '4')	('output_node', '5')
4	5	R-HSA-9748784	output_node	0	0.025458	0.010964	('R-HSA-9748784', '4')	('output_node', '5')
4	5	R-HSA-9748784	output_node	1	0.073089	0.031478	('R-HSA-9748784', '4')	('output_node', '5')

### Sheet: GNPC-GOBP-APOE2-Fig3
Protein_category	Description	EnrichmentRatio	P-value	geneID	Count	EnrichmentRatio partners	pFDR-value partners	Count partners
AD-mediated proteins ↑	cellular response to follicle-stimulating hormone stimulus	208.649	3.5669e-05	EDN1/GCLM	2	9.73697	0.00512755	4
AD-mediated proteins ↑	response to gonadotropin	109.293	0.00013563	EDN1/GCLM	2	6.3754	0.00816653	5
AD-mediated proteins ↑	regulation of tube size	20.8649	0.00373097	EDN1/GCLM	2	8.27642	1.3493e-20	34
AD-mediated proteins ↑	blood vessel diameter maintenance	20.8649	0.00373097	EDN1/GCLM	2	8.27642	1.3493e-20	34
AD-mediated proteins ↑	aging	19.1262	0.00442507	EDN1/GCLM	2	3.34708	0.00047824	15
AD-mediated proteins ↑	negative regulation of cellular catabolic process	15.5077	0.00666339	EIF4G1/APOC1	2	2.53293	0.010903	14
AD-mediated proteins ↑	vascular process in circulatory system	14.6187	0.00747323	EDN1/GCLM	2	6.13987	3.8066e-17	36
AD-mediated proteins ↑	endothelin receptor signaling pathway	114.757	0.00868481	EDN1	1	10.7107	0.00350704	4
AD-mediated proteins ↑	fluid transport	104.325	0.00954972	EDN1	1	7.30273	0.0487443	3
AD-mediated proteins ↑	parturition	95.631	0.010414	EDN1	1	8.92556	0.00712139	4
AD-mediated proteins ↑	protein kinase C-activating G protein-coupled receptor signaling pathway	71.7232	0.0138646	EDN1	1	11.7148	1.607e-05	7
AD-mediated proteins ↑	multicellular organism aging	71.7232	0.0138646	EDN1	1	10.0412	0.00020599	6
AD-mediated proteins ↑	phasic smooth muscle contraction	67.5042	0.0147256	EDN1	1	12.6008	1.6188e-06	8
AD-mediated proteins ↑	lipid localization	10.1108	0.015202	EDN1/APOC1	2	2.12326	0.0166737	18
AD-mediated proteins ↑	positive regulation of heart rate	60.3985	0.0164458	EDN1	1	11.2744	4.3274e-06	8
AD-mediated proteins ↑	unsaturated fatty acid biosynthetic process	52.1623	0.0190212	EDN1	1	6.08561	0.00986724	5
AD-mediated proteins ↑	excretion	49.8944	0.0198783	EDN1	1	11.642	1.1017e-07	10
AD-mediated proteins ↑	behavioral fear response	44.1374	0.022446	EIF4G1	1	6.17923	0.00338962	6
AD-mediated proteins ↑	cytoplasmic translational initiation	35.8616	0.0275641	EIF4G1	1	20.0825	3.3862e-26	24
AD-mediated proteins ↑	icosanoid secretion	32.7878	0.0301145	EDN1	1	6.12038	0.00044008	8
AD-mediated proteins ↑	inositol phosphate-mediated signaling	32.7878	0.0301145	EDN1	1	4.59029	0.0141373	6
AD-mediated proteins ↑	sodium ion homeostasis	31.0154	0.0318116	EDN1	1	6.51324	9.5593e-05	9
AD-mediated proteins ↑	circulatory system process	6.42897	0.0356594	EDN1/GCLM	2	3.67523	4.664e-14	49
AD-mediated proteins ↑	peptide biosynthetic process	6.1041	0.0392464	EIF4G1/GCLM	2	10.1837	3.956e-114	143
AD-mediated proteins ↑	miRNA-mediated gene silencing	23.4198	0.0419408	EIF4G1	1	4.3717	0.0042025	8
AD-mediated proteins ↑	ion transmembrane transport	5.88498	0.0419791	EDN1/S100A6	2	1.85377	0.0120112	27
AD-mediated proteins ↑	monocarboxylic acid transport	22.9514	0.0427808	EDN1	1	4.8198	0.0009794	9
AD-mediated proteins ↓	heart looping	27.7	0.00229665	CLUAP1/SUFU	2	3.75048	0.0236432	7
AD-mediated proteins ↓	determination of heart left/right asymmetry	26.7767	0.00245703	CLUAP1/SUFU	2	3.62547	0.0281144	7
AD-mediated proteins ↓	embryonic heart tube morphogenesis	25.1031	0.00279324	CLUAP1/SUFU	2	3.39888	0.0382685	7
AD-mediated proteins ↓	specification of symmetry	12.9565	0.010184	CLUAP1/SUFU	2	3.0073	0.00742394	12
AD-mediated proteins ↓	homotypic cell-cell adhesion	11.1569	0.0135624	CDHR5/FGB	2	2.58962	0.0236115	12
AD-mediated proteins ↓	smoothened signaling pathway	10.2987	0.0157929	CLUAP1/SUFU	2	4.98004	4.13e-10	25
AD-mediated proteins ↓	antimicrobial humoral response	8.28144	0.0238059	FGB/IL17F	2	2.72311	0.00248218	17
AD-mediated proteins ↓	spinal cord motor neuron differentiation	36.5136	0.0270653	SUFU	1	5.65008	0.0400932	4
AD-mediated proteins ↓	left/right pattern formation	36.5136	0.0270653	CLUAP1	1	5.65008	0.0400932	4
AD-mediated proteins ↓	response to interleukin-17	36.5136	0.0270653	IL17F	1	5.65008	0.0400932	4
AD-mediated proteins ↓	dorsal/ventral neural tube patterning	33.4708	0.0294909	SUFU	1	6.47405	0.00846074	5
AD-mediated proteins ↓	RNA capping	33.4708	0.0294909	SNRPF	1	11.6533	1.4933e-07	9
AD-mediated proteins ↓	cilium assembly	6.63884	0.0358252	ATXN10/CLUAP1	2	4.36597	5.9206e-12	34
AD-mediated proteins ↓	regulation of acute inflammatory response to antigenic stimulus	26.7767	0.0367335	NPY	1	5.17924	0.0228691	5
AD-mediated proteins ↓	intraciliary anterograde transport	25.1031	0.0391363	CLUAP1	1	15.5377	9.634e-18	16
Specific APOE2 proteins ↑	glial cell development	13.85	0.00017926	MXRA8/SHH/DLL1/PHGDH	4	2.59241	0.00433709	15
Specific APOE2 proteins ↑	protein autoprocessing	29.1579	0.00207162	SHH/HJV	2	4.36616	0.0115133	6
Specific APOE2 proteins ↑	low-density lipoprotein particle clearance	29.1579	0.00207162	APOC3/HMOX1	2	3.63846	0.0467453	5
Specific APOE2 proteins ↑	regulation of lipid transport	9.13187	0.00415261	SHH/APOC3/POMC	3	3.19065	2.4917e-05	21
Specific APOE2 proteins ↑	heart looping	19.1034	0.00480988	SHH/DLL1	2	3.81411	0.00616973	8
Specific APOE2 proteins ↑	determination of heart left/right asymmetry	18.4667	0.00514195	SHH/DLL1	2	3.68698	0.00767014	8
Specific APOE2 proteins ↑	cholesterol efflux	17.3125	0.0058369	SHH/APOC3	2	5.18481	1.9922e-05	12
Specific APOE2 proteins ↑	gliogenesis	5.37864	0.00603376	MXRA8/SHH/DLL1/PHGDH	4	2.01352	0.00157162	30
Specific APOE2 proteins ↑	blood vessel development	3.34406	0.00762424	SHH/FOXO1/DLL1/EMC10/HMOX1/ROBO4	6	1.80825	2.4918e-05	65
Specific APOE2 proteins ↑	embryonic heart tube development	13.1905	0.00990885	SHH/DLL1	2	2.63355	0.0459381	8
Specific APOE2 proteins ↑	positive regulation of vasculature development	6.44186	0.0109001	DLL1/EMC10/HMOX1	3	2.14359	0.0069822	20
Specific APOE2 proteins ↑	cellular response to heat	12.0435	0.0118058	STAC/HMOX1	2	2.70512	0.0278522	9
Specific APOE2 proteins ↑	vascular associated smooth muscle cell proliferation	10.4528	0.0154754	HMOX1/GNAI3	2	2.60871	0.0238713	10
Specific APOE2 proteins ↑	organic hydroxy compound transport	5.29299	0.0184467	SHH/APOC3/POMC	3	3.34646	8.4623e-10	38
Specific APOE2 proteins ↑	astrocyte differentiation	8.93548	0.0208165	SHH/DLL1	2	2.89903	0.00344152	13
Specific APOE2 proteins ↑	nephron epithelium development	8.14706	0.0247454	SHH/DLL1	2	2.43991	0.0194575	12
Specific APOE2 proteins ↑	sterol transport	7.91429	0.0261177	SHH/APOC3	2	2.76523	0.00347556	14
Specific APOE2 proteins ↑	endothelial cell differentiation	7.38667	0.0296808	DLL1/ROBO4	2	2.39653	0.0161391	13
Specific APOE2 proteins ↑	smoothened signaling pathway	7.10256	0.031907	SHH/HHIP	2	3.01339	0.00036132	17
Specific APOE2 proteins ↑	lipid transport	4.0936	0.0358665	SHH/APOC3/POMC	3	2.11138	0.00055527	31
Specific APOE2 proteins ↑	response to oxygen levels	4.0936	0.0358665	FOXO1/BIRC2/HMOX1	3	1.83895	0.0103871	27
Specific APOE2 proteins ↑	histone H4-K5 acetylation	25.1818	0.0390259	ING4	1	6.28462	0.00502078	5
Specific APOE2 proteins ↑	negative regulation of secretion by cell	5.95699	0.0439738	FOXO1/HMOX1	2	4.01405	7.8464e-09	27
Specific APOE2 proteins ↑	carbohydrate metabolic process	2.90814	0.046339	FOXO1/NANP/CHST10/POMC	4	1.48785	0.0332695	41
Specific APOE2 proteins ↑	N-acetylglucosamine metabolic process	19.7857	0.0494115	NANP	1	7.90066	2.5259e-05	8
Specific APOE2 proteins ↑	corticosteroid hormone secretion	19.7857	0.0494115	POMC	1	5.9255	0.00227503	6
Specific APOE2 proteins ↓	proteasomal protein catabolic process	2.93456	0.00545228	TMUB1/SELENOS/LRRK2/RNF122/FBXL4/PSMB9/WNT10B/AURKA	8	4.55745	3.4108e-53	133
Specific APOE2 proteins ↓	negative regulation of mitotic cell cycle	4.36055	0.00560747	CRADD/BTG1/IL10/TOM1L1/CDK5RAP3	5	2.68845	4.2326e-06	33
Specific APOE2 proteins ↓	ubiquitin-dependent protein catabolic process	2.61633	0.00674089	TMUB1/SELENOS/LRRK2/TOM1L1/RNF122/FBXL4/WNT10B/AURKA/RNF8	9	3.88331	2.9099e-48	143
Specific APOE2 proteins ↓	modification-dependent macromolecule catabolic process	2.54881	0.0079588	TMUB1/SELENOS/LRRK2/TOM1L1/RNF122/FBXL4/WNT10B/AURKA/RNF8	9	3.88892	8.7431e-50	147
Specific APOE2 proteins ↓	tRNA processing	7.18301	0.00825907	METTL1/POP7/BCDIN3D	3	2.90767	0.00604177	13
Specific APOE2 proteins ↓	steroid biosynthetic process	4.83261	0.00925099	CYP3A4/HSD17B8/DKKL1/STAR	4	2.59577	0.00038287	23
Specific APOE2 proteins ↓	quinone metabolic process	10.1299	0.0163984	CRYZL1/PPTC7	2	3.31199	0.0452734	7
Specific APOE2 proteins ↓	somatic recombination of immunoglobulin genes involved in immune response	7.74638	0.0272316	IL10/RNF8	2	3.25633	0.0172103	9
Specific APOE2 proteins ↓	isotype switching	7.74638	0.0272316	IL10/RNF8	2	3.25633	0.0172103	9
Specific APOE2 proteins ↓	cell cycle G2/M phase transition	3.87319	0.0421054	WNT10B/AURKA/CDK5RAP3	3	3.61814	1.957e-08	30
APOE2 mediator proteins ↑	negative regulation of intracellular steroid hormone receptor signaling pathway	33.4708	0.00157296	SIRT1/CALR	2	2.60329	0.0462135	7
APOE2 mediator proteins ↑	DNA synthesis involved in DNA repair	27.7	0.00229665	PCLAF/SIRT1	2	6.77111	5.3804e-14	22
APOE2 mediator proteins ↑	energy homeostasis	26.7767	0.00245703	UBB/SIRT1	2	2.97519	0.00584718	10
APOE2 mediator proteins ↑	histone lysine methylation	12.9565	0.010184	KMT2C/SIRT1	2	3.45505	3.5432e-07	24
APOE2 mediator proteins ↑	cellular senescence	12.3585	0.0111521	SIRT1/CALR	2	2.05974	0.0197198	15
APOE2 mediator proteins ↑	peptidyl-lysine modification	5.55276	0.0157864	UBA2/KMT2C/SIRT1	3	2.13884	1.0409e-06	52
APOE2 mediator proteins ↑	regulation of signal transduction by p53 class mediator	10.2987	0.0157929	UBB/SIRT1	2	2.17417	0.00448047	19
APOE2 mediator proteins ↑	steroid hormone mediated signaling pathway	9.67831	0.0177642	SIRT1/CALR	2	1.82813	0.0352679	17
APOE2 mediator proteins ↑	centrosome cycle	9.5631	0.0181705	PCLAF/SIRT1	2	2.4439	0.00029764	23
APOE2 mediator proteins ↑	male gamete generation	5.23891	0.0184283	UBB/SIRT1/CALR	3	1.51346	0.0214384	39
APOE2 mediator proteins ↑	protein alkylation	8.73152	0.0215619	KMT2C/SIRT1	2	2.61946	2.1274e-05	27
APOE2 mediator proteins ↑	microtubule organizing center organization	8.73152	0.0215619	PCLAF/SIRT1	2	2.32841	0.00044841	24
APOE2 mediator proteins ↑	meiotic nuclear division	8.73152	0.0215619	UBB/CALR	2	2.61946	2.1274e-05	27
APOE2 mediator proteins ↑	UV-damage excision repair	40.165	0.0246338	SIRT1	1	7.14044	1.2837e-05	8
APOE2 mediator proteins ↑	chromatin organization	4.42996	0.028577	KMT2C/MYSM1/SIRT1	3	2.10013	8.6315e-08	64
APOE2 mediator proteins ↑	response to UV	7.04649	0.0321143	PCLAF/SIRT1	2	3.52325	2.2915e-13	45
APOE2 mediator proteins ↑	positive regulation of gluconeogenesis	26.7767	0.0367335	SIRT1	1	4.16526	0.00368493	7
APOE2 mediator proteins ↑	macromolecule methylation	5.8635	0.0448977	KMT2C/SIRT1	2	2.01965	0.00069397	31
APOE2 mediator proteins ↑	translesion synthesis	20.0825	0.0486905	PCLAF	1	8.47928	1.3716e-15	19
APOE2 mediator proteins ↑	vesicle tethering	20.0825	0.0486905	TRAPPC3	1	4.90906	2.7874e-05	11
APOE2 mediator proteins ↓	cytoplasmic pattern recognition receptor signaling pathway	14.4652	0.00111752	OTULIN/OASL/PHB2	3	3.71396	0.00021177	13
APOE2 mediator proteins ↓	RIG-I signaling pathway	27.3231	0.00231384	OASL/PHB2	2	4.04726	0.0288238	5
APOE2 mediator proteins ↓	low-density lipoprotein particle remodeling	25.2214	0.00272391	PLA2G7/APOB	2	4.48312	0.00827663	6
APOE2 mediator proteins ↓	regulation of NIK/NF-kappaB signaling	7.93252	0.00626741	TRADD/PHB2/RASSF2	3	2.03669	0.0488423	13
APOE2 mediator proteins ↓	positive regulation of mitochondrial membrane permeability	12.1436	0.0116092	TP53/MAPK8	2	3.95732	0.00044298	11
APOE2 mediator proteins ↓	protein-containing complex remodeling	11.7099	0.012454	PLA2G7/APOB	2	4.5098	2.1391e-05	13
APOE2 mediator proteins ↓	glycerolipid catabolic process	10.9293	0.0142215	PLA2G7/APOB	2	3.88537	0.00026039	12
APOE2 mediator proteins ↓	cellular response to hypoxia	5.78607	0.0148455	TP53/PHB2/HYOU1	3	2.74261	4.7867e-05	24
APOE2 mediator proteins ↓	mitochondrial transport	5.17701	0.0199428	HSPA1L/TP53/MAPK8	3	2.14718	0.00453852	21
APOE2 mediator proteins ↓	chordate embryonic development	2.72474	0.0216198	PEF1/APOB/BMPR2/TP53/HES5/KRT19	6	1.69514	0.00020456	63
APOE2 mediator proteins ↓	response to tumor necrosis factor	3.64308	0.023601	TRADD/APOB/TP53/OTULIN	4	1.94268	0.00073853	36
APOE2 mediator proteins ↓	embryo development ending in birth or egg hatching	2.6513	0.024358	PEF1/APOB/BMPR2/TP53/HES5/KRT19	6	1.70181	0.00013888	65
APOE2 mediator proteins ↓	membrane organization	2.31365	0.0295737	EMC2/STXBP6/PEF1/APOB/TP53/SNAP23/MAPK8	7	1.62543	5.8608e-05	83
APOE2 mediator proteins ↓	artery morphogenesis	7.12777	0.0318146	APOB/BMPR2	2	2.32277	0.0333675	11
APOE2 mediator proteins ↓	synaptic vesicle cycle	3.93453	0.0403503	SNAP23/FMR1/TBC1D24	3	2.56434	5.1245e-06	33
Non-specific proteins ↑	protein autoubiquitination	41.8385	0.0236924	UBE2D2	1	23.2841	2.4611e-16	16
Non-specific proteins ↓	regulation of flagellated sperm motility	68.6581	0.0144782	CLXN	1	7.999	0.00893807	4
Non-specific proteins ↓	protein localization to kinetochore	63.754	0.0155841	ZW10	1	22.2829	3.4325e-14	12
Non-specific proteins ↓	G protein-coupled acetylcholine receptor signaling pathway	46.9766	0.0210973	GNAQ	1	12.3143	2.4086e-07	9
Non-specific proteins ↓	exit from mitosis	38.8068	0.0254881	ZW10	1	5.65147	0.0112797	5
Non-specific proteins ↓	positive regulation of fatty acid metabolic process	38.8068	0.0254881	AKT2	1	5.65147	0.0112797	5
Non-specific proteins ↓	establishment of mitotic spindle orientation	37.1898	0.0265831	ZW10	1	10.832	1.7318e-07	10
Non-specific proteins ↓	cellular response to acetylcholine	37.1898	0.0265831	GNAQ	1	9.74879	2.2781e-06	9
Non-specific proteins ↓	microtubule bundle formation	33.0576	0.0298614	CLXN	1	4.81422	0.0206832	5
Non-specific proteins ↓	activation of phospholipase C activity	31.877	0.0309519	GNAQ	1	12.9984	1.1466e-11	14
Non-specific proteins ↓	spindle localization	27.0471	0.0363886	ZW10	1	10.2411	2.6019e-09	13
Non-specific proteins ↓	mitotic spindle checkpoint signaling	24.1231	0.0407183	ZW10	1	15.4575	2.4319e-20	22
Non-specific proteins ↓	negative regulation of mitotic metaphase/anaphase transition	22.886	0.0428767	ZW10	1	15.3314	5.3859e-21	23
Non-specific proteins ↓	endomembrane system organization	5.75842	0.0446635	ZW10/AKT2	2	1.92879	0.0130309	23
Non-specific proteins ↓	long-chain fatty acid transport	21.2513	0.0461062	AKT2	1	4.95176	0.00158548	8

### Sheet: BF2-BINN-APOE4-SupFig4
source_layer	target_layer	source_node	target_node	class_idx	importance	normalized_importance
0	1	O00161	R-HSA-1236975	0	0.014638	0.003747
0	1	O00161	R-HSA-1236975	1	0.118962	0.030449
0	1	O00161	R-HSA-1445148	0	0.014638	0.003747
0	1	O00161	R-HSA-1445148	1	0.118962	0.030449
0	1	O00161	R-HSA-199992	0	0.014638	0.003747
0	1	O00161	R-HSA-199992	1	0.118962	0.030449
0	1	O00161	R-HSA-6798695	0	0.014638	0.003747
0	1	O00161	R-HSA-6798695	1	0.118962	0.030449
0	1	O00161	R-HSA-9012999	0	0.014638	0.003747
0	1	O00161	R-HSA-9012999	1	0.118962	0.030449
0	1	O00744	R-HSA-3238698	0	0.078209	0.023543
0	1	O00744	R-HSA-3238698	1	0.021936	0.006604
0	1	O00744	R-HSA-373080	0	0.078209	0.023543
0	1	O00744	R-HSA-373080	1	0.021936	0.006604
0	1	O00744	R-HSA-381340	0	0.078209	0.023543
0	1	O00744	R-HSA-381340	1	0.021936	0.006604
0	1	O43175	R-HSA-977347	0	0.035119	0.01756
0	1	O43175	R-HSA-977347	1	0.045242	0.022621
0	1	O43264	R-HSA-141424	0	0.067168	0.016433
0	1	O43264	R-HSA-141424	1	0.020108	0.004919
0	1	O43264	R-HSA-195258	0	0.067168	0.016433
0	1	O43264	R-HSA-195258	1	0.020108	0.004919
0	1	O43264	R-HSA-2555396	0	0.067168	0.016433
0	1	O43264	R-HSA-2555396	1	0.020108	0.004919
0	1	O43264	R-HSA-68877	0	0.067168	0.016433
0	1	O43264	R-HSA-68877	1	0.020108	0.004919
0	1	O43264	R-HSA-8856688	0	0.067168	0.016433
0	1	O43264	R-HSA-8856688	1	0.020108	0.004919
0	1	O60942	R-HSA-162906	0	0.120561	0.036293
0	1	O60942	R-HSA-162906	1	0.017406	0.00524
0	1	O60942	R-HSA-72086	0	0.120561	0.036293
0	1	O60942	R-HSA-72086	1	0.017406	0.00524
0	1	O60942	R-HSA-77075	0	0.120561	0.036293
0	1	O60942	R-HSA-77075	1	0.017406	0.00524
0	1	O75347	R-HSA-389977	0	0.009028	0.004514
0	1	O75347	R-HSA-389977	1	0.007765	0.003883
0	1	O75817	R-HSA-6784531	0	0.072544	0.036272
0	1	O75817	R-HSA-6784531	1	0.162163	0.081082
0	1	P02741	R-HSA-166663	0	0.117586	0.050641
0	1	P02741	R-HSA-166663	1	0.03512	0.015125
0	1	P04114	R-HSA-202733	0	0.133506	0.024604
0	1	P04114	R-HSA-202733	1	0.100159	0.018458
0	1	P04114	R-HSA-3000471	0	0.133506	0.024604
0	1	P04114	R-HSA-3000471	1	0.100159	0.018458
0	1	P04114	R-HSA-3000480	0	0.133506	0.024604
0	1	P04114	R-HSA-3000480	1	0.100159	0.018458
0	1	P04114	R-HSA-3000484	0	0.133506	0.024604
0	1	P04114	R-HSA-3000484	1	0.100159	0.018458
0	1	P04114	R-HSA-3000497	0	0.133506	0.024604
0	1	P04114	R-HSA-3000497	1	0.100159	0.018458
0	1	P04114	R-HSA-381426	0	0.133506	0.024604
0	1	P04114	R-HSA-381426	1	0.100159	0.018458
0	1	P04114	R-HSA-432142	0	0.133506	0.024604
0	1	P04114	R-HSA-432142	1	0.100159	0.018458
0	1	P04114	R-HSA-5686938	0	0.133506	0.024604
0	1	P04114	R-HSA-5686938	1	0.100159	0.018458
0	1	P04114	R-HSA-8856825	0	0.133506	0.024604
0	1	P04114	R-HSA-8856825	1	0.100159	0.018458
0	1	P04114	R-HSA-8866423	0	0.133506	0.024604
0	1	P04114	R-HSA-8866423	1	0.100159	0.018458
0	1	P04114	R-HSA-8957275	0	0.133506	0.024604
0	1	P04114	R-HSA-8957275	1	0.100159	0.018458
0	1	P04114	R-HSA-8963888	0	0.133506	0.024604
0	1	P04114	R-HSA-8963888	1	0.100159	0.018458
0	1	P04114	R-HSA-8963901	0	0.133506	0.024604
0	1	P04114	R-HSA-8963901	1	0.100159	0.018458
0	1	P04114	R-HSA-8964026	0	0.133506	0.024604
0	1	P04114	R-HSA-8964026	1	0.100159	0.018458
0	1	P04114	R-HSA-8964038	0	0.133506	0.024604
0	1	P04114	R-HSA-8964038	1	0.100159	0.018458
0	1	P04114	R-HSA-8964041	0	0.133506	0.024604
0	1	P04114	R-HSA-8964041	1	0.100159	0.018458
0	1	P04114	R-HSA-8964046	0	0.133506	0.024604
0	1	P04114	R-HSA-8964046	1	0.100159	0.018458
0	1	P04114	R-HSA-9707616	0	0.133506	0.024604
0	1	P04114	R-HSA-9707616	1	0.100159	0.018458
0	1	P04114	R-HSA-975634	0	0.133506	0.024604
0	1	P04114	R-HSA-975634	1	0.100159	0.018458
0	1	P07196	R-HSA-442755	0	0.046514	0.014673
0	1	P07196	R-HSA-442755	1	0.080293	0.02533
0	1	P07196	R-HSA-5673001	0	0.046514	0.014673
0	1	P07196	R-HSA-5673001	1	0.080293	0.02533
0	1	P08684	R-HSA-211897	0	0.271355	0.07333
0	1	P08684	R-HSA-211897	1	0.188582	0.050962
0	1	P08684	R-HSA-5423646	0	0.271355	0.07333
0	1	P08684	R-HSA-5423646	1	0.188582	0.050962
0	1	P08684	R-HSA-9018677	0	0.271355	0.07333
0	1	P08684	R-HSA-9018677	1	0.188582	0.050962
0	1	P08684	R-HSA-9749641	0	0.271355	0.07333
0	1	P08684	R-HSA-9749641	1	0.188582	0.050962
0	1	P08684	R-HSA-9754706	0	0.271355	0.07333
0	1	P08684	R-HSA-9754706	1	0.188582	0.050962
0	1	P08684	R-HSA-9757110	0	0.271355	0.07333
0	1	P08684	R-HSA-9757110	1	0.188582	0.050962
0	1	P08727	R-HSA-6809371	0	0.025234	0.009762
0	1	P08727	R-HSA-6809371	1	0.008449	0.003268
0	1	P08727	R-HSA-9725554	0	0.025234	0.009762
0	1	P08727	R-HSA-9725554	1	0.008449	0.003268
0	1	P31751	R-HSA-114452	0	0.15276	0.024601
0	1	P31751	R-HSA-114452	1	0.072095	0.01161
0	1	P31751	R-HSA-1445148	0	0.15276	0.024601
0	1	P31751	R-HSA-1445148	1	0.072095	0.01161
0	1	P31751	R-HSA-165181	0	0.15276	0.024601
0	1	P31751	R-HSA-165181	1	0.072095	0.01161
0	1	P31751	R-HSA-198323	0	0.15276	0.024601
0	1	P31751	R-HSA-198323	1	0.072095	0.01161
0	1	P31751	R-HSA-198693	0	0.15276	0.024601
0	1	P31751	R-HSA-198693	1	0.072095	0.01161
0	1	P31751	R-HSA-199418	0	0.15276	0.024601
0	1	P31751	R-HSA-199418	1	0.072095	0.01161
0	1	P31751	R-HSA-211163	0	0.15276	0.024601
0	1	P31751	R-HSA-211163	1	0.072095	0.01161
0	1	P31751	R-HSA-2428924	0	0.15276	0.024601
0	1	P31751	R-HSA-2428924	1	0.072095	0.01161
0	1	P31751	R-HSA-3700989	0	0.15276	0.024601
0	1	P31751	R-HSA-3700989	1	0.072095	0.01161
0	1	P31751	R-HSA-3769402	0	0.15276	0.024601
0	1	P31751	R-HSA-3769402	1	0.072095	0.01161
0	1	P31751	R-HSA-389356	0	0.15276	0.024601
0	1	P31751	R-HSA-389356	1	0.072095	0.01161
0	1	P31751	R-HSA-389513	0	0.15276	0.024601
0	1	P31751	R-HSA-389513	1	0.072095	0.01161
0	1	P31751	R-HSA-397795	0	0.15276	0.024601
0	1	P31751	R-HSA-397795	1	0.072095	0.01161
0	1	P31751	R-HSA-4420097	0	0.15276	0.024601
0	1	P31751	R-HSA-4420097	1	0.072095	0.01161
0	1	P31751	R-HSA-5674400	0	0.15276	0.024601
0	1	P31751	R-HSA-5674400	1	0.072095	0.01161
0	1	P31751	R-HSA-6807070	0	0.15276	0.024601
0	1	P31751	R-HSA-6807070	1	0.072095	0.01161
0	1	P31751	R-HSA-69206	0	0.15276	0.024601
0	1	P31751	R-HSA-69206	1	0.072095	0.01161
0	1	P31751	R-HSA-69656	0	0.15276	0.024601
0	1	P31751	R-HSA-69656	1	0.072095	0.01161
0	1	P31751	R-HSA-74751	0	0.15276	0.024601
0	1	P31751	R-HSA-74751	1	0.072095	0.01161
0	1	P31751	R-HSA-8863795	0	0.15276	0.024601
0	1	P31751	R-HSA-8863795	1	0.072095	0.01161
0	1	P31751	R-HSA-8876198	0	0.15276	0.024601
0	1	P31751	R-HSA-8876198	1	0.072095	0.01161
0	1	P31751	R-HSA-8878166	0	0.15276	0.024601
0	1	P31751	R-HSA-8878166	1	0.072095	0.01161
0	1	P31751	R-HSA-9009391	0	0.15276	0.024601
0	1	P31751	R-HSA-9009391	1	0.072095	0.01161
0	1	P31751	R-HSA-9607240	0	0.15276	0.024601
0	1	P31751	R-HSA-9607240	1	0.072095	0.01161
0	1	P31751	R-HSA-9614085	0	0.15276	0.024601
0	1	P31751	R-HSA-9614085	1	0.072095	0.01161
0	1	P31751	R-HSA-9679506	0	0.15276	0.024601
0	1	P31751	R-HSA-9679506	1	0.072095	0.01161
0	1	P31751	R-HSA-9755511	0	0.15276	0.024601
0	1	P31751	R-HSA-9755511	1	0.072095	0.01161
0	1	P31751	R-HSA-9824585	0	0.15276	0.024601
0	1	P31751	R-HSA-9824585	1	0.072095	0.01161
0	1	P32320	R-HSA-6798695	0	0.200688	0.066896
0	1	P32320	R-HSA-6798695	1	0.091067	0.030356
0	1	P32320	R-HSA-73614	0	0.200688	0.066896
0	1	P32320	R-HSA-73614	1	0.091067	0.030356
0	1	P36404	R-HSA-389977	0	0.086399	0.0241
0	1	P36404	R-HSA-389977	1	0.179917	0.050187
0	1	P36404	R-HSA-5673001	0	0.086399	0.0241
0	1	P36404	R-HSA-5673001	1	0.179917	0.050187
0	1	P36404	R-HSA-83936	0	0.086399	0.0241
0	1	P36404	R-HSA-83936	1	0.179917	0.050187
0	1	P40306	R-HSA-9907900	0	0.073476	0.036738
0	1	P40306	R-HSA-9907900	1	0.063196	0.031598
0	1	P51452	R-HSA-166016	0	0.052562	0.012605
0	1	P51452	R-HSA-166016	1	0.013199	0.003165
0	1	P51452	R-HSA-168138	0	0.052562	0.012605
0	1	P51452	R-HSA-168138	1	0.013199	0.003165
0	1	P51452	R-HSA-168142	0	0.052562	0.012605
0	1	P51452	R-HSA-168142	1	0.013199	0.003165
0	1	P51452	R-HSA-168164	0	0.052562	0.012605
0	1	P51452	R-HSA-168164	1	0.013199	0.003165
0	1	P51452	R-HSA-168176	0	0.052562	0.012605
0	1	P51452	R-HSA-168176	1	0.013199	0.003165
0	1	P51452	R-HSA-168181	0	0.052562	0.012605
0	1	P51452	R-HSA-168181	1	0.013199	0.003165
0	1	P51452	R-HSA-181438	0	0.052562	0.012605
0	1	P51452	R-HSA-181438	1	0.013199	0.003165
0	1	P51452	R-HSA-187037	0	0.052562	0.012605
0	1	P51452	R-HSA-187037	1	0.013199	0.003165
0	1	P51452	R-HSA-448424	0	0.052562	0.012605
0	1	P51452	R-HSA-448424	1	0.013199	0.003165
0	1	P60604	R-HSA-8866652	0	0.025112	0.007922
0	1	P60604	R-HSA-8866652	1	0.029163	0.0092
0	1	P60604	R-HSA-983168	0	0.025112	0.007922
0	1	P60604	R-HSA-983168	1	0.029163	0.0092
0	1	P62306	R-HSA-111367	0	0.056859	0.013636
0	1	P62306	R-HSA-111367	1	0.020658	0.004954
0	1	P62306	R-HSA-191859	0	0.056859	0.013636
0	1	P62306	R-HSA-191859	1	0.020658	0.004954
0	1	P62306	R-HSA-72163	0	0.056859	0.013636
0	1	P62306	R-HSA-72163	1	0.020658	0.004954
0	1	P62306	R-HSA-72165	0	0.056859	0.013636
0	1	P62306	R-HSA-72165	1	0.020658	0.004954
0	1	P62306	R-HSA-73856	0	0.056859	0.013636
0	1	P62306	R-HSA-73856	1	0.020658	0.004954
0	1	P62306	R-HSA-77588	0	0.056859	0.013636
0	1	P62306	R-HSA-77588	1	0.020658	0.004954
0	1	P62306	R-HSA-9679506	0	0.056859	0.013636
0	1	P62306	R-HSA-9679506	1	0.020658	0.004954
0	1	P62324	R-HSA-9614085	0	0.002101	0.000905
0	1	P62324	R-HSA-9614085	1	0.002323	0.001
0	1	Q12778	R-HSA-198693	0	0.053987	0.011935
0	1	Q12778	R-HSA-198693	1	0.033081	0.007313
0	1	Q12778	R-HSA-211163	0	0.053987	0.011935
0	1	Q12778	R-HSA-211163	1	0.033081	0.007313
0	1	Q12778	R-HSA-5674400	0	0.053987	0.011935
0	1	Q12778	R-HSA-5674400	1	0.033081	0.007313
0	1	Q12778	R-HSA-5687128	0	0.053987	0.011935
0	1	Q12778	R-HSA-5687128	1	0.033081	0.007313
0	1	Q12778	R-HSA-6785807	0	0.053987	0.011935
0	1	Q12778	R-HSA-6785807	1	0.033081	0.007313
0	1	Q12778	R-HSA-9614085	0	0.053987	0.011935
0	1	Q12778	R-HSA-9614085	1	0.033081	0.007313
0	1	Q13057	R-HSA-199220	0	0.020088	0.008651
0	1	Q13057	R-HSA-199220	1	0.025878	0.011145
0	1	Q13093	R-HSA-422085	0	0.040371	0.020186
0	1	Q13093	R-HSA-422085	1	0.034723	0.017361
0	1	Q13572	R-HSA-1855167	0	0.029889	0.010647
0	1	Q13572	R-HSA-1855167	1	0.032426	0.01155
0	1	Q13572	R-HSA-1855204	0	0.029889	0.010647
0	1	Q13572	R-HSA-1855204	1	0.032426	0.01155
0	1	Q13572	R-HSA-983231	0	0.029889	0.010647
0	1	Q13572	R-HSA-983231	1	0.032426	0.01155
0	1	Q15238	R-HSA-202733	0	0.039078	0.024656
0	1	Q15238	R-HSA-202733	1	0.04628	0.029199
0	1	Q15646	R-HSA-1169410	0	0.055749	0.019858
0	1	Q15646	R-HSA-1169410	1	0.016651	0.005931
0	1	Q15646	R-HSA-877300	0	0.055749	0.019858
0	1	Q15646	R-HSA-877300	1	0.016651	0.005931
0	1	Q15646	R-HSA-909733	0	0.055749	0.019858
0	1	Q15646	R-HSA-909733	1	0.016651	0.005931
0	1	Q16619	R-HSA-6783589	0	0.078615	0.033858
0	1	Q16619	R-HSA-6783589	1	0.02348	0.010112
0	1	Q16659	R-HSA-5687128	0	0.022819	0.011409
0	1	Q16659	R-HSA-5687128	1	0.010984	0.005492
0	1	Q16666	R-HSA-1834941	0	0.104461	0.044989
0	1	Q16666	R-HSA-1834941	1	0.0312	0.013437
0	1	Q5TA89	R-HSA-2122947	0	0.00312	0.00078
0	1	Q5TA89	R-HSA-2122947	1	0.00197	0.000492
0	1	Q5TA89	R-HSA-2197563	0	0.00312	0.00078
0	1	Q5TA89	R-HSA-2197563	1	0.00197	0.000492
0	1	Q5TA89	R-HSA-2644602	0	0.00312	0.00078
0	1	Q5TA89	R-HSA-2644602	1	0.00197	0.000492
0	1	Q5TA89	R-HSA-2894858	0	0.00312	0.00078
0	1	Q5TA89	R-HSA-2894858	1	0.00197	0.000492
0	1	Q5TA89	R-HSA-9013508	0	0.00312	0.00078
0	1	Q5TA89	R-HSA-9013508	1	0.00197	0.000492
0	1	Q5TA89	R-HSA-9013695	0	0.00312	0.00078
0	1	Q5TA89	R-HSA-9013695	1	0.00197	0.000492
0	1	Q6MZZ7	R-HSA-1474228	0	0.02352	0.014839
0	1	Q6MZZ7	R-HSA-1474228	1	0.007323	0.00462
0	1	Q7Z5W3	R-HSA-203927	0	0.23308	0.11654
0	1	Q7Z5W3	R-HSA-203927	1	0.257725	0.128863
0	1	Q92185	R-HSA-446193	0	0.066482	0.028632
0	1	Q92185	R-HSA-446193	1	0.05718	0.024626
0	1	Q96BN8	R-HSA-5357905	0	0.087793	0.027696
0	1	Q96BN8	R-HSA-5357905	1	0.069766	0.022009
0	1	Q96BN8	R-HSA-8866652	0	0.087793	0.027696
0	1	Q96BN8	R-HSA-8866652	1	0.069766	0.022009
0	1	Q96C24	R-HSA-114608	0	0.007929	0.003415
0	1	Q96C24	R-HSA-114608	1	0.00939	0.004044
0	1	Q96FI4	R-HSA-5649702	0	0.02227	0.006437
0	1	Q96FI4	R-HSA-5649702	1	0.178998	0.051742
0	1	Q96FI4	R-HSA-73928	0	0.02227	0.006437
0	1	Q96FI4	R-HSA-73928	1	0.178998	0.051742
0	1	Q96FI4	R-HSA-9616334	0	0.02227	0.006437
0	1	Q96FI4	R-HSA-9616334	1	0.178998	0.051742
0	1	Q96RJ3	R-HSA-5676594	0	0.051899	0.022352
0	1	Q96RJ3	R-HSA-5676594	1	0.015501	0.006676
0	1	Q99081	R-HSA-187037	0	0.072186	0.01896
0	1	Q99081	R-HSA-187037	1	0.014201	0.00373
0	1	Q99081	R-HSA-525793	0	0.072186	0.01896
0	1	Q99081	R-HSA-525793	1	0.014201	0.00373
0	1	Q99081	R-HSA-8878171	0	0.072186	0.01896
0	1	Q99081	R-HSA-8878171	1	0.014201	0.00373
0	1	Q99081	R-HSA-9839394	0	0.072186	0.01896
0	1	Q99081	R-HSA-9839394	1	0.014201	0.00373
0	1	Q99623	R-HSA-8949664	0	0.001403	0.0005
0	1	Q99623	R-HSA-8949664	1	0.097674	0.034792
0	1	Q99623	R-HSA-9840373	0	0.001403	0.0005
0	1	Q99623	R-HSA-9840373	1	0.097674	0.034792
0	1	Q9BTE7	R-HSA-8951664	0	0.072662	0.036331
0	1	Q9BTE7	R-HSA-8951664	1	0.062496	0.031248
0	1	Q9BY41	R-HSA-2122947	0	0.394474	0.096508
0	1	Q9BY41	R-HSA-2122947	1	0.328077	0.080264
0	1	Q9BY41	R-HSA-2644602	0	0.394474	0.096508
0	1	Q9BY41	R-HSA-2644602	1	0.328077	0.080264
0	1	Q9BY41	R-HSA-2894858	0	0.394474	0.096508
0	1	Q9BY41	R-HSA-2894858	1	0.328077	0.080264
0	1	Q9BY41	R-HSA-3214815	0	0.394474	0.096508
0	1	Q9BY41	R-HSA-3214815	1	0.328077	0.080264
0	1	Q9BY41	R-HSA-350054	0	0.394474	0.096508
0	1	Q9BY41	R-HSA-350054	1	0.328077	0.080264
0	1	Q9HBM1	R-HSA-141424	0	0.290391	0.078475
0	1	Q9HBM1	R-HSA-141424	1	0.013998	0.003783
0	1	Q9HBM1	R-HSA-195258	0	0.290391	0.078475
0	1	Q9HBM1	R-HSA-195258	1	0.013998	0.003783
0	1	Q9HBM1	R-HSA-2555396	0	0.290391	0.078475
0	1	Q9HBM1	R-HSA-2555396	1	0.013998	0.003783
0	1	Q9HBM1	R-HSA-68877	0	0.290391	0.078475
0	1	Q9HBM1	R-HSA-68877	1	0.013998	0.003783
0	1	Q9UBQ0	R-HSA-3238698	0	8.12e-05	4.06e-05
0	1	Q9UBQ0	R-HSA-3238698	1	3.91e-05	1.95e-05
0	1	Q9Y4L1	R-HSA-3000484	0	0.00258	0.00086
0	1	Q9Y4L1	R-HSA-3000484	1	0.001381	0.00046
0	1	Q9Y4L1	R-HSA-381070	0	0.00258	0.00086
0	1	Q9Y4L1	R-HSA-381070	1	0.001381	0.00046
0	1	Q9Y644	R-HSA-1912420	0	7.18e-05	3.09e-05
0	1	Q9Y644	R-HSA-1912420	1	3.46e-05	1.49e-05
1	2	R-HSA-111367	R-HSA-111367	0	0.014371	0.007185
1	2	R-HSA-111367	R-HSA-111367	1	0.032124	0.016062
1	2	R-HSA-114452	R-HSA-109606	0	0.000474	0.000204
1	2	R-HSA-114452	R-HSA-109606	1	0.000771	0.000332
1	2	R-HSA-114608	R-HSA-76005	0	0.007929	0.003415
1	2	R-HSA-114608	R-HSA-76005	1	0.00939	0.004044
1	2	R-HSA-1169410	R-HSA-913531	0	0.044308	0.019083
1	2	R-HSA-1169410	R-HSA-913531	1	0.013234	0.005699
1	2	R-HSA-1236975	R-HSA-983169	0	0.021641	0.00932
1	2	R-HSA-1236975	R-HSA-983169	1	0.006464	0.002784
1	2	R-HSA-141424	R-HSA-69618	0	0.006752	0.002612
1	2	R-HSA-141424	R-HSA-69618	1	0.001277	0.000494
1	2	R-HSA-1445148	R-HSA-1445148	0	0.018465	0.007953
1	2	R-HSA-1445148	R-HSA-1445148	1	0.05757	0.024794
1	2	R-HSA-1474228	R-HSA-1474228	0	0.02352	0.014839
1	2	R-HSA-1474228	R-HSA-1474228	1	0.007323	0.00462
1	2	R-HSA-162906	R-HSA-9824446	0	0.076821	0.033085
1	2	R-HSA-162906	R-HSA-9824446	1	0.072459	0.031206
1	2	R-HSA-165181	R-HSA-165181	0	0.011999	0.005999
1	2	R-HSA-165181	R-HSA-165181	1	0.005776	0.002888
1	2	R-HSA-166016	R-HSA-168898	0	0.022224	0.009572
1	2	R-HSA-166016	R-HSA-168898	1	0.006638	0.002859
1	2	R-HSA-166663	R-HSA-166658	0	0.117586	0.050641
1	2	R-HSA-166663	R-HSA-166658	1	0.03512	0.015125
1	2	R-HSA-168138	R-HSA-168898	0	0.037663	0.016221
1	2	R-HSA-168138	R-HSA-168898	1	0.011249	0.004845
1	2	R-HSA-168142	R-HSA-168898	0	0.031605	0.013612
1	2	R-HSA-168142	R-HSA-168898	1	0.00944	0.004065
1	2	R-HSA-168164	R-HSA-168898	0	0.018202	0.007839
1	2	R-HSA-168164	R-HSA-168898	1	0.005437	0.002341
1	2	R-HSA-168176	R-HSA-168898	0	0.035257	0.015184
1	2	R-HSA-168176	R-HSA-168898	1	0.01053	0.004535
1	2	R-HSA-168181	R-HSA-168898	0	0.039724	0.017108
1	2	R-HSA-168181	R-HSA-168898	1	0.011864	0.00511
1	2	R-HSA-181438	R-HSA-168898	0	0.055537	0.023919
1	2	R-HSA-181438	R-HSA-168898	1	0.016587	0.007144
1	2	R-HSA-1834941	R-HSA-1834949	0	0.104461	0.044989
1	2	R-HSA-1834941	R-HSA-1834949	1	0.0312	0.013437
1	2	R-HSA-1855167	R-HSA-1855167	0	0.024991	0.012496
1	2	R-HSA-1855167	R-HSA-1855167	1	0.032194	0.016097
1	2	R-HSA-1855204	R-HSA-1855204	0	0.00452	0.00226
1	2	R-HSA-1855204	R-HSA-1855204	1	0.005823	0.002911
1	2	R-HSA-187037	R-HSA-166520	0	0.003514	0.001359
1	2	R-HSA-187037	R-HSA-166520	1	0.001691	0.000654
1	2	R-HSA-1912420	R-HSA-1912422	0	7.18e-05	3.09e-05
1	2	R-HSA-1912420	R-HSA-1912422	1	3.46e-05	1.49e-05
1	2	R-HSA-191859	R-HSA-191859	0	0.010883	0.005442
1	2	R-HSA-191859	R-HSA-191859	1	0.024328	0.012164
1	2	R-HSA-195258	R-HSA-194315	0	0.072543	0.028063
1	2	R-HSA-195258	R-HSA-194315	1	0.03492	0.013509
1	2	R-HSA-198323	R-HSA-1257604	0	2.63e-05	1.13e-05
1	2	R-HSA-198323	R-HSA-1257604	1	1.27e-05	5.46e-06
1	2	R-HSA-198693	R-HSA-1257604	0	0.00234	0.000905
1	2	R-HSA-198693	R-HSA-1257604	1	0.001126	0.000436
1	2	R-HSA-199220	R-HSA-196849	0	0.020088	0.008651
1	2	R-HSA-199220	R-HSA-196849	1	0.025878	0.011145
1	2	R-HSA-199418	R-HSA-1257604	0	0.002798	0.001205
1	2	R-HSA-199418	R-HSA-1257604	1	0.001347	0.00058
1	2	R-HSA-199992	R-HSA-199992	0	0.017286	0.008643
1	2	R-HSA-199992	R-HSA-199992	1	0.053894	0.026947
1	2	R-HSA-202733	R-HSA-202733	0	0.042346	0.021173
1	2	R-HSA-202733	R-HSA-202733	1	0.05015	0.025075
1	2	R-HSA-203927	R-HSA-203927	0	0.23308	0.11654
1	2	R-HSA-203927	R-HSA-203927	1	0.257725	0.128863
1	2	R-HSA-211163	R-HSA-210745	0	0.040286	0.015585
1	2	R-HSA-211163	R-HSA-210745	1	0.013488	0.005218
1	2	R-HSA-211897	R-HSA-211945	0	0.007999	0.003445
1	2	R-HSA-211897	R-HSA-211945	1	0.010304	0.004438
1	2	R-HSA-2122947	R-HSA-1980143	0	0.003649	0.001412
1	2	R-HSA-2122947	R-HSA-1980143	1	0.001756	0.00068
1	2	R-HSA-2197563	R-HSA-1980145	0	0.001533	0.00066
1	2	R-HSA-2197563	R-HSA-1980145	1	0.000738	0.000318
1	2	R-HSA-2428924	R-HSA-2404192	0	0.002447	0.001054
1	2	R-HSA-2428924	R-HSA-2404192	1	0.001178	0.000507
1	2	R-HSA-2555396	R-HSA-68886	0	0.194953	0.075418
1	2	R-HSA-2555396	R-HSA-68886	1	0.036869	0.014263
1	2	R-HSA-2644602	R-HSA-2644603	0	0.00118	0.000456
1	2	R-HSA-2644602	R-HSA-2644603	1	0.001113	0.00043
1	2	R-HSA-2894858	R-HSA-2644603	0	0.001746	0.000675
1	2	R-HSA-2894858	R-HSA-2644603	1	0.001646	0.000637
1	2	R-HSA-3000471	R-HSA-3000471	0	0.008741	0.00437
1	2	R-HSA-3000471	R-HSA-3000471	1	0.027252	0.013626
1	2	R-HSA-3000480	R-HSA-3000480	0	0.003298	0.001649
1	2	R-HSA-3000480	R-HSA-3000480	1	0.010284	0.005142
1	2	R-HSA-3000484	R-HSA-3000484	0	0.001683	0.000725
1	2	R-HSA-3000484	R-HSA-3000484	1	0.005247	0.00226
1	2	R-HSA-3000497	R-HSA-3000497	0	0.005494	0.002747
1	2	R-HSA-3000497	R-HSA-3000497	1	0.017128	0.008564
1	2	R-HSA-3214815	R-HSA-3214815	0	0.359971	0.179986
1	2	R-HSA-3214815	R-HSA-3214815	1	0.281877	0.140939
1	2	R-HSA-3238698	R-HSA-3238698	0	0.001636	0.000705
1	2	R-HSA-3238698	R-HSA-3238698	1	0.000788	0.000339
1	2	R-HSA-350054	R-HSA-212436	0	0.039768	0.017127
1	2	R-HSA-350054	R-HSA-212436	1	0.043973	0.018938
1	2	R-HSA-3700989	R-HSA-212436	0	0.024572	0.010583
1	2	R-HSA-3700989	R-HSA-212436	1	0.02717	0.011702
1	2	R-HSA-373080	R-HSA-500792	0	0.003625	0.001561
1	2	R-HSA-373080	R-HSA-500792	1	0.001745	0.000752
1	2	R-HSA-3769402	R-HSA-201681	0	0.001689	0.000728
1	2	R-HSA-3769402	R-HSA-201681	1	0.000813	0.00035
1	2	R-HSA-381070	R-HSA-381119	0	0.00404	0.00174
1	2	R-HSA-381070	R-HSA-381119	1	0.004705	0.002026
1	2	R-HSA-381340	R-HSA-381340	0	0.072998	0.036499
1	2	R-HSA-381340	R-HSA-381340	1	0.024441	0.01222
1	2	R-HSA-381426	R-HSA-381426	0	0.037837	0.023872
1	2	R-HSA-381426	R-HSA-381426	1	0.032543	0.020532
1	2	R-HSA-389356	R-HSA-388841	0	0.008611	0.003709
1	2	R-HSA-389356	R-HSA-388841	1	0.002572	0.001108
1	2	R-HSA-389513	R-HSA-388841	0	0.033089	0.014251
1	2	R-HSA-389513	R-HSA-388841	1	0.009883	0.004256
1	2	R-HSA-389977	R-HSA-389977	0	0.067554	0.029094
1	2	R-HSA-389977	R-HSA-389977	1	0.058102	0.025023
1	2	R-HSA-397795	R-HSA-388396	0	0.003866	0.001665
1	2	R-HSA-397795	R-HSA-388396	1	0.001861	0.000802
1	2	R-HSA-422085	R-HSA-422085	0	0.040371	0.020186
1	2	R-HSA-422085	R-HSA-422085	1	0.034723	0.017361
1	2	R-HSA-432142	R-HSA-432142	0	0.0126	0.0063
1	2	R-HSA-432142	R-HSA-432142	1	0.014922	0.007461
1	2	R-HSA-4420097	R-HSA-194138	0	0.004819	0.002075
1	2	R-HSA-4420097	R-HSA-194138	1	0.00232	0.000999
1	2	R-HSA-442755	R-HSA-112314	0	0.048766	0.021002
1	2	R-HSA-442755	R-HSA-112314	1	0.081379	0.035048
1	2	R-HSA-446193	R-HSA-446203	0	0.066482	0.028632
1	2	R-HSA-446193	R-HSA-446203	1	0.05718	0.024626
1	2	R-HSA-448424	R-HSA-449147	0	0.018178	0.007829
1	2	R-HSA-448424	R-HSA-449147	1	0.005429	0.002338
1	2	R-HSA-525793	R-HSA-525793	0	0.099978	0.063079
1	2	R-HSA-525793	R-HSA-525793	1	0.033474	0.02112
1	2	R-HSA-5357905	R-HSA-75893	0	0.015349	0.006611
1	2	R-HSA-5357905	R-HSA-75893	1	0.007389	0.003182
1	2	R-HSA-5423646	R-HSA-5423646	0	0.013587	0.006794
1	2	R-HSA-5423646	R-HSA-5423646	1	0.017504	0.008752
1	2	R-HSA-5649702	R-HSA-73933	0	0.045211	0.019471
1	2	R-HSA-5649702	R-HSA-73933	1	0.049791	0.021444
1	2	R-HSA-5673001	R-HSA-5684996	0	0.00578	0.002236
1	2	R-HSA-5673001	R-HSA-5684996	1	0.002782	0.001076
1	2	R-HSA-5674400	R-HSA-2219528	0	0.014029	0.005427
1	2	R-HSA-5674400	R-HSA-2219528	1	0.013233	0.005119
1	2	R-HSA-5676594	R-HSA-5668541	0	0.051899	0.022352
1	2	R-HSA-5676594	R-HSA-5668541	1	0.015501	0.006676
1	2	R-HSA-5686938	R-HSA-168898	0	0.00563	0.002425
1	2	R-HSA-5686938	R-HSA-168898	1	0.001682	0.000724
1	2	R-HSA-5687128	R-HSA-5687128	0	0.023896	0.010292
1	2	R-HSA-5687128	R-HSA-5687128	1	0.011503	0.004954
1	2	R-HSA-6783589	R-HSA-449147	0	0.078615	0.033858
1	2	R-HSA-6783589	R-HSA-449147	1	0.02348	0.010112
1	2	R-HSA-6784531	R-HSA-6784531	0	0.072544	0.036272
1	2	R-HSA-6784531	R-HSA-6784531	1	0.162164	0.081082
1	2	R-HSA-6785807	R-HSA-449147	0	0.024489	0.010547
1	2	R-HSA-6785807	R-HSA-449147	1	0.007314	0.00315
1	2	R-HSA-6798695	R-HSA-6798695	0	0.110878	0.047752
1	2	R-HSA-6798695	R-HSA-6798695	1	0.033116	0.014262
1	2	R-HSA-6807070	R-HSA-1257604	0	0.006776	0.002918
1	2	R-HSA-6807070	R-HSA-1257604	1	0.003262	0.001405
1	2	R-HSA-6809371	R-HSA-6809371	0	0.009902	0.004951
1	2	R-HSA-6809371	R-HSA-6809371	1	0.003315	0.001658
1	2	R-HSA-68877	R-HSA-68886	0	0.074888	0.028971
1	2	R-HSA-68877	R-HSA-68886	1	0.014163	0.005479
1	2	R-HSA-69206	R-HSA-453279	0	0.047432	0.020428
1	2	R-HSA-69206	R-HSA-453279	1	0.00897	0.003863
1	2	R-HSA-69656	R-HSA-69242	0	0.06617	0.028498
1	2	R-HSA-69656	R-HSA-69242	1	0.012514	0.005389
1	2	R-HSA-72086	R-HSA-72086	0	0.019853	0.012526
1	2	R-HSA-72086	R-HSA-72086	1	0.044378	0.028
1	2	R-HSA-72163	R-HSA-72172	0	0.01256	0.005409
1	2	R-HSA-72163	R-HSA-72172	1	0.028075	0.012091
1	2	R-HSA-72165	R-HSA-72172	0	0.009135	0.003934
1	2	R-HSA-72165	R-HSA-72172	1	0.020421	0.008795
1	2	R-HSA-73614	R-HSA-8956321	0	0.095098	0.040956
1	2	R-HSA-73614	R-HSA-8956321	1	0.122509	0.052762
1	2	R-HSA-73856	R-HSA-73856	0	0.011355	0.005678
1	2	R-HSA-73856	R-HSA-73856	1	0.012556	0.006278
1	2	R-HSA-73928	R-HSA-73929	0	0.035961	0.015488
1	2	R-HSA-73928	R-HSA-73929	1	0.039604	0.017056
1	2	R-HSA-74751	R-HSA-74752	0	0.002782	0.001198
1	2	R-HSA-74751	R-HSA-74752	1	0.001339	0.000577
1	2	R-HSA-77075	R-HSA-77075	0	0.024375	0.012188
1	2	R-HSA-77075	R-HSA-77075	1	0.026953	0.013476
1	2	R-HSA-77588	R-HSA-77588	0	0.011624	0.005812
1	2	R-HSA-77588	R-HSA-77588	1	0.025984	0.012992
1	2	R-HSA-83936	R-HSA-425397	0	0.017327	0.007462
1	2	R-HSA-83936	R-HSA-425397	1	0.236404	0.101814
1	2	R-HSA-877300	R-HSA-913531	0	0.043033	0.018533
1	2	R-HSA-877300	R-HSA-913531	1	0.012853	0.005535
1	2	R-HSA-8856688	R-HSA-6811442	0	0.006683	0.002878
1	2	R-HSA-8856688	R-HSA-6811442	1	0.020835	0.008973
1	2	R-HSA-8856825	R-HSA-8856828	0	0.002983	0.001285
1	2	R-HSA-8856825	R-HSA-8856828	1	0.0093	0.004006
1	2	R-HSA-8863795	R-HSA-1227986	0	0.001702	0.000733
1	2	R-HSA-8863795	R-HSA-1227986	1	0.000819	0.000353
1	2	R-HSA-8866423	R-HSA-8963898	0	0.001798	0.000774
1	2	R-HSA-8866423	R-HSA-8963898	1	0.024525	0.010562
1	2	R-HSA-8866652	R-HSA-8852135	0	0.079123	0.030609
1	2	R-HSA-8866652	R-HSA-8852135	1	0.068053	0.026327
1	2	R-HSA-8876198	R-HSA-9007101	0	0.000675	0.000291
1	2	R-HSA-8876198	R-HSA-9007101	1	0.002103	0.000906
1	2	R-HSA-8878166	R-HSA-212436	0	0.031596	0.013608
1	2	R-HSA-8878166	R-HSA-212436	1	0.034937	0.015047
1	2	R-HSA-8878171	R-HSA-212436	0	0.036055	0.015528
1	2	R-HSA-8878171	R-HSA-212436	1	0.039867	0.01717
1	2	R-HSA-8949664	R-HSA-8949664	0	0.006682	0.003341
1	2	R-HSA-8949664	R-HSA-8949664	1	0.091164	0.045582
1	2	R-HSA-8951664	R-HSA-8951664	0	0.072662	0.036331
1	2	R-HSA-8951664	R-HSA-8951664	1	0.062496	0.031248
1	2	R-HSA-8957275	R-HSA-8957275	0	0.104907	0.052453
1	2	R-HSA-8957275	R-HSA-8957275	1	0.090229	0.045115
1	2	R-HSA-8963888	R-HSA-8963898	0	0.007029	0.003027
1	2	R-HSA-8963888	R-HSA-8963898	1	0.095906	0.041305
1	2	R-HSA-8963901	R-HSA-8963899	0	0.012879	0.005547
1	2	R-HSA-8963901	R-HSA-8963899	1	0.175715	0.075677
1	2	R-HSA-8964026	R-HSA-8964043	0	0.00329	0.001417
1	2	R-HSA-8964026	R-HSA-8964043	1	0.044894	0.019335
1	2	R-HSA-8964038	R-HSA-8964043	0	0.000345	0.000148
1	2	R-HSA-8964038	R-HSA-8964043	1	0.004702	0.002025
1	2	R-HSA-8964041	R-HSA-8963899	0	0.026059	0.011223
1	2	R-HSA-8964041	R-HSA-8963899	1	0.355549	0.153127
1	2	R-HSA-8964046	R-HSA-8964043	0	0.005974	0.002573
1	2	R-HSA-8964046	R-HSA-8964043	1	0.081504	0.035102
1	2	R-HSA-9009391	R-HSA-8939211	0	0.01568	0.006753
1	2	R-HSA-9009391	R-HSA-8939211	1	0.007548	0.003251
1	2	R-HSA-9012999	R-HSA-194315	0	0.005806	0.002501
1	2	R-HSA-9012999	R-HSA-194315	1	0.002795	0.001204
1	2	R-HSA-9013508	R-HSA-9012852	0	0.003381	0.001456
1	2	R-HSA-9013508	R-HSA-9012852	1	0.001627	0.000701
1	2	R-HSA-9013695	R-HSA-9013694	0	0.001459	0.000628
1	2	R-HSA-9013695	R-HSA-9013694	1	0.000702	0.000302
1	2	R-HSA-9018677	R-HSA-9018678	0	0.073367	0.031597
1	2	R-HSA-9018677	R-HSA-9018678	1	0.094514	0.040705
1	2	R-HSA-909733	R-HSA-913531	0	0.031593	0.013606
1	2	R-HSA-909733	R-HSA-913531	1	0.009436	0.004064
1	2	R-HSA-9607240	R-HSA-9607240	0	0.066722	0.033361
1	2	R-HSA-9607240	R-HSA-9607240	1	0.019928	0.009964
1	2	R-HSA-9614085	R-HSA-212436	0	0.00388	0.001382
1	2	R-HSA-9614085	R-HSA-212436	1	0.004291	0.001528
1	2	R-HSA-9616334	R-HSA-9605308	0	0.095032	0.040928
1	2	R-HSA-9616334	R-HSA-9605308	1	0.089636	0.038604
1	2	R-HSA-9679506	R-HSA-9824446	0	0.057596	0.022281
1	2	R-HSA-9679506	R-HSA-9824446	1	0.054326	0.021016
1	2	R-HSA-9707616	R-HSA-9707616	0	0.004432	0.002216
1	2	R-HSA-9707616	R-HSA-9707616	1	0.005161	0.00258
1	2	R-HSA-9725554	R-HSA-9725554	0	0.015345	0.007672
1	2	R-HSA-9725554	R-HSA-9725554	1	0.005138	0.002569
1	2	R-HSA-9749641	R-HSA-9749641	0	0.181739	0.114664
1	2	R-HSA-9749641	R-HSA-9749641	1	0.068629	0.0433
1	2	R-HSA-9754706	R-HSA-9754706	0	0.047515	0.029979
1	2	R-HSA-9754706	R-HSA-9754706	1	0.017943	0.011321
1	2	R-HSA-9755511	R-HSA-9711123	0	0.008468	0.003647
1	2	R-HSA-9755511	R-HSA-9711123	1	0.00986	0.004247
1	2	R-HSA-975634	R-HSA-6806667	0	0.01282	0.004567
1	2	R-HSA-975634	R-HSA-6806667	1	0.12325	0.043902
1	2	R-HSA-975634	R-HSA-975634	0	0.01282	0.004567
1	2	R-HSA-975634	R-HSA-975634	1	0.12325	0.043902
1	2	R-HSA-9757110	R-HSA-9757110	0	0.093777	0.059167
1	2	R-HSA-9757110	R-HSA-9757110	1	0.035413	0.022343
1	2	R-HSA-977347	R-HSA-977347	0	0.035119	0.01756
1	2	R-HSA-977347	R-HSA-977347	1	0.045242	0.022621
1	2	R-HSA-9824585	R-HSA-9856651	0	0.019976	0.008603
1	2	R-HSA-9824585	R-HSA-9856651	1	0.006688	0.00288
1	2	R-HSA-983168	R-HSA-983169	0	0.006659	0.002868
1	2	R-HSA-983168	R-HSA-983169	1	0.001989	0.000857
1	2	R-HSA-983231	R-HSA-983231	0	0.058876	0.037146
1	2	R-HSA-983231	R-HSA-983231	1	0.069725	0.043992
1	2	R-HSA-9839394	R-HSA-9839373	0	0.009342	0.004023
1	2	R-HSA-9839394	R-HSA-9839373	1	0.004497	0.001937
1	2	R-HSA-9840373	R-HSA-9840373	0	0.005596	0.002798
1	2	R-HSA-9840373	R-HSA-9840373	1	0.006516	0.003258
1	2	R-HSA-9907900	R-HSA-9907900	0	0.073476	0.036738
1	2	R-HSA-9907900	R-HSA-9907900	1	0.063196	0.031598
2	3	R-HSA-109606	R-HSA-109581	0	0.000474	0.000204
2	3	R-HSA-109606	R-HSA-109581	1	0.000771	0.000332
2	3	R-HSA-111367	R-HSA-75067	0	0.014371	0.007185
2	3	R-HSA-111367	R-HSA-75067	1	0.032124	0.016062
2	3	R-HSA-112314	R-HSA-112315	0	0.048766	0.021002
2	3	R-HSA-112314	R-HSA-112315	1	0.081379	0.035048
2	3	R-HSA-1227986	R-HSA-9006934	0	0.001702	0.000733
2	3	R-HSA-1227986	R-HSA-9006934	1	0.000819	0.000353
2	3	R-HSA-1257604	R-HSA-9006925	0	0.007504	0.002367
2	3	R-HSA-1257604	R-HSA-9006925	1	0.003612	0.00114
2	3	R-HSA-1445148	R-HSA-199991	0	0.018465	0.007953
2	3	R-HSA-1445148	R-HSA-199991	1	0.05757	0.024794
2	3	R-HSA-1474228	R-HSA-1474228	0	0.02352	0.014839
2	3	R-HSA-1474228	R-HSA-1474228	1	0.007323	0.00462
2	3	R-HSA-165181	R-HSA-165159	0	0.011999	0.005999
2	3	R-HSA-165181	R-HSA-165159	1	0.005776	0.002888
2	3	R-HSA-166520	R-HSA-9006934	0	0.003514	0.001359
2	3	R-HSA-166520	R-HSA-9006934	1	0.001691	0.000654
2	3	R-HSA-166658	R-HSA-168249	0	0.117586	0.050641
2	3	R-HSA-166658	R-HSA-168249	1	0.03512	0.015125
2	3	R-HSA-168898	R-HSA-168249	0	0.032191	0.008699
2	3	R-HSA-168898	R-HSA-168249	1	0.009614	0.002598
2	3	R-HSA-1834949	R-HSA-168249	0	0.104461	0.044989
2	3	R-HSA-1834949	R-HSA-168249	1	0.0312	0.013437
2	3	R-HSA-1855167	R-HSA-1483249	0	0.024991	0.012496
2	3	R-HSA-1855167	R-HSA-1483249	1	0.032194	0.016097
2	3	R-HSA-1855204	R-HSA-1483249	0	0.00452	0.00226
2	3	R-HSA-1855204	R-HSA-1483249	1	0.005823	0.002911
2	3	R-HSA-1912422	R-HSA-157118	0	7.18e-05	3.09e-05
2	3	R-HSA-1912422	R-HSA-157118	1	3.46e-05	1.49e-05
2	3	R-HSA-191859	R-HSA-194441	0	0.010883	0.005442
2	3	R-HSA-191859	R-HSA-194441	1	0.024328	0.012164
2	3	R-HSA-194138	R-HSA-9006934	0	0.004819	0.002075
2	3	R-HSA-194138	R-HSA-9006934	1	0.00232	0.000999
2	3	R-HSA-194315	R-HSA-9716542	0	0.072883	0.024294
2	3	R-HSA-194315	R-HSA-9716542	1	0.035083	0.011694
2	3	R-HSA-196849	R-HSA-196854	0	0.020088	0.008651
2	3	R-HSA-196849	R-HSA-196854	1	0.025878	0.011145
2	3	R-HSA-1980143	R-HSA-157118	0	0.003649	0.001412
2	3	R-HSA-1980143	R-HSA-157118	1	0.001756	0.00068
2	3	R-HSA-1980145	R-HSA-157118	0	0.001533	0.00066
2	3	R-HSA-1980145	R-HSA-157118	1	0.000738	0.000318
2	3	R-HSA-199992	R-HSA-199991	0	0.017286	0.008643
2	3	R-HSA-199992	R-HSA-199991	1	0.053894	0.026947
2	3	R-HSA-201681	R-HSA-195721	0	0.001689	0.000728
2	3	R-HSA-201681	R-HSA-195721	1	0.000813	0.00035
2	3	R-HSA-202733	R-HSA-202733	0	0.042346	0.021173
2	3	R-HSA-202733	R-HSA-202733	1	0.05015	0.025075
2	3	R-HSA-203927	R-HSA-211000	0	0.23308	0.11654
2	3	R-HSA-203927	R-HSA-211000	1	0.257725	0.128863
2	3	R-HSA-210745	R-HSA-186712	0	0.040286	0.015585
2	3	R-HSA-210745	R-HSA-186712	1	0.013488	0.005218
2	3	R-HSA-211945	R-HSA-211859	0	0.007999	0.003445
2	3	R-HSA-211945	R-HSA-211859	1	0.010304	0.004438
2	3	R-HSA-212436	R-HSA-73857	0	0.063133	0.017061
2	3	R-HSA-212436	R-HSA-73857	1	0.069809	0.018865
2	3	R-HSA-2219528	R-HSA-5663202	0	0.014029	0.005427
2	3	R-HSA-2219528	R-HSA-5663202	1	0.013233	0.005119
2	3	R-HSA-2404192	R-HSA-9006934	0	0.002447	0.001054
2	3	R-HSA-2404192	R-HSA-9006934	1	0.001178	0.000507
2	3	R-HSA-2644603	R-HSA-5663202	0	0.000812	0.000289
2	3	R-HSA-2644603	R-HSA-5663202	1	0.000766	0.000273
2	3	R-HSA-3000471	R-HSA-2173782	0	0.008741	0.00437
2	3	R-HSA-3000471	R-HSA-2173782	1	0.027252	0.013626
2	3	R-HSA-3000480	R-HSA-2173782	0	0.003298	0.001649
2	3	R-HSA-3000480	R-HSA-2173782	1	0.010284	0.005142
2	3	R-HSA-3000484	R-HSA-2173782	0	0.001683	0.000725
2	3	R-HSA-3000484	R-HSA-2173782	1	0.005247	0.00226
2	3	R-HSA-3000497	R-HSA-2173782	0	0.005494	0.002747
2	3	R-HSA-3000497	R-HSA-2173782	1	0.017128	0.008564
2	3	R-HSA-3214815	R-HSA-3247509	0	0.359971	0.179986
2	3	R-HSA-3214815	R-HSA-3247509	1	0.281877	0.140939
2	3	R-HSA-3238698	R-HSA-195721	0	0.001636	0.000705
2	3	R-HSA-3238698	R-HSA-195721	1	0.000788	0.000339
2	3	R-HSA-381119	R-HSA-2262752	0	0.00404	0.00174
2	3	R-HSA-381119	R-HSA-2262752	1	0.004705	0.002026
2	3	R-HSA-381340	R-HSA-9843745	0	0.072998	0.036499
2	3	R-HSA-381340	R-HSA-9843745	1	0.024441	0.01222
2	3	R-HSA-381426	R-HSA-381426	0	0.037837	0.023872
2	3	R-HSA-381426	R-HSA-381426	1	0.032543	0.020532
2	3	R-HSA-388396	R-HSA-372790	0	0.003866	0.001665
2	3	R-HSA-388396	R-HSA-372790	1	0.001861	0.000802
2	3	R-HSA-388841	R-HSA-1280218	0	0.024478	0.009469
2	3	R-HSA-388841	R-HSA-1280218	1	0.007311	0.002828
2	3	R-HSA-389977	R-HSA-391251	0	0.067554	0.029094
2	3	R-HSA-389977	R-HSA-391251	1	0.058102	0.025023
2	3	R-HSA-422085	R-HSA-2980736	0	0.040371	0.020186
2	3	R-HSA-422085	R-HSA-2980736	1	0.034723	0.017361
2	3	R-HSA-425397	R-HSA-425407	0	0.017327	0.007462
2	3	R-HSA-425397	R-HSA-425407	1	0.236404	0.101814
2	3	R-HSA-432142	R-HSA-418346	0	0.0126	0.0063
2	3	R-HSA-432142	R-HSA-418346	1	0.014922	0.007461
2	3	R-HSA-446203	R-HSA-597592	0	0.066482	0.028632
2	3	R-HSA-446203	R-HSA-597592	1	0.05718	0.024626
2	3	R-HSA-449147	R-HSA-1280215	0	0.084742	0.026733
2	3	R-HSA-449147	R-HSA-1280215	1	0.02531	0.007984
2	3	R-HSA-453279	R-HSA-69278	0	0.047432	0.020428
2	3	R-HSA-453279	R-HSA-69278	1	0.00897	0.003863
2	3	R-HSA-500792	R-HSA-372790	0	0.003625	0.001561
2	3	R-HSA-500792	R-HSA-372790	1	0.001745	0.000752
2	3	R-HSA-525793	R-HSA-525793	0	0.099978	0.063079
2	3	R-HSA-525793	R-HSA-525793	1	0.033474	0.02112
2	3	R-HSA-5423646	R-HSA-211859	0	0.013587	0.006794
2	3	R-HSA-5423646	R-HSA-211859	1	0.017504	0.008752
2	3	R-HSA-5668541	R-HSA-1280215	0	0.051899	0.022352
2	3	R-HSA-5668541	R-HSA-1280215	1	0.015501	0.006676
2	3	R-HSA-5684996	R-HSA-5683057	0	0.00578	0.002236
2	3	R-HSA-5684996	R-HSA-5683057	1	0.002782	0.001076
2	3	R-HSA-5687128	R-HSA-5683057	0	0.023896	0.010292
2	3	R-HSA-5687128	R-HSA-5683057	1	0.011503	0.004954
2	3	R-HSA-6784531	R-HSA-72306	0	0.072544	0.036272
2	3	R-HSA-6784531	R-HSA-72306	1	0.162163	0.081082
2	3	R-HSA-6798695	R-HSA-168249	0	0.110878	0.047752
2	3	R-HSA-6798695	R-HSA-168249	1	0.033116	0.014262
2	3	R-HSA-6806667	R-HSA-196854	0	0.045275	0.019499
2	3	R-HSA-6806667	R-HSA-196854	1	0.058325	0.025119
2	3	R-HSA-6809371	R-HSA-6805567	0	0.009902	0.004951
2	3	R-HSA-6809371	R-HSA-6805567	1	0.003315	0.001658
2	3	R-HSA-6811442	R-HSA-199991	0	0.006683	0.002878
2	3	R-HSA-6811442	R-HSA-199991	1	0.020835	0.008973
2	3	R-HSA-68886	R-HSA-69278	0	0.269295	0.095925
2	3	R-HSA-68886	R-HSA-69278	1	0.050929	0.018141
2	3	R-HSA-69242	R-HSA-69278	0	0.06617	0.028498
2	3	R-HSA-69242	R-HSA-69278	1	0.012514	0.005389
2	3	R-HSA-69618	R-HSA-69620	0	0.006752	0.002612
2	3	R-HSA-69618	R-HSA-69620	1	0.001277	0.000494
2	3	R-HSA-72086	R-HSA-72086	0	0.019853	0.012526
2	3	R-HSA-72086	R-HSA-72086	1	0.044378	0.028
2	3	R-HSA-72172	R-HSA-72203	0	0.021695	0.008393
2	3	R-HSA-72172	R-HSA-72203	1	0.048496	0.018761
2	3	R-HSA-73856	R-HSA-73857	0	0.011355	0.005678
2	3	R-HSA-73856	R-HSA-73857	1	0.012556	0.006278
2	3	R-HSA-73929	R-HSA-73884	0	0.035961	0.015488
2	3	R-HSA-73929	R-HSA-73884	1	0.039604	0.017056
2	3	R-HSA-73933	R-HSA-73884	0	0.045211	0.019471
2	3	R-HSA-73933	R-HSA-73884	1	0.049791	0.021444
2	3	R-HSA-74752	R-HSA-9006934	0	0.002782	0.001198
2	3	R-HSA-74752	R-HSA-9006934	1	0.001339	0.000577
2	3	R-HSA-75893	R-HSA-73887	0	0.015349	0.006611
2	3	R-HSA-75893	R-HSA-73887	1	0.007389	0.003182
2	3	R-HSA-76005	R-HSA-76002	0	0.007929	0.003415
2	3	R-HSA-76005	R-HSA-76002	1	0.00939	0.004044
2	3	R-HSA-77075	R-HSA-73857	0	0.024375	0.012188
2	3	R-HSA-77075	R-HSA-73857	1	0.026953	0.013476
2	3	R-HSA-77588	R-HSA-75067	0	0.011624	0.005812
2	3	R-HSA-77588	R-HSA-75067	1	0.025984	0.012992
2	3	R-HSA-8852135	R-HSA-597592	0	0.079123	0.030609
2	3	R-HSA-8852135	R-HSA-597592	1	0.068053	0.026327
2	3	R-HSA-8856828	R-HSA-199991	0	0.002983	0.001285
2	3	R-HSA-8856828	R-HSA-199991	1	0.0093	0.004005
2	3	R-HSA-8939211	R-HSA-9006931	0	0.01568	0.006753
2	3	R-HSA-8939211	R-HSA-9006931	1	0.007548	0.003251
2	3	R-HSA-8949664	R-HSA-8949215	0	0.006682	0.003341
2	3	R-HSA-8949664	R-HSA-8949215	1	0.091164	0.045582
2	3	R-HSA-8951664	R-HSA-597592	0	0.072662	0.036331
2	3	R-HSA-8951664	R-HSA-597592	1	0.062496	0.031248
2	3	R-HSA-8956321	R-HSA-15869	0	0.095098	0.040956
2	3	R-HSA-8956321	R-HSA-15869	1	0.122509	0.052762
2	3	R-HSA-8957275	R-HSA-597592	0	0.104907	0.052453
2	3	R-HSA-8957275	R-HSA-597592	1	0.090229	0.045115
2	3	R-HSA-8963898	R-HSA-174824	0	0.008827	0.003415
2	3	R-HSA-8963898	R-HSA-174824	1	0.120431	0.046589
2	3	R-HSA-8963899	R-HSA-174824	0	0.01318	0.005099
2	3	R-HSA-8963899	R-HSA-174824	1	0.179834	0.069569
2	3	R-HSA-8964043	R-HSA-174824	0	0.009609	0.003423
2	3	R-HSA-8964043	R-HSA-174824	1	0.1311	0.046699
2	3	R-HSA-9007101	R-HSA-199991	0	0.000675	0.000291
2	3	R-HSA-9007101	R-HSA-199991	1	0.002103	0.000906
2	3	R-HSA-9012852	R-HSA-157118	0	0.003381	0.001456
2	3	R-HSA-9012852	R-HSA-157118	1	0.001627	0.000701
2	3	R-HSA-9013694	R-HSA-157118	0	0.001459	0.000628
2	3	R-HSA-9013694	R-HSA-157118	1	0.000702	0.000302
2	3	R-HSA-9018678	R-HSA-556833	0	0.073367	0.031597
2	3	R-HSA-9018678	R-HSA-556833	1	0.094514	0.040705
2	3	R-HSA-913531	R-HSA-1280215	0	0.055749	0.019858
2	3	R-HSA-913531	R-HSA-1280215	1	0.016651	0.005931
2	3	R-HSA-9605308	R-HSA-9675135	0	0.095032	0.040928
2	3	R-HSA-9605308	R-HSA-9675135	1	0.089636	0.038604
2	3	R-HSA-9607240	R-HSA-1280215	0	0.066722	0.033361
2	3	R-HSA-9607240	R-HSA-1280215	1	0.019928	0.009964
2	3	R-HSA-9707616	R-HSA-2262752	0	0.004432	0.002216
2	3	R-HSA-9707616	R-HSA-2262752	1	0.005161	0.00258
2	3	R-HSA-9711123	R-HSA-2262752	0	0.008468	0.003647
2	3	R-HSA-9711123	R-HSA-2262752	1	0.00986	0.004247
2	3	R-HSA-9725554	R-HSA-9734767	0	0.015345	0.007672
2	3	R-HSA-9725554	R-HSA-9734767	1	0.005138	0.002569
2	3	R-HSA-9749641	R-HSA-9749641	0	0.181739	0.114664
2	3	R-HSA-9749641	R-HSA-9749641	1	0.068629	0.0433
2	3	R-HSA-9754706	R-HSA-9754706	0	0.047515	0.029979
2	3	R-HSA-9754706	R-HSA-9754706	1	0.017943	0.011321
2	3	R-HSA-975634	R-HSA-2187338	0	0.056565	0.020149
2	3	R-HSA-975634	R-HSA-2187338	1	0.065067	0.023177
2	3	R-HSA-9757110	R-HSA-9757110	0	0.093777	0.059167
2	3	R-HSA-9757110	R-HSA-9757110	1	0.035413	0.022343
2	3	R-HSA-977347	R-HSA-71291	0	0.035119	0.01756
2	3	R-HSA-977347	R-HSA-71291	1	0.045242	0.022621
2	3	R-HSA-9824446	R-HSA-5663205	0	0.113291	0.037764
2	3	R-HSA-9824446	R-HSA-5663205	1	0.106858	0.035619
2	3	R-HSA-983169	R-HSA-1280218	0	0.022187	0.007903
2	3	R-HSA-983169	R-HSA-1280218	1	0.006627	0.00236
2	3	R-HSA-983231	R-HSA-983231	0	0.058876	0.037146
2	3	R-HSA-983231	R-HSA-983231	1	0.069725	0.043992
2	3	R-HSA-9839373	R-HSA-9006936	0	0.009342	0.004023
2	3	R-HSA-9839373	R-HSA-9006936	1	0.004497	0.001937
2	3	R-HSA-9840373	R-HSA-2262752	0	0.005596	0.002798
2	3	R-HSA-9840373	R-HSA-2262752	1	0.006516	0.003258
2	3	R-HSA-9856651	R-HSA-9730414	0	0.019976	0.008603
2	3	R-HSA-9856651	R-HSA-9730414	1	0.006688	0.00288
2	3	R-HSA-9907900	R-HSA-597592	0	0.073476	0.036738
2	3	R-HSA-9907900	R-HSA-597592	1	0.063196	0.031598
3	4	R-HSA-109581	R-HSA-5357801	0	0.000474	0.000204
3	4	R-HSA-109581	R-HSA-5357801	1	0.000771	0.000332
3	4	R-HSA-112315	R-HSA-112316	0	0.048766	0.021002
3	4	R-HSA-112315	R-HSA-112316	1	0.081379	0.035048
3	4	R-HSA-1280215	R-HSA-168256	0	0.120673	0.028408
3	4	R-HSA-1280215	R-HSA-168256	1	0.036042	0.008485
3	4	R-HSA-1280218	R-HSA-168256	0	0.032149	0.009293
3	4	R-HSA-1280218	R-HSA-168256	1	0.009602	0.002776
3	4	R-HSA-1474228	R-HSA-1474244	0	0.02352	0.014839
3	4	R-HSA-1474228	R-HSA-1474244	1	0.007323	0.00462
3	4	R-HSA-1483249	R-HSA-1430728	0	0.029511	0.01271
3	4	R-HSA-1483249	R-HSA-1430728	1	0.038017	0.016373
3	4	R-HSA-157118	R-HSA-162582	0	0.003479	0.00089
3	4	R-HSA-157118	R-HSA-162582	1	0.001675	0.000429
3	4	R-HSA-15869	R-HSA-1430728	0	0.095098	0.040956
3	4	R-HSA-15869	R-HSA-1430728	1	0.122509	0.052762
3	4	R-HSA-165159	R-HSA-162582	0	0.011999	0.005999
3	4	R-HSA-165159	R-HSA-162582	1	0.005776	0.002888
3	4	R-HSA-168249	R-HSA-168256	0	0.188352	0.042237
3	4	R-HSA-168249	R-HSA-168256	1	0.056255	0.012615
3	4	R-HSA-174824	R-HSA-382551	0	0.005255	0.00142
3	4	R-HSA-174824	R-HSA-382551	1	0.071698	0.019375
3	4	R-HSA-186712	R-HSA-1266738	0	0.040286	0.015585
3	4	R-HSA-186712	R-HSA-1266738	1	0.013488	0.005218
3	4	R-HSA-194441	R-HSA-8953854	0	0.010883	0.005442
3	4	R-HSA-194441	R-HSA-8953854	1	0.024328	0.012164
3	4	R-HSA-195721	R-HSA-162582	0	0.002029	0.000676
3	4	R-HSA-195721	R-HSA-162582	1	0.000977	0.000326
3	4	R-HSA-196854	R-HSA-1430728	0	0.048583	0.016194
3	4	R-HSA-196854	R-HSA-1430728	1	0.062586	0.020862
3	4	R-HSA-199991	R-HSA-5653656	0	0.033266	0.008737
3	4	R-HSA-199991	R-HSA-5653656	1	0.103716	0.027241
3	4	R-HSA-202733	R-HSA-109582	0	0.042346	0.021173
3	4	R-HSA-202733	R-HSA-109582	1	0.05015	0.025075
3	4	R-HSA-211000	R-HSA-74160	0	0.23308	0.11654
3	4	R-HSA-211000	R-HSA-74160	1	0.257725	0.128863
3	4	R-HSA-211859	R-HSA-1430728	0	0.021586	0.008351
3	4	R-HSA-211859	R-HSA-1430728	1	0.027808	0.010758
3	4	R-HSA-2173782	R-HSA-5653656	0	0.00606	0.00202
3	4	R-HSA-2173782	R-HSA-5653656	1	0.018892	0.006297
3	4	R-HSA-2187338	R-HSA-9709957	0	0.056565	0.028283
3	4	R-HSA-2187338	R-HSA-9709957	1	0.065067	0.032533
3	4	R-HSA-2262752	R-HSA-8953897	0	0.009181	0.002561
3	4	R-HSA-2262752	R-HSA-8953897	1	0.010691	0.002982
3	4	R-HSA-2980736	R-HSA-392499	0	0.040371	0.020186
3	4	R-HSA-2980736	R-HSA-392499	1	0.034723	0.017361
3	4	R-HSA-3247509	R-HSA-4839726	0	0.359971	0.179986
3	4	R-HSA-3247509	R-HSA-4839726	1	0.281877	0.140939
3	4	R-HSA-372790	R-HSA-162582	0	0.004683	0.001561
3	4	R-HSA-372790	R-HSA-162582	1	0.002254	0.000751
3	4	R-HSA-381426	R-HSA-392499	0	0.037837	0.023872
3	4	R-HSA-381426	R-HSA-392499	1	0.032543	0.020532
3	4	R-HSA-391251	R-HSA-392499	0	0.067554	0.029094
3	4	R-HSA-391251	R-HSA-392499	1	0.058102	0.025023
3	4	R-HSA-418346	R-HSA-109582	0	0.0126	0.0063
3	4	R-HSA-418346	R-HSA-109582	1	0.014922	0.007461
3	4	R-HSA-425407	R-HSA-382551	0	0.017327	0.007462
3	4	R-HSA-425407	R-HSA-382551	1	0.236404	0.101814
3	4	R-HSA-525793	R-HSA-1266738	0	0.099978	0.063079
3	4	R-HSA-525793	R-HSA-1266738	1	0.033474	0.02112
3	4	R-HSA-556833	R-HSA-1430728	0	0.073367	0.031597
3	4	R-HSA-556833	R-HSA-1430728	1	0.094514	0.040705
3	4	R-HSA-5663202	R-HSA-1643685	0	0.014307	0.004136
3	4	R-HSA-5663202	R-HSA-1643685	1	0.013495	0.003901
3	4	R-HSA-5663205	R-HSA-1643685	0	0.113291	0.037764
3	4	R-HSA-5663205	R-HSA-1643685	1	0.106858	0.035619
3	4	R-HSA-5683057	R-HSA-162582	0	0.026953	0.008503
3	4	R-HSA-5683057	R-HSA-162582	1	0.012974	0.004093
3	4	R-HSA-597592	R-HSA-392499	0	0.141129	0.036123
3	4	R-HSA-597592	R-HSA-392499	1	0.121384	0.031069
3	4	R-HSA-6805567	R-HSA-1266738	0	0.009902	0.004951
3	4	R-HSA-6805567	R-HSA-1266738	1	0.003315	0.001658
3	4	R-HSA-69278	R-HSA-1640170	0	0.263269	0.073437
3	4	R-HSA-69278	R-HSA-1640170	1	0.049789	0.013888
3	4	R-HSA-69620	R-HSA-1640170	0	0.006752	0.002612
3	4	R-HSA-69620	R-HSA-1640170	1	0.001277	0.000494
3	4	R-HSA-71291	R-HSA-1430728	0	0.035119	0.01756
3	4	R-HSA-71291	R-HSA-1430728	1	0.045242	0.022621
3	4	R-HSA-72086	R-HSA-8953854	0	0.019853	0.012526
3	4	R-HSA-72086	R-HSA-8953854	1	0.044378	0.028
3	4	R-HSA-72203	R-HSA-8953854	0	0.021695	0.008393
3	4	R-HSA-72203	R-HSA-8953854	1	0.048496	0.018761
3	4	R-HSA-72306	R-HSA-8953854	0	0.072544	0.036272
3	4	R-HSA-72306	R-HSA-8953854	1	0.162163	0.081082
3	4	R-HSA-73857	R-HSA-74160	0	0.064757	0.015843
3	4	R-HSA-73857	R-HSA-74160	1	0.071605	0.017518
3	4	R-HSA-73884	R-HSA-73894	0	0.081172	0.028914
3	4	R-HSA-73884	R-HSA-73894	1	0.089394	0.031843
3	4	R-HSA-73887	R-HSA-162582	0	0.015349	0.006611
3	4	R-HSA-73887	R-HSA-162582	1	0.007389	0.003182
3	4	R-HSA-75067	R-HSA-8953854	0	0.025995	0.011195
3	4	R-HSA-75067	R-HSA-8953854	1	0.058108	0.025026
3	4	R-HSA-76002	R-HSA-109582	0	0.007929	0.003415
3	4	R-HSA-76002	R-HSA-109582	1	0.00939	0.004044
3	4	R-HSA-8949215	R-HSA-382551	0	0.006682	0.003341
3	4	R-HSA-8949215	R-HSA-382551	1	0.091164	0.045582
3	4	R-HSA-9006925	R-HSA-162582	0	0.007504	0.002367
3	4	R-HSA-9006925	R-HSA-162582	1	0.003612	0.00114
3	4	R-HSA-9006931	R-HSA-162582	0	0.01568	0.006753
3	4	R-HSA-9006931	R-HSA-162582	1	0.007548	0.003251
3	4	R-HSA-9006934	R-HSA-162582	0	0.004817	0.001233
3	4	R-HSA-9006934	R-HSA-162582	1	0.002319	0.000594
3	4	R-HSA-9006936	R-HSA-162582	0	0.009342	0.004023
3	4	R-HSA-9006936	R-HSA-162582	1	0.004497	0.001937
3	4	R-HSA-9675135	R-HSA-1643685	0	0.095032	0.040928
3	4	R-HSA-9675135	R-HSA-1643685	1	0.089636	0.038604
3	4	R-HSA-9716542	R-HSA-162582	0	0.072883	0.024294
3	4	R-HSA-9716542	R-HSA-162582	1	0.035083	0.011694
3	4	R-HSA-9730414	R-HSA-1266738	0	0.019976	0.008603
3	4	R-HSA-9730414	R-HSA-1266738	1	0.006688	0.00288
3	4	R-HSA-9734767	R-HSA-1266738	0	0.015345	0.007672
3	4	R-HSA-9734767	R-HSA-1266738	1	0.005138	0.002569
3	4	R-HSA-9749641	R-HSA-9748784	0	0.181739	0.114664
3	4	R-HSA-9749641	R-HSA-9748784	1	0.068629	0.0433
3	4	R-HSA-9754706	R-HSA-9748784	0	0.047515	0.029979
3	4	R-HSA-9754706	R-HSA-9748784	1	0.017943	0.011321
3	4	R-HSA-9757110	R-HSA-9748784	0	0.093777	0.059167
3	4	R-HSA-9757110	R-HSA-9748784	1	0.035413	0.022343
3	4	R-HSA-983231	R-HSA-109582	0	0.058876	0.037146
3	4	R-HSA-983231	R-HSA-109582	1	0.069725	0.043992
3	4	R-HSA-9843745	R-HSA-1266738	0	0.072998	0.036499
3	4	R-HSA-9843745	R-HSA-1266738	1	0.024441	0.01222
4	5	R-HSA-109582	output_node	0	0.063472	0.017705
4	5	R-HSA-109582	output_node	1	0.075169	0.020968
4	5	R-HSA-112316	output_node	0	0.048766	0.021002
4	5	R-HSA-112316	output_node	1	0.081379	0.035048
4	5	R-HSA-1266738	output_node	0	0.142956	0.033653
4	5	R-HSA-1266738	output_node	1	0.047864	0.011268
4	5	R-HSA-1430728	output_node	0	0.13137	0.027628
4	5	R-HSA-1430728	output_node	1	0.169236	0.035592
4	5	R-HSA-1474244	output_node	0	0.02352	0.014839
4	5	R-HSA-1474244	output_node	1	0.007323	0.00462
4	5	R-HSA-162582	output_node	0	0.083131	0.01343
4	5	R-HSA-162582	output_node	1	0.040016	0.006465
4	5	R-HSA-1640170	output_node	0	0.258565	0.066182
4	5	R-HSA-1640170	output_node	1	0.048899	0.012516
4	5	R-HSA-1643685	output_node	0	0.073012	0.016623
4	5	R-HSA-1643685	output_node	1	0.068866	0.015679
4	5	R-HSA-168256	output_node	0	0.274903	0.049491
4	5	R-HSA-168256	output_node	1	0.082106	0.014782
4	5	R-HSA-382551	output_node	0	0.015335	0.003548
4	5	R-HSA-382551	output_node	1	0.209231	0.048411
4	5	R-HSA-392499	output_node	0	0.200054	0.044225
4	5	R-HSA-392499	output_node	1	0.172064	0.038037
4	5	R-HSA-4839726	output_node	0	0.359971	0.179986
4	5	R-HSA-4839726	output_node	1	0.281877	0.140939
4	5	R-HSA-5357801	output_node	0	0.000474	0.000204
4	5	R-HSA-5357801	output_node	1	0.000771	0.000332
4	5	R-HSA-5653656	output_node	0	0.02947	0.006819
4	5	R-HSA-5653656	output_node	1	0.091881	0.021259
4	5	R-HSA-73894	output_node	0	0.081172	0.028914
4	5	R-HSA-73894	output_node	1	0.089394	0.031843
4	5	R-HSA-74160	output_node	0	0.26579	0.061498
4	5	R-HSA-74160	output_node	1	0.293893	0.068001
4	5	R-HSA-8953854	output_node	0	0.075737	0.018934
4	5	R-HSA-8953854	output_node	1	0.169302	0.042325
4	5	R-HSA-8953897	output_node	0	0.009181	0.002561
4	5	R-HSA-8953897	output_node	1	0.010691	0.002982
4	5	R-HSA-9709957	output_node	0	0.056565	0.028283
4	5	R-HSA-9709957	output_node	1	0.065067	0.032533
4	5	R-HSA-9748784	output_node	0	0.32303	0.139122
4	5	R-HSA-9748784	output_node	1	0.121985	0.052536

### Sheet: BF2-BINN-APOE2-SupFig4
source_layer	target_layer	source_node	target_node	class_idx	importance	normalized_importance
0	1	O00161	R-HSA-1236975	0	0.11654	0.029829
0	1	O00161	R-HSA-1236975	1	0.077665	0.019879
0	1	O00161	R-HSA-1445148	0	0.11654	0.029829
0	1	O00161	R-HSA-1445148	1	0.077665	0.019879
0	1	O00161	R-HSA-199992	0	0.11654	0.029829
0	1	O00161	R-HSA-199992	1	0.077665	0.019879
0	1	O00161	R-HSA-6798695	0	0.11654	0.029829
0	1	O00161	R-HSA-6798695	1	0.077665	0.019879
0	1	O00161	R-HSA-9012999	0	0.11654	0.029829
0	1	O00161	R-HSA-9012999	1	0.077665	0.019879
0	1	O43175	R-HSA-977347	0	0.220238	0.110119
0	1	O43175	R-HSA-977347	1	0.087022	0.043511
0	1	O75347	R-HSA-389977	0	0.00272	0.00136
0	1	O75347	R-HSA-389977	1	0.003412	0.001706
0	1	O75817	R-HSA-6784531	0	0.091253	0.045627
0	1	O75817	R-HSA-6784531	1	0.076315	0.038158
0	1	O75897	R-HSA-156584	0	0.096734	0.034457
0	1	O75897	R-HSA-156584	1	0.146803	0.052292
0	1	O75897	R-HSA-9753281	0	0.096734	0.034457
0	1	O75897	R-HSA-9753281	1	0.146803	0.052292
0	1	O94804	R-HSA-6798695	0	0.000831	0.000277
0	1	O94804	R-HSA-6798695	1	0.008933	0.002978
0	1	O94804	R-HSA-9012999	0	0.000831	0.000277
0	1	O94804	R-HSA-9012999	1	0.008933	0.002978
0	1	P04114	R-HSA-202733	0	0.14704	0.027098
0	1	P04114	R-HSA-202733	1	0.272812	0.050276
0	1	P04114	R-HSA-3000471	0	0.14704	0.027098
0	1	P04114	R-HSA-3000471	1	0.272812	0.050276
0	1	P04114	R-HSA-3000480	0	0.14704	0.027098
0	1	P04114	R-HSA-3000480	1	0.272812	0.050276
0	1	P04114	R-HSA-3000484	0	0.14704	0.027098
0	1	P04114	R-HSA-3000484	1	0.272812	0.050276
0	1	P04114	R-HSA-3000497	0	0.14704	0.027098
0	1	P04114	R-HSA-3000497	1	0.272812	0.050276
0	1	P04114	R-HSA-381426	0	0.14704	0.027098
0	1	P04114	R-HSA-381426	1	0.272812	0.050276
0	1	P04114	R-HSA-432142	0	0.14704	0.027098
0	1	P04114	R-HSA-432142	1	0.272812	0.050276
0	1	P04114	R-HSA-5686938	0	0.14704	0.027098
0	1	P04114	R-HSA-5686938	1	0.272812	0.050276
0	1	P04114	R-HSA-8856825	0	0.14704	0.027098
0	1	P04114	R-HSA-8856825	1	0.272812	0.050276
0	1	P04114	R-HSA-8866423	0	0.14704	0.027098
0	1	P04114	R-HSA-8866423	1	0.272812	0.050276
0	1	P04114	R-HSA-8957275	0	0.14704	0.027098
0	1	P04114	R-HSA-8957275	1	0.272812	0.050276
0	1	P04114	R-HSA-8963888	0	0.14704	0.027098
0	1	P04114	R-HSA-8963888	1	0.272812	0.050276
0	1	P04114	R-HSA-8963901	0	0.14704	0.027098
0	1	P04114	R-HSA-8963901	1	0.272812	0.050276
0	1	P04114	R-HSA-8964026	0	0.14704	0.027098
0	1	P04114	R-HSA-8964026	1	0.272812	0.050276
0	1	P04114	R-HSA-8964038	0	0.14704	0.027098
0	1	P04114	R-HSA-8964038	1	0.272812	0.050276
0	1	P04114	R-HSA-8964041	0	0.14704	0.027098
0	1	P04114	R-HSA-8964041	1	0.272812	0.050276
0	1	P04114	R-HSA-8964046	0	0.14704	0.027098
0	1	P04114	R-HSA-8964046	1	0.272812	0.050276
0	1	P04114	R-HSA-9707616	0	0.14704	0.027098
0	1	P04114	R-HSA-9707616	1	0.272812	0.050276
0	1	P04114	R-HSA-975634	0	0.14704	0.027098
0	1	P04114	R-HSA-975634	1	0.272812	0.050276
0	1	P08684	R-HSA-211897	0	0.172148	0.046521
0	1	P08684	R-HSA-211897	1	0.266031	0.071892
0	1	P08684	R-HSA-5423646	0	0.172148	0.046521
0	1	P08684	R-HSA-5423646	1	0.266031	0.071892
0	1	P08684	R-HSA-9018677	0	0.172148	0.046521
0	1	P08684	R-HSA-9018677	1	0.266031	0.071892
0	1	P08684	R-HSA-9749641	0	0.172148	0.046521
0	1	P08684	R-HSA-9749641	1	0.266031	0.071892
0	1	P08684	R-HSA-9754706	0	0.172148	0.046521
0	1	P08684	R-HSA-9754706	1	0.266031	0.071892
0	1	P08684	R-HSA-9757110	0	0.172148	0.046521
0	1	P08684	R-HSA-9757110	1	0.266031	0.071892
0	1	P08754	R-HSA-392170	0	0.192055	0.043067
0	1	P08754	R-HSA-392170	1	0.111333	0.024966
0	1	P08754	R-HSA-418555	0	0.192055	0.043067
0	1	P08754	R-HSA-418555	1	0.111333	0.024966
0	1	P08754	R-HSA-418594	0	0.192055	0.043067
0	1	P08754	R-HSA-418594	1	0.111333	0.024966
0	1	P08754	R-HSA-418597	0	0.192055	0.043067
0	1	P08754	R-HSA-418597	1	0.111333	0.024966
0	1	P08754	R-HSA-9009391	0	0.192055	0.043067
0	1	P08754	R-HSA-9009391	1	0.111333	0.024966
0	1	P08754	R-HSA-9658195	0	0.192055	0.043067
0	1	P08754	R-HSA-9658195	1	0.111333	0.024966
0	1	P08754	R-HSA-977443	0	0.192055	0.043067
0	1	P08754	R-HSA-977443	1	0.111333	0.024966
0	1	P13051	R-HSA-9821002	0	0.147859	0.073929
0	1	P13051	R-HSA-9821002	1	0.112338	0.056169
0	1	P36404	R-HSA-389977	0	0.256363	0.071511
0	1	P36404	R-HSA-389977	1	0.23736	0.06621
0	1	P36404	R-HSA-5673001	0	0.256363	0.071511
0	1	P36404	R-HSA-5673001	1	0.23736	0.06621
0	1	P36404	R-HSA-83936	0	0.256363	0.071511
0	1	P36404	R-HSA-83936	1	0.23736	0.06621
0	1	P56693	R-HSA-418990	0	0.135724	0.037859
0	1	P56693	R-HSA-418990	1	0.180969	0.05048
0	1	P56693	R-HSA-9619665	0	0.135724	0.037859
0	1	P56693	R-HSA-9619665	1	0.180969	0.05048
0	1	P56693	R-HSA-9824585	0	0.135724	0.037859
0	1	P56693	R-HSA-9824585	1	0.180969	0.05048
0	1	P56693	R-HSA-9856649	0	0.135724	0.037859
0	1	P56693	R-HSA-9856649	1	0.180969	0.05048
0	1	Q06323	R-HSA-9907900	0	0.017793	0.008897
0	1	Q06323	R-HSA-9907900	1	0.022323	0.011161
0	1	Q08431	R-HSA-381426	0	0.047839	0.018507
0	1	Q08431	R-HSA-381426	1	0.060017	0.023218
0	1	Q08431	R-HSA-8957275	0	0.047839	0.018507
0	1	Q08431	R-HSA-8957275	1	0.060017	0.023218
0	1	Q08431	R-HSA-977225	0	0.047839	0.018507
0	1	Q08431	R-HSA-977225	1	0.060017	0.023218
0	1	Q12778	R-HSA-198693	0	0.237413	0.052484
0	1	Q12778	R-HSA-198693	1	0.093661	0.020705
0	1	Q12778	R-HSA-211163	0	0.237413	0.052484
0	1	Q12778	R-HSA-211163	1	0.093661	0.020705
0	1	Q12778	R-HSA-5674400	0	0.237413	0.052484
0	1	Q12778	R-HSA-5674400	1	0.093661	0.020705
0	1	Q12778	R-HSA-5687128	0	0.237413	0.052484
0	1	Q12778	R-HSA-5687128	1	0.093661	0.020705
0	1	Q12778	R-HSA-6785807	0	0.237413	0.052484
0	1	Q12778	R-HSA-6785807	1	0.093661	0.020705
0	1	Q12778	R-HSA-9614085	0	0.237413	0.052484
0	1	Q12778	R-HSA-9614085	1	0.093661	0.020705
0	1	Q13490	R-HSA-111465	0	0.278695	0.057973
0	1	Q13490	R-HSA-111465	1	0.221556	0.046087
0	1	Q13490	R-HSA-166016	0	0.278695	0.057973
0	1	Q13490	R-HSA-166016	1	0.221556	0.046087
0	1	Q13490	R-HSA-168164	0	0.278695	0.057973
0	1	Q13490	R-HSA-168164	1	0.221556	0.046087
0	1	Q13490	R-HSA-168638	0	0.278695	0.057973
0	1	Q13490	R-HSA-168638	1	0.221556	0.046087
0	1	Q13490	R-HSA-5357786	0	0.278695	0.057973
0	1	Q13490	R-HSA-5357786	1	0.221556	0.046087
0	1	Q13490	R-HSA-5357905	0	0.278695	0.057973
0	1	Q13490	R-HSA-5357905	1	0.221556	0.046087
0	1	Q13490	R-HSA-5357956	0	0.278695	0.057973
0	1	Q13490	R-HSA-5357956	1	0.221556	0.046087
0	1	Q13490	R-HSA-5675482	0	0.278695	0.057973
0	1	Q13490	R-HSA-5675482	1	0.221556	0.046087
0	1	Q13490	R-HSA-5676594	0	0.278695	0.057973
0	1	Q13490	R-HSA-5676594	1	0.221556	0.046087
0	1	Q13490	R-HSA-5689880	0	0.278695	0.057973
0	1	Q13490	R-HSA-5689880	1	0.221556	0.046087
0	1	Q14623	R-HSA-373080	0	0.112773	0.025289
0	1	Q14623	R-HSA-373080	1	0.191321	0.042903
0	1	Q14623	R-HSA-5362798	0	0.112773	0.025289
0	1	Q14623	R-HSA-5362798	1	0.191321	0.042903
0	1	Q14623	R-HSA-5632681	0	0.112773	0.025289
0	1	Q14623	R-HSA-5632681	1	0.191321	0.042903
0	1	Q14623	R-HSA-5635838	0	0.112773	0.025289
0	1	Q14623	R-HSA-5635838	1	0.191321	0.042903
0	1	Q14623	R-HSA-5658034	0	0.112773	0.025289
0	1	Q14623	R-HSA-5658034	1	0.191321	0.042903
0	1	Q14623	R-HSA-8878166	0	0.112773	0.025289
0	1	Q14623	R-HSA-8878166	1	0.191321	0.042903
0	1	Q14623	R-HSA-9758920	0	0.112773	0.025289
0	1	Q14623	R-HSA-9758920	1	0.191321	0.042903
0	1	Q15004	R-HSA-5656169	0	0.092089	0.039661
0	1	Q15004	R-HSA-5656169	1	0.153628	0.066164
0	1	Q15465	R-HSA-373080	0	0.495308	0.11107
0	1	Q15465	R-HSA-373080	1	0.108264	0.024278
0	1	Q15465	R-HSA-5362768	0	0.495308	0.11107
0	1	Q15465	R-HSA-5362768	1	0.108264	0.024278
0	1	Q15465	R-HSA-5362798	0	0.495308	0.11107
0	1	Q15465	R-HSA-5362798	1	0.108264	0.024278
0	1	Q15465	R-HSA-5632681	0	0.495308	0.11107
0	1	Q15465	R-HSA-5632681	1	0.108264	0.024278
0	1	Q15465	R-HSA-5635838	0	0.495308	0.11107
0	1	Q15465	R-HSA-5635838	1	0.108264	0.024278
0	1	Q15465	R-HSA-5658034	0	0.495308	0.11107
0	1	Q15465	R-HSA-5658034	1	0.108264	0.024278
0	1	Q15465	R-HSA-9758920	0	0.495308	0.11107
0	1	Q15465	R-HSA-9758920	1	0.108264	0.024278
0	1	Q15465	R-HSA-9796292	0	0.495308	0.11107
0	1	Q15465	R-HSA-9796292	1	0.108264	0.024278
0	1	Q15465	R-HSA-9925561	0	0.495308	0.11107
0	1	Q15465	R-HSA-9925561	1	0.108264	0.024278
0	1	Q15628	R-HSA-140534	0	0.285322	0.069804
0	1	Q15628	R-HSA-140534	1	0.018851	0.004612
0	1	Q15628	R-HSA-5357786	0	0.285322	0.069804
0	1	Q15628	R-HSA-5357786	1	0.018851	0.004612
0	1	Q15628	R-HSA-5357905	0	0.285322	0.069804
0	1	Q15628	R-HSA-5357905	1	0.018851	0.004612
0	1	Q15628	R-HSA-5357956	0	0.285322	0.069804
0	1	Q15628	R-HSA-5357956	1	0.018851	0.004612
0	1	Q15628	R-HSA-5675482	0	0.285322	0.069804
0	1	Q15628	R-HSA-5675482	1	0.018851	0.004612
0	1	Q15628	R-HSA-9693928	0	0.285322	0.069804
0	1	Q15628	R-HSA-9693928	1	0.018851	0.004612
0	1	Q6E0U4	R-HSA-9725554	0	0.031574	0.015787
0	1	Q6E0U4	R-HSA-9725554	1	0.023989	0.011994
0	1	Q7Z5W3	R-HSA-203927	0	0.142205	0.071103
0	1	Q7Z5W3	R-HSA-203927	1	0.115091	0.057545
0	1	Q96EB6	R-HSA-3371453	0	0.199861	0.046244
0	1	Q96EB6	R-HSA-3371453	1	0.063132	0.014607
0	1	Q96EB6	R-HSA-427359	0	0.199861	0.046244
0	1	Q96EB6	R-HSA-427359	1	0.063132	0.014607
0	1	Q96EB6	R-HSA-9614085	0	0.199861	0.046244
0	1	Q96EB6	R-HSA-9614085	1	0.063132	0.014607
0	1	Q96EB6	R-HSA-9707616	0	0.199861	0.046244
0	1	Q96EB6	R-HSA-9707616	1	0.063132	0.014607
0	1	Q96EB6	R-HSA-9818564	0	0.199861	0.046244
0	1	Q96EB6	R-HSA-9818564	1	0.063132	0.014607
0	1	Q96EB6	R-HSA-9854907	0	0.199861	0.046244
0	1	Q96EB6	R-HSA-9854907	1	0.063132	0.014607
0	1	Q96EB6	R-HSA-9856649	0	0.199861	0.046244
0	1	Q96EB6	R-HSA-9856649	1	0.063132	0.014607
0	1	Q96QV1	R-HSA-5632681	0	0.030332	0.013063
0	1	Q96QV1	R-HSA-5632681	1	0.012268	0.005283
0	1	Q9BPW9	R-HSA-2453902	0	0.029079	0.009693
0	1	Q9BPW9	R-HSA-2453902	1	0.016962	0.005654
0	1	Q9BPW9	R-HSA-5365859	0	0.029079	0.009693
0	1	Q9BPW9	R-HSA-5365859	1	0.016962	0.005654
0	1	Q9BUK0	R-HSA-1268020	0	0.320495	0.20221
0	1	Q9BUK0	R-HSA-1268020	1	0.02018	0.012732
0	1	Q9UBQ0	R-HSA-3238698	0	0.13533	0.067665
0	1	Q9UBQ0	R-HSA-3238698	1	0.054734	0.027367
0	1	Q9UBT2	R-HSA-3215018	0	0.022542	0.009708
0	1	Q9UBT2	R-HSA-3215018	1	0.028281	0.01218
0	1	Q9UGM6	R-HSA-379726	0	0.018664	0.008038
0	1	Q9UGM6	R-HSA-379726	1	0.023415	0.010084
0	1	Q9UNL4	R-HSA-3214847	0	0.051174	0.025587
0	1	Q9UNL4	R-HSA-3214847	1	0.005538	0.002769
1	2	R-HSA-111465	R-HSA-75153	0	0.091132	0.039248
1	2	R-HSA-111465	R-HSA-75153	1	0.059411	0.025587
1	2	R-HSA-1236975	R-HSA-983169	0	0.089558	0.038571
1	2	R-HSA-1236975	R-HSA-983169	1	0.278788	0.120067
1	2	R-HSA-1268020	R-HSA-1268020	0	0.320495	0.20221
1	2	R-HSA-1268020	R-HSA-1268020	1	0.02018	0.012732
1	2	R-HSA-140534	R-HSA-5357769	0	0.156753	0.06751
1	2	R-HSA-140534	R-HSA-5357769	1	0.102191	0.044011
1	2	R-HSA-1445148	R-HSA-1445148	0	0.020966	0.010483
1	2	R-HSA-1445148	R-HSA-1445148	1	0.061674	0.030837
1	2	R-HSA-156584	R-HSA-156580	0	0.023648	0.010185
1	2	R-HSA-156584	R-HSA-156580	1	0.009344	0.004024
1	2	R-HSA-166016	R-HSA-168898	0	0.017277	0.007441
1	2	R-HSA-166016	R-HSA-168898	1	0.053783	0.023163
1	2	R-HSA-168164	R-HSA-168898	0	0.02173	0.009358
1	2	R-HSA-168164	R-HSA-168898	1	0.067643	0.029132
1	2	R-HSA-168638	R-HSA-168643	0	0.03861	0.016628
1	2	R-HSA-168638	R-HSA-168643	1	0.120188	0.051762
1	2	R-HSA-198693	R-HSA-1257604	0	0.154438	0.066513
1	2	R-HSA-198693	R-HSA-1257604	1	0.062462	0.026901
1	2	R-HSA-199992	R-HSA-199992	0	0.024207	0.012104
1	2	R-HSA-199992	R-HSA-199992	1	0.071208	0.035604
1	2	R-HSA-202733	R-HSA-202733	0	0.013384	0.008445
1	2	R-HSA-202733	R-HSA-202733	1	0.111865	0.070579
1	2	R-HSA-203927	R-HSA-203927	0	0.142205	0.071103
1	2	R-HSA-203927	R-HSA-203927	1	0.115091	0.057545
1	2	R-HSA-211163	R-HSA-210745	0	0.012161	0.005238
1	2	R-HSA-211163	R-HSA-210745	1	0.00924	0.003979
1	2	R-HSA-211897	R-HSA-211945	0	0.32808	0.141296
1	2	R-HSA-211897	R-HSA-211945	1	0.129633	0.05583
1	2	R-HSA-2453902	R-HSA-2453902	0	0.015525	0.007762
1	2	R-HSA-2453902	R-HSA-2453902	1	0.01149	0.005745
1	2	R-HSA-3000471	R-HSA-3000471	0	0.000736	0.000368
1	2	R-HSA-3000471	R-HSA-3000471	1	0.002164	0.001082
1	2	R-HSA-3000480	R-HSA-3000480	0	7.46e-05	3.73e-05
1	2	R-HSA-3000480	R-HSA-3000480	1	0.000219	0.00011
1	2	R-HSA-3000484	R-HSA-3000484	0	0.00064	0.00032
1	2	R-HSA-3000484	R-HSA-3000484	1	0.001882	0.000941
1	2	R-HSA-3000497	R-HSA-3000497	0	0.00039	0.000195
1	2	R-HSA-3000497	R-HSA-3000497	1	0.001147	0.000573
1	2	R-HSA-3214847	R-HSA-3214847	0	0.051174	0.025587
1	2	R-HSA-3214847	R-HSA-3214847	1	0.005538	0.002769
1	2	R-HSA-3215018	R-HSA-2990846	0	0.022542	0.009708
1	2	R-HSA-3215018	R-HSA-2990846	1	0.028281	0.01218
1	2	R-HSA-3238698	R-HSA-3238698	0	0.13533	0.067665
1	2	R-HSA-3238698	R-HSA-3238698	1	0.054734	0.027367
1	2	R-HSA-3371453	R-HSA-3371556	0	0.058182	0.025058
1	2	R-HSA-3371453	R-HSA-3371556	1	0.048407	0.020848
1	2	R-HSA-373080	R-HSA-500792	0	0.130768	0.050588
1	2	R-HSA-373080	R-HSA-500792	1	0.052889	0.02046
1	2	R-HSA-379726	R-HSA-379724	0	0.018664	0.008038
1	2	R-HSA-379726	R-HSA-379724	1	0.023415	0.010084
1	2	R-HSA-381426	R-HSA-381426	0	0.0206	0.0103
1	2	R-HSA-381426	R-HSA-381426	1	0.025844	0.012922
1	2	R-HSA-389977	R-HSA-389977	0	0.009589	0.00413
1	2	R-HSA-389977	R-HSA-389977	1	0.01203	0.005181
1	2	R-HSA-392170	R-HSA-392518	0	0.02088	0.008993
1	2	R-HSA-392170	R-HSA-392518	1	0.174518	0.075161
1	2	R-HSA-418555	R-HSA-388396	0	0.068805	0.029633
1	2	R-HSA-418555	R-HSA-388396	1	0.027828	0.011985
1	2	R-HSA-418594	R-HSA-388396	0	0.145434	0.062635
1	2	R-HSA-418594	R-HSA-388396	1	0.058821	0.025333
1	2	R-HSA-418597	R-HSA-388396	0	0.212705	0.091607
1	2	R-HSA-418597	R-HSA-388396	1	0.086028	0.03705
1	2	R-HSA-418990	R-HSA-421270	0	0.097486	0.041985
1	2	R-HSA-418990	R-HSA-421270	1	0.209977	0.090432
1	2	R-HSA-427359	R-HSA-5250941	0	0.124823	0.053758
1	2	R-HSA-427359	R-HSA-5250941	1	0.101023	0.043508
1	2	R-HSA-432142	R-HSA-432142	0	0.016383	0.008191
1	2	R-HSA-432142	R-HSA-432142	1	0.136927	0.068463
1	2	R-HSA-5357786	R-HSA-75893	0	0.034561	0.01337
1	2	R-HSA-5357786	R-HSA-75893	1	0.013978	0.005407
1	2	R-HSA-5357905	R-HSA-75893	0	0.035512	0.013738
1	2	R-HSA-5357905	R-HSA-75893	1	0.014363	0.005556
1	2	R-HSA-5357956	R-HSA-75893	0	0.004343	0.00168
1	2	R-HSA-5357956	R-HSA-75893	1	0.001756	0.000679
1	2	R-HSA-5362768	R-HSA-5387390	0	0.003205	0.00138
1	2	R-HSA-5362768	R-HSA-5387390	1	0.001144	0.000493
1	2	R-HSA-5362798	R-HSA-5358346	0	0.032407	0.012537
1	2	R-HSA-5362798	R-HSA-5358346	1	0.013107	0.00507
1	2	R-HSA-5365859	R-HSA-5362517	0	0.013585	0.005851
1	2	R-HSA-5365859	R-HSA-5362517	1	0.005494	0.002366
1	2	R-HSA-5423646	R-HSA-5423646	0	0.315008	0.157504
1	2	R-HSA-5423646	R-HSA-5423646	1	0.124468	0.062234
1	2	R-HSA-5632681	R-HSA-5632684	0	0.022687	0.008081
1	2	R-HSA-5632681	R-HSA-5632684	1	0.009176	0.003268
1	2	R-HSA-5635838	R-HSA-5632684	0	0.033976	0.013144
1	2	R-HSA-5635838	R-HSA-5632684	1	0.013741	0.005316
1	2	R-HSA-5656169	R-HSA-110313	0	0.092089	0.039661
1	2	R-HSA-5656169	R-HSA-110313	1	0.153628	0.066164
1	2	R-HSA-5658034	R-HSA-5387390	0	0.011202	0.004333
1	2	R-HSA-5658034	R-HSA-5387390	1	0.003999	0.001547
1	2	R-HSA-5673001	R-HSA-5684996	0	0.025173	0.010842
1	2	R-HSA-5673001	R-HSA-5684996	1	0.010181	0.004385
1	2	R-HSA-5674400	R-HSA-2219528	0	0.005886	0.002535
1	2	R-HSA-5674400	R-HSA-2219528	1	0.002101	0.000905
1	2	R-HSA-5675482	R-HSA-5213460	0	0.167134	0.064656
1	2	R-HSA-5675482	R-HSA-5213460	1	0.108959	0.042151
1	2	R-HSA-5676594	R-HSA-5668541	0	0.047733	0.020557
1	2	R-HSA-5676594	R-HSA-5668541	1	0.148588	0.063994
1	2	R-HSA-5686938	R-HSA-168898	0	0.005026	0.002165
1	2	R-HSA-5686938	R-HSA-168898	1	0.015647	0.006739
1	2	R-HSA-5687128	R-HSA-5687128	0	0.051173	0.025586
1	2	R-HSA-5687128	R-HSA-5687128	1	0.020697	0.010348
1	2	R-HSA-5689880	R-HSA-5688426	0	0.022432	0.009661
1	2	R-HSA-5689880	R-HSA-5688426	1	0.028142	0.01212
1	2	R-HSA-6784531	R-HSA-6784531	0	0.091253	0.045627
1	2	R-HSA-6784531	R-HSA-6784531	1	0.076315	0.038158
1	2	R-HSA-6785807	R-HSA-449147	0	0.01303	0.005612
1	2	R-HSA-6785807	R-HSA-449147	1	0.040562	0.017469
1	2	R-HSA-6798695	R-HSA-6798695	0	0.021684	0.009339
1	2	R-HSA-6798695	R-HSA-6798695	1	0.067502	0.029071
1	2	R-HSA-83936	R-HSA-425397	0	0.220178	0.094825
1	2	R-HSA-83936	R-HSA-425397	1	0.241213	0.103885
1	2	R-HSA-8856825	R-HSA-8856828	0	0.006432	0.00277
1	2	R-HSA-8856825	R-HSA-8856828	1	0.018921	0.008149
1	2	R-HSA-8866423	R-HSA-8963898	0	0.059295	0.025537
1	2	R-HSA-8866423	R-HSA-8963898	1	0.06496	0.027977
1	2	R-HSA-8878166	R-HSA-212436	0	0.221993	0.095607
1	2	R-HSA-8878166	R-HSA-212436	1	0.179665	0.077378
1	2	R-HSA-8957275	R-HSA-8957275	0	0.003888	0.001674
1	2	R-HSA-8957275	R-HSA-8957275	1	0.004878	0.002101
1	2	R-HSA-8963888	R-HSA-8963898	0	0.026177	0.011274
1	2	R-HSA-8963888	R-HSA-8963898	1	0.028678	0.012351
1	2	R-HSA-8963901	R-HSA-8963899	0	0.059193	0.025493
1	2	R-HSA-8963901	R-HSA-8963899	1	0.064848	0.027929
1	2	R-HSA-8964026	R-HSA-8964043	0	0.021687	0.00934
1	2	R-HSA-8964026	R-HSA-8964043	1	0.023759	0.010232
1	2	R-HSA-8964038	R-HSA-8964043	0	0.03611	0.015552
1	2	R-HSA-8964038	R-HSA-8964043	1	0.03956	0.017038
1	2	R-HSA-8964041	R-HSA-8963899	0	0.020104	0.008658
1	2	R-HSA-8964041	R-HSA-8963899	1	0.022025	0.009485
1	2	R-HSA-8964046	R-HSA-8964043	0	0.005562	0.002395
1	2	R-HSA-8964046	R-HSA-8964043	1	0.006094	0.002624
1	2	R-HSA-9009391	R-HSA-8939211	0	0.016786	0.007229
1	2	R-HSA-9009391	R-HSA-8939211	1	0.006789	0.002924
1	2	R-HSA-9012999	R-HSA-194315	0	0.00428	0.001656
1	2	R-HSA-9012999	R-HSA-194315	1	0.001731	0.00067
1	2	R-HSA-9018677	R-HSA-9018678	0	0.263461	0.113466
1	2	R-HSA-9018677	R-HSA-9018678	1	0.1041	0.044833
1	2	R-HSA-9614085	R-HSA-212436	0	0.068428	0.026472
1	2	R-HSA-9614085	R-HSA-212436	1	0.055381	0.021424
1	2	R-HSA-9619665	R-HSA-9619665	0	0.071972	0.035986
1	2	R-HSA-9619665	R-HSA-9619665	1	0.054682	0.027341
1	2	R-HSA-9658195	R-HSA-9824443	0	0.0536	0.023084
1	2	R-HSA-9658195	R-HSA-9824443	1	0.019136	0.008241
1	2	R-HSA-9693928	R-HSA-9693928	0	0.129144	0.064572
1	2	R-HSA-9693928	R-HSA-9693928	1	0.046106	0.023053
1	2	R-HSA-9707616	R-HSA-9707616	0	0.004239	0.001826
1	2	R-HSA-9707616	R-HSA-9707616	1	0.003527	0.001519
1	2	R-HSA-9725554	R-HSA-9725554	0	0.031574	0.015787
1	2	R-HSA-9725554	R-HSA-9725554	1	0.023989	0.011994
1	2	R-HSA-9749641	R-HSA-9749641	0	0.04036	0.025464
1	2	R-HSA-9749641	R-HSA-9749641	1	0.086194	0.054383
1	2	R-HSA-9753281	R-HSA-9753281	0	0.07311	0.046127
1	2	R-HSA-9753281	R-HSA-9753281	1	0.156137	0.098512
1	2	R-HSA-9754706	R-HSA-9754706	0	0.032668	0.020611
1	2	R-HSA-9754706	R-HSA-9754706	1	0.069767	0.044018
1	2	R-HSA-975634	R-HSA-6806667	0	0.067536	0.024057
1	2	R-HSA-975634	R-HSA-6806667	1	0.027456	0.00978
1	2	R-HSA-975634	R-HSA-975634	0	0.067536	0.024057
1	2	R-HSA-975634	R-HSA-975634	1	0.027456	0.00978
1	2	R-HSA-9757110	R-HSA-9757110	0	0.070549	0.044512
1	2	R-HSA-9757110	R-HSA-9757110	1	0.150669	0.095062
1	2	R-HSA-9758920	R-HSA-9758920	0	0.029513	0.01271
1	2	R-HSA-9758920	R-HSA-9758920	1	0.022423	0.009657
1	2	R-HSA-977225	R-HSA-977225	0	0.044714	0.028211
1	2	R-HSA-977225	R-HSA-977225	1	0.056097	0.035393
1	2	R-HSA-977347	R-HSA-977347	0	0.220238	0.110119
1	2	R-HSA-977347	R-HSA-977347	1	0.087022	0.043511
1	2	R-HSA-977443	R-HSA-112314	0	0.099997	0.043067
1	2	R-HSA-977443	R-HSA-112314	1	0.252756	0.108856
1	2	R-HSA-9796292	R-HSA-9796292	0	0.149093	0.074546
1	2	R-HSA-9796292	R-HSA-9796292	1	0.113275	0.056638
1	2	R-HSA-9818564	R-HSA-9917777	0	0.011119	0.004789
1	2	R-HSA-9818564	R-HSA-9917777	1	0.008999	0.003876
1	2	R-HSA-9821002	R-HSA-9821002	0	0.147859	0.073929
1	2	R-HSA-9821002	R-HSA-9821002	1	0.112338	0.056169
1	2	R-HSA-9824585	R-HSA-9856651	0	0.019342	0.00833
1	2	R-HSA-9824585	R-HSA-9856651	1	0.014695	0.006329
1	2	R-HSA-9854907	R-HSA-9856651	0	0.019307	0.008315
1	2	R-HSA-9854907	R-HSA-9856651	1	0.014669	0.006317
1	2	R-HSA-9856649	R-HSA-9856649	0	0.052755	0.02272
1	2	R-HSA-9856649	R-HSA-9856649	1	0.040082	0.017262
1	2	R-HSA-9907900	R-HSA-9907900	0	0.017793	0.008897
1	2	R-HSA-9907900	R-HSA-9907900	1	0.022323	0.011161
1	2	R-HSA-9925561	R-HSA-9925561	0	0.09328	0.04664
1	2	R-HSA-9925561	R-HSA-9925561	1	0.070871	0.035435
2	3	R-HSA-110313	R-HSA-73893	0	0.092089	0.039661
2	3	R-HSA-110313	R-HSA-73893	1	0.153628	0.066164
2	3	R-HSA-112314	R-HSA-112315	0	0.099997	0.043067
2	3	R-HSA-112314	R-HSA-112315	1	0.252756	0.108856
2	3	R-HSA-1257604	R-HSA-9006925	0	0.154438	0.066513
2	3	R-HSA-1257604	R-HSA-9006925	1	0.062462	0.026901
2	3	R-HSA-1268020	R-HSA-1268020	0	0.320495	0.20221
2	3	R-HSA-1268020	R-HSA-1268020	1	0.02018	0.012732
2	3	R-HSA-1445148	R-HSA-199991	0	0.020966	0.010483
2	3	R-HSA-1445148	R-HSA-199991	1	0.061674	0.030837
2	3	R-HSA-156580	R-HSA-211859	0	0.023648	0.010185
2	3	R-HSA-156580	R-HSA-211859	1	0.009344	0.004024
2	3	R-HSA-168643	R-HSA-168249	0	0.03861	0.016628
2	3	R-HSA-168643	R-HSA-168249	1	0.120188	0.051762
2	3	R-HSA-168898	R-HSA-168249	0	0.006735	0.002245
2	3	R-HSA-168898	R-HSA-168249	1	0.020966	0.006989
2	3	R-HSA-194315	R-HSA-9716542	0	0.00428	0.001656
2	3	R-HSA-194315	R-HSA-9716542	1	0.001731	0.00067
2	3	R-HSA-199992	R-HSA-199991	0	0.024207	0.012104
2	3	R-HSA-199992	R-HSA-199991	1	0.071208	0.035604
2	3	R-HSA-202733	R-HSA-202733	0	0.013384	0.008445
2	3	R-HSA-202733	R-HSA-202733	1	0.111865	0.070579
2	3	R-HSA-203927	R-HSA-211000	0	0.142205	0.071103
2	3	R-HSA-203927	R-HSA-211000	1	0.115091	0.057545
2	3	R-HSA-210745	R-HSA-186712	0	0.012161	0.005238
2	3	R-HSA-210745	R-HSA-186712	1	0.00924	0.003979
2	3	R-HSA-211945	R-HSA-211859	0	0.32808	0.141296
2	3	R-HSA-211945	R-HSA-211859	1	0.129633	0.05583
2	3	R-HSA-212436	R-HSA-73857	0	0.208437	0.069479
2	3	R-HSA-212436	R-HSA-73857	1	0.168694	0.056231
2	3	R-HSA-2219528	R-HSA-5663202	0	0.005886	0.002535
2	3	R-HSA-2219528	R-HSA-5663202	1	0.002101	0.000905
2	3	R-HSA-2453902	R-HSA-2187338	0	0.015525	0.007762
2	3	R-HSA-2453902	R-HSA-2187338	1	0.01149	0.005745
2	3	R-HSA-2990846	R-HSA-597592	0	0.022542	0.009708
2	3	R-HSA-2990846	R-HSA-597592	1	0.028281	0.01218
2	3	R-HSA-3000471	R-HSA-2173782	0	0.000736	0.000368
2	3	R-HSA-3000471	R-HSA-2173782	1	0.002164	0.001082
2	3	R-HSA-3000480	R-HSA-2173782	0	7.46e-05	3.73e-05
2	3	R-HSA-3000480	R-HSA-2173782	1	0.000219	0.00011
2	3	R-HSA-3000484	R-HSA-2173782	0	0.00064	0.00032
2	3	R-HSA-3000484	R-HSA-2173782	1	0.001882	0.000941
2	3	R-HSA-3000497	R-HSA-2173782	0	0.00039	0.000195
2	3	R-HSA-3000497	R-HSA-2173782	1	0.001147	0.000573
2	3	R-HSA-3214847	R-HSA-3247509	0	0.051174	0.025587
2	3	R-HSA-3214847	R-HSA-3247509	1	0.005538	0.002769
2	3	R-HSA-3238698	R-HSA-195721	0	0.13533	0.067665
2	3	R-HSA-3238698	R-HSA-195721	1	0.054734	0.027367
2	3	R-HSA-3371556	R-HSA-2262752	0	0.058182	0.025058
2	3	R-HSA-3371556	R-HSA-2262752	1	0.048407	0.020848
2	3	R-HSA-379724	R-HSA-72766	0	0.018664	0.008038
2	3	R-HSA-379724	R-HSA-72766	1	0.023415	0.010084
2	3	R-HSA-381426	R-HSA-381426	0	0.0206	0.0103
2	3	R-HSA-381426	R-HSA-381426	1	0.025844	0.012922
2	3	R-HSA-388396	R-HSA-372790	0	0.004777	0.001702
2	3	R-HSA-388396	R-HSA-372790	1	0.001932	0.000688
2	3	R-HSA-389977	R-HSA-391251	0	0.009589	0.00413
2	3	R-HSA-389977	R-HSA-391251	1	0.01203	0.005181
2	3	R-HSA-392518	R-HSA-76002	0	0.02088	0.008993
2	3	R-HSA-392518	R-HSA-76002	1	0.174518	0.075161
2	3	R-HSA-421270	R-HSA-446728	0	0.097486	0.041985
2	3	R-HSA-421270	R-HSA-446728	1	0.209977	0.090432
2	3	R-HSA-425397	R-HSA-425407	0	0.220178	0.094825
2	3	R-HSA-425397	R-HSA-425407	1	0.241213	0.103885
2	3	R-HSA-432142	R-HSA-418346	0	0.016383	0.008191
2	3	R-HSA-432142	R-HSA-418346	1	0.136927	0.068463
2	3	R-HSA-449147	R-HSA-1280215	0	0.01303	0.005612
2	3	R-HSA-449147	R-HSA-1280215	1	0.040562	0.017469
2	3	R-HSA-500792	R-HSA-372790	0	0.130768	0.050588
2	3	R-HSA-500792	R-HSA-372790	1	0.052889	0.02046
2	3	R-HSA-5213460	R-HSA-5218859	0	0.167134	0.064656
2	3	R-HSA-5213460	R-HSA-5218859	1	0.108959	0.042151
2	3	R-HSA-5250941	R-HSA-212165	0	0.124823	0.053758
2	3	R-HSA-5250941	R-HSA-212165	1	0.101023	0.043508
2	3	R-HSA-5357769	R-HSA-109581	0	0.156753	0.06751
2	3	R-HSA-5357769	R-HSA-109581	1	0.102191	0.044011
2	3	R-HSA-5358346	R-HSA-5358351	0	0.032407	0.012537
2	3	R-HSA-5358346	R-HSA-5358351	1	0.013107	0.00507
2	3	R-HSA-5362517	R-HSA-9006931	0	0.013585	0.005851
2	3	R-HSA-5362517	R-HSA-9006931	1	0.005494	0.002366
2	3	R-HSA-5387390	R-HSA-5663202	0	0.014055	0.005006
2	3	R-HSA-5387390	R-HSA-5663202	1	0.005018	0.001787
2	3	R-HSA-5423646	R-HSA-211859	0	0.315008	0.157504
2	3	R-HSA-5423646	R-HSA-211859	1	0.124468	0.062234
2	3	R-HSA-5632684	R-HSA-5358351	0	0.04037	0.013457
2	3	R-HSA-5632684	R-HSA-5358351	1	0.016327	0.005442
2	3	R-HSA-5668541	R-HSA-1280215	0	0.047733	0.020557
2	3	R-HSA-5668541	R-HSA-1280215	1	0.148588	0.063994
2	3	R-HSA-5684996	R-HSA-5683057	0	0.025173	0.010842
2	3	R-HSA-5684996	R-HSA-5683057	1	0.010181	0.004385
2	3	R-HSA-5687128	R-HSA-5683057	0	0.051173	0.025586
2	3	R-HSA-5687128	R-HSA-5683057	1	0.020697	0.010348
2	3	R-HSA-5688426	R-HSA-597592	0	0.022432	0.009661
2	3	R-HSA-5688426	R-HSA-597592	1	0.028142	0.01212
2	3	R-HSA-6784531	R-HSA-72306	0	0.091253	0.045627
2	3	R-HSA-6784531	R-HSA-72306	1	0.076315	0.038158
2	3	R-HSA-6798695	R-HSA-168249	0	0.021684	0.009339
2	3	R-HSA-6798695	R-HSA-168249	1	0.067502	0.029071
2	3	R-HSA-6806667	R-HSA-196854	0	0.068215	0.029379
2	3	R-HSA-6806667	R-HSA-196854	1	0.026953	0.011608
2	3	R-HSA-75153	R-HSA-109581	0	0.091132	0.039248
2	3	R-HSA-75153	R-HSA-109581	1	0.059411	0.025587
2	3	R-HSA-75893	R-HSA-73887	0	0.059789	0.01993
2	3	R-HSA-75893	R-HSA-73887	1	0.024182	0.008061
2	3	R-HSA-8856828	R-HSA-199991	0	0.006432	0.00277
2	3	R-HSA-8856828	R-HSA-199991	1	0.018921	0.008149
2	3	R-HSA-8939211	R-HSA-9006931	0	0.016786	0.007229
2	3	R-HSA-8939211	R-HSA-9006931	1	0.006789	0.002924
2	3	R-HSA-8957275	R-HSA-597592	0	0.003888	0.001674
2	3	R-HSA-8957275	R-HSA-597592	1	0.004878	0.002101
2	3	R-HSA-8963898	R-HSA-174824	0	0.085472	0.033065
2	3	R-HSA-8963898	R-HSA-174824	1	0.093638	0.036224
2	3	R-HSA-8963899	R-HSA-174824	0	0.039089	0.015122
2	3	R-HSA-8963899	R-HSA-174824	1	0.042824	0.016566
2	3	R-HSA-8964043	R-HSA-174824	0	0.063359	0.022569
2	3	R-HSA-8964043	R-HSA-174824	1	0.069412	0.024725
2	3	R-HSA-9018678	R-HSA-556833	0	0.263461	0.113466
2	3	R-HSA-9018678	R-HSA-556833	1	0.1041	0.044833
2	3	R-HSA-9619665	R-HSA-9675108	0	0.071972	0.035986
2	3	R-HSA-9619665	R-HSA-9675108	1	0.054682	0.027341
2	3	R-HSA-9693928	R-HSA-9645723	0	0.129144	0.064572
2	3	R-HSA-9693928	R-HSA-9645723	1	0.046106	0.023053
2	3	R-HSA-9707616	R-HSA-2262752	0	0.004239	0.001826
2	3	R-HSA-9707616	R-HSA-2262752	1	0.003527	0.001519
2	3	R-HSA-9725554	R-HSA-9734767	0	0.031574	0.015787
2	3	R-HSA-9725554	R-HSA-9734767	1	0.023989	0.011994
2	3	R-HSA-9749641	R-HSA-9749641	0	0.04036	0.025464
2	3	R-HSA-9749641	R-HSA-9749641	1	0.086194	0.054383
2	3	R-HSA-9753281	R-HSA-9753281	0	0.07311	0.046127
2	3	R-HSA-9753281	R-HSA-9753281	1	0.156137	0.098512
2	3	R-HSA-9754706	R-HSA-9754706	0	0.032668	0.020611
2	3	R-HSA-9754706	R-HSA-9754706	1	0.069767	0.044018
2	3	R-HSA-975634	R-HSA-2187338	0	0.000679	0.000242
2	3	R-HSA-975634	R-HSA-2187338	1	0.000502	0.000179
2	3	R-HSA-9757110	R-HSA-9757110	0	0.070549	0.044512
2	3	R-HSA-9757110	R-HSA-9757110	1	0.150669	0.095062
2	3	R-HSA-9758920	R-HSA-9758941	0	0.029513	0.01271
2	3	R-HSA-9758920	R-HSA-9758941	1	0.022423	0.009657
2	3	R-HSA-977225	R-HSA-977225	0	0.044714	0.028211
2	3	R-HSA-977225	R-HSA-977225	1	0.056097	0.035393
2	3	R-HSA-977347	R-HSA-71291	0	0.220238	0.110119
2	3	R-HSA-977347	R-HSA-71291	1	0.087022	0.043511
2	3	R-HSA-9796292	R-HSA-9758941	0	0.149093	0.074546
2	3	R-HSA-9796292	R-HSA-9758941	1	0.113275	0.056638
2	3	R-HSA-9821002	R-HSA-9816359	0	0.147859	0.073929
2	3	R-HSA-9821002	R-HSA-9816359	1	0.112338	0.056169
2	3	R-HSA-9824443	R-HSA-5663205	0	0.0536	0.023084
2	3	R-HSA-9824443	R-HSA-5663205	1	0.019136	0.008241
2	3	R-HSA-983169	R-HSA-1280218	0	0.089558	0.038571
2	3	R-HSA-983169	R-HSA-1280218	1	0.278788	0.120067
2	3	R-HSA-9856649	R-HSA-9730414	0	0.052755	0.02272
2	3	R-HSA-9856649	R-HSA-9730414	1	0.040082	0.017262
2	3	R-HSA-9856651	R-HSA-9730414	0	0.02407	0.008574
2	3	R-HSA-9856651	R-HSA-9730414	1	0.018287	0.006514
2	3	R-HSA-9907900	R-HSA-597592	0	0.017793	0.008897
2	3	R-HSA-9907900	R-HSA-597592	1	0.022323	0.011161
2	3	R-HSA-9917777	R-HSA-212165	0	0.011119	0.004789
2	3	R-HSA-9917777	R-HSA-212165	1	0.008999	0.003876
2	3	R-HSA-9925561	R-HSA-9734767	0	0.09328	0.04664
2	3	R-HSA-9925561	R-HSA-9734767	1	0.070871	0.035435
3	4	R-HSA-109581	R-HSA-5357801	0	0.174627	0.058209
3	4	R-HSA-109581	R-HSA-5357801	1	0.113844	0.037948
3	4	R-HSA-112315	R-HSA-112316	0	0.099997	0.043067
3	4	R-HSA-112315	R-HSA-112316	1	0.252756	0.108856
3	4	R-HSA-1268020	R-HSA-9609507	0	0.320495	0.20221
3	4	R-HSA-1268020	R-HSA-9609507	1	0.02018	0.012732
3	4	R-HSA-1280215	R-HSA-168256	0	0.042694	0.014231
3	4	R-HSA-1280215	R-HSA-168256	1	0.132902	0.044301
3	4	R-HSA-1280218	R-HSA-168256	0	0.089558	0.038571
3	4	R-HSA-1280218	R-HSA-168256	1	0.278788	0.120067
3	4	R-HSA-168249	R-HSA-168256	0	0.035209	0.009515
3	4	R-HSA-168249	R-HSA-168256	1	0.109602	0.029619
3	4	R-HSA-174824	R-HSA-382551	0	0.017096	0.00462
3	4	R-HSA-174824	R-HSA-382551	1	0.018729	0.005061
3	4	R-HSA-186712	R-HSA-1266738	0	0.012161	0.005238
3	4	R-HSA-186712	R-HSA-1266738	1	0.00924	0.003979
3	4	R-HSA-195721	R-HSA-162582	0	0.13533	0.067665
3	4	R-HSA-195721	R-HSA-162582	1	0.054734	0.027367
3	4	R-HSA-196854	R-HSA-1430728	0	0.068215	0.029379
3	4	R-HSA-196854	R-HSA-1430728	1	0.026953	0.011608
3	4	R-HSA-199991	R-HSA-5653656	0	0.049454	0.016485
3	4	R-HSA-199991	R-HSA-5653656	1	0.145472	0.048491
3	4	R-HSA-202733	R-HSA-109582	0	0.013384	0.008445
3	4	R-HSA-202733	R-HSA-109582	1	0.111865	0.070579
3	4	R-HSA-211000	R-HSA-74160	0	0.142205	0.071103
3	4	R-HSA-211000	R-HSA-74160	1	0.115091	0.057545
3	4	R-HSA-211859	R-HSA-1430728	0	0.024829	0.007833
3	4	R-HSA-211859	R-HSA-1430728	1	0.00981	0.003095
3	4	R-HSA-212165	R-HSA-74160	0	0.135938	0.048422
3	4	R-HSA-212165	R-HSA-74160	1	0.110018	0.039189
3	4	R-HSA-2173782	R-HSA-5653656	0	0.001691	0.000602
3	4	R-HSA-2173782	R-HSA-5653656	1	0.004973	0.001772
3	4	R-HSA-2187338	R-HSA-9709957	0	0.015676	0.006064
3	4	R-HSA-2187338	R-HSA-9709957	1	0.011602	0.004488
3	4	R-HSA-2262752	R-HSA-8953897	0	0.062214	0.022161
3	4	R-HSA-2262752	R-HSA-8953897	1	0.051761	0.018438
3	4	R-HSA-3247509	R-HSA-4839726	0	0.051174	0.025587
3	4	R-HSA-3247509	R-HSA-4839726	1	0.005538	0.002769
3	4	R-HSA-372790	R-HSA-162582	0	0.131274	0.037947
3	4	R-HSA-372790	R-HSA-162582	1	0.053093	0.015347
3	4	R-HSA-381426	R-HSA-392499	0	0.0206	0.0103
3	4	R-HSA-381426	R-HSA-392499	1	0.025844	0.012922
3	4	R-HSA-391251	R-HSA-392499	0	0.009589	0.00413
3	4	R-HSA-391251	R-HSA-392499	1	0.01203	0.005181
3	4	R-HSA-418346	R-HSA-109582	0	0.016383	0.008191
3	4	R-HSA-418346	R-HSA-109582	1	0.136927	0.068463
3	4	R-HSA-425407	R-HSA-382551	0	0.220178	0.094825
3	4	R-HSA-425407	R-HSA-382551	1	0.241213	0.103885
3	4	R-HSA-446728	R-HSA-1500931	0	0.097486	0.041985
3	4	R-HSA-446728	R-HSA-1500931	1	0.209977	0.090432
3	4	R-HSA-5218859	R-HSA-5357801	0	0.167134	0.064656
3	4	R-HSA-5218859	R-HSA-5357801	1	0.108959	0.042151
3	4	R-HSA-5358351	R-HSA-162582	0	0.069831	0.021021
3	4	R-HSA-5358351	R-HSA-162582	1	0.028243	0.008502
3	4	R-HSA-556833	R-HSA-1430728	0	0.263461	0.113466
3	4	R-HSA-556833	R-HSA-1430728	1	0.1041	0.044833
3	4	R-HSA-5663202	R-HSA-1643685	0	0.013047	0.003927
3	4	R-HSA-5663202	R-HSA-1643685	1	0.004658	0.001402
3	4	R-HSA-5663205	R-HSA-1643685	0	0.0536	0.023084
3	4	R-HSA-5663205	R-HSA-1643685	1	0.019136	0.008241
3	4	R-HSA-5683057	R-HSA-162582	0	0.037081	0.013208
3	4	R-HSA-5683057	R-HSA-162582	1	0.014997	0.005342
3	4	R-HSA-597592	R-HSA-392499	0	0.025639	0.006929
3	4	R-HSA-597592	R-HSA-392499	1	0.032166	0.008693
3	4	R-HSA-71291	R-HSA-1430728	0	0.220238	0.110119
3	4	R-HSA-71291	R-HSA-1430728	1	0.087022	0.043511
3	4	R-HSA-72306	R-HSA-8953854	0	0.091253	0.045627
3	4	R-HSA-72306	R-HSA-8953854	1	0.076315	0.038158
3	4	R-HSA-72766	R-HSA-392499	0	0.018664	0.008038
3	4	R-HSA-72766	R-HSA-392499	1	0.023415	0.010084
3	4	R-HSA-73857	R-HSA-74160	0	0.208437	0.069479
3	4	R-HSA-73857	R-HSA-74160	1	0.168694	0.056231
3	4	R-HSA-73887	R-HSA-162582	0	0.059789	0.01993
3	4	R-HSA-73887	R-HSA-162582	1	0.024182	0.008061
3	4	R-HSA-73893	R-HSA-73894	0	0.092089	0.039661
3	4	R-HSA-73893	R-HSA-73894	1	0.153628	0.066164
3	4	R-HSA-76002	R-HSA-109582	0	0.02088	0.008993
3	4	R-HSA-76002	R-HSA-109582	1	0.174518	0.075161
3	4	R-HSA-9006925	R-HSA-162582	0	0.154438	0.066513
3	4	R-HSA-9006925	R-HSA-162582	1	0.062462	0.026901
3	4	R-HSA-9006931	R-HSA-162582	0	0.010288	0.003429
3	4	R-HSA-9006931	R-HSA-162582	1	0.004161	0.001387
3	4	R-HSA-9645723	R-HSA-1643685	0	0.129144	0.064572
3	4	R-HSA-9645723	R-HSA-1643685	1	0.046106	0.023053
3	4	R-HSA-9675108	R-HSA-1266738	0	0.071972	0.035986
3	4	R-HSA-9675108	R-HSA-1266738	1	0.054682	0.027341
3	4	R-HSA-9716542	R-HSA-162582	0	0.00428	0.001656
3	4	R-HSA-9716542	R-HSA-162582	1	0.001731	0.00067
3	4	R-HSA-9730414	R-HSA-1266738	0	0.047226	0.015742
3	4	R-HSA-9730414	R-HSA-1266738	1	0.03588	0.01196
3	4	R-HSA-9734767	R-HSA-1266738	0	0.103851	0.040175
3	4	R-HSA-9734767	R-HSA-1266738	1	0.078902	0.030524
3	4	R-HSA-9749641	R-HSA-9748784	0	0.04036	0.025464
3	4	R-HSA-9749641	R-HSA-9748784	1	0.086194	0.054383
3	4	R-HSA-9753281	R-HSA-9748784	0	0.07311	0.046127
3	4	R-HSA-9753281	R-HSA-9748784	1	0.156137	0.098512
3	4	R-HSA-9754706	R-HSA-9748784	0	0.032668	0.020611
3	4	R-HSA-9754706	R-HSA-9748784	1	0.069767	0.044018
3	4	R-HSA-9757110	R-HSA-9748784	0	0.070549	0.044512
3	4	R-HSA-9757110	R-HSA-9748784	1	0.150669	0.095062
3	4	R-HSA-9758941	R-HSA-1266738	0	0.131167	0.050742
3	4	R-HSA-9758941	R-HSA-1266738	1	0.099656	0.038552
3	4	R-HSA-977225	R-HSA-392499	0	0.044714	0.028211
3	4	R-HSA-977225	R-HSA-392499	1	0.056097	0.035393
3	4	R-HSA-9816359	R-HSA-1266738	0	0.147859	0.073929
3	4	R-HSA-9816359	R-HSA-1266738	1	0.112338	0.056169
4	5	R-HSA-109582	output_node	0	0.03234	0.010202
4	5	R-HSA-109582	output_node	1	0.270294	0.085268
4	5	R-HSA-112316	output_node	0	0.099997	0.043067
4	5	R-HSA-112316	output_node	1	0.252756	0.108856
4	5	R-HSA-1266738	output_node	0	0.254426	0.054128
4	5	R-HSA-1266738	output_node	1	0.193303	0.041124
4	5	R-HSA-1430728	output_node	0	0.202405	0.047648
4	5	R-HSA-1430728	output_node	1	0.079975	0.018827
4	5	R-HSA-1500931	output_node	0	0.097486	0.041985
4	5	R-HSA-1500931	output_node	1	0.209977	0.090432
4	5	R-HSA-162582	output_node	0	0.248196	0.04444
4	5	R-HSA-162582	output_node	1	0.100382	0.017974
4	5	R-HSA-1643685	output_node	0	0.120347	0.029443
4	5	R-HSA-1643685	output_node	1	0.042965	0.010511
4	5	R-HSA-168256	output_node	0	0.077027	0.017273
4	5	R-HSA-168256	output_node	1	0.239779	0.053769
4	5	R-HSA-382551	output_node	0	0.22802	0.055785
4	5	R-HSA-382551	output_node	1	0.249805	0.061115
4	5	R-HSA-392499	output_node	0	0.07019	0.015517
4	5	R-HSA-392499	output_node	1	0.088058	0.019467
4	5	R-HSA-4839726	output_node	0	0.051174	0.025587
4	5	R-HSA-4839726	output_node	1	0.005538	0.002769
4	5	R-HSA-5357801	output_node	0	0.235649	0.068118
4	5	R-HSA-5357801	output_node	1	0.153626	0.044408
4	5	R-HSA-5653656	output_node	0	0.050517	0.013652
4	5	R-HSA-5653656	output_node	1	0.148601	0.040158
4	5	R-HSA-73894	output_node	0	0.092089	0.039661
4	5	R-HSA-73894	output_node	1	0.153628	0.066164
4	5	R-HSA-74160	output_node	0	0.293806	0.073451
4	5	R-HSA-74160	output_node	1	0.237785	0.059446
4	5	R-HSA-8953854	output_node	0	0.091253	0.045627
4	5	R-HSA-8953854	output_node	1	0.076315	0.038158
4	5	R-HSA-8953897	output_node	0	0.062214	0.022161
4	5	R-HSA-8953897	output_node	1	0.051761	0.018438
4	5	R-HSA-9609507	output_node	0	0.320495	0.20221
4	5	R-HSA-9609507	output_node	1	0.02018	0.012732
4	5	R-HSA-9709957	output_node	0	0.015676	0.006064
4	5	R-HSA-9709957	output_node	1	0.011602	0.004488
4	5	R-HSA-9748784	output_node	0	0.085047	0.030294
4	5	R-HSA-9748784	output_node	1	0.181631	0.064698

### Sheet: ADNI-BINN-APOE4-SupFig6
source_layer	target_layer	source_node	target_node	class_idx	importance	normalized_importance
0	1	A2RU49	R-HSA-71064	0	0.005914	0.002957
0	1	A2RU49	R-HSA-71064	1	0.006517	0.003258
0	1	O00167	R-HSA-5693565	0	0.092233	0.039723
0	1	O00167	R-HSA-5693565	1	0.011815	0.005089
0	1	O00744	R-HSA-3238698	0	0.04758	0.014323
0	1	O00744	R-HSA-3238698	1	0.048154	0.014496
0	1	O00744	R-HSA-373080	0	0.04758	0.014323
0	1	O00744	R-HSA-373080	1	0.048154	0.014496
0	1	O00744	R-HSA-381340	0	0.04758	0.014323
0	1	O00744	R-HSA-381340	1	0.048154	0.014496
0	1	O14896	R-HSA-877300	0	0.017576	0.006799
0	1	O14896	R-HSA-877300	1	0.036668	0.014185
0	1	O14896	R-HSA-909733	0	0.017576	0.006799
0	1	O14896	R-HSA-909733	1	0.036668	0.014185
0	1	O15068	R-HSA-204998	0	0.052043	0.015044
0	1	O15068	R-HSA-204998	1	0.030613	0.008849
0	1	O15068	R-HSA-416482	0	0.052043	0.015044
0	1	O15068	R-HSA-416482	1	0.030613	0.008849
0	1	O15068	R-HSA-9012999	0	0.052043	0.015044
0	1	O15068	R-HSA-9012999	1	0.030613	0.008849
0	1	O15444	R-HSA-373076	0	0.004316	0.001538
0	1	O15444	R-HSA-373076	1	0.002539	0.000904
0	1	O15444	R-HSA-418594	0	0.004316	0.001538
0	1	O15444	R-HSA-418594	1	0.002539	0.000904
0	1	O75347	R-HSA-389977	0	0.068349	0.034175
0	1	O75347	R-HSA-389977	1	0.230128	0.115064
0	1	O75452	R-HSA-2453902	0	0.211371	0.070457
0	1	O75452	R-HSA-2453902	1	0.058312	0.019437
0	1	O75452	R-HSA-5365859	0	0.211371	0.070457
0	1	O75452	R-HSA-5365859	1	0.058312	0.019437
0	1	O75817	R-HSA-6784531	0	0.00098	0.00049
0	1	O75817	R-HSA-6784531	1	0.001988	0.000994
0	1	O95352	R-HSA-1632852	0	0.175542	0.047438
0	1	O95352	R-HSA-1632852	1	0.049054	0.013256
0	1	O95352	R-HSA-6798695	0	0.175542	0.047438
0	1	O95352	R-HSA-6798695	1	0.049054	0.013256
0	1	O95352	R-HSA-6802952	0	0.175542	0.047438
0	1	O95352	R-HSA-6802952	1	0.049054	0.013256
0	1	O95352	R-HSA-983168	0	0.175542	0.047438
0	1	O95352	R-HSA-983168	1	0.049054	0.013256
0	1	P00558	R-HSA-70171	0	0.028436	0.00856
0	1	P00558	R-HSA-70171	1	0.042563	0.012813
0	1	P00558	R-HSA-70263	0	0.028436	0.00856
0	1	P00558	R-HSA-70263	1	0.042563	0.012813
0	1	P00558	R-HSA-9635486	0	0.028436	0.00856
0	1	P00558	R-HSA-9635486	1	0.042563	0.012813
0	1	P01570	R-HSA-909733	0	0.040356	0.01033
0	1	P01570	R-HSA-909733	1	0.047221	0.012087
0	1	P01570	R-HSA-933541	0	0.040356	0.01033
0	1	P01570	R-HSA-933541	1	0.047221	0.012087
0	1	P01570	R-HSA-9679506	0	0.040356	0.01033
0	1	P01570	R-HSA-9679506	1	0.047221	0.012087
0	1	P01570	R-HSA-9820952	0	0.040356	0.01033
0	1	P01570	R-HSA-9820952	1	0.047221	0.012087
0	1	P01570	R-HSA-983231	0	0.040356	0.01033
0	1	P01570	R-HSA-983231	1	0.047221	0.012087
0	1	P08727	R-HSA-6809371	0	0.023568	0.009117
0	1	P08727	R-HSA-6809371	1	0.024284	0.009394
0	1	P08727	R-HSA-9725554	0	0.023568	0.009117
0	1	P08727	R-HSA-9725554	1	0.024284	0.009394
0	1	P08754	R-HSA-392170	0	0.072325	0.016218
0	1	P08754	R-HSA-392170	1	0.162718	0.036488
0	1	P08754	R-HSA-418555	0	0.072325	0.016218
0	1	P08754	R-HSA-418555	1	0.162718	0.036488
0	1	P08754	R-HSA-418594	0	0.072325	0.016218
0	1	P08754	R-HSA-418594	1	0.162718	0.036488
0	1	P08754	R-HSA-418597	0	0.072325	0.016218
0	1	P08754	R-HSA-418597	1	0.162718	0.036488
0	1	P08754	R-HSA-9009391	0	0.072325	0.016218
0	1	P08754	R-HSA-9009391	1	0.162718	0.036488
0	1	P08754	R-HSA-9658195	0	0.072325	0.016218
0	1	P08754	R-HSA-9658195	1	0.162718	0.036488
0	1	P08754	R-HSA-977443	0	0.072325	0.016218
0	1	P08754	R-HSA-977443	1	0.162718	0.036488
0	1	P09913	R-HSA-909733	0	0.004766	0.002052
0	1	P09913	R-HSA-909733	1	0.009942	0.004282
0	1	P0C024	R-HSA-390918	0	0.14099	0.050222
0	1	P0C024	R-HSA-390918	1	0.0427	0.01521
0	1	P0C024	R-HSA-9033241	0	0.14099	0.050222
0	1	P0C024	R-HSA-9033241	1	0.0427	0.01521
0	1	P14649	R-HSA-445355	0	0.142269	0.089762
0	1	P14649	R-HSA-445355	1	0.075642	0.047725
0	1	P16219	R-HSA-77289	0	0.001197	0.000516
0	1	P16219	R-HSA-77289	1	0.001319	0.000568
0	1	P31513	R-HSA-217271	0	0.065656	0.020712
0	1	P31513	R-HSA-217271	1	0.075678	0.023874
0	1	P31513	R-HSA-5579019	0	0.065656	0.020712
0	1	P31513	R-HSA-5579019	1	0.075678	0.023874
0	1	P31751	R-HSA-114452	0	0.16051	0.025849
0	1	P31751	R-HSA-114452	1	0.333763	0.053751
0	1	P31751	R-HSA-1445148	0	0.16051	0.025849
0	1	P31751	R-HSA-1445148	1	0.333763	0.053751
0	1	P31751	R-HSA-165181	0	0.16051	0.025849
0	1	P31751	R-HSA-165181	1	0.333763	0.053751
0	1	P31751	R-HSA-198323	0	0.16051	0.025849
0	1	P31751	R-HSA-198323	1	0.333763	0.053751
0	1	P31751	R-HSA-198693	0	0.16051	0.025849
0	1	P31751	R-HSA-198693	1	0.333763	0.053751
0	1	P31751	R-HSA-199418	0	0.16051	0.025849
0	1	P31751	R-HSA-199418	1	0.333763	0.053751
0	1	P31751	R-HSA-211163	0	0.16051	0.025849
0	1	P31751	R-HSA-211163	1	0.333763	0.053751
0	1	P31751	R-HSA-2428924	0	0.16051	0.025849
0	1	P31751	R-HSA-2428924	1	0.333763	0.053751
0	1	P31751	R-HSA-3700989	0	0.16051	0.025849
0	1	P31751	R-HSA-3700989	1	0.333763	0.053751
0	1	P31751	R-HSA-3769402	0	0.16051	0.025849
0	1	P31751	R-HSA-3769402	1	0.333763	0.053751
0	1	P31751	R-HSA-389356	0	0.16051	0.025849
0	1	P31751	R-HSA-389356	1	0.333763	0.053751
0	1	P31751	R-HSA-389513	0	0.16051	0.025849
0	1	P31751	R-HSA-389513	1	0.333763	0.053751
0	1	P31751	R-HSA-397795	0	0.16051	0.025849
0	1	P31751	R-HSA-397795	1	0.333763	0.053751
0	1	P31751	R-HSA-4420097	0	0.16051	0.025849
0	1	P31751	R-HSA-4420097	1	0.333763	0.053751
0	1	P31751	R-HSA-5674400	0	0.16051	0.025849
0	1	P31751	R-HSA-5674400	1	0.333763	0.053751
0	1	P31751	R-HSA-6807070	0	0.16051	0.025849
0	1	P31751	R-HSA-6807070	1	0.333763	0.053751
0	1	P31751	R-HSA-69206	0	0.16051	0.025849
0	1	P31751	R-HSA-69206	1	0.333763	0.053751
0	1	P31751	R-HSA-69656	0	0.16051	0.025849
0	1	P31751	R-HSA-69656	1	0.333763	0.053751
0	1	P31751	R-HSA-74751	0	0.16051	0.025849
0	1	P31751	R-HSA-74751	1	0.333763	0.053751
0	1	P31751	R-HSA-8863795	0	0.16051	0.025849
0	1	P31751	R-HSA-8863795	1	0.333763	0.053751
0	1	P31751	R-HSA-8876198	0	0.16051	0.025849
0	1	P31751	R-HSA-8876198	1	0.333763	0.053751
0	1	P31751	R-HSA-8878166	0	0.16051	0.025849
0	1	P31751	R-HSA-8878166	1	0.333763	0.053751
0	1	P31751	R-HSA-9009391	0	0.16051	0.025849
0	1	P31751	R-HSA-9009391	1	0.333763	0.053751
0	1	P31751	R-HSA-9607240	0	0.16051	0.025849
0	1	P31751	R-HSA-9607240	1	0.333763	0.053751
0	1	P31751	R-HSA-9614085	0	0.16051	0.025849
0	1	P31751	R-HSA-9614085	1	0.333763	0.053751
0	1	P31751	R-HSA-9679506	0	0.16051	0.025849
0	1	P31751	R-HSA-9679506	1	0.333763	0.053751
0	1	P31751	R-HSA-9755511	0	0.16051	0.025849
0	1	P31751	R-HSA-9755511	1	0.333763	0.053751
0	1	P31751	R-HSA-9824585	0	0.16051	0.025849
0	1	P31751	R-HSA-9824585	1	0.333763	0.053751
0	1	P36404	R-HSA-389977	0	0.112311	0.031328
0	1	P36404	R-HSA-389977	1	0.02185	0.006095
0	1	P36404	R-HSA-5673001	0	0.112311	0.031328
0	1	P36404	R-HSA-5673001	1	0.02185	0.006095
0	1	P36404	R-HSA-83936	0	0.112311	0.031328
0	1	P36404	R-HSA-83936	1	0.02185	0.006095
0	1	P37802	R-HSA-114608	0	0.021237	0.009146
0	1	P37802	R-HSA-114608	1	0.124091	0.053443
0	1	P40306	R-HSA-9907900	0	0.002008	0.001004
0	1	P40306	R-HSA-9907900	1	0.006759	0.00338
0	1	P40616	R-HSA-6811440	0	0.011203	0.004825
0	1	P40616	R-HSA-6811440	1	0.039389	0.016964
0	1	P42772	R-HSA-2173793	0	0.131415	0.031515
0	1	P42772	R-HSA-2173793	1	0.049015	0.011755
0	1	P42772	R-HSA-2559580	0	0.131415	0.031515
0	1	P42772	R-HSA-2559580	1	0.049015	0.011755
0	1	P42772	R-HSA-2559582	0	0.131415	0.031515
0	1	P42772	R-HSA-2559582	1	0.049015	0.011755
0	1	P42772	R-HSA-2559585	0	0.131415	0.031515
0	1	P42772	R-HSA-2559585	1	0.049015	0.011755
0	1	P42772	R-HSA-69236	0	0.131415	0.031515
0	1	P42772	R-HSA-69236	1	0.049015	0.011755
0	1	P45983	R-HSA-114452	0	0.119722	0.022496
0	1	P45983	R-HSA-114452	1	0.141368	0.026563
0	1	P45983	R-HSA-166016	0	0.119722	0.022496
0	1	P45983	R-HSA-166016	1	0.141368	0.026563
0	1	P45983	R-HSA-168138	0	0.119722	0.022496
0	1	P45983	R-HSA-168138	1	0.141368	0.026563
0	1	P45983	R-HSA-168142	0	0.119722	0.022496
0	1	P45983	R-HSA-168142	1	0.141368	0.026563
0	1	P45983	R-HSA-168164	0	0.119722	0.022496
0	1	P45983	R-HSA-168164	1	0.141368	0.026563
0	1	P45983	R-HSA-168176	0	0.119722	0.022496
0	1	P45983	R-HSA-168176	1	0.141368	0.026563
0	1	P45983	R-HSA-168181	0	0.119722	0.022496
0	1	P45983	R-HSA-168181	1	0.141368	0.026563
0	1	P45983	R-HSA-181438	0	0.119722	0.022496
0	1	P45983	R-HSA-181438	1	0.141368	0.026563
0	1	P45983	R-HSA-204998	0	0.119722	0.022496
0	1	P45983	R-HSA-204998	1	0.141368	0.026563
0	1	P45983	R-HSA-2559580	0	0.119722	0.022496
0	1	P45983	R-HSA-2559580	1	0.141368	0.026563
0	1	P45983	R-HSA-2871796	0	0.119722	0.022496
0	1	P45983	R-HSA-2871796	1	0.141368	0.026563
0	1	P45983	R-HSA-446652	0	0.119722	0.022496
0	1	P45983	R-HSA-446652	1	0.141368	0.026563
0	1	P45983	R-HSA-448424	0	0.119722	0.022496
0	1	P45983	R-HSA-448424	1	0.141368	0.026563
0	1	P45983	R-HSA-5693565	0	0.119722	0.022496
0	1	P45983	R-HSA-5693565	1	0.141368	0.026563
0	1	P45983	R-HSA-9658195	0	0.119722	0.022496
0	1	P45983	R-HSA-9658195	1	0.141368	0.026563
0	1	P45983	R-HSA-9725370	0	0.119722	0.022496
0	1	P45983	R-HSA-9725370	1	0.141368	0.026563
0	1	P49675	R-HSA-196071	0	0.021221	0.007559
0	1	P49675	R-HSA-196071	1	0.077942	0.027763
0	1	P49675	R-HSA-9837999	0	0.021221	0.007559
0	1	P49675	R-HSA-9837999	1	0.077942	0.027763
0	1	P50281	R-HSA-1442490	0	0.310943	0.084029
0	1	P50281	R-HSA-1442490	1	0.204226	0.05519
0	1	P50281	R-HSA-1592389	0	0.310943	0.084029
0	1	P50281	R-HSA-1592389	1	0.204226	0.05519
0	1	P50281	R-HSA-9839383	0	0.310943	0.084029
0	1	P50281	R-HSA-9839383	1	0.204226	0.05519
0	1	P50281	R-HSA-9856530	0	0.310943	0.084029
0	1	P50281	R-HSA-9856530	1	0.204226	0.05519
0	1	P53667	R-HSA-195258	0	0.150775	0.039601
0	1	P53667	R-HSA-195258	1	0.229992	0.060407
0	1	P53667	R-HSA-2029482	0	0.150775	0.039601
0	1	P53667	R-HSA-2029482	1	0.229992	0.060407
0	1	P53667	R-HSA-2682334	0	0.150775	0.039601
0	1	P53667	R-HSA-2682334	1	0.229992	0.060407
0	1	P53667	R-HSA-373755	0	0.150775	0.039601
0	1	P53667	R-HSA-373755	1	0.229992	0.060407
0	1	P62306	R-HSA-111367	0	0.269993	0.064748
0	1	P62306	R-HSA-111367	1	0.487768	0.116973
0	1	P62306	R-HSA-191859	0	0.269993	0.064748
0	1	P62306	R-HSA-191859	1	0.487768	0.116973
0	1	P62306	R-HSA-72163	0	0.269993	0.064748
0	1	P62306	R-HSA-72163	1	0.487768	0.116973
0	1	P62306	R-HSA-72165	0	0.269993	0.064748
0	1	P62306	R-HSA-72165	1	0.487768	0.116973
0	1	P62306	R-HSA-73856	0	0.269993	0.064748
0	1	P62306	R-HSA-73856	1	0.487768	0.116973
0	1	P62306	R-HSA-77588	0	0.269993	0.064748
0	1	P62306	R-HSA-77588	1	0.487768	0.116973
0	1	P62306	R-HSA-9679506	0	0.269993	0.064748
0	1	P62306	R-HSA-9679506	1	0.487768	0.116973
0	1	P62324	R-HSA-9614085	0	0.006379	0.002747
0	1	P62324	R-HSA-9614085	1	0.017502	0.007538
0	1	P84077	R-HSA-1483255	0	0.158466	0.033327
0	1	P84077	R-HSA-1483255	1	0.455114	0.095715
0	1	P84077	R-HSA-162906	0	0.158466	0.033327
0	1	P84077	R-HSA-162906	1	0.455114	0.095715
0	1	P84077	R-HSA-2132295	0	0.158466	0.033327
0	1	P84077	R-HSA-2132295	1	0.455114	0.095715
0	1	P84077	R-HSA-432720	0	0.158466	0.033327
0	1	P84077	R-HSA-432720	1	0.455114	0.095715
0	1	P84077	R-HSA-432722	0	0.158466	0.033327
0	1	P84077	R-HSA-432722	1	0.455114	0.095715
0	1	P84077	R-HSA-447115	0	0.158466	0.033327
0	1	P84077	R-HSA-447115	1	0.455114	0.095715
0	1	P84077	R-HSA-6807878	0	0.158466	0.033327
0	1	P84077	R-HSA-6807878	1	0.455114	0.095715
0	1	P84077	R-HSA-6811438	0	0.158466	0.033327
0	1	P84077	R-HSA-6811438	1	0.455114	0.095715
0	1	P84077	R-HSA-8856688	0	0.158466	0.033327
0	1	P84077	R-HSA-8856688	1	0.455114	0.095715
0	1	P84077	R-HSA-9845576	0	0.158466	0.033327
0	1	P84077	R-HSA-9845576	1	0.455114	0.095715
0	1	Q03426	R-HSA-1655829	0	0.004739	0.001833
0	1	Q03426	R-HSA-1655829	1	0.005222	0.00202
0	1	Q03426	R-HSA-191273	0	0.004739	0.001833
0	1	Q03426	R-HSA-191273	1	0.005222	0.00202
0	1	Q06323	R-HSA-9907900	0	0.001991	0.000995
0	1	Q06323	R-HSA-9907900	1	0.006703	0.003352
0	1	Q12778	R-HSA-198693	0	0.016179	0.003577
0	1	Q12778	R-HSA-198693	1	0.123665	0.027338
0	1	Q12778	R-HSA-211163	0	0.016179	0.003577
0	1	Q12778	R-HSA-211163	1	0.123665	0.027338
0	1	Q12778	R-HSA-5674400	0	0.016179	0.003577
0	1	Q12778	R-HSA-5674400	1	0.123665	0.027338
0	1	Q12778	R-HSA-5687128	0	0.016179	0.003577
0	1	Q12778	R-HSA-5687128	1	0.123665	0.027338
0	1	Q12778	R-HSA-6785807	0	0.016179	0.003577
0	1	Q12778	R-HSA-6785807	1	0.123665	0.027338
0	1	Q12778	R-HSA-9614085	0	0.016179	0.003577
0	1	Q12778	R-HSA-9614085	1	0.123665	0.027338
0	1	Q12857	R-HSA-73980	0	0.027689	0.011925
0	1	Q12857	R-HSA-73980	1	0.075969	0.032718
0	1	Q12857	R-HSA-749476	0	0.027689	0.011925
0	1	Q12857	R-HSA-749476	1	0.075969	0.032718
0	1	Q12904	R-HSA-2408522	0	0.002426	0.000701
0	1	Q12904	R-HSA-2408522	1	0.017863	0.005164
0	1	Q12904	R-HSA-379716	0	0.002426	0.000701
0	1	Q12904	R-HSA-379716	1	0.017863	0.005164
0	1	Q12904	R-HSA-9856649	0	0.002426	0.000701
0	1	Q12904	R-HSA-9856649	1	0.017863	0.005164
0	1	Q13057	R-HSA-199220	0	0.104615	0.045055
0	1	Q13057	R-HSA-199220	1	0.11528	0.049648
0	1	Q13572	R-HSA-1855167	0	0.062199	0.022156
0	1	Q13572	R-HSA-1855167	1	0.229749	0.081838
0	1	Q13572	R-HSA-1855204	0	0.062199	0.022156
0	1	Q13572	R-HSA-1855204	1	0.229749	0.081838
0	1	Q13572	R-HSA-983231	0	0.062199	0.022156
0	1	Q13572	R-HSA-983231	1	0.229749	0.081838
0	1	Q13630	R-HSA-446193	0	0.003991	0.001719
0	1	Q13630	R-HSA-446193	1	0.013438	0.005788
0	1	Q13825	R-HSA-70895	0	0.063644	0.021215
0	1	Q13825	R-HSA-70895	1	0.102158	0.034053
0	1	Q13825	R-HSA-9914274	0	0.063644	0.021215
0	1	Q13825	R-HSA-9914274	1	0.102158	0.034053
0	1	Q16619	R-HSA-6783589	0	0.000485	0.000209
0	1	Q16619	R-HSA-6783589	1	0.001012	0.000436
0	1	Q16659	R-HSA-5687128	0	0.003633	0.001817
0	1	Q16659	R-HSA-5687128	1	0.002137	0.001069
0	1	Q5TA89	R-HSA-2122947	0	0.142008	0.035502
0	1	Q5TA89	R-HSA-2122947	1	0.17664	0.04416
0	1	Q5TA89	R-HSA-2197563	0	0.142008	0.035502
0	1	Q5TA89	R-HSA-2197563	1	0.17664	0.04416
0	1	Q5TA89	R-HSA-2644602	0	0.142008	0.035502
0	1	Q5TA89	R-HSA-2644602	1	0.17664	0.04416
0	1	Q5TA89	R-HSA-2894858	0	0.142008	0.035502
0	1	Q5TA89	R-HSA-2894858	1	0.17664	0.04416
0	1	Q5TA89	R-HSA-9013508	0	0.142008	0.035502
0	1	Q5TA89	R-HSA-9013508	1	0.17664	0.04416
0	1	Q5TA89	R-HSA-9013695	0	0.142008	0.035502
0	1	Q5TA89	R-HSA-9013695	1	0.17664	0.04416
0	1	Q7Z5W3	R-HSA-203927	0	0.046558	0.023279
0	1	Q7Z5W3	R-HSA-203927	1	0.12774	0.06387
0	1	Q8N6T3	R-HSA-381070	0	0.006166	0.001782
0	1	Q8N6T3	R-HSA-381070	1	0.037185	0.010749
0	1	Q8N6T3	R-HSA-6807878	0	0.006166	0.001782
0	1	Q8N6T3	R-HSA-6807878	1	0.037185	0.010749
0	1	Q8N6T3	R-HSA-8856688	0	0.006166	0.001782
0	1	Q8N6T3	R-HSA-8856688	1	0.037185	0.010749
0	1	Q8NI17	R-HSA-6783589	0	0.001309	0.000564
0	1	Q8NI17	R-HSA-6783589	1	0.00273	0.001176
0	1	Q8TD55	R-HSA-6798695	0	0.011233	0.005617
0	1	Q8TD55	R-HSA-6798695	1	0.023436	0.011718
0	1	Q8TEB7	R-HSA-5689880	0	0.001047	0.000405
0	1	Q8TEB7	R-HSA-5689880	1	0.003524	0.001363
0	1	Q8TEB7	R-HSA-5689896	0	0.001047	0.000405
0	1	Q8TEB7	R-HSA-5689896	1	0.003524	0.001363
0	1	Q8WUK0	R-HSA-1483206	0	0.018549	0.007989
0	1	Q8WUK0	R-HSA-1483206	1	0.02044	0.008803
0	1	Q8WUW1	R-HSA-195258	0	0.015725	0.003847
0	1	Q8WUW1	R-HSA-195258	1	0.010418	0.002549
0	1	Q8WUW1	R-HSA-2029482	0	0.015725	0.003847
0	1	Q8WUW1	R-HSA-2029482	1	0.010418	0.002549
0	1	Q8WUW1	R-HSA-4420097	0	0.015725	0.003847
0	1	Q8WUW1	R-HSA-4420097	1	0.010418	0.002549
0	1	Q8WUW1	R-HSA-9012999	0	0.015725	0.003847
0	1	Q8WUW1	R-HSA-9012999	1	0.010418	0.002549
0	1	Q8WUW1	R-HSA-9658195	0	0.015725	0.003847
0	1	Q8WUW1	R-HSA-9658195	1	0.010418	0.002549
0	1	Q8WXH0	R-HSA-1221632	0	0.027043	0.011647
0	1	Q8WXH0	R-HSA-1221632	1	0.206411	0.088896
0	1	Q8WXI8	R-HSA-5621480	0	0.036915	0.014281
0	1	Q8WXI8	R-HSA-5621480	1	0.077014	0.029793
0	1	Q8WXI8	R-HSA-6798695	0	0.036915	0.014281
0	1	Q8WXI8	R-HSA-6798695	1	0.077014	0.029793
0	1	Q92185	R-HSA-446193	0	0.002631	0.001133
0	1	Q92185	R-HSA-446193	1	0.008859	0.003815
0	1	Q92506	R-HSA-75105	0	0.042328	0.01823
0	1	Q92506	R-HSA-75105	1	0.046644	0.020088
0	1	Q92730	R-HSA-373755	0	0.036302	0.011452
0	1	Q92730	R-HSA-373755	1	0.015106	0.004765
0	1	Q92730	R-HSA-9012999	0	0.036302	0.011452
0	1	Q92730	R-HSA-9012999	1	0.015106	0.004765
0	1	Q96BN8	R-HSA-5357905	0	0.083972	0.02649
0	1	Q96BN8	R-HSA-5357905	1	0.052306	0.016501
0	1	Q96BN8	R-HSA-8866652	0	0.083972	0.02649
0	1	Q96BN8	R-HSA-8866652	1	0.052306	0.016501
0	1	Q96G01	R-HSA-8856688	0	0.010899	0.004694
0	1	Q96G01	R-HSA-8856688	1	0.038318	0.016503
0	1	Q96G04	R-HSA-8876725	0	0.009471	0.004735
0	1	Q96G04	R-HSA-8876725	1	0.031888	0.015944
0	1	Q96RI1	R-HSA-194068	0	0.077678	0.023383
0	1	Q96RI1	R-HSA-194068	1	0.085597	0.025767
0	1	Q96RI1	R-HSA-1989781	0	0.077678	0.023383
0	1	Q96RI1	R-HSA-1989781	1	0.085597	0.025767
0	1	Q96RI1	R-HSA-211897	0	0.077678	0.023383
0	1	Q96RI1	R-HSA-211897	1	0.085597	0.025767
0	1	Q99627	R-HSA-5696394	0	0.13337	0.03503
0	1	Q99627	R-HSA-5696394	1	0.117026	0.030737
0	1	Q99627	R-HSA-6781823	0	0.13337	0.03503
0	1	Q99627	R-HSA-6781823	1	0.117026	0.030737
0	1	Q99627	R-HSA-8856825	0	0.13337	0.03503
0	1	Q99627	R-HSA-8856825	1	0.117026	0.030737
0	1	Q99627	R-HSA-8951664	0	0.13337	0.03503
0	1	Q99627	R-HSA-8951664	1	0.117026	0.030737
0	1	Q9BQE4	R-HSA-8866654	0	0.01052	0.004531
0	1	Q9BQE4	R-HSA-8866654	1	0.03542	0.015255
0	1	Q9BSW2	R-HSA-6798695	0	0.006291	0.003146
0	1	Q9BSW2	R-HSA-6798695	1	0.013126	0.006563
0	1	Q9BTE7	R-HSA-8951664	0	0.009096	0.004548
0	1	Q9BTE7	R-HSA-8951664	1	0.030625	0.015312
0	1	Q9BUK0	R-HSA-1268020	0	0.129295	0.081576
0	1	Q9BUK0	R-HSA-1268020	1	0.05333	0.033648
0	1	Q9HBM1	R-HSA-141424	0	0.136882	0.036991
0	1	Q9HBM1	R-HSA-141424	1	0.097702	0.026403
0	1	Q9HBM1	R-HSA-195258	0	0.136882	0.036991
0	1	Q9HBM1	R-HSA-195258	1	0.097702	0.026403
0	1	Q9HBM1	R-HSA-2555396	0	0.136882	0.036991
0	1	Q9HBM1	R-HSA-2555396	1	0.097702	0.026403
0	1	Q9HBM1	R-HSA-68877	0	0.136882	0.036991
0	1	Q9HBM1	R-HSA-68877	1	0.097702	0.026403
0	1	Q9NRD5	R-HSA-202733	0	0.091498	0.032592
0	1	Q9NRD5	R-HSA-202733	1	0.118503	0.042212
0	1	Q9NRD5	R-HSA-399721	0	0.091498	0.032592
0	1	Q9NRD5	R-HSA-399721	1	0.118503	0.042212
0	1	Q9P0J1	R-HSA-9861718	0	0.036732	0.01582
0	1	Q9P0J1	R-HSA-9861718	1	0.040477	0.017432
0	1	Q9UBQ0	R-HSA-3238698	0	0.028677	0.014339
0	1	Q9UBQ0	R-HSA-3238698	1	0.016869	0.008434
0	1	Q9UGI0	R-HSA-195253	0	0.005254	0.001751
0	1	Q9UGI0	R-HSA-195253	1	0.020517	0.006839
0	1	Q9UGI0	R-HSA-5689896	0	0.005254	0.001751
0	1	Q9UGI0	R-HSA-5689896	1	0.020517	0.006839
0	1	Q9UNL4	R-HSA-3214847	0	0.074087	0.037043
0	1	Q9UNL4	R-HSA-3214847	1	0.062831	0.031415
0	1	Q9Y216	R-HSA-1483255	0	0.047411	0.016888
0	1	Q9Y216	R-HSA-1483255	1	0.052244	0.01861
0	1	Q9Y216	R-HSA-1855183	0	0.047411	0.016888
0	1	Q9Y216	R-HSA-1855183	1	0.052244	0.01861
0	1	Q9Y5K5	R-HSA-2173789	0	0.007451	0.00235
0	1	Q9Y5K5	R-HSA-2173789	1	0.020381	0.00643
0	1	Q9Y5K5	R-HSA-5689603	0	0.007451	0.00235
0	1	Q9Y5K5	R-HSA-5689603	1	0.020381	0.00643
0	1	Q9Y5V3	R-HSA-204998	0	0.106173	0.033494
0	1	Q9Y5V3	R-HSA-204998	1	0.003415	0.001077
0	1	Q9Y5V3	R-HSA-418889	0	0.106173	0.033494
0	1	Q9Y5V3	R-HSA-418889	1	0.003415	0.001077
0	1	Q9Y644	R-HSA-1912420	0	0.010068	0.004336
0	1	Q9Y644	R-HSA-1912420	1	0.005922	0.002551
1	2	R-HSA-111367	R-HSA-111367	0	0.017835	0.008918
1	2	R-HSA-111367	R-HSA-111367	1	0.036181	0.018091
1	2	R-HSA-114452	R-HSA-109606	0	0.003164	0.001224
1	2	R-HSA-114452	R-HSA-109606	1	0.000111	4.29e-05
1	2	R-HSA-114608	R-HSA-76005	0	0.021237	0.009146
1	2	R-HSA-114608	R-HSA-76005	1	0.124091	0.053443
1	2	R-HSA-1221632	R-HSA-1221632	0	0.027043	0.011647
1	2	R-HSA-1221632	R-HSA-1221632	1	0.206411	0.088896
1	2	R-HSA-1268020	R-HSA-1268020	0	0.129295	0.081576
1	2	R-HSA-1268020	R-HSA-1268020	1	0.05333	0.033648
1	2	R-HSA-141424	R-HSA-69618	0	0.129878	0.055936
1	2	R-HSA-141424	R-HSA-69618	1	0.09232	0.03976
1	2	R-HSA-1442490	R-HSA-1442490	0	0.155293	0.077646
1	2	R-HSA-1442490	R-HSA-1442490	1	0.136827	0.068413
1	2	R-HSA-1445148	R-HSA-1445148	0	0.046152	0.023076
1	2	R-HSA-1445148	R-HSA-1445148	1	0.162264	0.081132
1	2	R-HSA-1483206	R-HSA-1483257	0	0.018549	0.007989
1	2	R-HSA-1483206	R-HSA-1483257	1	0.02044	0.008803
1	2	R-HSA-1483255	R-HSA-1483257	0	0.013793	0.005336
1	2	R-HSA-1483255	R-HSA-1483257	1	0.015199	0.00588
1	2	R-HSA-1592389	R-HSA-1592389	0	0.108312	0.054156
1	2	R-HSA-1592389	R-HSA-1592389	1	0.095432	0.047716
1	2	R-HSA-162906	R-HSA-9824446	0	0.068031	0.029299
1	2	R-HSA-162906	R-HSA-9824446	1	0.096992	0.041772
1	2	R-HSA-1632852	R-HSA-1632852	0	0.101131	0.063807
1	2	R-HSA-1632852	R-HSA-1632852	1	0.215799	0.136154
1	2	R-HSA-165181	R-HSA-165181	0	0.005401	0.002701
1	2	R-HSA-165181	R-HSA-165181	1	0.003177	0.001589
1	2	R-HSA-1655829	R-HSA-8957322	0	0.001842	0.000793
1	2	R-HSA-1655829	R-HSA-8957322	1	0.002029	0.000874
1	2	R-HSA-166016	R-HSA-168898	0	0.008798	0.003789
1	2	R-HSA-166016	R-HSA-168898	1	0.018356	0.007905
1	2	R-HSA-168138	R-HSA-168898	0	0.016539	0.007123
1	2	R-HSA-168138	R-HSA-168898	1	0.034505	0.01486
1	2	R-HSA-168142	R-HSA-168898	0	0.02912	0.012541
1	2	R-HSA-168142	R-HSA-168898	1	0.060753	0.026165
1	2	R-HSA-168164	R-HSA-168898	0	0.026443	0.011388
1	2	R-HSA-168164	R-HSA-168898	1	0.055168	0.023759
1	2	R-HSA-168176	R-HSA-168898	0	0.004291	0.001848
1	2	R-HSA-168176	R-HSA-168898	1	0.008952	0.003855
1	2	R-HSA-168181	R-HSA-168898	0	0.019636	0.008457
1	2	R-HSA-168181	R-HSA-168898	1	0.040966	0.017643
1	2	R-HSA-181438	R-HSA-168898	0	0.029766	0.01282
1	2	R-HSA-181438	R-HSA-168898	1	0.062101	0.026746
1	2	R-HSA-1855167	R-HSA-1855167	0	0.00751	0.003755
1	2	R-HSA-1855167	R-HSA-1855167	1	0.008275	0.004138
1	2	R-HSA-1855183	R-HSA-1855183	0	0.035648	0.017824
1	2	R-HSA-1855183	R-HSA-1855183	1	0.039282	0.019641
1	2	R-HSA-1855204	R-HSA-1855204	0	0.020898	0.010449
1	2	R-HSA-1855204	R-HSA-1855204	1	0.023028	0.011514
1	2	R-HSA-1912420	R-HSA-1912422	0	0.010068	0.004336
1	2	R-HSA-1912420	R-HSA-1912422	1	0.005922	0.002551
1	2	R-HSA-191273	R-HSA-8957322	0	0.002897	0.001248
1	2	R-HSA-191273	R-HSA-8957322	1	0.003193	0.001375
1	2	R-HSA-191859	R-HSA-191859	0	0.066098	0.033049
1	2	R-HSA-191859	R-HSA-191859	1	0.13409	0.067045
1	2	R-HSA-194068	R-HSA-8957322	0	0.001535	0.000661
1	2	R-HSA-194068	R-HSA-8957322	1	0.001691	0.000728
1	2	R-HSA-195253	R-HSA-195253	0	0.009574	0.004787
1	2	R-HSA-195253	R-HSA-195253	1	0.005632	0.002816
1	2	R-HSA-195258	R-HSA-194315	0	0.015785	0.005623
1	2	R-HSA-195258	R-HSA-194315	1	0.009285	0.003307
1	2	R-HSA-196071	R-HSA-8957322	0	0.002922	0.001258
1	2	R-HSA-196071	R-HSA-8957322	1	0.00322	0.001387
1	2	R-HSA-198323	R-HSA-1257604	0	0.0834	0.035918
1	2	R-HSA-198323	R-HSA-1257604	1	0.049058	0.021128
1	2	R-HSA-198693	R-HSA-1257604	0	0.114577	0.044324
1	2	R-HSA-198693	R-HSA-1257604	1	0.067397	0.026073
1	2	R-HSA-1989781	R-HSA-400206	0	0.034144	0.014705
1	2	R-HSA-1989781	R-HSA-400206	1	0.037624	0.016204
1	2	R-HSA-199220	R-HSA-196849	0	0.104615	0.045055
1	2	R-HSA-199220	R-HSA-196849	1	0.11528	0.049648
1	2	R-HSA-199418	R-HSA-1257604	0	0.055394	0.023857
1	2	R-HSA-199418	R-HSA-1257604	1	0.032584	0.014033
1	2	R-HSA-202733	R-HSA-202733	0	0.026246	0.016559
1	2	R-HSA-202733	R-HSA-202733	1	0.153353	0.096755
1	2	R-HSA-2029482	R-HSA-2029480	0	0.079126	0.03061
1	2	R-HSA-2029482	R-HSA-2029480	1	0.16508	0.063862
1	2	R-HSA-203927	R-HSA-203927	0	0.046558	0.023279
1	2	R-HSA-203927	R-HSA-203927	1	0.12774	0.06387
1	2	R-HSA-204998	R-HSA-193704	0	0.049704	0.017705
1	2	R-HSA-204998	R-HSA-193704	1	0.029237	0.010414
1	2	R-HSA-211163	R-HSA-210745	0	0.02487	0.009621
1	2	R-HSA-211163	R-HSA-210745	1	0.025626	0.009913
1	2	R-HSA-211897	R-HSA-211945	0	0.042038	0.018105
1	2	R-HSA-211897	R-HSA-211945	1	0.046324	0.019951
1	2	R-HSA-2122947	R-HSA-1980143	0	0.000665	0.000287
1	2	R-HSA-2122947	R-HSA-1980143	1	0.000391	0.000169
1	2	R-HSA-2132295	R-HSA-2132295	0	0.019399	0.0097
1	2	R-HSA-2132295	R-HSA-2132295	1	0.040472	0.020236
1	2	R-HSA-217271	R-HSA-211945	0	0.066973	0.028844
1	2	R-HSA-217271	R-HSA-211945	1	0.0738	0.031784
1	2	R-HSA-2173789	R-HSA-170834	0	0.01146	0.004935
1	2	R-HSA-2173789	R-HSA-170834	1	0.006741	0.002903
1	2	R-HSA-2173793	R-HSA-170834	0	0.022784	0.007595
1	2	R-HSA-2173793	R-HSA-170834	1	0.013077	0.004359
1	2	R-HSA-2173793	R-HSA-212436	0	0.022784	0.007595
1	2	R-HSA-2173793	R-HSA-212436	1	0.013077	0.004359
1	2	R-HSA-2197563	R-HSA-1980145	0	0.007721	0.003325
1	2	R-HSA-2197563	R-HSA-1980145	1	0.004542	0.001956
1	2	R-HSA-2408522	R-HSA-2408522	0	0.005665	0.002833
1	2	R-HSA-2408522	R-HSA-2408522	1	0.006243	0.003121
1	2	R-HSA-2428924	R-HSA-2404192	0	0.004103	0.001767
1	2	R-HSA-2428924	R-HSA-2404192	1	0.002413	0.001039
1	2	R-HSA-2453902	R-HSA-2453902	0	0.128435	0.064217
1	2	R-HSA-2453902	R-HSA-2453902	1	0.106892	0.053446
1	2	R-HSA-2555396	R-HSA-68886	0	0.006861	0.002955
1	2	R-HSA-2555396	R-HSA-68886	1	0.004877	0.0021
1	2	R-HSA-2559580	R-HSA-2559583	0	0.010813	0.004183
1	2	R-HSA-2559580	R-HSA-2559583	1	0.013099	0.005068
1	2	R-HSA-2559582	R-HSA-2559583	0	0.012716	0.005476
1	2	R-HSA-2559582	R-HSA-2559583	1	0.015404	0.006634
1	2	R-HSA-2559585	R-HSA-2559583	0	0.050052	0.021556
1	2	R-HSA-2559585	R-HSA-2559583	1	0.060636	0.026114
1	2	R-HSA-2644602	R-HSA-2644603	0	0.177671	0.076519
1	2	R-HSA-2644602	R-HSA-2644603	1	0.253306	0.109093
1	2	R-HSA-2682334	R-HSA-422475	0	0.00821	0.003536
1	2	R-HSA-2682334	R-HSA-422475	1	0.008459	0.003643
1	2	R-HSA-2871796	R-HSA-2454202	0	0.09015	0.038826
1	2	R-HSA-2871796	R-HSA-2454202	1	0.188079	0.081001
1	2	R-HSA-2894858	R-HSA-2644603	0	0.066495	0.028638
1	2	R-HSA-2894858	R-HSA-2644603	1	0.094803	0.040829
1	2	R-HSA-3214847	R-HSA-3214847	0	0.074087	0.037043
1	2	R-HSA-3214847	R-HSA-3214847	1	0.062831	0.031415
1	2	R-HSA-3238698	R-HSA-3238698	0	0.030524	0.013146
1	2	R-HSA-3238698	R-HSA-3238698	1	0.017955	0.007733
1	2	R-HSA-3700989	R-HSA-212436	0	0.032272	0.013899
1	2	R-HSA-3700989	R-HSA-212436	1	0.088544	0.038134
1	2	R-HSA-373076	R-HSA-500792	0	0.003669	0.00158
1	2	R-HSA-373076	R-HSA-500792	1	0.002158	0.00093
1	2	R-HSA-373080	R-HSA-500792	0	0.006038	0.0026
1	2	R-HSA-373080	R-HSA-500792	1	0.003552	0.00153
1	2	R-HSA-373755	R-HSA-422475	0	0.044821	0.017339
1	2	R-HSA-373755	R-HSA-422475	1	0.046182	0.017866
1	2	R-HSA-3769402	R-HSA-201681	0	0.010756	0.004632
1	2	R-HSA-3769402	R-HSA-201681	1	0.006327	0.002725
1	2	R-HSA-379716	R-HSA-379724	0	0.00102	0.000439
1	2	R-HSA-379716	R-HSA-379724	1	0.003436	0.00148
1	2	R-HSA-381070	R-HSA-381119	0	0.009375	0.004038
1	2	R-HSA-381070	R-HSA-381119	1	0.011357	0.004891
1	2	R-HSA-381340	R-HSA-381340	0	0.045607	0.022803
1	2	R-HSA-381340	R-HSA-381340	1	0.046993	0.023496
1	2	R-HSA-389356	R-HSA-388841	0	0.00016	6.9e-05
1	2	R-HSA-389356	R-HSA-388841	1	0.000334	0.000144
1	2	R-HSA-389513	R-HSA-388841	0	0.00453	0.001951
1	2	R-HSA-389513	R-HSA-388841	1	0.009452	0.004071
1	2	R-HSA-389977	R-HSA-389977	0	0.071434	0.030765
1	2	R-HSA-389977	R-HSA-389977	1	0.240512	0.103583
1	2	R-HSA-390918	R-HSA-8978868	0	0.022868	0.009849
1	2	R-HSA-390918	R-HSA-8978868	1	0.0252	0.010853
1	2	R-HSA-392170	R-HSA-392518	0	0.010505	0.004524
1	2	R-HSA-392170	R-HSA-392518	1	0.061379	0.026435
1	2	R-HSA-397795	R-HSA-388396	0	0.005235	0.002255
1	2	R-HSA-397795	R-HSA-388396	1	0.003079	0.001326
1	2	R-HSA-399721	R-HSA-112314	0	0.065455	0.02819
1	2	R-HSA-399721	R-HSA-112314	1	0.262495	0.113051
1	2	R-HSA-416482	R-HSA-388396	0	0.002559	0.001102
1	2	R-HSA-416482	R-HSA-388396	1	0.001505	0.000648
1	2	R-HSA-418555	R-HSA-388396	0	0.004136	0.001781
1	2	R-HSA-418555	R-HSA-388396	1	0.002433	0.001048
1	2	R-HSA-418594	R-HSA-388396	0	0.00067	0.000259
1	2	R-HSA-418594	R-HSA-388396	1	0.000394	0.000152
1	2	R-HSA-418597	R-HSA-388396	0	0.009701	0.004178
1	2	R-HSA-418597	R-HSA-388396	1	0.005706	0.002458
1	2	R-HSA-418889	R-HSA-5357769	0	0.11652	0.050183
1	2	R-HSA-418889	R-HSA-5357769	1	0.004083	0.001758
1	2	R-HSA-432720	R-HSA-199992	0	0.030689	0.013217
1	2	R-HSA-432720	R-HSA-199992	1	0.107899	0.046469
1	2	R-HSA-432722	R-HSA-199992	0	0.061678	0.026563
1	2	R-HSA-432722	R-HSA-199992	1	0.216851	0.093393
1	2	R-HSA-4420097	R-HSA-194138	0	0.030076	0.011635
1	2	R-HSA-4420097	R-HSA-194138	1	0.017691	0.006844
1	2	R-HSA-445355	R-HSA-445355	0	0.142269	0.089762
1	2	R-HSA-445355	R-HSA-445355	1	0.075642	0.047725
1	2	R-HSA-446193	R-HSA-446203	0	0.005077	0.001964
1	2	R-HSA-446193	R-HSA-446203	1	0.017095	0.006613
1	2	R-HSA-446652	R-HSA-449147	0	0.001084	0.000467
1	2	R-HSA-446652	R-HSA-449147	1	0.002262	0.000974
1	2	R-HSA-447115	R-HSA-449147	0	0.001165	0.000502
1	2	R-HSA-447115	R-HSA-449147	1	0.002431	0.001047
1	2	R-HSA-448424	R-HSA-449147	0	1.24e-06	5.33e-07
1	2	R-HSA-448424	R-HSA-449147	1	2.58e-06	1.11e-06
1	2	R-HSA-5357905	R-HSA-75893	0	0.084708	0.036482
1	2	R-HSA-5357905	R-HSA-75893	1	0.049827	0.021459
1	2	R-HSA-5365859	R-HSA-5362517	0	0.083103	0.035791
1	2	R-HSA-5365859	R-HSA-5362517	1	0.048884	0.021053
1	2	R-HSA-5579019	R-HSA-5579029	0	0.001317	0.000567
1	2	R-HSA-5579019	R-HSA-5579029	1	0.001878	0.000809
1	2	R-HSA-5621480	R-HSA-5621481	0	0.004991	0.00215
1	2	R-HSA-5621480	R-HSA-5621481	1	0.010413	0.004485
1	2	R-HSA-5673001	R-HSA-5684996	0	0.054335	0.023401
1	2	R-HSA-5673001	R-HSA-5684996	1	0.031961	0.013765
1	2	R-HSA-5674400	R-HSA-2219528	0	0.061614	0.023835
1	2	R-HSA-5674400	R-HSA-2219528	1	0.087843	0.033982
1	2	R-HSA-5687128	R-HSA-5687128	0	0.005729	0.002467
1	2	R-HSA-5687128	R-HSA-5687128	1	0.00337	0.001451
1	2	R-HSA-5689603	R-HSA-5688426	0	0.004068	0.001752
1	2	R-HSA-5689603	R-HSA-5688426	1	0.013698	0.0059
1	2	R-HSA-5689880	R-HSA-5688426	0	0.005897	0.00254
1	2	R-HSA-5689880	R-HSA-5688426	1	0.019854	0.008551
1	2	R-HSA-5689896	R-HSA-5688426	0	0.005674	0.002195
1	2	R-HSA-5689896	R-HSA-5688426	1	0.019105	0.007391
1	2	R-HSA-5693565	R-HSA-5693606	0	0.142839	0.055258
1	2	R-HSA-5693565	R-HSA-5693606	1	0.018298	0.007079
1	2	R-HSA-5696394	R-HSA-5696399	0	0.163584	0.070452
1	2	R-HSA-5696394	R-HSA-5696399	1	0.020955	0.009025
1	2	R-HSA-6781823	R-HSA-6781827	0	0.002961	0.001275
1	2	R-HSA-6781823	R-HSA-6781827	1	0.000379	0.000163
1	2	R-HSA-6783589	R-HSA-449147	0	0.001347	0.000521
1	2	R-HSA-6783589	R-HSA-449147	1	0.002811	0.001087
1	2	R-HSA-6784531	R-HSA-6784531	0	0.00098	0.00049
1	2	R-HSA-6784531	R-HSA-6784531	1	0.001988	0.000994
1	2	R-HSA-6785807	R-HSA-449147	0	0.000837	0.000361
1	2	R-HSA-6785807	R-HSA-449147	1	0.001747	0.000752
1	2	R-HSA-6798695	R-HSA-6798695	0	0.045545	0.016224
1	2	R-HSA-6798695	R-HSA-6798695	1	0.09502	0.033847
1	2	R-HSA-6802952	R-HSA-6802957	0	0.036955	0.015916
1	2	R-HSA-6802952	R-HSA-6802957	1	0.052686	0.022691
1	2	R-HSA-6807070	R-HSA-1257604	0	0.026376	0.01136
1	2	R-HSA-6807070	R-HSA-1257604	1	0.015515	0.006682
1	2	R-HSA-6807878	R-HSA-199977	0	0.015855	0.006134
1	2	R-HSA-6807878	R-HSA-199977	1	0.055745	0.021565
1	2	R-HSA-6809371	R-HSA-6809371	0	0.024942	0.012471
1	2	R-HSA-6809371	R-HSA-6809371	1	0.0257	0.01285
1	2	R-HSA-6811438	R-HSA-6811442	0	0.014488	0.00624
1	2	R-HSA-6811438	R-HSA-6811442	1	0.050937	0.021937
1	2	R-HSA-6811440	R-HSA-6811442	0	0.011203	0.004825
1	2	R-HSA-6811440	R-HSA-6811442	1	0.039389	0.016964
1	2	R-HSA-68877	R-HSA-68886	0	0.003443	0.001483
1	2	R-HSA-68877	R-HSA-68886	1	0.002447	0.001054
1	2	R-HSA-69206	R-HSA-453279	0	0.047089	0.02028
1	2	R-HSA-69206	R-HSA-453279	1	0.033472	0.014415
1	2	R-HSA-69236	R-HSA-453279	0	0.037107	0.015981
1	2	R-HSA-69236	R-HSA-453279	1	0.026376	0.011359
1	2	R-HSA-69656	R-HSA-69242	0	0.186577	0.080354
1	2	R-HSA-69656	R-HSA-69242	1	0.132622	0.057117
1	2	R-HSA-70171	R-HSA-70326	0	0.008674	0.003736
1	2	R-HSA-70171	R-HSA-70326	1	0.009558	0.004117
1	2	R-HSA-70263	R-HSA-70326	0	0.041552	0.017896
1	2	R-HSA-70263	R-HSA-70326	1	0.045789	0.01972
1	2	R-HSA-70895	R-HSA-70895	0	0.004518	0.002259
1	2	R-HSA-70895	R-HSA-70895	1	0.004979	0.002489
1	2	R-HSA-71064	R-HSA-71064	0	0.005914	0.002957
1	2	R-HSA-71064	R-HSA-71064	1	0.006517	0.003258
1	2	R-HSA-72163	R-HSA-72172	0	0.025773	0.0111
1	2	R-HSA-72163	R-HSA-72172	1	0.052285	0.022518
1	2	R-HSA-72165	R-HSA-72172	0	0.015305	0.006592
1	2	R-HSA-72165	R-HSA-72172	1	0.031049	0.013372
1	2	R-HSA-73856	R-HSA-73856	0	0.009973	0.004986
1	2	R-HSA-73856	R-HSA-73856	1	0.027363	0.013681
1	2	R-HSA-73980	R-HSA-73980	0	0.023549	0.011774
1	2	R-HSA-73980	R-HSA-73980	1	0.06461	0.032305
1	2	R-HSA-74751	R-HSA-74752	0	0.020542	0.008847
1	2	R-HSA-74751	R-HSA-74752	1	0.012083	0.005204
1	2	R-HSA-749476	R-HSA-749476	0	0.00414	0.00207
1	2	R-HSA-749476	R-HSA-749476	1	0.011358	0.005679
1	2	R-HSA-75105	R-HSA-8978868	0	0.042328	0.01823
1	2	R-HSA-75105	R-HSA-8978868	1	0.046644	0.020088
1	2	R-HSA-77289	R-HSA-8978868	0	0.001197	0.000516
1	2	R-HSA-77289	R-HSA-8978868	1	0.001319	0.000568
1	2	R-HSA-77588	R-HSA-77588	0	0.02575	0.012875
1	2	R-HSA-77588	R-HSA-77588	1	0.052237	0.026119
1	2	R-HSA-83936	R-HSA-425397	0	0.054606	0.023517
1	2	R-HSA-83936	R-HSA-425397	1	0.001558	0.000671
1	2	R-HSA-877300	R-HSA-913531	0	0.01268	0.005461
1	2	R-HSA-877300	R-HSA-913531	1	0.026454	0.011393
1	2	R-HSA-8856688	R-HSA-6811442	0	0.022975	0.008184
1	2	R-HSA-8856688	R-HSA-6811442	1	0.080776	0.028773
1	2	R-HSA-8856825	R-HSA-8856828	0	0.028978	0.01248
1	2	R-HSA-8856825	R-HSA-8856828	1	0.101881	0.043878
1	2	R-HSA-8863795	R-HSA-1227986	0	0.03379	0.014553
1	2	R-HSA-8863795	R-HSA-1227986	1	0.019876	0.00856
1	2	R-HSA-8866652	R-HSA-8852135	0	0.000736	0.000317
1	2	R-HSA-8866652	R-HSA-8852135	1	0.002479	0.001067
1	2	R-HSA-8866654	R-HSA-8852135	0	0.01052	0.004531
1	2	R-HSA-8866654	R-HSA-8852135	1	0.03542	0.015255
1	2	R-HSA-8876198	R-HSA-9007101	0	0.033652	0.014493
1	2	R-HSA-8876198	R-HSA-9007101	1	0.118315	0.050956
1	2	R-HSA-8876725	R-HSA-8876725	0	0.009471	0.004735
1	2	R-HSA-8876725	R-HSA-8876725	1	0.031888	0.015944
1	2	R-HSA-8878166	R-HSA-212436	0	0.01619	0.006973
1	2	R-HSA-8878166	R-HSA-212436	1	0.044421	0.019131
1	2	R-HSA-8951664	R-HSA-8951664	0	0.010547	0.004542
1	2	R-HSA-8951664	R-HSA-8951664	1	0.03551	0.015293
1	2	R-HSA-9009391	R-HSA-8939211	0	0.019221	0.007436
1	2	R-HSA-9009391	R-HSA-8939211	1	0.011307	0.004374
1	2	R-HSA-9012999	R-HSA-194315	0	0.054088	0.019266
1	2	R-HSA-9012999	R-HSA-194315	1	0.031816	0.011333
1	2	R-HSA-9013508	R-HSA-9012852	0	0.012213	0.00526
1	2	R-HSA-9013508	R-HSA-9012852	1	0.007184	0.003094
1	2	R-HSA-9013695	R-HSA-9013694	0	0.010341	0.004453
1	2	R-HSA-9013695	R-HSA-9013694	1	0.006083	0.00262
1	2	R-HSA-9033241	R-HSA-9033241	0	0.163421	0.103107
1	2	R-HSA-9033241	R-HSA-9033241	1	0.067406	0.042529
1	2	R-HSA-909733	R-HSA-913531	0	0.005962	0.002124
1	2	R-HSA-909733	R-HSA-913531	1	0.012439	0.004431
1	2	R-HSA-933541	R-HSA-168928	0	0.038164	0.016436
1	2	R-HSA-933541	R-HSA-168928	1	0.079621	0.034291
1	2	R-HSA-9607240	R-HSA-9607240	0	0.005407	0.002703
1	2	R-HSA-9607240	R-HSA-9607240	1	0.01128	0.00564
1	2	R-HSA-9614085	R-HSA-212436	0	0.048513	0.017281
1	2	R-HSA-9614085	R-HSA-212436	1	0.133105	0.047413
1	2	R-HSA-9635486	R-HSA-9824439	0	0.004518	0.001946
1	2	R-HSA-9635486	R-HSA-9824439	1	0.006441	0.002774
1	2	R-HSA-9658195	R-HSA-9824443	0	0.040952	0.014587
1	2	R-HSA-9658195	R-HSA-9824443	1	0.058385	0.020797
1	2	R-HSA-9679506	R-HSA-9824446	0	0.108709	0.038723
1	2	R-HSA-9679506	R-HSA-9824446	1	0.154987	0.055208
1	2	R-HSA-9725370	R-HSA-9700206	0	0.033021	0.014221
1	2	R-HSA-9725370	R-HSA-9700206	1	0.047078	0.020275
1	2	R-HSA-9725554	R-HSA-9725554	0	0.048508	0.024254
1	2	R-HSA-9725554	R-HSA-9725554	1	0.049982	0.024991
1	2	R-HSA-9755511	R-HSA-9711123	0	0.06285	0.027068
1	2	R-HSA-9755511	R-HSA-9711123	1	0.07614	0.032792
1	2	R-HSA-977443	R-HSA-112314	0	0.04353	0.018747
1	2	R-HSA-977443	R-HSA-112314	1	0.174569	0.075183
1	2	R-HSA-9820952	R-HSA-9824446	0	0.051595	0.022221
1	2	R-HSA-9820952	R-HSA-9824446	1	0.07356	0.03168
1	2	R-HSA-9824585	R-HSA-9856651	0	0.066003	0.028426
1	2	R-HSA-9824585	R-HSA-9856651	1	0.068009	0.02929
1	2	R-HSA-983168	R-HSA-983169	0	0.086168	0.037111
1	2	R-HSA-983168	R-HSA-983169	1	0.179771	0.077423
1	2	R-HSA-983231	R-HSA-983231	0	0.033926	0.016963
1	2	R-HSA-983231	R-HSA-983231	1	0.198231	0.099115
1	2	R-HSA-9837999	R-HSA-9837999	0	0.024087	0.015197
1	2	R-HSA-9837999	R-HSA-9837999	1	0.0811	0.051168
1	2	R-HSA-9839383	R-HSA-9839373	0	0.016365	0.007048
1	2	R-HSA-9839383	R-HSA-9839373	1	0.009627	0.004146
1	2	R-HSA-9845576	R-HSA-9845576	0	0.158982	0.100306
1	2	R-HSA-9845576	R-HSA-9845576	1	0.004536	0.002862
1	2	R-HSA-9856530	R-HSA-9860931	0	0.031049	0.013372
1	2	R-HSA-9856530	R-HSA-9860931	1	0.037615	0.0162
1	2	R-HSA-9856649	R-HSA-9856649	0	0.008014	0.004007
1	2	R-HSA-9856649	R-HSA-9856649	1	0.008258	0.004129
1	2	R-HSA-9861718	R-HSA-70268	0	0.036732	0.01582
1	2	R-HSA-9861718	R-HSA-70268	1	0.040477	0.017432
1	2	R-HSA-9907900	R-HSA-9907900	0	0.002735	0.001178
1	2	R-HSA-9907900	R-HSA-9907900	1	0.009209	0.003966
1	2	R-HSA-9914274	R-HSA-9865118	0	0.068162	0.029356
1	2	R-HSA-9914274	R-HSA-9865118	1	0.097179	0.041853
2	3	R-HSA-109606	R-HSA-109581	0	0.003164	0.001224
2	3	R-HSA-109606	R-HSA-109581	1	0.000111	4.29e-05
2	3	R-HSA-111367	R-HSA-75067	0	0.017835	0.008918
2	3	R-HSA-111367	R-HSA-75067	1	0.036181	0.018091
2	3	R-HSA-112314	R-HSA-112315	0	0.039635	0.014118
2	3	R-HSA-112314	R-HSA-112315	1	0.158946	0.056618
2	3	R-HSA-1221632	R-HSA-1500620	0	0.027043	0.011647
2	3	R-HSA-1221632	R-HSA-1500620	1	0.206411	0.088896
2	3	R-HSA-1227986	R-HSA-9006934	0	0.03379	0.014553
2	3	R-HSA-1227986	R-HSA-9006934	1	0.019876	0.00856
2	3	R-HSA-1257604	R-HSA-9006925	0	0.115952	0.036579
2	3	R-HSA-1257604	R-HSA-9006925	1	0.068206	0.021517
2	3	R-HSA-1268020	R-HSA-1268020	0	0.129295	0.081576
2	3	R-HSA-1268020	R-HSA-1268020	1	0.05333	0.033648
2	3	R-HSA-1442490	R-HSA-1474228	0	0.155293	0.077646
2	3	R-HSA-1442490	R-HSA-1474228	1	0.136827	0.068413
2	3	R-HSA-1445148	R-HSA-199991	0	0.046152	0.023076
2	3	R-HSA-1445148	R-HSA-199991	1	0.162264	0.081132
2	3	R-HSA-1483257	R-HSA-556833	0	0.022332	0.007444
2	3	R-HSA-1483257	R-HSA-556833	1	0.024608	0.008203
2	3	R-HSA-1592389	R-HSA-1474228	0	0.108312	0.054156
2	3	R-HSA-1592389	R-HSA-1474228	1	0.095432	0.047716
2	3	R-HSA-1632852	R-HSA-1632852	0	0.101131	0.063807
2	3	R-HSA-1632852	R-HSA-1632852	1	0.215799	0.136154
2	3	R-HSA-165181	R-HSA-165159	0	0.005401	0.002701
2	3	R-HSA-165181	R-HSA-165159	1	0.003177	0.001589
2	3	R-HSA-168898	R-HSA-168249	0	0.048629	0.014057
2	3	R-HSA-168898	R-HSA-168249	1	0.101455	0.029327
2	3	R-HSA-168928	R-HSA-168249	0	0.038164	0.016436
2	3	R-HSA-168928	R-HSA-168249	1	0.079621	0.034291
2	3	R-HSA-170834	R-HSA-9006936	0	0.019181	0.006832
2	3	R-HSA-170834	R-HSA-9006936	1	0.011283	0.004019
2	3	R-HSA-1855167	R-HSA-1483249	0	0.00751	0.003755
2	3	R-HSA-1855167	R-HSA-1483249	1	0.008275	0.004138
2	3	R-HSA-1855183	R-HSA-1483249	0	0.035648	0.017824
2	3	R-HSA-1855183	R-HSA-1483249	1	0.039282	0.019641
2	3	R-HSA-1855204	R-HSA-1483249	0	0.020898	0.010449
2	3	R-HSA-1855204	R-HSA-1483249	1	0.023028	0.011514
2	3	R-HSA-1912422	R-HSA-157118	0	0.010068	0.004336
2	3	R-HSA-1912422	R-HSA-157118	1	0.005922	0.002551
2	3	R-HSA-191859	R-HSA-194441	0	0.066098	0.033049
2	3	R-HSA-191859	R-HSA-194441	1	0.13409	0.067045
2	3	R-HSA-193704	R-HSA-73887	0	0.049704	0.017705
2	3	R-HSA-193704	R-HSA-73887	1	0.029237	0.010414
2	3	R-HSA-194138	R-HSA-9006934	0	0.030076	0.011635
2	3	R-HSA-194138	R-HSA-9006934	1	0.017691	0.006844
2	3	R-HSA-194315	R-HSA-9716542	0	0.055732	0.016777
2	3	R-HSA-194315	R-HSA-9716542	1	0.032783	0.009869
2	3	R-HSA-195253	R-HSA-195721	0	0.009574	0.004787
2	3	R-HSA-195253	R-HSA-195721	1	0.005632	0.002816
2	3	R-HSA-196849	R-HSA-196854	0	0.104615	0.045055
2	3	R-HSA-196849	R-HSA-196854	1	0.11528	0.049648
2	3	R-HSA-1980143	R-HSA-157118	0	0.000665	0.000287
2	3	R-HSA-1980143	R-HSA-157118	1	0.000391	0.000169
2	3	R-HSA-1980145	R-HSA-157118	0	0.007721	0.003325
2	3	R-HSA-1980145	R-HSA-157118	1	0.004542	0.001956
2	3	R-HSA-199977	R-HSA-199991	0	0.015855	0.006134
2	3	R-HSA-199977	R-HSA-199991	1	0.055745	0.021565
2	3	R-HSA-199992	R-HSA-199991	0	0.092367	0.035732
2	3	R-HSA-199992	R-HSA-199991	1	0.324749	0.12563
2	3	R-HSA-201681	R-HSA-195721	0	0.010756	0.004632
2	3	R-HSA-201681	R-HSA-195721	1	0.006327	0.002725
2	3	R-HSA-202733	R-HSA-202733	0	0.026246	0.016559
2	3	R-HSA-202733	R-HSA-202733	1	0.153353	0.096755
2	3	R-HSA-2029480	R-HSA-168249	0	0.079126	0.03061
2	3	R-HSA-2029480	R-HSA-168249	1	0.16508	0.063862
2	3	R-HSA-203927	R-HSA-211000	0	0.046558	0.023279
2	3	R-HSA-203927	R-HSA-211000	1	0.12774	0.06387
2	3	R-HSA-210745	R-HSA-186712	0	0.02487	0.009621
2	3	R-HSA-210745	R-HSA-186712	1	0.025626	0.009913
2	3	R-HSA-211945	R-HSA-211859	0	0.069972	0.024925
2	3	R-HSA-211945	R-HSA-211859	1	0.077105	0.027466
2	3	R-HSA-212436	R-HSA-73857	0	0.062115	0.017955
2	3	R-HSA-212436	R-HSA-73857	1	0.170422	0.049263
2	3	R-HSA-2132295	R-HSA-1280218	0	0.019399	0.0097
2	3	R-HSA-2132295	R-HSA-1280218	1	0.040472	0.020236
2	3	R-HSA-2219528	R-HSA-5663202	0	0.061614	0.023835
2	3	R-HSA-2219528	R-HSA-5663202	1	0.087843	0.033982
2	3	R-HSA-2404192	R-HSA-9006934	0	0.004103	0.001767
2	3	R-HSA-2404192	R-HSA-9006934	1	0.002413	0.001039
2	3	R-HSA-2408522	R-HSA-71291	0	0.005665	0.002833
2	3	R-HSA-2408522	R-HSA-71291	1	0.006243	0.003121
2	3	R-HSA-2453902	R-HSA-2187338	0	0.128435	0.064217
2	3	R-HSA-2453902	R-HSA-2187338	1	0.106892	0.053446
2	3	R-HSA-2454202	R-HSA-168249	0	0.09015	0.038826
2	3	R-HSA-2454202	R-HSA-168249	1	0.188079	0.081001
2	3	R-HSA-2559583	R-HSA-2262752	0	0.073178	0.024393
2	3	R-HSA-2559583	R-HSA-2262752	1	0.088651	0.02955
2	3	R-HSA-2644603	R-HSA-5663202	0	0.111176	0.043009
2	3	R-HSA-2644603	R-HSA-5663202	1	0.158503	0.061317
2	3	R-HSA-3214847	R-HSA-3247509	0	0.074087	0.037043
2	3	R-HSA-3214847	R-HSA-3247509	1	0.062831	0.031415
2	3	R-HSA-3238698	R-HSA-195721	0	0.030524	0.013146
2	3	R-HSA-3238698	R-HSA-195721	1	0.017955	0.007733
2	3	R-HSA-379724	R-HSA-72766	0	0.00102	0.000439
2	3	R-HSA-379724	R-HSA-72766	1	0.003436	0.00148
2	3	R-HSA-381119	R-HSA-2262752	0	0.009375	0.004038
2	3	R-HSA-381119	R-HSA-2262752	1	0.011357	0.004891
2	3	R-HSA-381340	R-HSA-9843745	0	0.045607	0.022803
2	3	R-HSA-381340	R-HSA-9843745	1	0.046993	0.023496
2	3	R-HSA-388396	R-HSA-372790	0	0.00891	0.002485
2	3	R-HSA-388396	R-HSA-372790	1	0.005241	0.001462
2	3	R-HSA-388841	R-HSA-1280218	0	0.004691	0.001815
2	3	R-HSA-388841	R-HSA-1280218	1	0.009786	0.003786
2	3	R-HSA-389977	R-HSA-391251	0	0.071434	0.030765
2	3	R-HSA-389977	R-HSA-391251	1	0.240512	0.103583
2	3	R-HSA-392518	R-HSA-76002	0	0.010505	0.004524
2	3	R-HSA-392518	R-HSA-76002	1	0.061379	0.026435
2	3	R-HSA-400206	R-HSA-556833	0	0.034144	0.014705
2	3	R-HSA-400206	R-HSA-556833	1	0.037624	0.016204
2	3	R-HSA-422475	R-HSA-9675108	0	0.052867	0.018832
2	3	R-HSA-422475	R-HSA-9675108	1	0.054474	0.019404
2	3	R-HSA-425397	R-HSA-425407	0	0.054606	0.023517
2	3	R-HSA-425397	R-HSA-425407	1	0.001558	0.000671
2	3	R-HSA-445355	R-HSA-445355	0	0.142269	0.089762
2	3	R-HSA-445355	R-HSA-445355	1	0.075642	0.047725
2	3	R-HSA-446203	R-HSA-597592	0	0.005077	0.001964
2	3	R-HSA-446203	R-HSA-597592	1	0.017095	0.006613
2	3	R-HSA-449147	R-HSA-1280215	0	0.001506	0.000407
2	3	R-HSA-449147	R-HSA-1280215	1	0.003142	0.000849
2	3	R-HSA-453279	R-HSA-69278	0	0.029783	0.010609
2	3	R-HSA-453279	R-HSA-69278	1	0.02117	0.007541
2	3	R-HSA-500792	R-HSA-372790	0	0.004807	0.001712
2	3	R-HSA-500792	R-HSA-372790	1	0.002827	0.001007
2	3	R-HSA-5357769	R-HSA-109581	0	0.11652	0.050183
2	3	R-HSA-5357769	R-HSA-109581	1	0.004083	0.001758
2	3	R-HSA-5362517	R-HSA-9006931	0	0.083103	0.035791
2	3	R-HSA-5362517	R-HSA-9006931	1	0.048884	0.021053
2	3	R-HSA-5579029	R-HSA-5668914	0	0.001317	0.000567
2	3	R-HSA-5579029	R-HSA-5668914	1	0.001878	0.000809
2	3	R-HSA-5621481	R-HSA-168249	0	0.004991	0.00215
2	3	R-HSA-5621481	R-HSA-168249	1	0.010413	0.004485
2	3	R-HSA-5684996	R-HSA-5683057	0	0.054335	0.023401
2	3	R-HSA-5684996	R-HSA-5683057	1	0.031961	0.013765
2	3	R-HSA-5687128	R-HSA-5683057	0	0.005729	0.002467
2	3	R-HSA-5687128	R-HSA-5683057	1	0.00337	0.001451
2	3	R-HSA-5688426	R-HSA-597592	0	0.004461	0.001407
2	3	R-HSA-5688426	R-HSA-597592	1	0.015021	0.004739
2	3	R-HSA-5693606	R-HSA-5693532	0	0.142839	0.055258
2	3	R-HSA-5693606	R-HSA-5693532	1	0.018298	0.007079
2	3	R-HSA-5696399	R-HSA-5696398	0	0.163584	0.070452
2	3	R-HSA-5696399	R-HSA-5696398	1	0.020955	0.009025
2	3	R-HSA-6781827	R-HSA-5696398	0	0.002961	0.001275
2	3	R-HSA-6781827	R-HSA-5696398	1	0.000379	0.000163
2	3	R-HSA-6784531	R-HSA-72306	0	0.00098	0.00049
2	3	R-HSA-6784531	R-HSA-72306	1	0.001988	0.000994
2	3	R-HSA-6798695	R-HSA-168249	0	0.045545	0.016224
2	3	R-HSA-6798695	R-HSA-168249	1	0.09502	0.033847
2	3	R-HSA-6802957	R-HSA-5663202	0	0.036955	0.015916
2	3	R-HSA-6802957	R-HSA-5663202	1	0.052686	0.022691
2	3	R-HSA-6809371	R-HSA-6805567	0	0.024942	0.012471
2	3	R-HSA-6809371	R-HSA-6805567	1	0.0257	0.01285
2	3	R-HSA-6811442	R-HSA-199991	0	0.007265	0.002187
2	3	R-HSA-6811442	R-HSA-199991	1	0.025541	0.007689
2	3	R-HSA-68886	R-HSA-69278	0	0.010304	0.003986
2	3	R-HSA-68886	R-HSA-69278	1	0.007324	0.002833
2	3	R-HSA-69242	R-HSA-69278	0	0.186577	0.080354
2	3	R-HSA-69242	R-HSA-69278	1	0.132622	0.057117
2	3	R-HSA-69618	R-HSA-69620	0	0.129878	0.055936
2	3	R-HSA-69618	R-HSA-69620	1	0.09232	0.03976
2	3	R-HSA-70268	R-HSA-1428517	0	0.036732	0.01582
2	3	R-HSA-70268	R-HSA-1428517	1	0.040477	0.017432
2	3	R-HSA-70326	R-HSA-71387	0	0.032878	0.012719
2	3	R-HSA-70326	R-HSA-71387	1	0.03623	0.014016
2	3	R-HSA-70895	R-HSA-71291	0	0.004518	0.002259
2	3	R-HSA-70895	R-HSA-71291	1	0.004979	0.002489
2	3	R-HSA-71064	R-HSA-71291	0	0.005914	0.002957
2	3	R-HSA-71064	R-HSA-71291	1	0.006517	0.003258
2	3	R-HSA-72172	R-HSA-72203	0	0.041078	0.015891
2	3	R-HSA-72172	R-HSA-72203	1	0.083334	0.032238
2	3	R-HSA-73856	R-HSA-73857	0	0.009973	0.004986
2	3	R-HSA-73856	R-HSA-73857	1	0.027363	0.013681
2	3	R-HSA-73980	R-HSA-74158	0	0.023549	0.011774
2	3	R-HSA-73980	R-HSA-74158	1	0.06461	0.032305
2	3	R-HSA-74752	R-HSA-9006934	0	0.020542	0.008847
2	3	R-HSA-74752	R-HSA-9006934	1	0.012083	0.005204
2	3	R-HSA-749476	R-HSA-74158	0	0.00414	0.00207
2	3	R-HSA-749476	R-HSA-74158	1	0.011358	0.005679
2	3	R-HSA-75893	R-HSA-73887	0	0.084708	0.036482
2	3	R-HSA-75893	R-HSA-73887	1	0.049827	0.021459
2	3	R-HSA-76005	R-HSA-76002	0	0.021237	0.009146
2	3	R-HSA-76005	R-HSA-76002	1	0.124091	0.053443
2	3	R-HSA-77588	R-HSA-75067	0	0.02575	0.012875
2	3	R-HSA-77588	R-HSA-75067	1	0.052237	0.026119
2	3	R-HSA-8852135	R-HSA-597592	0	0.010328	0.003679
2	3	R-HSA-8852135	R-HSA-597592	1	0.034773	0.012386
2	3	R-HSA-8856828	R-HSA-199991	0	0.028978	0.01248
2	3	R-HSA-8856828	R-HSA-199991	1	0.101881	0.043878
2	3	R-HSA-8876725	R-HSA-597592	0	0.009471	0.004735
2	3	R-HSA-8876725	R-HSA-597592	1	0.031888	0.015944
2	3	R-HSA-8939211	R-HSA-9006931	0	0.019221	0.007436
2	3	R-HSA-8939211	R-HSA-9006931	1	0.011307	0.004374
2	3	R-HSA-8951664	R-HSA-597592	0	0.010547	0.004542
2	3	R-HSA-8951664	R-HSA-597592	1	0.03551	0.015293
2	3	R-HSA-8957322	R-HSA-556833	0	0.007128	0.002146
2	3	R-HSA-8957322	R-HSA-556833	1	0.007854	0.002364
2	3	R-HSA-8978868	R-HSA-556833	0	0.054706	0.017258
2	3	R-HSA-8978868	R-HSA-556833	1	0.060283	0.019017
2	3	R-HSA-9007101	R-HSA-199991	0	0.033652	0.014493
2	3	R-HSA-9007101	R-HSA-199991	1	0.118315	0.050956
2	3	R-HSA-9012852	R-HSA-157118	0	0.012213	0.00526
2	3	R-HSA-9012852	R-HSA-157118	1	0.007184	0.003094
2	3	R-HSA-9013694	R-HSA-157118	0	0.010341	0.004453
2	3	R-HSA-9013694	R-HSA-157118	1	0.006083	0.00262
2	3	R-HSA-9033241	R-HSA-9033241	0	0.163421	0.103107
2	3	R-HSA-9033241	R-HSA-9033241	1	0.067406	0.042529
2	3	R-HSA-913531	R-HSA-1280215	0	0.017532	0.005844
2	3	R-HSA-913531	R-HSA-1280215	1	0.036577	0.012192
2	3	R-HSA-9607240	R-HSA-1280215	0	0.005407	0.002703
2	3	R-HSA-9607240	R-HSA-1280215	1	0.01128	0.00564
2	3	R-HSA-9700206	R-HSA-5663202	0	0.033021	0.014221
2	3	R-HSA-9700206	R-HSA-5663202	1	0.047078	0.020275
2	3	R-HSA-9711123	R-HSA-2262752	0	0.06285	0.027068
2	3	R-HSA-9711123	R-HSA-2262752	1	0.07614	0.032792
2	3	R-HSA-9725554	R-HSA-9734767	0	0.048508	0.024254
2	3	R-HSA-9725554	R-HSA-9734767	1	0.049982	0.024991
2	3	R-HSA-9824439	R-HSA-5663205	0	0.004518	0.001946
2	3	R-HSA-9824439	R-HSA-5663205	1	0.006441	0.002774
2	3	R-HSA-9824443	R-HSA-5663205	0	0.040952	0.014587
2	3	R-HSA-9824443	R-HSA-5663205	1	0.058385	0.020797
2	3	R-HSA-9824446	R-HSA-5663205	0	0.159733	0.048084
2	3	R-HSA-9824446	R-HSA-5663205	1	0.227731	0.068554
2	3	R-HSA-983169	R-HSA-1280218	0	0.086168	0.037111
2	3	R-HSA-983169	R-HSA-1280218	1	0.179771	0.077423
2	3	R-HSA-983231	R-HSA-983231	0	0.033926	0.016963
2	3	R-HSA-983231	R-HSA-983231	1	0.198231	0.099115
2	3	R-HSA-9837999	R-HSA-9837999	0	0.024087	0.015197
2	3	R-HSA-9837999	R-HSA-9837999	1	0.0811	0.051168
2	3	R-HSA-9839373	R-HSA-9006936	0	0.016365	0.007048
2	3	R-HSA-9839373	R-HSA-9006936	1	0.009627	0.004146
2	3	R-HSA-9845576	R-HSA-9845576	0	0.158982	0.100306
2	3	R-HSA-9845576	R-HSA-9845576	1	0.004536	0.002862
2	3	R-HSA-9856649	R-HSA-9730414	0	0.008014	0.004007
2	3	R-HSA-9856649	R-HSA-9730414	1	0.008258	0.004129
2	3	R-HSA-9856651	R-HSA-9730414	0	0.066003	0.028426
2	3	R-HSA-9856651	R-HSA-9730414	1	0.068009	0.02929
2	3	R-HSA-9860931	R-HSA-9855142	0	0.031049	0.013372
2	3	R-HSA-9860931	R-HSA-9855142	1	0.037615	0.0162
2	3	R-HSA-9865118	R-HSA-5668914	0	0.068162	0.029356
2	3	R-HSA-9865118	R-HSA-5668914	1	0.097179	0.041853
2	3	R-HSA-9907900	R-HSA-597592	0	0.002735	0.001178
2	3	R-HSA-9907900	R-HSA-597592	1	0.009209	0.003966
3	4	R-HSA-109581	R-HSA-5357801	0	0.117632	0.037109
3	4	R-HSA-109581	R-HSA-5357801	1	0.004122	0.0013
3	4	R-HSA-112315	R-HSA-112316	0	0.039635	0.014118
3	4	R-HSA-112315	R-HSA-112316	1	0.158946	0.056618
3	4	R-HSA-1268020	R-HSA-9609507	0	0.129294	0.081576
3	4	R-HSA-1268020	R-HSA-9609507	1	0.05333	0.033648
3	4	R-HSA-1280215	R-HSA-168256	0	0.020505	0.004668
3	4	R-HSA-1280215	R-HSA-168256	1	0.042779	0.00974
3	4	R-HSA-1280218	R-HSA-168256	0	0.094418	0.027293
3	4	R-HSA-1280218	R-HSA-168256	1	0.196982	0.056941
3	4	R-HSA-1428517	R-HSA-1430728	0	0.036732	0.01582
3	4	R-HSA-1428517	R-HSA-1430728	1	0.040477	0.017432
3	4	R-HSA-1474228	R-HSA-1474244	0	0.263605	0.113528
3	4	R-HSA-1474228	R-HSA-1474244	1	0.232259	0.100029
3	4	R-HSA-1483249	R-HSA-1430728	0	0.027212	0.009693
3	4	R-HSA-1483249	R-HSA-1430728	1	0.029986	0.010681
3	4	R-HSA-1500620	R-HSA-1474165	0	0.027043	0.011647
3	4	R-HSA-1500620	R-HSA-1474165	1	0.206411	0.088896
3	4	R-HSA-1500620	R-HSA-1640170	0	0.027043	0.011647
3	4	R-HSA-1500620	R-HSA-1640170	1	0.206411	0.088896
3	4	R-HSA-157118	R-HSA-162582	0	0.03723	0.009778
3	4	R-HSA-157118	R-HSA-162582	1	0.0219	0.005752
3	4	R-HSA-1632852	R-HSA-9612973	0	0.101131	0.063807
3	4	R-HSA-1632852	R-HSA-9612973	1	0.215799	0.136154
3	4	R-HSA-165159	R-HSA-162582	0	0.005401	0.002701
3	4	R-HSA-165159	R-HSA-162582	1	0.003177	0.001589
3	4	R-HSA-168249	R-HSA-168256	0	0.071577	0.015053
3	4	R-HSA-168249	R-HSA-168256	1	0.149331	0.031406
3	4	R-HSA-186712	R-HSA-1266738	0	0.02487	0.009621
3	4	R-HSA-186712	R-HSA-1266738	1	0.025626	0.009913
3	4	R-HSA-194441	R-HSA-8953854	0	0.066098	0.033049
3	4	R-HSA-194441	R-HSA-8953854	1	0.13409	0.067045
3	4	R-HSA-195721	R-HSA-162582	0	0.021629	0.006511
3	4	R-HSA-195721	R-HSA-162582	1	0.012723	0.00383
3	4	R-HSA-196854	R-HSA-1430728	0	0.104615	0.045055
3	4	R-HSA-196854	R-HSA-1430728	1	0.11528	0.049648
3	4	R-HSA-199991	R-HSA-5653656	0	0.074045	0.016604
3	4	R-HSA-199991	R-HSA-5653656	1	0.26033	0.058377
3	4	R-HSA-202733	R-HSA-109582	0	0.026246	0.016559
3	4	R-HSA-202733	R-HSA-109582	1	0.153353	0.096755
3	4	R-HSA-211000	R-HSA-74160	0	0.046558	0.023279
3	4	R-HSA-211000	R-HSA-74160	1	0.12774	0.06387
3	4	R-HSA-211859	R-HSA-1430728	0	0.069972	0.024925
3	4	R-HSA-211859	R-HSA-1430728	1	0.077105	0.027466
3	4	R-HSA-2187338	R-HSA-9709957	0	0.128435	0.064217
3	4	R-HSA-2187338	R-HSA-9709957	1	0.106892	0.053446
3	4	R-HSA-2262752	R-HSA-8953897	0	0.125249	0.032897
3	4	R-HSA-2262752	R-HSA-8953897	1	0.151733	0.039852
3	4	R-HSA-3247509	R-HSA-4839726	0	0.074087	0.037043
3	4	R-HSA-3247509	R-HSA-4839726	1	0.062831	0.031415
3	4	R-HSA-372790	R-HSA-162582	0	0.010615	0.002654
3	4	R-HSA-372790	R-HSA-162582	1	0.006244	0.001561
3	4	R-HSA-391251	R-HSA-392499	0	0.071434	0.030765
3	4	R-HSA-391251	R-HSA-392499	1	0.240512	0.103583
3	4	R-HSA-425407	R-HSA-382551	0	0.054606	0.023517
3	4	R-HSA-425407	R-HSA-382551	1	0.001558	0.000671
3	4	R-HSA-445355	R-HSA-397014	0	0.142269	0.089762
3	4	R-HSA-445355	R-HSA-397014	1	0.075642	0.047725
3	4	R-HSA-556833	R-HSA-1430728	0	0.077012	0.016584
3	4	R-HSA-556833	R-HSA-1430728	1	0.084863	0.018274
3	4	R-HSA-5663202	R-HSA-1643685	0	0.082858	0.020715
3	4	R-HSA-5663202	R-HSA-1643685	1	0.118131	0.029533
3	4	R-HSA-5663205	R-HSA-1643685	0	0.176943	0.042433
3	4	R-HSA-5663205	R-HSA-1643685	1	0.252267	0.060497
3	4	R-HSA-5668914	R-HSA-1643685	0	0.067868	0.022623
3	4	R-HSA-5668914	R-HSA-1643685	1	0.09676	0.032253
3	4	R-HSA-5683057	R-HSA-162582	0	0.04976	0.016587
3	4	R-HSA-5683057	R-HSA-162582	1	0.02927	0.009757
3	4	R-HSA-5693532	R-HSA-73894	0	0.142839	0.055258
3	4	R-HSA-5693532	R-HSA-73894	1	0.018298	0.007079
3	4	R-HSA-5696398	R-HSA-73894	0	0.160623	0.057215
3	4	R-HSA-5696398	R-HSA-73894	1	0.020576	0.007329
3	4	R-HSA-597592	R-HSA-392499	0	0.015901	0.003383
3	4	R-HSA-597592	R-HSA-392499	1	0.053538	0.01139
3	4	R-HSA-6805567	R-HSA-1266738	0	0.024942	0.012471
3	4	R-HSA-6805567	R-HSA-1266738	1	0.0257	0.01285
3	4	R-HSA-69278	R-HSA-1640170	0	0.203883	0.055097
3	4	R-HSA-69278	R-HSA-1640170	1	0.144923	0.039164
3	4	R-HSA-69620	R-HSA-1640170	0	0.129878	0.055936
3	4	R-HSA-69620	R-HSA-1640170	1	0.09232	0.03976
3	4	R-HSA-71291	R-HSA-1430728	0	0.00795	0.00265
3	4	R-HSA-71291	R-HSA-1430728	1	0.00876	0.00292
3	4	R-HSA-71387	R-HSA-1430728	0	0.032878	0.012719
3	4	R-HSA-71387	R-HSA-1430728	1	0.03623	0.014016
3	4	R-HSA-72203	R-HSA-8953854	0	0.041078	0.015891
3	4	R-HSA-72203	R-HSA-8953854	1	0.083334	0.032238
3	4	R-HSA-72306	R-HSA-8953854	0	0.00098	0.00049
3	4	R-HSA-72306	R-HSA-8953854	1	0.001988	0.000994
3	4	R-HSA-72766	R-HSA-392499	0	0.00102	0.000439
3	4	R-HSA-72766	R-HSA-392499	1	0.003436	0.00148
3	4	R-HSA-73857	R-HSA-74160	0	0.061142	0.016523
3	4	R-HSA-73857	R-HSA-74160	1	0.167753	0.045333
3	4	R-HSA-73887	R-HSA-162582	0	0.105727	0.031827
3	4	R-HSA-73887	R-HSA-162582	1	0.062192	0.018722
3	4	R-HSA-74158	R-HSA-74160	0	0.027689	0.011925
3	4	R-HSA-74158	R-HSA-74160	1	0.075969	0.032718
3	4	R-HSA-75067	R-HSA-8953854	0	0.043585	0.018771
3	4	R-HSA-75067	R-HSA-8953854	1	0.088418	0.03808
3	4	R-HSA-76002	R-HSA-109582	0	0.023318	0.007773
3	4	R-HSA-76002	R-HSA-109582	1	0.136248	0.045416
3	4	R-HSA-9006925	R-HSA-162582	0	0.115952	0.036579
3	4	R-HSA-9006925	R-HSA-162582	1	0.068206	0.021517
3	4	R-HSA-9006931	R-HSA-162582	0	0.075309	0.023757
3	4	R-HSA-9006931	R-HSA-162582	1	0.044299	0.013975
3	4	R-HSA-9006934	R-HSA-162582	0	0.045773	0.012768
3	4	R-HSA-9006934	R-HSA-162582	1	0.026925	0.007511
3	4	R-HSA-9006936	R-HSA-162582	0	0.028523	0.008586
3	4	R-HSA-9006936	R-HSA-162582	1	0.016778	0.005051
3	4	R-HSA-9033241	R-HSA-9609507	0	0.163421	0.103107
3	4	R-HSA-9033241	R-HSA-9609507	1	0.067406	0.042529
3	4	R-HSA-9675108	R-HSA-1266738	0	0.052867	0.018832
3	4	R-HSA-9675108	R-HSA-1266738	1	0.054474	0.019404
3	4	R-HSA-9716542	R-HSA-162582	0	0.055732	0.016777
3	4	R-HSA-9716542	R-HSA-162582	1	0.032783	0.009869
3	4	R-HSA-9730414	R-HSA-1266738	0	0.062875	0.022396
3	4	R-HSA-9730414	R-HSA-1266738	1	0.064785	0.023077
3	4	R-HSA-9734767	R-HSA-1266738	0	0.048508	0.024254
3	4	R-HSA-9734767	R-HSA-1266738	1	0.049982	0.024991
3	4	R-HSA-983231	R-HSA-109582	0	0.033926	0.016963
3	4	R-HSA-983231	R-HSA-109582	1	0.198231	0.099115
3	4	R-HSA-9837999	R-HSA-392499	0	0.024087	0.015197
3	4	R-HSA-9837999	R-HSA-392499	1	0.0811	0.051168
3	4	R-HSA-9843745	R-HSA-1266738	0	0.045607	0.022803
3	4	R-HSA-9843745	R-HSA-1266738	1	0.046993	0.023496
3	4	R-HSA-9845576	R-HSA-382551	0	0.158982	0.100306
3	4	R-HSA-9845576	R-HSA-382551	1	0.004536	0.002862
3	4	R-HSA-9855142	R-HSA-8953897	0	0.031049	0.013372
3	4	R-HSA-9855142	R-HSA-8953897	1	0.037615	0.0162
4	5	R-HSA-109582	output_node	0	0.038698	0.010458
4	5	R-HSA-109582	output_node	1	0.226114	0.061105
4	5	R-HSA-112316	output_node	0	0.039635	0.014118
4	5	R-HSA-112316	output_node	1	0.158946	0.056618
4	5	R-HSA-1266738	output_node	0	0.089174	0.019203
4	5	R-HSA-1266738	output_node	1	0.091884	0.019786
4	5	R-HSA-1430728	output_node	0	0.204353	0.035347
4	5	R-HSA-1430728	output_node	1	0.225186	0.03895
4	5	R-HSA-1474165	output_node	0	0.01332	0.00666
4	5	R-HSA-1474165	output_node	1	0.23499	0.117495
4	5	R-HSA-1474244	output_node	0	0.263605	0.113528
4	5	R-HSA-1474244	output_node	1	0.232259	0.100029
4	5	R-HSA-162582	output_node	0	0.269837	0.041464
4	5	R-HSA-162582	output_node	1	0.158725	0.02439
4	5	R-HSA-1640170	output_node	0	0.242772	0.057151
4	5	R-HSA-1640170	output_node	1	0.172566	0.040624
4	5	R-HSA-1643685	output_node	0	0.192	0.036586
4	5	R-HSA-1643685	output_node	1	0.273735	0.052161
4	5	R-HSA-168256	output_node	0	0.116689	0.02047
4	5	R-HSA-168256	output_node	1	0.243446	0.042707
4	5	R-HSA-382551	output_node	0	0.145426	0.051802
4	5	R-HSA-382551	output_node	1	0.004149	0.001478
4	5	R-HSA-392499	output_node	0	0.095169	0.018408
4	5	R-HSA-392499	output_node	1	0.32043	0.06198
4	5	R-HSA-397014	output_node	0	0.142269	0.089762
4	5	R-HSA-397014	output_node	1	0.075642	0.047725
4	5	R-HSA-4839726	output_node	0	0.074087	0.037043
4	5	R-HSA-4839726	output_node	1	0.062831	0.031415
4	5	R-HSA-5357801	output_node	0	0.117632	0.037109
4	5	R-HSA-5357801	output_node	1	0.004122	0.0013
4	5	R-HSA-5653656	output_node	0	0.074045	0.016604
4	5	R-HSA-5653656	output_node	1	0.26033	0.058377
4	5	R-HSA-73894	output_node	0	0.220996	0.061645
4	5	R-HSA-73894	output_node	1	0.02831	0.007897
4	5	R-HSA-74160	output_node	0	0.072729	0.016828
4	5	R-HSA-74160	output_node	1	0.199543	0.04617
4	5	R-HSA-8953854	output_node	0	0.149341	0.039224
4	5	R-HSA-8953854	output_node	1	0.302961	0.079573
4	5	R-HSA-8953897	output_node	0	0.1498	0.035924
4	5	R-HSA-8953897	output_node	1	0.181476	0.04352
4	5	R-HSA-9609507	output_node	0	0.157735	0.067933
4	5	R-HSA-9609507	output_node	1	0.065061	0.02802
4	5	R-HSA-9612973	output_node	0	0.101131	0.063807
4	5	R-HSA-9612973	output_node	1	0.215799	0.136154
4	5	R-HSA-9709957	output_node	0	0.128435	0.064217
4	5	R-HSA-9709957	output_node	1	0.106892	0.053446

### Sheet: ADNI-BINN-APOE2-SupFig6
source_layer	target_layer	source_node	target_node	class_idx	importance	normalized_importance	source_tuple	target_tuple
0	1	A2RU49	R-HSA-71064	0	0.018728	0.009364	(np.str_('A2RU49'), '0')	('R-HSA-71064', '1')
0	1	A2RU49	R-HSA-71064	1	0.039303	0.019651	(np.str_('A2RU49'), '0')	('R-HSA-71064', '1')
0	1	O00167	R-HSA-5693565	0	0.158735	0.068364	(np.str_('O00167'), '0')	('R-HSA-5693565', '1')
0	1	O00167	R-HSA-5693565	1	0.110521	0.047599	(np.str_('O00167'), '0')	('R-HSA-5693565', '1')
0	1	O00443	R-HSA-1483255	0	0.079348	0.023886	(np.str_('O00443'), '0')	('R-HSA-1483255', '1')
0	1	O00443	R-HSA-1483255	1	0.002634	0.000793	(np.str_('O00443'), '0')	('R-HSA-1483255', '1')
0	1	O00443	R-HSA-432722	0	0.079348	0.023886	(np.str_('O00443'), '0')	('R-HSA-432722', '1')
0	1	O00443	R-HSA-432722	1	0.002634	0.000793	(np.str_('O00443'), '0')	('R-HSA-432722', '1')
0	1	O00443	R-HSA-8856828	0	0.079348	0.023886	(np.str_('O00443'), '0')	('R-HSA-8856828', '1')
0	1	O00443	R-HSA-8856828	1	0.002634	0.000793	(np.str_('O00443'), '0')	('R-HSA-8856828', '1')
0	1	O00744	R-HSA-3238698	0	0.165171	0.049721	(np.str_('O00744'), '0')	('R-HSA-3238698', '1')
0	1	O00744	R-HSA-3238698	1	0.231591	0.069716	(np.str_('O00744'), '0')	('R-HSA-3238698', '1')
0	1	O00744	R-HSA-373080	0	0.165171	0.049721	(np.str_('O00744'), '0')	('R-HSA-373080', '1')
0	1	O00744	R-HSA-373080	1	0.231591	0.069716	(np.str_('O00744'), '0')	('R-HSA-373080', '1')
0	1	O00744	R-HSA-381340	0	0.165171	0.049721	(np.str_('O00744'), '0')	('R-HSA-381340', '1')
0	1	O00744	R-HSA-381340	1	0.231591	0.069716	(np.str_('O00744'), '0')	('R-HSA-381340', '1')
0	1	O14896	R-HSA-877300	0	0.00575	0.002224	(np.str_('O14896'), '0')	('R-HSA-877300', '1')
0	1	O14896	R-HSA-877300	1	0.043184	0.016706	(np.str_('O14896'), '0')	('R-HSA-877300', '1')
0	1	O14896	R-HSA-909733	0	0.00575	0.002224	(np.str_('O14896'), '0')	('R-HSA-909733', '1')
0	1	O14896	R-HSA-909733	1	0.043184	0.016706	(np.str_('O14896'), '0')	('R-HSA-909733', '1')
0	1	O14975	R-HSA-194068	0	0.037042	0.01001	(np.str_('O14975'), '0')	('R-HSA-194068', '1')
0	1	O14975	R-HSA-194068	1	0.154415	0.041729	(np.str_('O14975'), '0')	('R-HSA-194068', '1')
0	1	O14975	R-HSA-390918	0	0.037042	0.01001	(np.str_('O14975'), '0')	('R-HSA-390918', '1')
0	1	O14975	R-HSA-390918	1	0.154415	0.041729	(np.str_('O14975'), '0')	('R-HSA-390918', '1')
0	1	O14975	R-HSA-6798695	0	0.037042	0.01001	(np.str_('O14975'), '0')	('R-HSA-6798695', '1')
0	1	O14975	R-HSA-6798695	1	0.154415	0.041729	(np.str_('O14975'), '0')	('R-HSA-6798695', '1')
0	1	O14975	R-HSA-75105	0	0.037042	0.01001	(np.str_('O14975'), '0')	('R-HSA-75105', '1')
0	1	O14975	R-HSA-75105	1	0.154415	0.041729	(np.str_('O14975'), '0')	('R-HSA-75105', '1')
0	1	O14975	R-HSA-9033241	0	0.037042	0.01001	(np.str_('O14975'), '0')	('R-HSA-9033241', '1')
0	1	O14975	R-HSA-9033241	1	0.154415	0.041729	(np.str_('O14975'), '0')	('R-HSA-9033241', '1')
0	1	O15068	R-HSA-204998	0	0.332357	0.096073	(np.str_('O15068'), '0')	('R-HSA-204998', '1')
0	1	O15068	R-HSA-204998	1	0.220353	0.063696	(np.str_('O15068'), '0')	('R-HSA-204998', '1')
0	1	O15068	R-HSA-416482	0	0.332357	0.096073	(np.str_('O15068'), '0')	('R-HSA-416482', '1')
0	1	O15068	R-HSA-416482	1	0.220353	0.063696	(np.str_('O15068'), '0')	('R-HSA-416482', '1')
0	1	O15068	R-HSA-9012999	0	0.332357	0.096073	(np.str_('O15068'), '0')	('R-HSA-9012999', '1')
0	1	O15068	R-HSA-9012999	1	0.220353	0.063696	(np.str_('O15068'), '0')	('R-HSA-9012999', '1')
0	1	O43707	R-HSA-114608	0	0.08898	0.031695	(np.str_('O43707'), '0')	('R-HSA-114608', '1')
0	1	O43707	R-HSA-114608	1	0.014738	0.00525	(np.str_('O43707'), '0')	('R-HSA-114608', '1')
0	1	O43707	R-HSA-373753	0	0.08898	0.031695	(np.str_('O43707'), '0')	('R-HSA-373753', '1')
0	1	O43707	R-HSA-373753	1	0.014738	0.00525	(np.str_('O43707'), '0')	('R-HSA-373753', '1')
0	1	O75347	R-HSA-389977	0	0.020204	0.010102	(np.str_('O75347'), '0')	('R-HSA-389977', '1')
0	1	O75347	R-HSA-389977	1	0.015884	0.007942	(np.str_('O75347'), '0')	('R-HSA-389977', '1')
0	1	O75452	R-HSA-2453902	0	0.065652	0.021884	(np.str_('O75452'), '0')	('R-HSA-2453902', '1')
0	1	O75452	R-HSA-2453902	1	0.055202	0.018401	(np.str_('O75452'), '0')	('R-HSA-2453902', '1')
0	1	O75452	R-HSA-5365859	0	0.065652	0.021884	(np.str_('O75452'), '0')	('R-HSA-5365859', '1')
0	1	O75452	R-HSA-5365859	1	0.055202	0.018401	(np.str_('O75452'), '0')	('R-HSA-5365859', '1')
0	1	O94804	R-HSA-6798695	0	0.037709	0.01257	(np.str_('O94804'), '0')	('R-HSA-6798695', '1')
0	1	O94804	R-HSA-6798695	1	0.11426	0.038087	(np.str_('O94804'), '0')	('R-HSA-6798695', '1')
0	1	O94804	R-HSA-9012999	0	0.037709	0.01257	(np.str_('O94804'), '0')	('R-HSA-9012999', '1')
0	1	O94804	R-HSA-9012999	1	0.11426	0.038087	(np.str_('O94804'), '0')	('R-HSA-9012999', '1')
0	1	O95352	R-HSA-1632852	0	0.225636	0.060975	(np.str_('O95352'), '0')	('R-HSA-1632852', '1')
0	1	O95352	R-HSA-1632852	1	0.365746	0.098839	(np.str_('O95352'), '0')	('R-HSA-1632852', '1')
0	1	O95352	R-HSA-6798695	0	0.225636	0.060975	(np.str_('O95352'), '0')	('R-HSA-6798695', '1')
0	1	O95352	R-HSA-6798695	1	0.365746	0.098839	(np.str_('O95352'), '0')	('R-HSA-6798695', '1')
0	1	O95352	R-HSA-6802952	0	0.225636	0.060975	(np.str_('O95352'), '0')	('R-HSA-6802952', '1')
0	1	O95352	R-HSA-6802952	1	0.365746	0.098839	(np.str_('O95352'), '0')	('R-HSA-6802952', '1')
0	1	O95352	R-HSA-983168	0	0.225636	0.060975	(np.str_('O95352'), '0')	('R-HSA-983168', '1')
0	1	O95352	R-HSA-983168	1	0.365746	0.098839	(np.str_('O95352'), '0')	('R-HSA-983168', '1')
0	1	P00325	R-HSA-71384	0	0.032737	0.014099	(np.str_('P00325'), '0')	('R-HSA-71384', '1')
0	1	P00325	R-HSA-71384	1	0.068703	0.029589	(np.str_('P00325'), '0')	('R-HSA-71384', '1')
0	1	P11233	R-HSA-1445148	0	0.05237	0.014608	(np.str_('P11233'), '0')	('R-HSA-1445148', '1')
0	1	P11233	R-HSA-1445148	1	0.007344	0.002049	(np.str_('P11233'), '0')	('R-HSA-1445148', '1')
0	1	P11233	R-HSA-187037	0	0.05237	0.014608	(np.str_('P11233'), '0')	('R-HSA-187037', '1')
0	1	P11233	R-HSA-187037	1	0.007344	0.002049	(np.str_('P11233'), '0')	('R-HSA-187037', '1')
0	1	P11233	R-HSA-447115	0	0.05237	0.014608	(np.str_('P11233'), '0')	('R-HSA-447115', '1')
0	1	P11233	R-HSA-447115	1	0.007344	0.002049	(np.str_('P11233'), '0')	('R-HSA-447115', '1')
0	1	P13051	R-HSA-9821002	0	0.009731	0.004865	(np.str_('P13051'), '0')	('R-HSA-9821002', '1')
0	1	P13051	R-HSA-9821002	1	0.062337	0.031168	(np.str_('P13051'), '0')	('R-HSA-9821002', '1')
0	1	P17516	R-HSA-194068	0	0.188782	0.056829	(np.str_('P17516'), '0')	('R-HSA-194068', '1')
0	1	P17516	R-HSA-194068	1	0.053495	0.016103	(np.str_('P17516'), '0')	('R-HSA-194068', '1')
0	1	P17516	R-HSA-975634	0	0.188782	0.056829	(np.str_('P17516'), '0')	('R-HSA-975634', '1')
0	1	P17516	R-HSA-975634	1	0.053495	0.016103	(np.str_('P17516'), '0')	('R-HSA-975634', '1')
0	1	P18031	R-HSA-354192	0	0.351794	0.073178	(np.str_('P18031'), '0')	('R-HSA-354192', '1')
0	1	P18031	R-HSA-354192	1	0.073576	0.015305	(np.str_('P18031'), '0')	('R-HSA-354192', '1')
0	1	P18031	R-HSA-6807004	0	0.351794	0.073178	(np.str_('P18031'), '0')	('R-HSA-6807004', '1')
0	1	P18031	R-HSA-6807004	1	0.073576	0.015305	(np.str_('P18031'), '0')	('R-HSA-6807004', '1')
0	1	P18031	R-HSA-77387	0	0.351794	0.073178	(np.str_('P18031'), '0')	('R-HSA-77387', '1')
0	1	P18031	R-HSA-77387	1	0.073576	0.015305	(np.str_('P18031'), '0')	('R-HSA-77387', '1')
0	1	P18031	R-HSA-877300	0	0.351794	0.073178	(np.str_('P18031'), '0')	('R-HSA-877300', '1')
0	1	P18031	R-HSA-877300	1	0.073576	0.015305	(np.str_('P18031'), '0')	('R-HSA-877300', '1')
0	1	P18031	R-HSA-8849472	0	0.351794	0.073178	(np.str_('P18031'), '0')	('R-HSA-8849472', '1')
0	1	P18031	R-HSA-8849472	1	0.073576	0.015305	(np.str_('P18031'), '0')	('R-HSA-8849472', '1')
0	1	P18031	R-HSA-8986944	0	0.351794	0.073178	(np.str_('P18031'), '0')	('R-HSA-8986944', '1')
0	1	P18031	R-HSA-8986944	1	0.073576	0.015305	(np.str_('P18031'), '0')	('R-HSA-8986944', '1')
0	1	P18031	R-HSA-909733	0	0.351794	0.073178	(np.str_('P18031'), '0')	('R-HSA-909733', '1')
0	1	P18031	R-HSA-909733	1	0.073576	0.015305	(np.str_('P18031'), '0')	('R-HSA-909733', '1')
0	1	P18031	R-HSA-982772	0	0.351794	0.073178	(np.str_('P18031'), '0')	('R-HSA-982772', '1')
0	1	P18031	R-HSA-982772	1	0.073576	0.015305	(np.str_('P18031'), '0')	('R-HSA-982772', '1')
0	1	P18031	R-HSA-9860927	0	0.351794	0.073178	(np.str_('P18031'), '0')	('R-HSA-9860927', '1')
0	1	P18031	R-HSA-9860927	1	0.073576	0.015305	(np.str_('P18031'), '0')	('R-HSA-9860927', '1')
0	1	P19367	R-HSA-446193	0	0.084319	0.022786	(np.str_('P19367'), '0')	('R-HSA-446193', '1')
0	1	P19367	R-HSA-446193	1	0.150925	0.040786	(np.str_('P19367'), '0')	('R-HSA-446193', '1')
0	1	P19367	R-HSA-5619056	0	0.084319	0.022786	(np.str_('P19367'), '0')	('R-HSA-5619056', '1')
0	1	P19367	R-HSA-5619056	1	0.150925	0.040786	(np.str_('P19367'), '0')	('R-HSA-5619056', '1')
0	1	P19367	R-HSA-70171	0	0.084319	0.022786	(np.str_('P19367'), '0')	('R-HSA-70171', '1')
0	1	P19367	R-HSA-70171	1	0.150925	0.040786	(np.str_('P19367'), '0')	('R-HSA-70171', '1')
0	1	P31025	R-HSA-804914	0	0.075338	0.032447	(np.str_('P31025'), '0')	('R-HSA-804914', '1')
0	1	P31025	R-HSA-804914	1	0.010011	0.004312	(np.str_('P31025'), '0')	('R-HSA-804914', '1')
0	1	P36404	R-HSA-389977	0	0.279013	0.077829	(np.str_('P36404'), '0')	('R-HSA-389977', '1')
0	1	P36404	R-HSA-389977	1	0.140281	0.03913	(np.str_('P36404'), '0')	('R-HSA-389977', '1')
0	1	P36404	R-HSA-5673001	0	0.279013	0.077829	(np.str_('P36404'), '0')	('R-HSA-5673001', '1')
0	1	P36404	R-HSA-5673001	1	0.140281	0.03913	(np.str_('P36404'), '0')	('R-HSA-5673001', '1')
0	1	P36404	R-HSA-83936	0	0.279013	0.077829	(np.str_('P36404'), '0')	('R-HSA-83936', '1')
0	1	P36404	R-HSA-83936	1	0.140281	0.03913	(np.str_('P36404'), '0')	('R-HSA-83936', '1')
0	1	P39687	R-HSA-450520	0	0.017632	0.008816	(np.str_('P39687'), '0')	('R-HSA-450520', '1')
0	1	P39687	R-HSA-450520	1	0.036136	0.018068	(np.str_('P39687'), '0')	('R-HSA-450520', '1')
0	1	P40306	R-HSA-9907900	0	0.127063	0.063531	(np.str_('P40306'), '0')	('R-HSA-9907900', '1')
0	1	P40306	R-HSA-9907900	1	0.099891	0.049945	(np.str_('P40306'), '0')	('R-HSA-9907900', '1')
0	1	P40616	R-HSA-6811440	0	0.016457	0.007087	(np.str_('P40616'), '0')	('R-HSA-6811440', '1')
0	1	P40616	R-HSA-6811440	1	0.000297	0.000128	(np.str_('P40616'), '0')	('R-HSA-6811440', '1')
0	1	P42772	R-HSA-2173793	0	0.069695	0.016714	(np.str_('P42772'), '0')	('R-HSA-2173793', '1')
0	1	P42772	R-HSA-2173793	1	0.012873	0.003087	(np.str_('P42772'), '0')	('R-HSA-2173793', '1')
0	1	P42772	R-HSA-2559580	0	0.069695	0.016714	(np.str_('P42772'), '0')	('R-HSA-2559580', '1')
0	1	P42772	R-HSA-2559580	1	0.012873	0.003087	(np.str_('P42772'), '0')	('R-HSA-2559580', '1')
0	1	P42772	R-HSA-2559582	0	0.069695	0.016714	(np.str_('P42772'), '0')	('R-HSA-2559582', '1')
0	1	P42772	R-HSA-2559582	1	0.012873	0.003087	(np.str_('P42772'), '0')	('R-HSA-2559582', '1')
0	1	P42772	R-HSA-2559585	0	0.069695	0.016714	(np.str_('P42772'), '0')	('R-HSA-2559585', '1')
0	1	P42772	R-HSA-2559585	1	0.012873	0.003087	(np.str_('P42772'), '0')	('R-HSA-2559585', '1')
0	1	P42772	R-HSA-69236	0	0.069695	0.016714	(np.str_('P42772'), '0')	('R-HSA-69236', '1')
0	1	P42772	R-HSA-69236	1	0.012873	0.003087	(np.str_('P42772'), '0')	('R-HSA-69236', '1')
0	1	P42773	R-HSA-2559580	0	0.013207	0.003818	(np.str_('P42773'), '0')	('R-HSA-2559580', '1')
0	1	P42773	R-HSA-2559580	1	0.071961	0.020801	(np.str_('P42773'), '0')	('R-HSA-2559580', '1')
0	1	P42773	R-HSA-2559582	0	0.013207	0.003818	(np.str_('P42773'), '0')	('R-HSA-2559582', '1')
0	1	P42773	R-HSA-2559582	1	0.071961	0.020801	(np.str_('P42773'), '0')	('R-HSA-2559582', '1')
0	1	P42773	R-HSA-2559585	0	0.013207	0.003818	(np.str_('P42773'), '0')	('R-HSA-2559585', '1')
0	1	P42773	R-HSA-2559585	1	0.071961	0.020801	(np.str_('P42773'), '0')	('R-HSA-2559585', '1')
0	1	P42773	R-HSA-69236	0	0.013207	0.003818	(np.str_('P42773'), '0')	('R-HSA-69236', '1')
0	1	P42773	R-HSA-69236	1	0.071961	0.020801	(np.str_('P42773'), '0')	('R-HSA-69236', '1')
0	1	P45983	R-HSA-114452	0	0.163044	0.030636	(np.str_('P45983'), '0')	('R-HSA-114452', '1')
0	1	P45983	R-HSA-114452	1	0.085586	0.016082	(np.str_('P45983'), '0')	('R-HSA-114452', '1')
0	1	P45983	R-HSA-166016	0	0.163044	0.030636	(np.str_('P45983'), '0')	('R-HSA-166016', '1')
0	1	P45983	R-HSA-166016	1	0.085586	0.016082	(np.str_('P45983'), '0')	('R-HSA-166016', '1')
0	1	P45983	R-HSA-168138	0	0.163044	0.030636	(np.str_('P45983'), '0')	('R-HSA-168138', '1')
0	1	P45983	R-HSA-168138	1	0.085586	0.016082	(np.str_('P45983'), '0')	('R-HSA-168138', '1')
0	1	P45983	R-HSA-168142	0	0.163044	0.030636	(np.str_('P45983'), '0')	('R-HSA-168142', '1')
0	1	P45983	R-HSA-168142	1	0.085586	0.016082	(np.str_('P45983'), '0')	('R-HSA-168142', '1')
0	1	P45983	R-HSA-168164	0	0.163044	0.030636	(np.str_('P45983'), '0')	('R-HSA-168164', '1')
0	1	P45983	R-HSA-168164	1	0.085586	0.016082	(np.str_('P45983'), '0')	('R-HSA-168164', '1')
0	1	P45983	R-HSA-168176	0	0.163044	0.030636	(np.str_('P45983'), '0')	('R-HSA-168176', '1')
0	1	P45983	R-HSA-168176	1	0.085586	0.016082	(np.str_('P45983'), '0')	('R-HSA-168176', '1')
0	1	P45983	R-HSA-168181	0	0.163044	0.030636	(np.str_('P45983'), '0')	('R-HSA-168181', '1')
0	1	P45983	R-HSA-168181	1	0.085586	0.016082	(np.str_('P45983'), '0')	('R-HSA-168181', '1')
0	1	P45983	R-HSA-181438	0	0.163044	0.030636	(np.str_('P45983'), '0')	('R-HSA-181438', '1')
0	1	P45983	R-HSA-181438	1	0.085586	0.016082	(np.str_('P45983'), '0')	('R-HSA-181438', '1')
0	1	P45983	R-HSA-204998	0	0.163044	0.030636	(np.str_('P45983'), '0')	('R-HSA-204998', '1')
0	1	P45983	R-HSA-204998	1	0.085586	0.016082	(np.str_('P45983'), '0')	('R-HSA-204998', '1')
0	1	P45983	R-HSA-2559580	0	0.163044	0.030636	(np.str_('P45983'), '0')	('R-HSA-2559580', '1')
0	1	P45983	R-HSA-2559580	1	0.085586	0.016082	(np.str_('P45983'), '0')	('R-HSA-2559580', '1')
0	1	P45983	R-HSA-2871796	0	0.163044	0.030636	(np.str_('P45983'), '0')	('R-HSA-2871796', '1')
0	1	P45983	R-HSA-2871796	1	0.085586	0.016082	(np.str_('P45983'), '0')	('R-HSA-2871796', '1')
0	1	P45983	R-HSA-446652	0	0.163044	0.030636	(np.str_('P45983'), '0')	('R-HSA-446652', '1')
0	1	P45983	R-HSA-446652	1	0.085586	0.016082	(np.str_('P45983'), '0')	('R-HSA-446652', '1')
0	1	P45983	R-HSA-448424	0	0.163044	0.030636	(np.str_('P45983'), '0')	('R-HSA-448424', '1')
0	1	P45983	R-HSA-448424	1	0.085586	0.016082	(np.str_('P45983'), '0')	('R-HSA-448424', '1')
0	1	P45983	R-HSA-5693565	0	0.163044	0.030636	(np.str_('P45983'), '0')	('R-HSA-5693565', '1')
0	1	P45983	R-HSA-5693565	1	0.085586	0.016082	(np.str_('P45983'), '0')	('R-HSA-5693565', '1')
0	1	P45983	R-HSA-9658195	0	0.163044	0.030636	(np.str_('P45983'), '0')	('R-HSA-9658195', '1')
0	1	P45983	R-HSA-9658195	1	0.085586	0.016082	(np.str_('P45983'), '0')	('R-HSA-9658195', '1')
0	1	P45983	R-HSA-9725370	0	0.163044	0.030636	(np.str_('P45983'), '0')	('R-HSA-9725370', '1')
0	1	P45983	R-HSA-9725370	1	0.085586	0.016082	(np.str_('P45983'), '0')	('R-HSA-9725370', '1')
0	1	P45984	R-HSA-166016	0	0.041357	0.00902	(np.str_('P45984'), '0')	('R-HSA-166016', '1')
0	1	P45984	R-HSA-166016	1	0.078771	0.01718	(np.str_('P45984'), '0')	('R-HSA-166016', '1')
0	1	P45984	R-HSA-168138	0	0.041357	0.00902	(np.str_('P45984'), '0')	('R-HSA-168138', '1')
0	1	P45984	R-HSA-168138	1	0.078771	0.01718	(np.str_('P45984'), '0')	('R-HSA-168138', '1')
0	1	P45984	R-HSA-168142	0	0.041357	0.00902	(np.str_('P45984'), '0')	('R-HSA-168142', '1')
0	1	P45984	R-HSA-168142	1	0.078771	0.01718	(np.str_('P45984'), '0')	('R-HSA-168142', '1')
0	1	P45984	R-HSA-168164	0	0.041357	0.00902	(np.str_('P45984'), '0')	('R-HSA-168164', '1')
0	1	P45984	R-HSA-168164	1	0.078771	0.01718	(np.str_('P45984'), '0')	('R-HSA-168164', '1')
0	1	P45984	R-HSA-168176	0	0.041357	0.00902	(np.str_('P45984'), '0')	('R-HSA-168176', '1')
0	1	P45984	R-HSA-168176	1	0.078771	0.01718	(np.str_('P45984'), '0')	('R-HSA-168176', '1')
0	1	P45984	R-HSA-168181	0	0.041357	0.00902	(np.str_('P45984'), '0')	('R-HSA-168181', '1')
0	1	P45984	R-HSA-168181	1	0.078771	0.01718	(np.str_('P45984'), '0')	('R-HSA-168181', '1')
0	1	P45984	R-HSA-181438	0	0.041357	0.00902	(np.str_('P45984'), '0')	('R-HSA-181438', '1')
0	1	P45984	R-HSA-181438	1	0.078771	0.01718	(np.str_('P45984'), '0')	('R-HSA-181438', '1')
0	1	P45984	R-HSA-2559580	0	0.041357	0.00902	(np.str_('P45984'), '0')	('R-HSA-2559580', '1')
0	1	P45984	R-HSA-2559580	1	0.078771	0.01718	(np.str_('P45984'), '0')	('R-HSA-2559580', '1')
0	1	P45984	R-HSA-2871796	0	0.041357	0.00902	(np.str_('P45984'), '0')	('R-HSA-2871796', '1')
0	1	P45984	R-HSA-2871796	1	0.078771	0.01718	(np.str_('P45984'), '0')	('R-HSA-2871796', '1')
0	1	P45984	R-HSA-448424	0	0.041357	0.00902	(np.str_('P45984'), '0')	('R-HSA-448424', '1')
0	1	P45984	R-HSA-448424	1	0.078771	0.01718	(np.str_('P45984'), '0')	('R-HSA-448424', '1')
0	1	P45984	R-HSA-9725370	0	0.041357	0.00902	(np.str_('P45984'), '0')	('R-HSA-9725370', '1')
0	1	P45984	R-HSA-9725370	1	0.078771	0.01718	(np.str_('P45984'), '0')	('R-HSA-9725370', '1')
0	1	P48960	R-HSA-373080	0	0.077188	0.025729	(np.str_('P48960'), '0')	('R-HSA-373080', '1')
0	1	P48960	R-HSA-373080	1	0.134616	0.044872	(np.str_('P48960'), '0')	('R-HSA-373080', '1')
0	1	P48960	R-HSA-6798695	0	0.077188	0.025729	(np.str_('P48960'), '0')	('R-HSA-6798695', '1')
0	1	P48960	R-HSA-6798695	1	0.134616	0.044872	(np.str_('P48960'), '0')	('R-HSA-6798695', '1')
0	1	P49675	R-HSA-196071	0	0.043538	0.015508	(np.str_('P49675'), '0')	('R-HSA-196071', '1')
0	1	P49675	R-HSA-196071	1	0.075791	0.026997	(np.str_('P49675'), '0')	('R-HSA-196071', '1')
0	1	P49675	R-HSA-9837999	0	0.043538	0.015508	(np.str_('P49675'), '0')	('R-HSA-9837999', '1')
0	1	P49675	R-HSA-9837999	1	0.075791	0.026997	(np.str_('P49675'), '0')	('R-HSA-9837999', '1')
0	1	P49888	R-HSA-156584	0	0.000629	0.000224	(np.str_('P49888'), '0')	('R-HSA-156584', '1')
0	1	P49888	R-HSA-156584	1	0.002337	0.000833	(np.str_('P49888'), '0')	('R-HSA-156584', '1')
0	1	P49888	R-HSA-9753281	0	0.000629	0.000224	(np.str_('P49888'), '0')	('R-HSA-9753281', '1')
0	1	P49888	R-HSA-9753281	1	0.002337	0.000833	(np.str_('P49888'), '0')	('R-HSA-9753281', '1')
0	1	P53365	R-HSA-6811440	0	0.00834	0.003592	(np.str_('P53365'), '0')	('R-HSA-6811440', '1')
0	1	P53365	R-HSA-6811440	1	0.00015	6.48e-05	(np.str_('P53365'), '0')	('R-HSA-6811440', '1')
0	1	P55040	R-HSA-9634815	0	0.060761	0.026168	(np.str_('P55040'), '0')	('R-HSA-9634815', '1')
0	1	P55040	R-HSA-9634815	1	0.009951	0.004286	(np.str_('P55040'), '0')	('R-HSA-9634815', '1')
0	1	P57771	R-HSA-418594	0	0.008408	0.003621	(np.str_('P57771'), '0')	('R-HSA-418594', '1')
0	1	P57771	R-HSA-418594	1	0.005574	0.002401	(np.str_('P57771'), '0')	('R-HSA-418594', '1')
0	1	P62306	R-HSA-111367	0	0.023976	0.00575	(np.str_('P62306'), '0')	('R-HSA-111367', '1')
0	1	P62306	R-HSA-111367	1	0.10607	0.025437	(np.str_('P62306'), '0')	('R-HSA-111367', '1')
0	1	P62306	R-HSA-191859	0	0.023976	0.00575	(np.str_('P62306'), '0')	('R-HSA-191859', '1')
0	1	P62306	R-HSA-191859	1	0.10607	0.025437	(np.str_('P62306'), '0')	('R-HSA-191859', '1')
0	1	P62306	R-HSA-72163	0	0.023976	0.00575	(np.str_('P62306'), '0')	('R-HSA-72163', '1')
0	1	P62306	R-HSA-72163	1	0.10607	0.025437	(np.str_('P62306'), '0')	('R-HSA-72163', '1')
0	1	P62306	R-HSA-72165	0	0.023976	0.00575	(np.str_('P62306'), '0')	('R-HSA-72165', '1')
0	1	P62306	R-HSA-72165	1	0.10607	0.025437	(np.str_('P62306'), '0')	('R-HSA-72165', '1')
0	1	P62306	R-HSA-73856	0	0.023976	0.00575	(np.str_('P62306'), '0')	('R-HSA-73856', '1')
0	1	P62306	R-HSA-73856	1	0.10607	0.025437	(np.str_('P62306'), '0')	('R-HSA-73856', '1')
0	1	P62306	R-HSA-77588	0	0.023976	0.00575	(np.str_('P62306'), '0')	('R-HSA-77588', '1')
0	1	P62306	R-HSA-77588	1	0.10607	0.025437	(np.str_('P62306'), '0')	('R-HSA-77588', '1')
0	1	P62306	R-HSA-9679506	0	0.023976	0.00575	(np.str_('P62306'), '0')	('R-HSA-9679506', '1')
0	1	P62306	R-HSA-9679506	1	0.10607	0.025437	(np.str_('P62306'), '0')	('R-HSA-9679506', '1')
0	1	P62324	R-HSA-9614085	0	0.003159	0.001361	(np.str_('P62324'), '0')	('R-HSA-9614085', '1')
0	1	P62324	R-HSA-9614085	1	0.000517	0.000223	(np.str_('P62324'), '0')	('R-HSA-9614085', '1')
0	1	P78560	R-HSA-3700989	0	0.021314	0.009179	(np.str_('P78560'), '0')	('R-HSA-3700989', '1')
0	1	P78560	R-HSA-3700989	1	0.003491	0.001503	(np.str_('P78560'), '0')	('R-HSA-3700989', '1')
0	1	Q12778	R-HSA-198693	0	0.095481	0.021108	(np.str_('Q12778'), '0')	('R-HSA-198693', '1')
0	1	Q12778	R-HSA-198693	1	0.049415	0.010924	(np.str_('Q12778'), '0')	('R-HSA-198693', '1')
0	1	Q12778	R-HSA-211163	0	0.095481	0.021108	(np.str_('Q12778'), '0')	('R-HSA-211163', '1')
0	1	Q12778	R-HSA-211163	1	0.049415	0.010924	(np.str_('Q12778'), '0')	('R-HSA-211163', '1')
0	1	Q12778	R-HSA-5674400	0	0.095481	0.021108	(np.str_('Q12778'), '0')	('R-HSA-5674400', '1')
0	1	Q12778	R-HSA-5674400	1	0.049415	0.010924	(np.str_('Q12778'), '0')	('R-HSA-5674400', '1')
0	1	Q12778	R-HSA-5687128	0	0.095481	0.021108	(np.str_('Q12778'), '0')	('R-HSA-5687128', '1')
0	1	Q12778	R-HSA-5687128	1	0.049415	0.010924	(np.str_('Q12778'), '0')	('R-HSA-5687128', '1')
0	1	Q12778	R-HSA-6785807	0	0.095481	0.021108	(np.str_('Q12778'), '0')	('R-HSA-6785807', '1')
0	1	Q12778	R-HSA-6785807	1	0.049415	0.010924	(np.str_('Q12778'), '0')	('R-HSA-6785807', '1')
0	1	Q12778	R-HSA-9614085	0	0.095481	0.021108	(np.str_('Q12778'), '0')	('R-HSA-9614085', '1')
0	1	Q12778	R-HSA-9614085	1	0.049415	0.010924	(np.str_('Q12778'), '0')	('R-HSA-9614085', '1')
0	1	Q13057	R-HSA-199220	0	0.004296	0.00185	(np.str_('Q13057'), '0')	('R-HSA-199220', '1')
0	1	Q13057	R-HSA-199220	1	0.009016	0.003883	(np.str_('Q13057'), '0')	('R-HSA-199220', '1')
0	1	Q14194	R-HSA-373755	0	0.022233	0.009575	(np.str_('Q14194'), '0')	('R-HSA-373755', '1')
0	1	Q14194	R-HSA-373755	1	0.142428	0.06134	(np.str_('Q14194'), '0')	('R-HSA-373755', '1')
0	1	Q14469	R-HSA-210744	0	0.05543	0.01209	(np.str_('Q14469'), '0')	('R-HSA-210744', '1')
0	1	Q14469	R-HSA-210744	1	0.060734	0.013246	(np.str_('Q14469'), '0')	('R-HSA-210744', '1')
0	1	Q14469	R-HSA-2122947	0	0.05543	0.01209	(np.str_('Q14469'), '0')	('R-HSA-2122947', '1')
0	1	Q14469	R-HSA-2122947	1	0.060734	0.013246	(np.str_('Q14469'), '0')	('R-HSA-2122947', '1')
0	1	Q14469	R-HSA-2197563	0	0.05543	0.01209	(np.str_('Q14469'), '0')	('R-HSA-2197563', '1')
0	1	Q14469	R-HSA-2197563	1	0.060734	0.013246	(np.str_('Q14469'), '0')	('R-HSA-2197563', '1')
0	1	Q14469	R-HSA-2644602	0	0.05543	0.01209	(np.str_('Q14469'), '0')	('R-HSA-2644602', '1')
0	1	Q14469	R-HSA-2644602	1	0.060734	0.013246	(np.str_('Q14469'), '0')	('R-HSA-2644602', '1')
0	1	Q14469	R-HSA-2894858	0	0.05543	0.01209	(np.str_('Q14469'), '0')	('R-HSA-2894858', '1')
0	1	Q14469	R-HSA-2894858	1	0.060734	0.013246	(np.str_('Q14469'), '0')	('R-HSA-2894858', '1')
0	1	Q14469	R-HSA-8878159	0	0.05543	0.01209	(np.str_('Q14469'), '0')	('R-HSA-8878159', '1')
0	1	Q14469	R-HSA-8878159	1	0.060734	0.013246	(np.str_('Q14469'), '0')	('R-HSA-8878159', '1')
0	1	Q14469	R-HSA-8878166	0	0.05543	0.01209	(np.str_('Q14469'), '0')	('R-HSA-8878166', '1')
0	1	Q14469	R-HSA-8878166	1	0.060734	0.013246	(np.str_('Q14469'), '0')	('R-HSA-8878166', '1')
0	1	Q14469	R-HSA-9013508	0	0.05543	0.01209	(np.str_('Q14469'), '0')	('R-HSA-9013508', '1')
0	1	Q14469	R-HSA-9013508	1	0.060734	0.013246	(np.str_('Q14469'), '0')	('R-HSA-9013508', '1')
0	1	Q14469	R-HSA-9013695	0	0.05543	0.01209	(np.str_('Q14469'), '0')	('R-HSA-9013695', '1')
0	1	Q14469	R-HSA-9013695	1	0.060734	0.013246	(np.str_('Q14469'), '0')	('R-HSA-9013695', '1')
0	1	Q16666	R-HSA-1834941	0	0.005247	0.00226	(np.str_('Q16666'), '0')	('R-HSA-1834941', '1')
0	1	Q16666	R-HSA-1834941	1	0.039405	0.016971	(np.str_('Q16666'), '0')	('R-HSA-1834941', '1')
0	1	Q5VVJ2	R-HSA-5689901	0	0.012544	0.005402	(np.str_('Q5VVJ2'), '0')	('R-HSA-5689901', '1')
0	1	Q5VVJ2	R-HSA-5689901	1	0.009861	0.004247	(np.str_('Q5VVJ2'), '0')	('R-HSA-5689901', '1')
0	1	Q68DV7	R-HSA-4641263	0	0.152799	0.048203	(np.str_('Q68DV7'), '0')	('R-HSA-4641263', '1')
0	1	Q68DV7	R-HSA-4641263	1	0.092651	0.029228	(np.str_('Q68DV7'), '0')	('R-HSA-4641263', '1')
0	1	Q68DV7	R-HSA-5340588	0	0.152799	0.048203	(np.str_('Q68DV7'), '0')	('R-HSA-5340588', '1')
0	1	Q68DV7	R-HSA-5340588	1	0.092651	0.029228	(np.str_('Q68DV7'), '0')	('R-HSA-5340588', '1')
0	1	Q6E0U4	R-HSA-9725554	0	0.005123	0.002562	(np.str_('Q6E0U4'), '0')	('R-HSA-9725554', '1')
0	1	Q6E0U4	R-HSA-9725554	1	0.03282	0.01641	(np.str_('Q6E0U4'), '0')	('R-HSA-9725554', '1')
0	1	Q7Z5W3	R-HSA-203927	0	0.117922	0.058961	(np.str_('Q7Z5W3'), '0')	('R-HSA-203927', '1')
0	1	Q7Z5W3	R-HSA-203927	1	0.019313	0.009657	(np.str_('Q7Z5W3'), '0')	('R-HSA-203927', '1')
0	1	Q7Z6J4	R-HSA-204998	0	0.02634	0.007614	(np.str_('Q7Z6J4'), '0')	('R-HSA-204998', '1')
0	1	Q7Z6J4	R-HSA-204998	1	0.017463	0.005048	(np.str_('Q7Z6J4'), '0')	('R-HSA-204998', '1')
0	1	Q7Z6J4	R-HSA-416482	0	0.02634	0.007614	(np.str_('Q7Z6J4'), '0')	('R-HSA-416482', '1')
0	1	Q7Z6J4	R-HSA-416482	1	0.017463	0.005048	(np.str_('Q7Z6J4'), '0')	('R-HSA-416482', '1')
0	1	Q7Z6J4	R-HSA-9012999	0	0.02634	0.007614	(np.str_('Q7Z6J4'), '0')	('R-HSA-9012999', '1')
0	1	Q7Z6J4	R-HSA-9012999	1	0.017463	0.005048	(np.str_('Q7Z6J4'), '0')	('R-HSA-9012999', '1')
0	1	Q7Z6V5	R-HSA-6782315	0	0.021331	0.010666	(np.str_('Q7Z6V5'), '0')	('R-HSA-6782315', '1')
0	1	Q7Z6V5	R-HSA-6782315	1	0.043718	0.021859	(np.str_('Q7Z6V5'), '0')	('R-HSA-6782315', '1')
0	1	Q86SZ2	R-HSA-204005	0	0.020862	0.007431	(np.str_('Q86SZ2'), '0')	('R-HSA-204005', '1')
0	1	Q86SZ2	R-HSA-204005	1	0.000376	0.000134	(np.str_('Q86SZ2'), '0')	('R-HSA-204005', '1')
0	1	Q86SZ2	R-HSA-8876198	0	0.020862	0.007431	(np.str_('Q86SZ2'), '0')	('R-HSA-8876198', '1')
0	1	Q86SZ2	R-HSA-8876198	1	0.000376	0.000134	(np.str_('Q86SZ2'), '0')	('R-HSA-8876198', '1')
0	1	Q8NEZ4	R-HSA-3214841	0	0.197884	0.05065	(np.str_('Q8NEZ4'), '0')	('R-HSA-3214841', '1')
0	1	Q8NEZ4	R-HSA-3214841	1	0.06998	0.017912	(np.str_('Q8NEZ4'), '0')	('R-HSA-3214841', '1')
0	1	Q8NEZ4	R-HSA-5617472	0	0.197884	0.05065	(np.str_('Q8NEZ4'), '0')	('R-HSA-5617472', '1')
0	1	Q8NEZ4	R-HSA-5617472	1	0.06998	0.017912	(np.str_('Q8NEZ4'), '0')	('R-HSA-5617472', '1')
0	1	Q8NEZ4	R-HSA-8878171	0	0.197884	0.05065	(np.str_('Q8NEZ4'), '0')	('R-HSA-8878171', '1')
0	1	Q8NEZ4	R-HSA-8878171	1	0.06998	0.017912	(np.str_('Q8NEZ4'), '0')	('R-HSA-8878171', '1')
0	1	Q8NEZ4	R-HSA-9772755	0	0.197884	0.05065	(np.str_('Q8NEZ4'), '0')	('R-HSA-9772755', '1')
0	1	Q8NEZ4	R-HSA-9772755	1	0.06998	0.017912	(np.str_('Q8NEZ4'), '0')	('R-HSA-9772755', '1')
0	1	Q8NEZ4	R-HSA-9818564	0	0.197884	0.05065	(np.str_('Q8NEZ4'), '0')	('R-HSA-9818564', '1')
0	1	Q8NEZ4	R-HSA-9818564	1	0.06998	0.017912	(np.str_('Q8NEZ4'), '0')	('R-HSA-9818564', '1')
0	1	Q8TD55	R-HSA-6798695	0	0.016379	0.00819	(np.str_('Q8TD55'), '0')	('R-HSA-6798695', '1')
0	1	Q8TD55	R-HSA-6798695	1	0.123009	0.061505	(np.str_('Q8TD55'), '0')	('R-HSA-6798695', '1')
0	1	Q8WUK0	R-HSA-1483206	0	0.014586	0.006282	(np.str_('Q8WUK0'), '0')	('R-HSA-1483206', '1')
0	1	Q8WUK0	R-HSA-1483206	1	0.03061	0.013183	(np.str_('Q8WUK0'), '0')	('R-HSA-1483206', '1')
0	1	Q92185	R-HSA-446193	0	0.003234	0.001393	(np.str_('Q92185'), '0')	('R-HSA-446193', '1')
0	1	Q92185	R-HSA-446193	1	0.002542	0.001095	(np.str_('Q92185'), '0')	('R-HSA-446193', '1')
0	1	Q92922	R-HSA-3214858	0	0.349023	0.089335	(np.str_('Q92922'), '0')	('R-HSA-3214858', '1')
0	1	Q92922	R-HSA-3214858	1	0.303712	0.077738	(np.str_('Q92922'), '0')	('R-HSA-3214858', '1')
0	1	Q92922	R-HSA-8878171	0	0.349023	0.089335	(np.str_('Q92922'), '0')	('R-HSA-8878171', '1')
0	1	Q92922	R-HSA-8878171	1	0.303712	0.077738	(np.str_('Q92922'), '0')	('R-HSA-8878171', '1')
0	1	Q92922	R-HSA-9824585	0	0.349023	0.089335	(np.str_('Q92922'), '0')	('R-HSA-9824585', '1')
0	1	Q92922	R-HSA-9824585	1	0.303712	0.077738	(np.str_('Q92922'), '0')	('R-HSA-9824585', '1')
0	1	Q92922	R-HSA-9845323	0	0.349023	0.089335	(np.str_('Q92922'), '0')	('R-HSA-9845323', '1')
0	1	Q92922	R-HSA-9845323	1	0.303712	0.077738	(np.str_('Q92922'), '0')	('R-HSA-9845323', '1')
0	1	Q96MK3	R-HSA-381426	0	0.424549	0.182843	(np.str_('Q96MK3'), '0')	('R-HSA-381426', '1')
0	1	Q96MK3	R-HSA-381426	1	0.33376	0.143743	(np.str_('Q96MK3'), '0')	('R-HSA-381426', '1')
0	1	Q96MK3	R-HSA-8957275	0	0.424549	0.182843	(np.str_('Q96MK3'), '0')	('R-HSA-8957275', '1')
0	1	Q96MK3	R-HSA-8957275	1	0.33376	0.143743	(np.str_('Q96MK3'), '0')	('R-HSA-8957275', '1')
0	1	Q99807	R-HSA-2142789	0	0.003263	0.001405	(np.str_('Q99807'), '0')	('R-HSA-2142789', '1')
0	1	Q99807	R-HSA-2142789	1	0.006847	0.002949	(np.str_('Q99807'), '0')	('R-HSA-2142789', '1')
0	1	Q9BPW9	R-HSA-2453902	0	0.107942	0.035981	(np.str_('Q9BPW9'), '0')	('R-HSA-2453902', '1')
0	1	Q9BPW9	R-HSA-2453902	1	0.090419	0.03014	(np.str_('Q9BPW9'), '0')	('R-HSA-2453902', '1')
0	1	Q9BPW9	R-HSA-5365859	0	0.107942	0.035981	(np.str_('Q9BPW9'), '0')	('R-HSA-5365859', '1')
0	1	Q9BPW9	R-HSA-5365859	1	0.090419	0.03014	(np.str_('Q9BPW9'), '0')	('R-HSA-5365859', '1')
0	1	Q9BTE7	R-HSA-8951664	0	0.005223	0.002612	(np.str_('Q9BTE7'), '0')	('R-HSA-8951664', '1')
0	1	Q9BTE7	R-HSA-8951664	1	0.004106	0.002053	(np.str_('Q9BTE7'), '0')	('R-HSA-8951664', '1')
0	1	Q9NRD5	R-HSA-202733	0	0.008402	0.002993	(np.str_('Q9NRD5'), '0')	('R-HSA-202733', '1')
0	1	Q9NRD5	R-HSA-202733	1	0.025169	0.008965	(np.str_('Q9NRD5'), '0')	('R-HSA-202733', '1')
0	1	Q9NRD5	R-HSA-399721	0	0.008402	0.002993	(np.str_('Q9NRD5'), '0')	('R-HSA-399721', '1')
0	1	Q9NRD5	R-HSA-399721	1	0.025169	0.008965	(np.str_('Q9NRD5'), '0')	('R-HSA-399721', '1')
0	1	Q9NXR1	R-HSA-141424	0	0.365351	0.087616	(np.str_('Q9NXR1'), '0')	('R-HSA-141424', '1')
0	1	Q9NXR1	R-HSA-141424	1	0.047727	0.011446	(np.str_('Q9NXR1'), '0')	('R-HSA-141424', '1')
0	1	Q9NXR1	R-HSA-195258	0	0.365351	0.087616	(np.str_('Q9NXR1'), '0')	('R-HSA-195258', '1')
0	1	Q9NXR1	R-HSA-195258	1	0.047727	0.011446	(np.str_('Q9NXR1'), '0')	('R-HSA-195258', '1')
0	1	Q9NXR1	R-HSA-2555396	0	0.365351	0.087616	(np.str_('Q9NXR1'), '0')	('R-HSA-2555396', '1')
0	1	Q9NXR1	R-HSA-2555396	1	0.047727	0.011446	(np.str_('Q9NXR1'), '0')	('R-HSA-2555396', '1')
0	1	Q9NXR1	R-HSA-5620912	0	0.365351	0.087616	(np.str_('Q9NXR1'), '0')	('R-HSA-5620912', '1')
0	1	Q9NXR1	R-HSA-5620912	1	0.047727	0.011446	(np.str_('Q9NXR1'), '0')	('R-HSA-5620912', '1')
0	1	Q9NXR1	R-HSA-68877	0	0.365351	0.087616	(np.str_('Q9NXR1'), '0')	('R-HSA-68877', '1')
0	1	Q9NXR1	R-HSA-68877	1	0.047727	0.011446	(np.str_('Q9NXR1'), '0')	('R-HSA-68877', '1')
0	1	Q9NXR1	R-HSA-69275	0	0.365351	0.087616	(np.str_('Q9NXR1'), '0')	('R-HSA-69275', '1')
0	1	Q9NXR1	R-HSA-69275	1	0.047727	0.011446	(np.str_('Q9NXR1'), '0')	('R-HSA-69275', '1')
0	1	Q9UKA2	R-HSA-8951664	0	0.035371	0.01179	(np.str_('Q9UKA2'), '0')	('R-HSA-8951664', '1')
0	1	Q9UKA2	R-HSA-8951664	1	0.070446	0.023482	(np.str_('Q9UKA2'), '0')	('R-HSA-8951664', '1')
0	1	Q9UKA2	R-HSA-983168	0	0.035371	0.01179	(np.str_('Q9UKA2'), '0')	('R-HSA-983168', '1')
0	1	Q9UKA2	R-HSA-983168	1	0.070446	0.023482	(np.str_('Q9UKA2'), '0')	('R-HSA-983168', '1')
0	1	Q9Y216	R-HSA-1483255	0	0.010469	0.003729	(np.str_('Q9Y216'), '0')	('R-HSA-1483255', '1')
0	1	Q9Y216	R-HSA-1483255	1	0.021971	0.007826	(np.str_('Q9Y216'), '0')	('R-HSA-1483255', '1')
0	1	Q9Y216	R-HSA-1855183	0	0.010469	0.003729	(np.str_('Q9Y216'), '0')	('R-HSA-1855183', '1')
0	1	Q9Y216	R-HSA-1855183	1	0.021971	0.007826	(np.str_('Q9Y216'), '0')	('R-HSA-1855183', '1')
0	1	Q9Y221	R-HSA-6791226	0	0.020523	0.008839	(np.str_('Q9Y221'), '0')	('R-HSA-6791226', '1')
0	1	Q9Y221	R-HSA-6791226	1	0.042061	0.018114	(np.str_('Q9Y221'), '0')	('R-HSA-6791226', '1')
0	1	Q9Y4U1	R-HSA-196741	0	0.010886	0.003434	(np.str_('Q9Y4U1'), '0')	('R-HSA-196741', '1')
0	1	Q9Y4U1	R-HSA-196741	1	0.023639	0.007457	(np.str_('Q9Y4U1'), '0')	('R-HSA-196741', '1')
0	1	Q9Y4U1	R-HSA-3296469	0	0.010886	0.003434	(np.str_('Q9Y4U1'), '0')	('R-HSA-3296469', '1')
0	1	Q9Y4U1	R-HSA-3296469	1	0.023639	0.007457	(np.str_('Q9Y4U1'), '0')	('R-HSA-3296469', '1')
0	1	Q9Y5K5	R-HSA-2173789	0	0.121765	0.038412	(np.str_('Q9Y5K5'), '0')	('R-HSA-2173789', '1')
0	1	Q9Y5K5	R-HSA-2173789	1	0.080244	0.025314	(np.str_('Q9Y5K5'), '0')	('R-HSA-2173789', '1')
0	1	Q9Y5K5	R-HSA-5689603	0	0.121765	0.038412	(np.str_('Q9Y5K5'), '0')	('R-HSA-5689603', '1')
0	1	Q9Y5K5	R-HSA-5689603	1	0.080244	0.025314	(np.str_('Q9Y5K5'), '0')	('R-HSA-5689603', '1')
1	2	R-HSA-111367	R-HSA-111367	0	0.009595	0.004797	('R-HSA-111367', '1')	('R-HSA-111367', '2')
1	2	R-HSA-111367	R-HSA-111367	1	0.019665	0.009832	('R-HSA-111367', '1')	('R-HSA-111367', '2')
1	2	R-HSA-114452	R-HSA-109606	0	0.012982	0.005591	('R-HSA-114452', '1')	('R-HSA-109606', '2')
1	2	R-HSA-114452	R-HSA-109606	1	0.130921	0.056385	('R-HSA-114452', '1')	('R-HSA-109606', '2')
1	2	R-HSA-114608	R-HSA-76005	0	0.08675	0.037361	('R-HSA-114608', '1')	('R-HSA-76005', '2')
1	2	R-HSA-114608	R-HSA-76005	1	0.047303	0.020372	('R-HSA-114608', '1')	('R-HSA-76005', '2')
1	2	R-HSA-141424	R-HSA-69618	0	0.099934	0.043039	('R-HSA-141424', '1')	('R-HSA-69618', '2')
1	2	R-HSA-141424	R-HSA-69618	1	0.032542	0.014015	('R-HSA-141424', '1')	('R-HSA-69618', '2')
1	2	R-HSA-1445148	R-HSA-1445148	0	0.060914	0.030457	('R-HSA-1445148', '1')	('R-HSA-1445148', '2')
1	2	R-HSA-1445148	R-HSA-1445148	1	0.001099	0.000549	('R-HSA-1445148', '1')	('R-HSA-1445148', '2')
1	2	R-HSA-1483206	R-HSA-1483257	0	0.014586	0.006282	('R-HSA-1483206', '1')	('R-HSA-1483257', '2')
1	2	R-HSA-1483206	R-HSA-1483257	1	0.03061	0.013183	('R-HSA-1483206', '1')	('R-HSA-1483257', '2')
1	2	R-HSA-1483255	R-HSA-1483257	0	0.001878	0.000727	('R-HSA-1483255', '1')	('R-HSA-1483257', '2')
1	2	R-HSA-1483255	R-HSA-1483257	1	0.003941	0.001525	('R-HSA-1483255', '1')	('R-HSA-1483257', '2')
1	2	R-HSA-156584	R-HSA-156580	0	0.001275	0.000549	('R-HSA-156584', '1')	('R-HSA-156580', '2')
1	2	R-HSA-156584	R-HSA-156580	1	0.002675	0.001152	('R-HSA-156584', '1')	('R-HSA-156580', '2')
1	2	R-HSA-1632852	R-HSA-1632852	0	0.17874	0.112772	('R-HSA-1632852', '1')	('R-HSA-1632852', '2')
1	2	R-HSA-1632852	R-HSA-1632852	1	0.236741	0.149367	('R-HSA-1632852', '1')	('R-HSA-1632852', '2')
1	2	R-HSA-166016	R-HSA-168898	0	0.003623	0.001402	('R-HSA-166016', '1')	('R-HSA-168898', '2')
1	2	R-HSA-166016	R-HSA-168898	1	0.027211	0.010526	('R-HSA-166016', '1')	('R-HSA-168898', '2')
1	2	R-HSA-168138	R-HSA-168898	0	0.004529	0.001752	('R-HSA-168138', '1')	('R-HSA-168898', '2')
1	2	R-HSA-168138	R-HSA-168898	1	0.034015	0.013159	('R-HSA-168138', '1')	('R-HSA-168898', '2')
1	2	R-HSA-168142	R-HSA-168898	0	0.000546	0.000211	('R-HSA-168142', '1')	('R-HSA-168898', '2')
1	2	R-HSA-168142	R-HSA-168898	1	0.004101	0.001586	('R-HSA-168142', '1')	('R-HSA-168898', '2')
1	2	R-HSA-168164	R-HSA-168898	0	0.003696	0.00143	('R-HSA-168164', '1')	('R-HSA-168898', '2')
1	2	R-HSA-168164	R-HSA-168898	1	0.027759	0.010739	('R-HSA-168164', '1')	('R-HSA-168898', '2')
1	2	R-HSA-168176	R-HSA-168898	0	0.002319	0.000897	('R-HSA-168176', '1')	('R-HSA-168898', '2')
1	2	R-HSA-168176	R-HSA-168898	1	0.017417	0.006738	('R-HSA-168176', '1')	('R-HSA-168898', '2')
1	2	R-HSA-168181	R-HSA-168898	0	0.001916	0.000741	('R-HSA-168181', '1')	('R-HSA-168898', '2')
1	2	R-HSA-168181	R-HSA-168898	1	0.014393	0.005568	('R-HSA-168181', '1')	('R-HSA-168898', '2')
1	2	R-HSA-181438	R-HSA-168898	0	0.002175	0.000841	('R-HSA-181438', '1')	('R-HSA-168898', '2')
1	2	R-HSA-181438	R-HSA-168898	1	0.016336	0.00632	('R-HSA-181438', '1')	('R-HSA-168898', '2')
1	2	R-HSA-1834941	R-HSA-1834949	0	0.005247	0.00226	('R-HSA-1834941', '1')	('R-HSA-1834949', '2')
1	2	R-HSA-1834941	R-HSA-1834949	1	0.039405	0.016971	('R-HSA-1834941', '1')	('R-HSA-1834949', '2')
1	2	R-HSA-1855183	R-HSA-1855183	0	0.012192	0.006096	('R-HSA-1855183', '1')	('R-HSA-1855183', '2')
1	2	R-HSA-1855183	R-HSA-1855183	1	0.025586	0.012793	('R-HSA-1855183', '1')	('R-HSA-1855183', '2')
1	2	R-HSA-187037	R-HSA-166520	0	0.008533	0.003675	('R-HSA-187037', '1')	('R-HSA-166520', '2')
1	2	R-HSA-187037	R-HSA-166520	1	0.005658	0.002437	('R-HSA-187037', '1')	('R-HSA-166520', '2')
1	2	R-HSA-191859	R-HSA-191859	0	0.025472	0.012736	('R-HSA-191859', '1')	('R-HSA-191859', '2')
1	2	R-HSA-191859	R-HSA-191859	1	0.052205	0.026102	('R-HSA-191859', '1')	('R-HSA-191859', '2')
1	2	R-HSA-194068	R-HSA-8957322	0	0.030986	0.011987	('R-HSA-194068', '1')	('R-HSA-8957322', '2')
1	2	R-HSA-194068	R-HSA-8957322	1	0.065028	0.025156	('R-HSA-194068', '1')	('R-HSA-8957322', '2')
1	2	R-HSA-195258	R-HSA-194315	0	0.007552	0.003253	('R-HSA-195258', '1')	('R-HSA-194315', '2')
1	2	R-HSA-195258	R-HSA-194315	1	0.005007	0.002156	('R-HSA-195258', '1')	('R-HSA-194315', '2')
1	2	R-HSA-196071	R-HSA-8957322	0	0.014789	0.006369	('R-HSA-196071', '1')	('R-HSA-8957322', '2')
1	2	R-HSA-196071	R-HSA-8957322	1	0.031037	0.013367	('R-HSA-196071', '1')	('R-HSA-8957322', '2')
1	2	R-HSA-196741	R-HSA-196849	0	0.011764	0.005067	('R-HSA-196741', '1')	('R-HSA-196849', '2')
1	2	R-HSA-196741	R-HSA-196849	1	0.024689	0.010633	('R-HSA-196741', '1')	('R-HSA-196849', '2')
1	2	R-HSA-198693	R-HSA-1257604	0	0.04304	0.018536	('R-HSA-198693', '1')	('R-HSA-1257604', '2')
1	2	R-HSA-198693	R-HSA-1257604	1	0.028536	0.01229	('R-HSA-198693', '1')	('R-HSA-1257604', '2')
1	2	R-HSA-199220	R-HSA-196849	0	0.004296	0.00185	('R-HSA-199220', '1')	('R-HSA-196849', '2')
1	2	R-HSA-199220	R-HSA-196849	1	0.009016	0.003883	('R-HSA-199220', '1')	('R-HSA-196849', '2')
1	2	R-HSA-202733	R-HSA-202733	0	0.03272	0.020644	('R-HSA-202733', '1')	('R-HSA-202733', '2')
1	2	R-HSA-202733	R-HSA-202733	1	0.017842	0.011257	('R-HSA-202733', '1')	('R-HSA-202733', '2')
1	2	R-HSA-203927	R-HSA-203927	0	0.117922	0.058961	('R-HSA-203927', '1')	('R-HSA-203927', '2')
1	2	R-HSA-203927	R-HSA-203927	1	0.019313	0.009657	('R-HSA-203927', '1')	('R-HSA-203927', '2')
1	2	R-HSA-204005	R-HSA-199977	0	0.010896	0.004693	('R-HSA-204005', '1')	('R-HSA-199977', '2')
1	2	R-HSA-204005	R-HSA-199977	1	0.000197	8.46e-05	('R-HSA-204005', '1')	('R-HSA-199977', '2')
1	2	R-HSA-204998	R-HSA-193704	0	0.059676	0.021257	('R-HSA-204998', '1')	('R-HSA-193704', '2')
1	2	R-HSA-204998	R-HSA-193704	1	0.039565	0.014093	('R-HSA-204998', '1')	('R-HSA-193704', '2')
1	2	R-HSA-210744	R-HSA-210744	0	0.0055	0.00275	('R-HSA-210744', '1')	('R-HSA-210744', '2')
1	2	R-HSA-210744	R-HSA-210744	1	0.035233	0.017617	('R-HSA-210744', '1')	('R-HSA-210744', '2')
1	2	R-HSA-211163	R-HSA-210745	0	0.002041	0.000879	('R-HSA-211163', '1')	('R-HSA-210745', '2')
1	2	R-HSA-211163	R-HSA-210745	1	0.013074	0.005631	('R-HSA-211163', '1')	('R-HSA-210745', '2')
1	2	R-HSA-2122947	R-HSA-1980143	0	0.02072	0.008923	('R-HSA-2122947', '1')	('R-HSA-1980143', '2')
1	2	R-HSA-2122947	R-HSA-1980143	1	0.013737	0.005916	('R-HSA-2122947', '1')	('R-HSA-1980143', '2')
1	2	R-HSA-2142789	R-HSA-8978934	0	0.003263	0.001405	('R-HSA-2142789', '1')	('R-HSA-8978934', '2')
1	2	R-HSA-2142789	R-HSA-8978934	1	0.006847	0.002949	('R-HSA-2142789', '1')	('R-HSA-8978934', '2')
1	2	R-HSA-2173789	R-HSA-170834	0	0.12571	0.05414	('R-HSA-2173789', '1')	('R-HSA-170834', '2')
1	2	R-HSA-2173789	R-HSA-170834	1	0.083346	0.035895	('R-HSA-2173789', '1')	('R-HSA-170834', '2')
1	2	R-HSA-2173793	R-HSA-170834	0	0.064371	0.021457	('R-HSA-2173793', '1')	('R-HSA-170834', '2')
1	2	R-HSA-2173793	R-HSA-170834	1	0.029842	0.009947	('R-HSA-2173793', '1')	('R-HSA-170834', '2')
1	2	R-HSA-2173793	R-HSA-212436	0	0.064371	0.021457	('R-HSA-2173793', '1')	('R-HSA-212436', '2')
1	2	R-HSA-2173793	R-HSA-212436	1	0.029842	0.009947	('R-HSA-2173793', '1')	('R-HSA-212436', '2')
1	2	R-HSA-2197563	R-HSA-1980145	0	0.020413	0.008792	('R-HSA-2197563', '1')	('R-HSA-1980145', '2')
1	2	R-HSA-2197563	R-HSA-1980145	1	0.013534	0.005829	('R-HSA-2197563', '1')	('R-HSA-1980145', '2')
1	2	R-HSA-2453902	R-HSA-2453902	0	0.145559	0.062689	('R-HSA-2453902', '1')	('R-HSA-2453902', '2')
1	2	R-HSA-2453902	R-HSA-2453902	1	0.118712	0.051126	('R-HSA-2453902', '1')	('R-HSA-2453902', '2')
1	2	R-HSA-2555396	R-HSA-68886	0	0.126681	0.054558	('R-HSA-2555396', '1')	('R-HSA-68886', '2')
1	2	R-HSA-2555396	R-HSA-68886	1	0.041251	0.017766	('R-HSA-2555396', '1')	('R-HSA-68886', '2')
1	2	R-HSA-2559580	R-HSA-2559583	0	0.065766	0.021922	('R-HSA-2559580', '1')	('R-HSA-2559583', '2')
1	2	R-HSA-2559580	R-HSA-2559583	1	0.142746	0.047582	('R-HSA-2559580', '1')	('R-HSA-2559583', '2')
1	2	R-HSA-2559582	R-HSA-2559583	0	0.016165	0.006254	('R-HSA-2559582', '1')	('R-HSA-2559583', '2')
1	2	R-HSA-2559582	R-HSA-2559583	1	0.035087	0.013574	('R-HSA-2559582', '1')	('R-HSA-2559583', '2')
1	2	R-HSA-2559585	R-HSA-2559583	0	0.00861	0.003331	('R-HSA-2559585', '1')	('R-HSA-2559583', '2')
1	2	R-HSA-2559585	R-HSA-2559583	1	0.018689	0.00723	('R-HSA-2559585', '1')	('R-HSA-2559583', '2')
1	2	R-HSA-2644602	R-HSA-2644603	0	0.018394	0.007922	('R-HSA-2644602', '1')	('R-HSA-2644603', '2')
1	2	R-HSA-2644602	R-HSA-2644603	1	0.021531	0.009273	('R-HSA-2644602', '1')	('R-HSA-2644603', '2')
1	2	R-HSA-2871796	R-HSA-2454202	0	0.006365	0.002462	('R-HSA-2871796', '1')	('R-HSA-2454202', '2')
1	2	R-HSA-2871796	R-HSA-2454202	1	0.047803	0.018493	('R-HSA-2871796', '1')	('R-HSA-2454202', '2')
1	2	R-HSA-2894858	R-HSA-2644603	0	0.022834	0.009834	('R-HSA-2894858', '1')	('R-HSA-2644603', '2')
1	2	R-HSA-2894858	R-HSA-2644603	1	0.026727	0.011511	('R-HSA-2894858', '1')	('R-HSA-2644603', '2')
1	2	R-HSA-3214841	R-HSA-3214841	0	0.065134	0.032567	('R-HSA-3214841', '1')	('R-HSA-3214841', '2')
1	2	R-HSA-3214841	R-HSA-3214841	1	0.037981	0.01899	('R-HSA-3214841', '1')	('R-HSA-3214841', '2')
1	2	R-HSA-3214858	R-HSA-3214858	0	0.104983	0.052491	('R-HSA-3214858', '1')	('R-HSA-3214858', '2')
1	2	R-HSA-3214858	R-HSA-3214858	1	0.061218	0.030609	('R-HSA-3214858', '1')	('R-HSA-3214858', '2')
1	2	R-HSA-3238698	R-HSA-3238698	0	0.080749	0.040374	('R-HSA-3238698', '1')	('R-HSA-3238698', '2')
1	2	R-HSA-3238698	R-HSA-3238698	1	0.053536	0.026768	('R-HSA-3238698', '1')	('R-HSA-3238698', '2')
1	2	R-HSA-3296469	R-HSA-3296482	0	0.001038	0.000447	('R-HSA-3296469', '1')	('R-HSA-3296482', '2')
1	2	R-HSA-3296469	R-HSA-3296482	1	0.001215	0.000523	('R-HSA-3296469', '1')	('R-HSA-3296482', '2')
1	2	R-HSA-354192	R-HSA-354192	0	0.104637	0.040479	('R-HSA-354192', '1')	('R-HSA-354192', '2')
1	2	R-HSA-354192	R-HSA-354192	1	0.054848	0.021218	('R-HSA-354192', '1')	('R-HSA-354192', '2')
1	2	R-HSA-354192	R-HSA-76009	0	0.104637	0.040479	('R-HSA-354192', '1')	('R-HSA-76009', '2')
1	2	R-HSA-354192	R-HSA-76009	1	0.054848	0.021218	('R-HSA-354192', '1')	('R-HSA-76009', '2')
1	2	R-HSA-3700989	R-HSA-212436	0	0.021314	0.009179	('R-HSA-3700989', '1')	('R-HSA-212436', '2')
1	2	R-HSA-3700989	R-HSA-212436	1	0.003491	0.001503	('R-HSA-3700989', '1')	('R-HSA-212436', '2')
1	2	R-HSA-373080	R-HSA-500792	0	0.090748	0.035106	('R-HSA-373080', '1')	('R-HSA-500792', '2')
1	2	R-HSA-373080	R-HSA-500792	1	0.060166	0.023275	('R-HSA-373080', '1')	('R-HSA-500792', '2')
1	2	R-HSA-373753	R-HSA-373753	0	0.175111	0.110483	('R-HSA-373753', '1')	('R-HSA-373753', '2')
1	2	R-HSA-373753	R-HSA-373753	1	0.034805	0.02196	('R-HSA-373753', '1')	('R-HSA-373753', '2')
1	2	R-HSA-373755	R-HSA-422475	0	0.022233	0.009575	('R-HSA-373755', '1')	('R-HSA-422475', '2')
1	2	R-HSA-373755	R-HSA-422475	1	0.142428	0.06134	('R-HSA-373755', '1')	('R-HSA-422475', '2')
1	2	R-HSA-381340	R-HSA-381340	0	0.017614	0.008807	('R-HSA-381340', '1')	('R-HSA-381340', '2')
1	2	R-HSA-381340	R-HSA-381340	1	0.112837	0.056419	('R-HSA-381340', '1')	('R-HSA-381340', '2')
1	2	R-HSA-381426	R-HSA-381426	0	0.185606	0.117105	('R-HSA-381426', '1')	('R-HSA-381426', '2')
1	2	R-HSA-381426	R-HSA-381426	1	0.145915	0.092062	('R-HSA-381426', '1')	('R-HSA-381426', '2')
1	2	R-HSA-389977	R-HSA-389977	0	0.06178	0.026607	('R-HSA-389977', '1')	('R-HSA-389977', '2')
1	2	R-HSA-389977	R-HSA-389977	1	0.048569	0.020917	('R-HSA-389977', '1')	('R-HSA-389977', '2')
1	2	R-HSA-390918	R-HSA-8978868	0	0.011175	0.004813	('R-HSA-390918', '1')	('R-HSA-8978868', '2')
1	2	R-HSA-390918	R-HSA-8978868	1	0.023452	0.0101	('R-HSA-390918', '1')	('R-HSA-8978868', '2')
1	2	R-HSA-399721	R-HSA-112314	0	0.03239	0.01395	('R-HSA-399721', '1')	('R-HSA-112314', '2')
1	2	R-HSA-399721	R-HSA-112314	1	0.007442	0.003205	('R-HSA-399721', '1')	('R-HSA-112314', '2')
1	2	R-HSA-416482	R-HSA-388396	0	0.1263	0.04886	('R-HSA-416482', '1')	('R-HSA-388396', '2')
1	2	R-HSA-416482	R-HSA-388396	1	0.083737	0.032394	('R-HSA-416482', '1')	('R-HSA-388396', '2')
1	2	R-HSA-418594	R-HSA-388396	0	0.008408	0.003621	('R-HSA-418594', '1')	('R-HSA-388396', '2')
1	2	R-HSA-418594	R-HSA-388396	1	0.005574	0.002401	('R-HSA-418594', '1')	('R-HSA-388396', '2')
1	2	R-HSA-432722	R-HSA-199992	0	0.021936	0.009447	('R-HSA-432722', '1')	('R-HSA-199992', '2')
1	2	R-HSA-432722	R-HSA-199992	1	0.000396	0.00017	('R-HSA-432722', '1')	('R-HSA-199992', '2')
1	2	R-HSA-446193	R-HSA-446203	0	0.010047	0.003887	('R-HSA-446193', '1')	('R-HSA-446203', '2')
1	2	R-HSA-446193	R-HSA-446203	1	0.007899	0.003056	('R-HSA-446193', '1')	('R-HSA-446203', '2')
1	2	R-HSA-446652	R-HSA-449147	0	0.000531	0.000229	('R-HSA-446652', '1')	('R-HSA-449147', '2')
1	2	R-HSA-446652	R-HSA-449147	1	0.00399	0.001718	('R-HSA-446652', '1')	('R-HSA-449147', '2')
1	2	R-HSA-447115	R-HSA-449147	0	8.17e-05	3.52e-05	('R-HSA-447115', '1')	('R-HSA-449147', '2')
1	2	R-HSA-447115	R-HSA-449147	1	0.000614	0.000264	('R-HSA-447115', '1')	('R-HSA-449147', '2')
1	2	R-HSA-448424	R-HSA-449147	0	6.12e-05	2.37e-05	('R-HSA-448424', '1')	('R-HSA-449147', '2')
1	2	R-HSA-448424	R-HSA-449147	1	0.00046	0.000178	('R-HSA-448424', '1')	('R-HSA-449147', '2')
1	2	R-HSA-450520	R-HSA-450520	0	0.017632	0.008816	('R-HSA-450520', '1')	('R-HSA-450520', '2')
1	2	R-HSA-450520	R-HSA-450520	1	0.036136	0.018068	('R-HSA-450520', '1')	('R-HSA-450520', '2')
1	2	R-HSA-4641263	R-HSA-201681	0	0.047086	0.020279	('R-HSA-4641263', '1')	('R-HSA-201681', '2')
1	2	R-HSA-4641263	R-HSA-201681	1	0.031218	0.013445	('R-HSA-4641263', '1')	('R-HSA-201681', '2')
1	2	R-HSA-5340588	R-HSA-4791275	0	0.105784	0.045558	('R-HSA-5340588', '1')	('R-HSA-4791275', '2')
1	2	R-HSA-5340588	R-HSA-4791275	1	0.123822	0.053327	('R-HSA-5340588', '1')	('R-HSA-4791275', '2')
1	2	R-HSA-5365859	R-HSA-5362517	0	0.078946	0.03054	('R-HSA-5365859', '1')	('R-HSA-5362517', '2')
1	2	R-HSA-5365859	R-HSA-5362517	1	0.052341	0.020248	('R-HSA-5365859', '1')	('R-HSA-5362517', '2')
1	2	R-HSA-5617472	R-HSA-5617472	0	0.013181	0.00659	('R-HSA-5617472', '1')	('R-HSA-5617472', '2')
1	2	R-HSA-5617472	R-HSA-5617472	1	0.084438	0.042219	('R-HSA-5617472', '1')	('R-HSA-5617472', '2')
1	2	R-HSA-5619056	R-HSA-5619102	0	0.007666	0.003302	('R-HSA-5619056', '1')	('R-HSA-5619102', '2')
1	2	R-HSA-5619056	R-HSA-5619102	1	0.008974	0.003865	('R-HSA-5619056', '1')	('R-HSA-5619102', '2')
1	2	R-HSA-5620912	R-HSA-5620912	0	0.179806	0.089903	('R-HSA-5620912', '1')	('R-HSA-5620912', '2')
1	2	R-HSA-5620912	R-HSA-5620912	1	0.01284	0.00642	('R-HSA-5620912', '1')	('R-HSA-5620912', '2')
1	2	R-HSA-5673001	R-HSA-5684996	0	0.143055	0.061611	('R-HSA-5673001', '1')	('R-HSA-5684996', '2')
1	2	R-HSA-5673001	R-HSA-5684996	1	0.094846	0.040848	('R-HSA-5673001', '1')	('R-HSA-5684996', '2')
1	2	R-HSA-5674400	R-HSA-2219528	0	0.001471	0.000634	('R-HSA-5674400', '1')	('R-HSA-2219528', '2')
1	2	R-HSA-5674400	R-HSA-2219528	1	0.001722	0.000742	('R-HSA-5674400', '1')	('R-HSA-2219528', '2')
1	2	R-HSA-5687128	R-HSA-5687128	0	0.13775	0.068875	('R-HSA-5687128', '1')	('R-HSA-5687128', '2')
1	2	R-HSA-5687128	R-HSA-5687128	1	0.091329	0.045664	('R-HSA-5687128', '1')	('R-HSA-5687128', '2')
1	2	R-HSA-5689603	R-HSA-5688426	0	0.003986	0.001717	('R-HSA-5689603', '1')	('R-HSA-5688426', '2')
1	2	R-HSA-5689603	R-HSA-5688426	1	0.003134	0.00135	('R-HSA-5689603', '1')	('R-HSA-5688426', '2')
1	2	R-HSA-5689901	R-HSA-5688426	0	0.012544	0.005402	('R-HSA-5689901', '1')	('R-HSA-5688426', '2')
1	2	R-HSA-5689901	R-HSA-5688426	1	0.009861	0.004247	('R-HSA-5689901', '1')	('R-HSA-5688426', '2')
1	2	R-HSA-5693565	R-HSA-5693606	0	0.292259	0.113061	('R-HSA-5693565', '1')	('R-HSA-5693606', '2')
1	2	R-HSA-5693565	R-HSA-5693606	1	0.203488	0.07872	('R-HSA-5693565', '1')	('R-HSA-5693606', '2')
1	2	R-HSA-6782315	R-HSA-6782315	0	0.021331	0.010666	('R-HSA-6782315', '1')	('R-HSA-6782315', '2')
1	2	R-HSA-6782315	R-HSA-6782315	1	0.043718	0.021859	('R-HSA-6782315', '1')	('R-HSA-6782315', '2')
1	2	R-HSA-6785807	R-HSA-449147	0	0.000316	0.000136	('R-HSA-6785807', '1')	('R-HSA-449147', '2')
1	2	R-HSA-6785807	R-HSA-449147	1	0.002376	0.001023	('R-HSA-6785807', '1')	('R-HSA-449147', '2')
1	2	R-HSA-6791226	R-HSA-8868773	0	0.020523	0.008839	('R-HSA-6791226', '1')	('R-HSA-8868773', '2')
1	2	R-HSA-6791226	R-HSA-8868773	1	0.042061	0.018114	('R-HSA-6791226', '1')	('R-HSA-8868773', '2')
1	2	R-HSA-6798695	R-HSA-6798695	0	0.016484	0.005495	('R-HSA-6798695', '1')	('R-HSA-6798695', '2')
1	2	R-HSA-6798695	R-HSA-6798695	1	0.123799	0.041266	('R-HSA-6798695', '1')	('R-HSA-6798695', '2')
1	2	R-HSA-6802952	R-HSA-6802957	0	0.025711	0.011073	('R-HSA-6802952', '1')	('R-HSA-6802957', '2')
1	2	R-HSA-6802952	R-HSA-6802957	1	0.030095	0.012961	('R-HSA-6802952', '1')	('R-HSA-6802957', '2')
1	2	R-HSA-6807004	R-HSA-6806834	0	0.043433	0.018706	('R-HSA-6807004', '1')	('R-HSA-6806834', '2')
1	2	R-HSA-6807004	R-HSA-6806834	1	0.028796	0.012402	('R-HSA-6807004', '1')	('R-HSA-6806834', '2')
1	2	R-HSA-6811440	R-HSA-6811442	0	0.018979	0.007342	('R-HSA-6811440', '1')	('R-HSA-6811442', '2')
1	2	R-HSA-6811440	R-HSA-6811442	1	0.000342	0.000132	('R-HSA-6811440', '1')	('R-HSA-6811442', '2')
1	2	R-HSA-68877	R-HSA-68886	0	0.135019	0.058149	('R-HSA-68877', '1')	('R-HSA-68886', '2')
1	2	R-HSA-68877	R-HSA-68886	1	0.043966	0.018935	('R-HSA-68877', '1')	('R-HSA-68886', '2')
1	2	R-HSA-69236	R-HSA-453279	0	0.035184	0.013611	('R-HSA-69236', '1')	('R-HSA-453279', '2')
1	2	R-HSA-69236	R-HSA-453279	1	0.011457	0.004432	('R-HSA-69236', '1')	('R-HSA-453279', '2')
1	2	R-HSA-69275	R-HSA-453274	0	0.105585	0.045473	('R-HSA-69275', '1')	('R-HSA-453274', '2')
1	2	R-HSA-69275	R-HSA-453274	1	0.034382	0.014807	('R-HSA-69275', '1')	('R-HSA-453274', '2')
1	2	R-HSA-70171	R-HSA-70326	0	0.080497	0.034668	('R-HSA-70171', '1')	('R-HSA-70326', '2')
1	2	R-HSA-70171	R-HSA-70326	1	0.16893	0.072754	('R-HSA-70171', '1')	('R-HSA-70326', '2')
1	2	R-HSA-71064	R-HSA-71064	0	0.018728	0.009364	('R-HSA-71064', '1')	('R-HSA-71064', '2')
1	2	R-HSA-71064	R-HSA-71064	1	0.039303	0.019651	('R-HSA-71064', '1')	('R-HSA-71064', '2')
1	2	R-HSA-71384	R-HSA-211945	0	0.032737	0.014099	('R-HSA-71384', '1')	('R-HSA-211945', '2')
1	2	R-HSA-71384	R-HSA-211945	1	0.068703	0.029589	('R-HSA-71384', '1')	('R-HSA-211945', '2')
1	2	R-HSA-72163	R-HSA-72172	0	0.038016	0.016373	('R-HSA-72163', '1')	('R-HSA-72172', '2')
1	2	R-HSA-72163	R-HSA-72172	1	0.077913	0.033555	('R-HSA-72163', '1')	('R-HSA-72172', '2')
1	2	R-HSA-72165	R-HSA-72172	0	0.006003	0.002585	('R-HSA-72165', '1')	('R-HSA-72172', '2')
1	2	R-HSA-72165	R-HSA-72172	1	0.012303	0.005299	('R-HSA-72165', '1')	('R-HSA-72172', '2')
1	2	R-HSA-73856	R-HSA-73856	0	0.017266	0.008633	('R-HSA-73856', '1')	('R-HSA-73856', '2')
1	2	R-HSA-73856	R-HSA-73856	1	0.002828	0.001414	('R-HSA-73856', '1')	('R-HSA-73856', '2')
1	2	R-HSA-75105	R-HSA-8978868	0	0.006889	0.002967	('R-HSA-75105', '1')	('R-HSA-8978868', '2')
1	2	R-HSA-75105	R-HSA-8978868	1	0.014456	0.006226	('R-HSA-75105', '1')	('R-HSA-8978868', '2')
1	2	R-HSA-77387	R-HSA-74752	0	0.088902	0.038288	('R-HSA-77387', '1')	('R-HSA-74752', '2')
1	2	R-HSA-77387	R-HSA-74752	1	0.058942	0.025385	('R-HSA-77387', '1')	('R-HSA-74752', '2')
1	2	R-HSA-77588	R-HSA-77588	0	0.008897	0.004449	('R-HSA-77588', '1')	('R-HSA-77588', '2')
1	2	R-HSA-77588	R-HSA-77588	1	0.018235	0.009117	('R-HSA-77588', '1')	('R-HSA-77588', '2')
1	2	R-HSA-804914	R-HSA-425397	0	0.075338	0.032447	('R-HSA-804914', '1')	('R-HSA-425397', '2')
1	2	R-HSA-804914	R-HSA-425397	1	0.010011	0.004312	('R-HSA-804914', '1')	('R-HSA-425397', '2')
1	2	R-HSA-83936	R-HSA-425397	0	0.094063	0.040511	('R-HSA-83936', '1')	('R-HSA-425397', '2')
1	2	R-HSA-83936	R-HSA-425397	1	0.012499	0.005383	('R-HSA-83936', '1')	('R-HSA-425397', '2')
1	2	R-HSA-877300	R-HSA-913531	0	0.007029	0.002719	('R-HSA-877300', '1')	('R-HSA-913531', '2')
1	2	R-HSA-877300	R-HSA-913531	1	0.052788	0.020421	('R-HSA-877300', '1')	('R-HSA-913531', '2')
1	2	R-HSA-8849472	R-HSA-8848021	0	0.047359	0.020397	('R-HSA-8849472', '1')	('R-HSA-8848021', '2')
1	2	R-HSA-8849472	R-HSA-8848021	1	0.031399	0.013523	('R-HSA-8849472', '1')	('R-HSA-8848021', '2')
1	2	R-HSA-8856828	R-HSA-8856828	0	0.059256	0.029628	('R-HSA-8856828', '1')	('R-HSA-8856828', '2')
1	2	R-HSA-8856828	R-HSA-8856828	1	0.001069	0.000534	('R-HSA-8856828', '1')	('R-HSA-8856828', '2')
1	2	R-HSA-8876198	R-HSA-9007101	0	0.009973	0.004295	('R-HSA-8876198', '1')	('R-HSA-9007101', '2')
1	2	R-HSA-8876198	R-HSA-9007101	1	0.00018	7.75e-05	('R-HSA-8876198', '1')	('R-HSA-9007101', '2')
1	2	R-HSA-8878159	R-HSA-212436	0	0.027615	0.011893	('R-HSA-8878159', '1')	('R-HSA-212436', '2')
1	2	R-HSA-8878159	R-HSA-212436	1	0.004523	0.001948	('R-HSA-8878159', '1')	('R-HSA-212436', '2')
1	2	R-HSA-8878166	R-HSA-212436	0	0.005	0.002153	('R-HSA-8878166', '1')	('R-HSA-212436', '2')
1	2	R-HSA-8878166	R-HSA-212436	1	0.000819	0.000353	('R-HSA-8878166', '1')	('R-HSA-212436', '2')
1	2	R-HSA-8878171	R-HSA-212436	0	0.02026	0.007838	('R-HSA-8878171', '1')	('R-HSA-212436', '2')
1	2	R-HSA-8878171	R-HSA-212436	1	0.003318	0.001284	('R-HSA-8878171', '1')	('R-HSA-212436', '2')
1	2	R-HSA-8951664	R-HSA-8951664	0	0.027944	0.012035	('R-HSA-8951664', '1')	('R-HSA-8951664', '2')
1	2	R-HSA-8951664	R-HSA-8951664	1	0.021968	0.009461	('R-HSA-8951664', '1')	('R-HSA-8951664', '2')
1	2	R-HSA-8957275	R-HSA-8957275	0	0.238942	0.119471	('R-HSA-8957275', '1')	('R-HSA-8957275', '2')
1	2	R-HSA-8957275	R-HSA-8957275	1	0.187845	0.093923	('R-HSA-8957275', '1')	('R-HSA-8957275', '2')
1	2	R-HSA-8986944	R-HSA-212436	0	0.02063	0.008885	('R-HSA-8986944', '1')	('R-HSA-212436', '2')
1	2	R-HSA-8986944	R-HSA-212436	1	0.003379	0.001455	('R-HSA-8986944', '1')	('R-HSA-212436', '2')
1	2	R-HSA-9012999	R-HSA-194315	0	0.2033	0.072417	('R-HSA-9012999', '1')	('R-HSA-194315', '2')
1	2	R-HSA-9012999	R-HSA-194315	1	0.134788	0.048012	('R-HSA-9012999', '1')	('R-HSA-194315', '2')
1	2	R-HSA-9013508	R-HSA-9012852	0	0.000493	0.000212	('R-HSA-9013508', '1')	('R-HSA-9012852', '2')
1	2	R-HSA-9013508	R-HSA-9012852	1	0.000327	0.000141	('R-HSA-9013508', '1')	('R-HSA-9012852', '2')
1	2	R-HSA-9013695	R-HSA-9013694	0	0.041395	0.017828	('R-HSA-9013695', '1')	('R-HSA-9013694', '2')
1	2	R-HSA-9013695	R-HSA-9013694	1	0.027445	0.01182	('R-HSA-9013695', '1')	('R-HSA-9013694', '2')
1	2	R-HSA-9033241	R-HSA-9033241	0	0.033753	0.021296	('R-HSA-9033241', '1')	('R-HSA-9033241', '2')
1	2	R-HSA-9033241	R-HSA-9033241	1	0.110254	0.069562	('R-HSA-9033241', '1')	('R-HSA-9033241', '2')
1	2	R-HSA-909733	R-HSA-913531	0	0.00044	0.00017	('R-HSA-909733', '1')	('R-HSA-913531', '2')
1	2	R-HSA-909733	R-HSA-913531	1	0.003301	0.001277	('R-HSA-909733', '1')	('R-HSA-913531', '2')
1	2	R-HSA-9614085	R-HSA-212436	0	0.003368	0.001303	('R-HSA-9614085', '1')	('R-HSA-212436', '2')
1	2	R-HSA-9614085	R-HSA-212436	1	0.000552	0.000213	('R-HSA-9614085', '1')	('R-HSA-212436', '2')
1	2	R-HSA-9634815	R-HSA-212436	0	0.060761	0.026168	('R-HSA-9634815', '1')	('R-HSA-212436', '2')
1	2	R-HSA-9634815	R-HSA-212436	1	0.009951	0.004286	('R-HSA-9634815', '1')	('R-HSA-212436', '2')
1	2	R-HSA-9658195	R-HSA-9824443	0	0.02275	0.009798	('R-HSA-9658195', '1')	('R-HSA-9824443', '2')
1	2	R-HSA-9658195	R-HSA-9824443	1	0.026629	0.011468	('R-HSA-9658195', '1')	('R-HSA-9824443', '2')
1	2	R-HSA-9679506	R-HSA-9824446	0	0.04511	0.019428	('R-HSA-9679506', '1')	('R-HSA-9824446', '2')
1	2	R-HSA-9679506	R-HSA-9824446	1	0.052802	0.022741	('R-HSA-9679506', '1')	('R-HSA-9824446', '2')
1	2	R-HSA-9725370	R-HSA-9700206	0	0.02984	0.011544	('R-HSA-9725370', '1')	('R-HSA-9700206', '2')
1	2	R-HSA-9725370	R-HSA-9700206	1	0.034929	0.013512	('R-HSA-9725370', '1')	('R-HSA-9700206', '2')
1	2	R-HSA-9725554	R-HSA-9725554	0	0.005123	0.002562	('R-HSA-9725554', '1')	('R-HSA-9725554', '2')
1	2	R-HSA-9725554	R-HSA-9725554	1	0.03282	0.01641	('R-HSA-9725554', '1')	('R-HSA-9725554', '2')
1	2	R-HSA-9753281	R-HSA-9753281	0	0.000646	0.000407	('R-HSA-9753281', '1')	('R-HSA-9753281', '2')
1	2	R-HSA-9753281	R-HSA-9753281	1	0.000338	0.000213	('R-HSA-9753281', '1')	('R-HSA-9753281', '2')
1	2	R-HSA-975634	R-HSA-6806667	0	0.160322	0.057108	('R-HSA-975634', '1')	('R-HSA-6806667', '2')
1	2	R-HSA-975634	R-HSA-6806667	1	0.109767	0.0391	('R-HSA-975634', '1')	('R-HSA-6806667', '2')
1	2	R-HSA-975634	R-HSA-975634	0	0.160322	0.057108	('R-HSA-975634', '1')	('R-HSA-975634', '2')
1	2	R-HSA-975634	R-HSA-975634	1	0.109767	0.0391	('R-HSA-975634', '1')	('R-HSA-975634', '2')
1	2	R-HSA-9772755	R-HSA-9917777	0	0.05276	0.022722	('R-HSA-9772755', '1')	('R-HSA-9917777', '2')
1	2	R-HSA-9772755	R-HSA-9917777	1	0.008641	0.003721	('R-HSA-9772755', '1')	('R-HSA-9917777', '2')
1	2	R-HSA-9818564	R-HSA-9917777	0	0.073383	0.031604	('R-HSA-9818564', '1')	('R-HSA-9917777', '2')
1	2	R-HSA-9818564	R-HSA-9917777	1	0.012019	0.005176	('R-HSA-9818564', '1')	('R-HSA-9917777', '2')
1	2	R-HSA-9821002	R-HSA-9821002	0	0.009731	0.004865	('R-HSA-9821002', '1')	('R-HSA-9821002', '2')
1	2	R-HSA-9821002	R-HSA-9821002	1	0.062337	0.031168	('R-HSA-9821002', '1')	('R-HSA-9821002', '2')
1	2	R-HSA-9824585	R-HSA-9856651	0	0.042993	0.018516	('R-HSA-9824585', '1')	('R-HSA-9856651', '2')
1	2	R-HSA-9824585	R-HSA-9856651	1	0.275422	0.118618	('R-HSA-9824585', '1')	('R-HSA-9856651', '2')
1	2	R-HSA-982772	R-HSA-982772	0	0.001279	0.00064	('R-HSA-982772', '1')	('R-HSA-982772', '2')
1	2	R-HSA-982772	R-HSA-982772	1	0.009606	0.004803	('R-HSA-982772', '1')	('R-HSA-982772', '2')
1	2	R-HSA-983168	R-HSA-983169	0	0.010439	0.004038	('R-HSA-983168', '1')	('R-HSA-983169', '2')
1	2	R-HSA-983168	R-HSA-983169	1	0.078397	0.030328	('R-HSA-983168', '1')	('R-HSA-983169', '2')
1	2	R-HSA-9837999	R-HSA-9837999	0	0.057607	0.036346	('R-HSA-9837999', '1')	('R-HSA-9837999', '2')
1	2	R-HSA-9837999	R-HSA-9837999	1	0.045288	0.028573	('R-HSA-9837999', '1')	('R-HSA-9837999', '2')
1	2	R-HSA-9845323	R-HSA-9842860	0	0.19905	0.085726	('R-HSA-9845323', '1')	('R-HSA-9842860', '2')
1	2	R-HSA-9845323	R-HSA-9842860	1	0.0326	0.01404	('R-HSA-9845323', '1')	('R-HSA-9842860', '2')
1	2	R-HSA-9860927	R-HSA-9860931	0	0.092464	0.039822	('R-HSA-9860927', '1')	('R-HSA-9860931', '2')
1	2	R-HSA-9860927	R-HSA-9860931	1	0.200697	0.086435	('R-HSA-9860927', '1')	('R-HSA-9860931', '2')
1	2	R-HSA-9907900	R-HSA-9907900	0	0.127063	0.063531	('R-HSA-9907900', '1')	('R-HSA-9907900', '2')
1	2	R-HSA-9907900	R-HSA-9907900	1	0.099891	0.049945	('R-HSA-9907900', '1')	('R-HSA-9907900', '2')
2	3	R-HSA-109606	R-HSA-109581	0	0.012982	0.005591	('R-HSA-109606', '2')	('R-HSA-109581', '3')
2	3	R-HSA-109606	R-HSA-109581	1	0.130921	0.056385	('R-HSA-109606', '2')	('R-HSA-109581', '3')
2	3	R-HSA-111367	R-HSA-75067	0	0.009595	0.004797	('R-HSA-111367', '2')	('R-HSA-75067', '3')
2	3	R-HSA-111367	R-HSA-75067	1	0.019665	0.009832	('R-HSA-111367', '2')	('R-HSA-75067', '3')
2	3	R-HSA-112314	R-HSA-112315	0	0.03239	0.01395	('R-HSA-112314', '2')	('R-HSA-112315', '3')
2	3	R-HSA-112314	R-HSA-112315	1	0.007442	0.003205	('R-HSA-112314', '2')	('R-HSA-112315', '3')
2	3	R-HSA-1257604	R-HSA-9006925	0	0.04304	0.018536	('R-HSA-1257604', '2')	('R-HSA-9006925', '3')
2	3	R-HSA-1257604	R-HSA-9006925	1	0.028536	0.01229	('R-HSA-1257604', '2')	('R-HSA-9006925', '3')
2	3	R-HSA-1445148	R-HSA-199991	0	0.060914	0.030457	('R-HSA-1445148', '2')	('R-HSA-199991', '3')
2	3	R-HSA-1445148	R-HSA-199991	1	0.001099	0.000549	('R-HSA-1445148', '2')	('R-HSA-199991', '3')
2	3	R-HSA-1483257	R-HSA-556833	0	0.013862	0.004621	('R-HSA-1483257', '2')	('R-HSA-556833', '3')
2	3	R-HSA-1483257	R-HSA-556833	1	0.029091	0.009697	('R-HSA-1483257', '2')	('R-HSA-556833', '3')
2	3	R-HSA-156580	R-HSA-211859	0	0.001275	0.000549	('R-HSA-156580', '2')	('R-HSA-211859', '3')
2	3	R-HSA-156580	R-HSA-211859	1	0.002675	0.001152	('R-HSA-156580', '2')	('R-HSA-211859', '3')
2	3	R-HSA-1632852	R-HSA-1632852	0	0.17874	0.112772	('R-HSA-1632852', '2')	('R-HSA-1632852', '3')
2	3	R-HSA-1632852	R-HSA-1632852	1	0.236741	0.149367	('R-HSA-1632852', '2')	('R-HSA-1632852', '3')
2	3	R-HSA-166520	R-HSA-9006934	0	0.008533	0.003675	('R-HSA-166520', '2')	('R-HSA-9006934', '3')
2	3	R-HSA-166520	R-HSA-9006934	1	0.005658	0.002437	('R-HSA-166520', '2')	('R-HSA-9006934', '3')
2	3	R-HSA-168898	R-HSA-168249	0	0.010122	0.002823	('R-HSA-168898', '2')	('R-HSA-168249', '3')
2	3	R-HSA-168898	R-HSA-168249	1	0.076018	0.021205	('R-HSA-168898', '2')	('R-HSA-168249', '3')
2	3	R-HSA-170834	R-HSA-9006936	0	0.109546	0.039021	('R-HSA-170834', '2')	('R-HSA-9006936', '3')
2	3	R-HSA-170834	R-HSA-9006936	1	0.072629	0.025871	('R-HSA-170834', '2')	('R-HSA-9006936', '3')
2	3	R-HSA-1834949	R-HSA-168249	0	0.005247	0.00226	('R-HSA-1834949', '2')	('R-HSA-168249', '3')
2	3	R-HSA-1834949	R-HSA-168249	1	0.039405	0.016971	('R-HSA-1834949', '2')	('R-HSA-168249', '3')
2	3	R-HSA-1855183	R-HSA-1483249	0	0.012192	0.006096	('R-HSA-1855183', '2')	('R-HSA-1483249', '3')
2	3	R-HSA-1855183	R-HSA-1483249	1	0.025586	0.012793	('R-HSA-1855183', '2')	('R-HSA-1483249', '3')
2	3	R-HSA-191859	R-HSA-194441	0	0.025472	0.012736	('R-HSA-191859', '2')	('R-HSA-194441', '3')
2	3	R-HSA-191859	R-HSA-194441	1	0.052205	0.026102	('R-HSA-191859', '2')	('R-HSA-194441', '3')
2	3	R-HSA-193704	R-HSA-73887	0	0.059676	0.021257	('R-HSA-193704', '2')	('R-HSA-73887', '3')
2	3	R-HSA-193704	R-HSA-73887	1	0.039565	0.014093	('R-HSA-193704', '2')	('R-HSA-73887', '3')
2	3	R-HSA-194315	R-HSA-9716542	0	0.207859	0.065572	('R-HSA-194315', '2')	('R-HSA-9716542', '3')
2	3	R-HSA-194315	R-HSA-9716542	1	0.137811	0.043474	('R-HSA-194315', '2')	('R-HSA-9716542', '3')
2	3	R-HSA-196849	R-HSA-196854	0	0.011544	0.004112	('R-HSA-196849', '2')	('R-HSA-196854', '3')
2	3	R-HSA-196849	R-HSA-196854	1	0.024226	0.00863	('R-HSA-196849', '2')	('R-HSA-196854', '3')
2	3	R-HSA-1980143	R-HSA-157118	0	0.02072	0.008923	('R-HSA-1980143', '2')	('R-HSA-157118', '3')
2	3	R-HSA-1980143	R-HSA-157118	1	0.013737	0.005916	('R-HSA-1980143', '2')	('R-HSA-157118', '3')
2	3	R-HSA-1980145	R-HSA-157118	0	0.020413	0.008792	('R-HSA-1980145', '2')	('R-HSA-157118', '3')
2	3	R-HSA-1980145	R-HSA-157118	1	0.013534	0.005829	('R-HSA-1980145', '2')	('R-HSA-157118', '3')
2	3	R-HSA-199977	R-HSA-199991	0	0.010896	0.004693	('R-HSA-199977', '2')	('R-HSA-199991', '3')
2	3	R-HSA-199977	R-HSA-199991	1	0.000197	8.46e-05	('R-HSA-199977', '2')	('R-HSA-199991', '3')
2	3	R-HSA-199992	R-HSA-199991	0	0.021936	0.009447	('R-HSA-199992', '2')	('R-HSA-199991', '3')
2	3	R-HSA-199992	R-HSA-199991	1	0.000396	0.00017	('R-HSA-199992', '2')	('R-HSA-199991', '3')
2	3	R-HSA-201681	R-HSA-195721	0	0.047086	0.020279	('R-HSA-201681', '2')	('R-HSA-195721', '3')
2	3	R-HSA-201681	R-HSA-195721	1	0.031218	0.013445	('R-HSA-201681', '2')	('R-HSA-195721', '3')
2	3	R-HSA-202733	R-HSA-202733	0	0.03272	0.020644	('R-HSA-202733', '2')	('R-HSA-202733', '3')
2	3	R-HSA-202733	R-HSA-202733	1	0.017842	0.011257	('R-HSA-202733', '2')	('R-HSA-202733', '3')
2	3	R-HSA-203927	R-HSA-211000	0	0.117922	0.058961	('R-HSA-203927', '2')	('R-HSA-211000', '3')
2	3	R-HSA-203927	R-HSA-211000	1	0.019313	0.009657	('R-HSA-203927', '2')	('R-HSA-211000', '3')
2	3	R-HSA-210744	R-HSA-186712	0	0.0055	0.00275	('R-HSA-210744', '2')	('R-HSA-186712', '3')
2	3	R-HSA-210744	R-HSA-186712	1	0.035233	0.017617	('R-HSA-210744', '2')	('R-HSA-186712', '3')
2	3	R-HSA-210745	R-HSA-186712	0	0.002041	0.000879	('R-HSA-210745', '2')	('R-HSA-186712', '3')
2	3	R-HSA-210745	R-HSA-186712	1	0.013074	0.005631	('R-HSA-210745', '2')	('R-HSA-186712', '3')
2	3	R-HSA-211945	R-HSA-211859	0	0.032737	0.014099	('R-HSA-211945', '2')	('R-HSA-211859', '3')
2	3	R-HSA-211945	R-HSA-211859	1	0.068703	0.029589	('R-HSA-211945', '2')	('R-HSA-211859', '3')
2	3	R-HSA-212436	R-HSA-73857	0	0.077608	0.017957	('R-HSA-212436', '2')	('R-HSA-73857', '3')
2	3	R-HSA-212436	R-HSA-73857	1	0.012711	0.002941	('R-HSA-212436', '2')	('R-HSA-73857', '3')
2	3	R-HSA-2219528	R-HSA-5663202	0	0.001471	0.000634	('R-HSA-2219528', '2')	('R-HSA-5663202', '3')
2	3	R-HSA-2219528	R-HSA-5663202	1	0.001722	0.000742	('R-HSA-2219528', '2')	('R-HSA-5663202', '3')
2	3	R-HSA-2453902	R-HSA-2187338	0	0.145559	0.062689	('R-HSA-2453902', '2')	('R-HSA-2187338', '3')
2	3	R-HSA-2453902	R-HSA-2187338	1	0.118712	0.051126	('R-HSA-2453902', '2')	('R-HSA-2187338', '3')
2	3	R-HSA-2454202	R-HSA-168249	0	0.006365	0.002462	('R-HSA-2454202', '2')	('R-HSA-168249', '3')
2	3	R-HSA-2454202	R-HSA-168249	1	0.047803	0.018493	('R-HSA-2454202', '2')	('R-HSA-168249', '3')
2	3	R-HSA-2559583	R-HSA-2262752	0	0.065538	0.019729	('R-HSA-2559583', '2')	('R-HSA-2262752', '3')
2	3	R-HSA-2559583	R-HSA-2262752	1	0.142252	0.042822	('R-HSA-2559583', '2')	('R-HSA-2262752', '3')
2	3	R-HSA-2644603	R-HSA-5663202	0	0.041228	0.015949	('R-HSA-2644603', '2')	('R-HSA-5663202', '3')
2	3	R-HSA-2644603	R-HSA-5663202	1	0.048258	0.018669	('R-HSA-2644603', '2')	('R-HSA-5663202', '3')
2	3	R-HSA-3214841	R-HSA-3247509	0	0.065134	0.032567	('R-HSA-3214841', '2')	('R-HSA-3247509', '3')
2	3	R-HSA-3214841	R-HSA-3247509	1	0.037981	0.01899	('R-HSA-3214841', '2')	('R-HSA-3247509', '3')
2	3	R-HSA-3214858	R-HSA-3247509	0	0.104983	0.052491	('R-HSA-3214858', '2')	('R-HSA-3247509', '3')
2	3	R-HSA-3214858	R-HSA-3247509	1	0.061218	0.030609	('R-HSA-3214858', '2')	('R-HSA-3247509', '3')
2	3	R-HSA-3238698	R-HSA-195721	0	0.080749	0.040374	('R-HSA-3238698', '2')	('R-HSA-195721', '3')
2	3	R-HSA-3238698	R-HSA-195721	1	0.053536	0.026768	('R-HSA-3238698', '2')	('R-HSA-195721', '3')
2	3	R-HSA-3296482	R-HSA-5668914	0	0.001038	0.000447	('R-HSA-3296482', '2')	('R-HSA-5668914', '3')
2	3	R-HSA-3296482	R-HSA-5668914	1	0.001215	0.000523	('R-HSA-3296482', '2')	('R-HSA-5668914', '3')
2	3	R-HSA-354192	R-HSA-354192	0	0.01876	0.007257	('R-HSA-354192', '2')	('R-HSA-354192', '3')
2	3	R-HSA-354192	R-HSA-354192	1	0.012438	0.004812	('R-HSA-354192', '2')	('R-HSA-354192', '3')
2	3	R-HSA-373753	R-HSA-373753	0	0.175111	0.110483	('R-HSA-373753', '2')	('R-HSA-373753', '3')
2	3	R-HSA-373753	R-HSA-373753	1	0.034805	0.02196	('R-HSA-373753', '2')	('R-HSA-373753', '3')
2	3	R-HSA-381340	R-HSA-9843745	0	0.017614	0.008807	('R-HSA-381340', '2')	('R-HSA-9843745', '3')
2	3	R-HSA-381340	R-HSA-9843745	1	0.112837	0.056419	('R-HSA-381340', '2')	('R-HSA-9843745', '3')
2	3	R-HSA-381426	R-HSA-381426	0	0.185606	0.117105	('R-HSA-381426', '2')	('R-HSA-381426', '3')
2	3	R-HSA-381426	R-HSA-381426	1	0.145915	0.092062	('R-HSA-381426', '2')	('R-HSA-381426', '3')
2	3	R-HSA-388396	R-HSA-372790	0	0.130987	0.043662	('R-HSA-388396', '2')	('R-HSA-372790', '3')
2	3	R-HSA-388396	R-HSA-372790	1	0.086844	0.028948	('R-HSA-388396', '2')	('R-HSA-372790', '3')
2	3	R-HSA-389977	R-HSA-391251	0	0.06178	0.026607	('R-HSA-389977', '2')	('R-HSA-391251', '3')
2	3	R-HSA-389977	R-HSA-391251	1	0.048569	0.020917	('R-HSA-389977', '2')	('R-HSA-391251', '3')
2	3	R-HSA-422475	R-HSA-9675108	0	0.022233	0.009575	('R-HSA-422475', '2')	('R-HSA-9675108', '3')
2	3	R-HSA-422475	R-HSA-9675108	1	0.142428	0.06134	('R-HSA-422475', '2')	('R-HSA-9675108', '3')
2	3	R-HSA-425397	R-HSA-425407	0	0.129107	0.045989	('R-HSA-425397', '2')	('R-HSA-425407', '3')
2	3	R-HSA-425397	R-HSA-425407	1	0.017156	0.006111	('R-HSA-425397', '2')	('R-HSA-425407', '3')
2	3	R-HSA-446203	R-HSA-597592	0	0.010047	0.003887	('R-HSA-446203', '2')	('R-HSA-597592', '3')
2	3	R-HSA-446203	R-HSA-597592	1	0.007899	0.003056	('R-HSA-446203', '2')	('R-HSA-597592', '3')
2	3	R-HSA-449147	R-HSA-1280215	0	0.00041	0.000119	('R-HSA-449147', '2')	('R-HSA-1280215', '3')
2	3	R-HSA-449147	R-HSA-1280215	1	0.003082	0.000891	('R-HSA-449147', '2')	('R-HSA-1280215', '3')
2	3	R-HSA-450520	R-HSA-450531	0	0.017632	0.008816	('R-HSA-450520', '2')	('R-HSA-450531', '3')
2	3	R-HSA-450520	R-HSA-450531	1	0.036136	0.018068	('R-HSA-450520', '2')	('R-HSA-450531', '3')
2	3	R-HSA-453274	R-HSA-69278	0	0.105585	0.045473	('R-HSA-453274', '2')	('R-HSA-69278', '3')
2	3	R-HSA-453274	R-HSA-69278	1	0.034382	0.014807	('R-HSA-453274', '2')	('R-HSA-69278', '3')
2	3	R-HSA-453279	R-HSA-69278	0	0.035184	0.013611	('R-HSA-453279', '2')	('R-HSA-69278', '3')
2	3	R-HSA-453279	R-HSA-69278	1	0.011457	0.004432	('R-HSA-453279', '2')	('R-HSA-69278', '3')
2	3	R-HSA-4791275	R-HSA-5663202	0	0.105784	0.045558	('R-HSA-4791275', '2')	('R-HSA-5663202', '3')
2	3	R-HSA-4791275	R-HSA-5663202	1	0.123822	0.053327	('R-HSA-4791275', '2')	('R-HSA-5663202', '3')
2	3	R-HSA-500792	R-HSA-372790	0	0.090748	0.035106	('R-HSA-500792', '2')	('R-HSA-372790', '3')
2	3	R-HSA-500792	R-HSA-372790	1	0.060166	0.023275	('R-HSA-500792', '2')	('R-HSA-372790', '3')
2	3	R-HSA-5362517	R-HSA-9006931	0	0.078946	0.03054	('R-HSA-5362517', '2')	('R-HSA-9006931', '3')
2	3	R-HSA-5362517	R-HSA-9006931	1	0.052341	0.020248	('R-HSA-5362517', '2')	('R-HSA-9006931', '3')
2	3	R-HSA-5617472	R-HSA-5619507	0	0.013181	0.00659	('R-HSA-5617472', '2')	('R-HSA-5619507', '3')
2	3	R-HSA-5617472	R-HSA-5619507	1	0.084438	0.042219	('R-HSA-5617472', '2')	('R-HSA-5619507', '3')
2	3	R-HSA-5619102	R-HSA-5619115	0	0.007666	0.003302	('R-HSA-5619102', '2')	('R-HSA-5619115', '3')
2	3	R-HSA-5619102	R-HSA-5619115	1	0.008974	0.003865	('R-HSA-5619102', '2')	('R-HSA-5619115', '3')
2	3	R-HSA-5620912	R-HSA-5617833	0	0.179806	0.089903	('R-HSA-5620912', '2')	('R-HSA-5617833', '3')
2	3	R-HSA-5620912	R-HSA-5617833	1	0.01284	0.00642	('R-HSA-5620912', '2')	('R-HSA-5617833', '3')
2	3	R-HSA-5684996	R-HSA-5683057	0	0.143055	0.061611	('R-HSA-5684996', '2')	('R-HSA-5683057', '3')
2	3	R-HSA-5684996	R-HSA-5683057	1	0.094846	0.040848	('R-HSA-5684996', '2')	('R-HSA-5683057', '3')
2	3	R-HSA-5687128	R-HSA-5683057	0	0.13775	0.068875	('R-HSA-5687128', '2')	('R-HSA-5683057', '3')
2	3	R-HSA-5687128	R-HSA-5683057	1	0.091329	0.045664	('R-HSA-5687128', '2')	('R-HSA-5683057', '3')
2	3	R-HSA-5688426	R-HSA-597592	0	0.012498	0.004452	('R-HSA-5688426', '2')	('R-HSA-597592', '3')
2	3	R-HSA-5688426	R-HSA-597592	1	0.009825	0.0035	('R-HSA-5688426', '2')	('R-HSA-597592', '3')
2	3	R-HSA-5693606	R-HSA-5693532	0	0.292259	0.113061	('R-HSA-5693606', '2')	('R-HSA-5693532', '3')
2	3	R-HSA-5693606	R-HSA-5693532	1	0.203488	0.07872	('R-HSA-5693606', '2')	('R-HSA-5693532', '3')
2	3	R-HSA-6782315	R-HSA-72306	0	0.021331	0.010666	('R-HSA-6782315', '2')	('R-HSA-72306', '3')
2	3	R-HSA-6782315	R-HSA-72306	1	0.043718	0.021859	('R-HSA-6782315', '2')	('R-HSA-72306', '3')
2	3	R-HSA-6798695	R-HSA-168249	0	0.016484	0.005495	('R-HSA-6798695', '2')	('R-HSA-168249', '3')
2	3	R-HSA-6798695	R-HSA-168249	1	0.123799	0.041266	('R-HSA-6798695', '2')	('R-HSA-168249', '3')
2	3	R-HSA-6802957	R-HSA-5663202	0	0.025711	0.011073	('R-HSA-6802957', '2')	('R-HSA-5663202', '3')
2	3	R-HSA-6802957	R-HSA-5663202	1	0.030095	0.012961	('R-HSA-6802957', '2')	('R-HSA-5663202', '3')
2	3	R-HSA-6806667	R-HSA-196854	0	0.007527	0.003242	('R-HSA-6806667', '2')	('R-HSA-196854', '3')
2	3	R-HSA-6806667	R-HSA-196854	1	0.015797	0.006803	('R-HSA-6806667', '2')	('R-HSA-196854', '3')
2	3	R-HSA-6806834	R-HSA-9006934	0	0.043433	0.018706	('R-HSA-6806834', '2')	('R-HSA-9006934', '3')
2	3	R-HSA-6806834	R-HSA-9006934	1	0.028796	0.012402	('R-HSA-6806834', '2')	('R-HSA-9006934', '3')
2	3	R-HSA-6811442	R-HSA-199991	0	0.018979	0.007342	('R-HSA-6811442', '2')	('R-HSA-199991', '3')
2	3	R-HSA-6811442	R-HSA-199991	1	0.000342	0.000132	('R-HSA-6811442', '2')	('R-HSA-199991', '3')
2	3	R-HSA-68886	R-HSA-69278	0	0.009259	0.003582	('R-HSA-68886', '2')	('R-HSA-69278', '3')
2	3	R-HSA-68886	R-HSA-69278	1	0.003015	0.001166	('R-HSA-68886', '2')	('R-HSA-69278', '3')
2	3	R-HSA-69618	R-HSA-69620	0	0.099934	0.043039	('R-HSA-69618', '2')	('R-HSA-69620', '3')
2	3	R-HSA-69618	R-HSA-69620	1	0.032542	0.014015	('R-HSA-69618', '2')	('R-HSA-69620', '3')
2	3	R-HSA-70326	R-HSA-71387	0	0.080497	0.034668	('R-HSA-70326', '2')	('R-HSA-71387', '3')
2	3	R-HSA-70326	R-HSA-71387	1	0.16893	0.072754	('R-HSA-70326', '2')	('R-HSA-71387', '3')
2	3	R-HSA-71064	R-HSA-71291	0	0.018728	0.009364	('R-HSA-71064', '2')	('R-HSA-71291', '3')
2	3	R-HSA-71064	R-HSA-71291	1	0.039303	0.019651	('R-HSA-71064', '2')	('R-HSA-71291', '3')
2	3	R-HSA-72172	R-HSA-72203	0	0.032013	0.012384	('R-HSA-72172', '2')	('R-HSA-72203', '3')
2	3	R-HSA-72172	R-HSA-72203	1	0.06561	0.025381	('R-HSA-72172', '2')	('R-HSA-72203', '3')
2	3	R-HSA-73856	R-HSA-73857	0	0.017266	0.008633	('R-HSA-73856', '2')	('R-HSA-73857', '3')
2	3	R-HSA-73856	R-HSA-73857	1	0.002828	0.001414	('R-HSA-73856', '2')	('R-HSA-73857', '3')
2	3	R-HSA-74752	R-HSA-9006934	0	0.088902	0.038288	('R-HSA-74752', '2')	('R-HSA-9006934', '3')
2	3	R-HSA-74752	R-HSA-9006934	1	0.058942	0.025385	('R-HSA-74752', '2')	('R-HSA-9006934', '3')
2	3	R-HSA-76005	R-HSA-76002	0	0.08675	0.037361	('R-HSA-76005', '2')	('R-HSA-76002', '3')
2	3	R-HSA-76005	R-HSA-76002	1	0.047303	0.020372	('R-HSA-76005', '2')	('R-HSA-76002', '3')
2	3	R-HSA-76009	R-HSA-76002	0	0.123397	0.053144	('R-HSA-76009', '2')	('R-HSA-76002', '3')
2	3	R-HSA-76009	R-HSA-76002	1	0.067286	0.028979	('R-HSA-76009', '2')	('R-HSA-76002', '3')
2	3	R-HSA-77588	R-HSA-75067	0	0.008897	0.004449	('R-HSA-77588', '2')	('R-HSA-75067', '3')
2	3	R-HSA-77588	R-HSA-75067	1	0.018235	0.009117	('R-HSA-77588', '2')	('R-HSA-75067', '3')
2	3	R-HSA-8848021	R-HSA-9006927	0	0.047359	0.020397	('R-HSA-8848021', '2')	('R-HSA-9006927', '3')
2	3	R-HSA-8848021	R-HSA-9006927	1	0.031399	0.013523	('R-HSA-8848021', '2')	('R-HSA-9006927', '3')
2	3	R-HSA-8856828	R-HSA-199991	0	0.059256	0.029628	('R-HSA-8856828', '2')	('R-HSA-199991', '3')
2	3	R-HSA-8856828	R-HSA-199991	1	0.001069	0.000534	('R-HSA-8856828', '2')	('R-HSA-199991', '3')
2	3	R-HSA-8868773	R-HSA-72312	0	0.020523	0.008839	('R-HSA-8868773', '2')	('R-HSA-72312', '3')
2	3	R-HSA-8868773	R-HSA-72312	1	0.042061	0.018114	('R-HSA-8868773', '2')	('R-HSA-72312', '3')
2	3	R-HSA-8951664	R-HSA-597592	0	0.027944	0.012035	('R-HSA-8951664', '2')	('R-HSA-597592', '3')
2	3	R-HSA-8951664	R-HSA-597592	1	0.021968	0.009461	('R-HSA-8951664', '2')	('R-HSA-597592', '3')
2	3	R-HSA-8957275	R-HSA-597592	0	0.238942	0.119471	('R-HSA-8957275', '2')	('R-HSA-597592', '3')
2	3	R-HSA-8957275	R-HSA-597592	1	0.187845	0.093923	('R-HSA-8957275', '2')	('R-HSA-597592', '3')
2	3	R-HSA-8957322	R-HSA-556833	0	0.035786	0.011929	('R-HSA-8957322', '2')	('R-HSA-556833', '3')
2	3	R-HSA-8957322	R-HSA-556833	1	0.0751	0.025033	('R-HSA-8957322', '2')	('R-HSA-556833', '3')
2	3	R-HSA-8978868	R-HSA-556833	0	0.018064	0.006988	('R-HSA-8978868', '2')	('R-HSA-556833', '3')
2	3	R-HSA-8978868	R-HSA-556833	1	0.037908	0.014665	('R-HSA-8978868', '2')	('R-HSA-556833', '3')
2	3	R-HSA-8978934	R-HSA-196854	0	0.003263	0.001405	('R-HSA-8978934', '2')	('R-HSA-196854', '3')
2	3	R-HSA-8978934	R-HSA-196854	1	0.006847	0.002949	('R-HSA-8978934', '2')	('R-HSA-196854', '3')
2	3	R-HSA-9007101	R-HSA-199991	0	0.009973	0.004295	('R-HSA-9007101', '2')	('R-HSA-199991', '3')
2	3	R-HSA-9007101	R-HSA-199991	1	0.00018	7.75e-05	('R-HSA-9007101', '2')	('R-HSA-199991', '3')
2	3	R-HSA-9012852	R-HSA-157118	0	0.000493	0.000212	('R-HSA-9012852', '2')	('R-HSA-157118', '3')
2	3	R-HSA-9012852	R-HSA-157118	1	0.000327	0.000141	('R-HSA-9012852', '2')	('R-HSA-157118', '3')
2	3	R-HSA-9013694	R-HSA-157118	0	0.041395	0.017828	('R-HSA-9013694', '2')	('R-HSA-157118', '3')
2	3	R-HSA-9013694	R-HSA-157118	1	0.027445	0.01182	('R-HSA-9013694', '2')	('R-HSA-157118', '3')
2	3	R-HSA-9033241	R-HSA-9033241	0	0.033753	0.021296	('R-HSA-9033241', '2')	('R-HSA-9033241', '3')
2	3	R-HSA-9033241	R-HSA-9033241	1	0.110254	0.069562	('R-HSA-9033241', '2')	('R-HSA-9033241', '3')
2	3	R-HSA-913531	R-HSA-1280215	0	0.007469	0.00266	('R-HSA-913531', '2')	('R-HSA-1280215', '3')
2	3	R-HSA-913531	R-HSA-1280215	1	0.056089	0.019979	('R-HSA-913531', '2')	('R-HSA-1280215', '3')
2	3	R-HSA-9700206	R-HSA-5663202	0	0.02984	0.011544	('R-HSA-9700206', '2')	('R-HSA-5663202', '3')
2	3	R-HSA-9700206	R-HSA-5663202	1	0.034929	0.013512	('R-HSA-9700206', '2')	('R-HSA-5663202', '3')
2	3	R-HSA-9725554	R-HSA-9734767	0	0.005123	0.002562	('R-HSA-9725554', '2')	('R-HSA-9734767', '3')
2	3	R-HSA-9725554	R-HSA-9734767	1	0.03282	0.01641	('R-HSA-9725554', '2')	('R-HSA-9734767', '3')
2	3	R-HSA-9753281	R-HSA-9753281	0	0.000646	0.000407	('R-HSA-9753281', '2')	('R-HSA-9753281', '3')
2	3	R-HSA-9753281	R-HSA-9753281	1	0.000338	0.000213	('R-HSA-9753281', '2')	('R-HSA-9753281', '3')
2	3	R-HSA-975634	R-HSA-2187338	0	0.152986	0.054495	('R-HSA-975634', '2')	('R-HSA-2187338', '3')
2	3	R-HSA-975634	R-HSA-2187338	1	0.124769	0.044444	('R-HSA-975634', '2')	('R-HSA-2187338', '3')
2	3	R-HSA-9821002	R-HSA-9816359	0	0.009731	0.004865	('R-HSA-9821002', '2')	('R-HSA-9816359', '3')
2	3	R-HSA-9821002	R-HSA-9816359	1	0.062337	0.031168	('R-HSA-9821002', '2')	('R-HSA-9816359', '3')
2	3	R-HSA-9824443	R-HSA-5663205	0	0.02275	0.009798	('R-HSA-9824443', '2')	('R-HSA-5663205', '3')
2	3	R-HSA-9824443	R-HSA-5663205	1	0.026629	0.011468	('R-HSA-9824443', '2')	('R-HSA-5663205', '3')
2	3	R-HSA-9824446	R-HSA-5663205	0	0.04511	0.019428	('R-HSA-9824446', '2')	('R-HSA-5663205', '3')
2	3	R-HSA-9824446	R-HSA-5663205	1	0.052802	0.022741	('R-HSA-9824446', '2')	('R-HSA-5663205', '3')
2	3	R-HSA-982772	R-HSA-1280215	0	0.001279	0.00064	('R-HSA-982772', '2')	('R-HSA-1280215', '3')
2	3	R-HSA-982772	R-HSA-1280215	1	0.009606	0.004803	('R-HSA-982772', '2')	('R-HSA-1280215', '3')
2	3	R-HSA-983169	R-HSA-1280218	0	0.010439	0.004038	('R-HSA-983169', '2')	('R-HSA-1280218', '3')
2	3	R-HSA-983169	R-HSA-1280218	1	0.078397	0.030328	('R-HSA-983169', '2')	('R-HSA-1280218', '3')
2	3	R-HSA-9837999	R-HSA-9837999	0	0.057607	0.036346	('R-HSA-9837999', '2')	('R-HSA-9837999', '3')
2	3	R-HSA-9837999	R-HSA-9837999	1	0.045288	0.028573	('R-HSA-9837999', '2')	('R-HSA-9837999', '3')
2	3	R-HSA-9842860	R-HSA-212165	0	0.19905	0.085726	('R-HSA-9842860', '2')	('R-HSA-212165', '3')
2	3	R-HSA-9842860	R-HSA-212165	1	0.0326	0.01404	('R-HSA-9842860', '2')	('R-HSA-212165', '3')
2	3	R-HSA-9856651	R-HSA-9730414	0	0.042993	0.018516	('R-HSA-9856651', '2')	('R-HSA-9730414', '3')
2	3	R-HSA-9856651	R-HSA-9730414	1	0.275422	0.118618	('R-HSA-9856651', '2')	('R-HSA-9730414', '3')
2	3	R-HSA-9860931	R-HSA-9855142	0	0.092464	0.039822	('R-HSA-9860931', '2')	('R-HSA-9855142', '3')
2	3	R-HSA-9860931	R-HSA-9855142	1	0.200697	0.086435	('R-HSA-9860931', '2')	('R-HSA-9855142', '3')
2	3	R-HSA-9907900	R-HSA-597592	0	0.127063	0.063531	('R-HSA-9907900', '2')	('R-HSA-597592', '3')
2	3	R-HSA-9907900	R-HSA-597592	1	0.099891	0.049945	('R-HSA-9907900', '2')	('R-HSA-597592', '3')
2	3	R-HSA-9917777	R-HSA-212165	0	0.126143	0.048799	('R-HSA-9917777', '2')	('R-HSA-212165', '3')
2	3	R-HSA-9917777	R-HSA-212165	1	0.020659	0.007992	('R-HSA-9917777', '2')	('R-HSA-212165', '3')
3	4	R-HSA-109581	R-HSA-5357801	0	0.012982	0.005591	('R-HSA-109581', '3')	('R-HSA-5357801', '4')
3	4	R-HSA-109581	R-HSA-5357801	1	0.130921	0.056385	('R-HSA-109581', '3')	('R-HSA-5357801', '4')
3	4	R-HSA-112315	R-HSA-112316	0	0.03239	0.01395	('R-HSA-112315', '3')	('R-HSA-112316', '4')
3	4	R-HSA-112315	R-HSA-112316	1	0.007442	0.003205	('R-HSA-112315', '3')	('R-HSA-112316', '4')
3	4	R-HSA-1280215	R-HSA-168256	0	0.006962	0.001703	('R-HSA-1280215', '3')	('R-HSA-168256', '4')
3	4	R-HSA-1280215	R-HSA-168256	1	0.052285	0.012791	('R-HSA-1280215', '3')	('R-HSA-168256', '4')
3	4	R-HSA-1280218	R-HSA-168256	0	0.010439	0.004038	('R-HSA-1280218', '3')	('R-HSA-168256', '4')
3	4	R-HSA-1280218	R-HSA-168256	1	0.078398	0.030328	('R-HSA-1280218', '3')	('R-HSA-168256', '4')
3	4	R-HSA-1483249	R-HSA-1430728	0	0.012192	0.006096	('R-HSA-1483249', '3')	('R-HSA-1430728', '4')
3	4	R-HSA-1483249	R-HSA-1430728	1	0.025586	0.012793	('R-HSA-1483249', '3')	('R-HSA-1430728', '4')
3	4	R-HSA-157118	R-HSA-162582	0	0.041553	0.012012	('R-HSA-157118', '3')	('R-HSA-162582', '4')
3	4	R-HSA-157118	R-HSA-162582	1	0.02755	0.007964	('R-HSA-157118', '3')	('R-HSA-162582', '4')
3	4	R-HSA-1632852	R-HSA-9612973	0	0.17874	0.112772	('R-HSA-1632852', '3')	('R-HSA-9612973', '4')
3	4	R-HSA-1632852	R-HSA-9612973	1	0.236741	0.149367	('R-HSA-1632852', '3')	('R-HSA-9612973', '4')
3	4	R-HSA-168249	R-HSA-168256	0	0.016358	0.003616	('R-HSA-168249', '3')	('R-HSA-168256', '4')
3	4	R-HSA-168249	R-HSA-168256	1	0.122848	0.027157	('R-HSA-168249', '3')	('R-HSA-168256', '4')
3	4	R-HSA-186712	R-HSA-1266738	0	0.005478	0.001951	('R-HSA-186712', '3')	('R-HSA-1266738', '4')
3	4	R-HSA-186712	R-HSA-1266738	1	0.035094	0.012501	('R-HSA-186712', '3')	('R-HSA-1266738', '4')
3	4	R-HSA-194441	R-HSA-8953854	0	0.025472	0.012736	('R-HSA-194441', '3')	('R-HSA-8953854', '4')
3	4	R-HSA-194441	R-HSA-8953854	1	0.052205	0.026102	('R-HSA-194441', '3')	('R-HSA-8953854', '4')
3	4	R-HSA-195721	R-HSA-162582	0	0.080024	0.028505	('R-HSA-195721', '3')	('R-HSA-162582', '4')
3	4	R-HSA-195721	R-HSA-162582	1	0.053056	0.018899	('R-HSA-195721', '3')	('R-HSA-162582', '4')
3	4	R-HSA-196854	R-HSA-1430728	0	0.014117	0.003815	('R-HSA-196854', '3')	('R-HSA-1430728', '4')
3	4	R-HSA-196854	R-HSA-1430728	1	0.029626	0.008006	('R-HSA-196854', '3')	('R-HSA-1430728', '4')
3	4	R-HSA-199991	R-HSA-5653656	0	0.08576	0.020981	('R-HSA-199991', '3')	('R-HSA-5653656', '4')
3	4	R-HSA-199991	R-HSA-5653656	1	0.001547	0.000378	('R-HSA-199991', '3')	('R-HSA-5653656', '4')
3	4	R-HSA-202733	R-HSA-109582	0	0.03272	0.020644	('R-HSA-202733', '3')	('R-HSA-109582', '4')
3	4	R-HSA-202733	R-HSA-109582	1	0.017842	0.011257	('R-HSA-202733', '3')	('R-HSA-109582', '4')
3	4	R-HSA-211000	R-HSA-74160	0	0.117922	0.058961	('R-HSA-211000', '3')	('R-HSA-74160', '4')
3	4	R-HSA-211000	R-HSA-74160	1	0.019313	0.009657	('R-HSA-211000', '3')	('R-HSA-74160', '4')
3	4	R-HSA-211859	R-HSA-1430728	0	0.033391	0.01113	('R-HSA-211859', '3')	('R-HSA-1430728', '4')
3	4	R-HSA-211859	R-HSA-1430728	1	0.070074	0.023358	('R-HSA-211859', '3')	('R-HSA-1430728', '4')
3	4	R-HSA-212165	R-HSA-74160	0	0.246096	0.077635	('R-HSA-212165', '3')	('R-HSA-74160', '4')
3	4	R-HSA-212165	R-HSA-74160	1	0.040305	0.012715	('R-HSA-212165', '3')	('R-HSA-74160', '4')
3	4	R-HSA-2187338	R-HSA-9709957	0	0.2184	0.077796	('R-HSA-2187338', '3')	('R-HSA-9709957', '4')
3	4	R-HSA-2187338	R-HSA-9709957	1	0.178118	0.063447	('R-HSA-2187338', '3')	('R-HSA-9709957', '4')
3	4	R-HSA-2262752	R-HSA-8953897	0	0.065538	0.019729	('R-HSA-2262752', '3')	('R-HSA-8953897', '4')
3	4	R-HSA-2262752	R-HSA-8953897	1	0.142252	0.042822	('R-HSA-2262752', '3')	('R-HSA-8953897', '4')
3	4	R-HSA-3247509	R-HSA-4839726	0	0.131282	0.050787	('R-HSA-3247509', '3')	('R-HSA-4839726', '4')
3	4	R-HSA-3247509	R-HSA-4839726	1	0.076553	0.029615	('R-HSA-3247509', '3')	('R-HSA-4839726', '4')
3	4	R-HSA-354192	R-HSA-162582	0	0.01876	0.007257	('R-HSA-354192', '3')	('R-HSA-162582', '4')
3	4	R-HSA-354192	R-HSA-162582	1	0.012438	0.004812	('R-HSA-354192', '3')	('R-HSA-162582', '4')
3	4	R-HSA-372790	R-HSA-162582	0	0.123174	0.034359	('R-HSA-372790', '3')	('R-HSA-162582', '4')
3	4	R-HSA-372790	R-HSA-162582	1	0.081665	0.02278	('R-HSA-372790', '3')	('R-HSA-162582', '4')
3	4	R-HSA-373753	R-HSA-1500931	0	0.175111	0.110483	('R-HSA-373753', '3')	('R-HSA-1500931', '4')
3	4	R-HSA-373753	R-HSA-1500931	1	0.034805	0.02196	('R-HSA-373753', '3')	('R-HSA-1500931', '4')
3	4	R-HSA-381426	R-HSA-392499	0	0.185606	0.117105	('R-HSA-381426', '3')	('R-HSA-392499', '4')
3	4	R-HSA-381426	R-HSA-392499	1	0.145915	0.092062	('R-HSA-381426', '3')	('R-HSA-392499', '4')
3	4	R-HSA-391251	R-HSA-392499	0	0.06178	0.026607	('R-HSA-391251', '3')	('R-HSA-392499', '4')
3	4	R-HSA-391251	R-HSA-392499	1	0.048569	0.020917	('R-HSA-391251', '3')	('R-HSA-392499', '4')
3	4	R-HSA-425407	R-HSA-382551	0	0.129107	0.045989	('R-HSA-425407', '3')	('R-HSA-382551', '4')
3	4	R-HSA-425407	R-HSA-382551	1	0.017156	0.006111	('R-HSA-425407', '3')	('R-HSA-382551', '4')
3	4	R-HSA-450531	R-HSA-8953854	0	0.017632	0.008816	('R-HSA-450531', '3')	('R-HSA-8953854', '4')
3	4	R-HSA-450531	R-HSA-8953854	1	0.036136	0.018068	('R-HSA-450531', '3')	('R-HSA-8953854', '4')
3	4	R-HSA-556833	R-HSA-1430728	0	0.038301	0.00937	('R-HSA-556833', '3')	('R-HSA-1430728', '4')
3	4	R-HSA-556833	R-HSA-1430728	1	0.080378	0.019664	('R-HSA-556833', '3')	('R-HSA-1430728', '4')
3	4	R-HSA-5617833	R-HSA-1852241	0	0.179806	0.089903	('R-HSA-5617833', '3')	('R-HSA-1852241', '4')
3	4	R-HSA-5617833	R-HSA-1852241	1	0.01284	0.00642	('R-HSA-5617833', '3')	('R-HSA-1852241', '4')
3	4	R-HSA-5619115	R-HSA-1643685	0	0.007666	0.003302	('R-HSA-5619115', '3')	('R-HSA-1643685', '4')
3	4	R-HSA-5619115	R-HSA-1643685	1	0.008974	0.003865	('R-HSA-5619115', '3')	('R-HSA-1643685', '4')
3	4	R-HSA-5619507	R-HSA-1266738	0	0.013181	0.00659	('R-HSA-5619507', '3')	('R-HSA-1266738', '4')
3	4	R-HSA-5619507	R-HSA-1266738	1	0.084438	0.042219	('R-HSA-5619507', '3')	('R-HSA-1266738', '4')
3	4	R-HSA-5663202	R-HSA-1643685	0	0.143734	0.033836	('R-HSA-5663202', '3')	('R-HSA-1643685', '4')
3	4	R-HSA-5663202	R-HSA-1643685	1	0.168243	0.039606	('R-HSA-5663202', '3')	('R-HSA-1643685', '4')
3	4	R-HSA-5663205	R-HSA-1643685	0	0.057256	0.019085	('R-HSA-5663205', '3')	('R-HSA-1643685', '4')
3	4	R-HSA-5663205	R-HSA-1643685	1	0.067019	0.02234	('R-HSA-5663205', '3')	('R-HSA-1643685', '4')
3	4	R-HSA-5668914	R-HSA-1643685	0	0.001038	0.000447	('R-HSA-5668914', '3')	('R-HSA-1643685', '4')
3	4	R-HSA-5668914	R-HSA-1643685	1	0.001215	0.000523	('R-HSA-5668914', '3')	('R-HSA-1643685', '4')
3	4	R-HSA-5683057	R-HSA-162582	0	0.054596	0.019447	('R-HSA-5683057', '3')	('R-HSA-162582', '4')
3	4	R-HSA-5683057	R-HSA-162582	1	0.036197	0.012894	('R-HSA-5683057', '3')	('R-HSA-162582', '4')
3	4	R-HSA-5693532	R-HSA-73894	0	0.292259	0.113061	('R-HSA-5693532', '3')	('R-HSA-73894', '4')
3	4	R-HSA-5693532	R-HSA-73894	1	0.203488	0.07872	('R-HSA-5693532', '3')	('R-HSA-73894', '4')
3	4	R-HSA-597592	R-HSA-392499	0	0.227196	0.054484	('R-HSA-597592', '3')	('R-HSA-392499', '4')
3	4	R-HSA-597592	R-HSA-392499	1	0.178611	0.042833	('R-HSA-597592', '3')	('R-HSA-392499', '4')
3	4	R-HSA-69278	R-HSA-1640170	0	0.092902	0.025914	('R-HSA-69278', '3')	('R-HSA-1640170', '4')
3	4	R-HSA-69278	R-HSA-1640170	1	0.030252	0.008439	('R-HSA-69278', '3')	('R-HSA-1640170', '4')
3	4	R-HSA-69620	R-HSA-1640170	0	0.099934	0.043039	('R-HSA-69620', '3')	('R-HSA-1640170', '4')
3	4	R-HSA-69620	R-HSA-1640170	1	0.032542	0.014015	('R-HSA-69620', '3')	('R-HSA-1640170', '4')
3	4	R-HSA-71291	R-HSA-1430728	0	0.018728	0.009364	('R-HSA-71291', '3')	('R-HSA-1430728', '4')
3	4	R-HSA-71291	R-HSA-1430728	1	0.039303	0.019651	('R-HSA-71291', '3')	('R-HSA-1430728', '4')
3	4	R-HSA-71387	R-HSA-1430728	0	0.080497	0.034668	('R-HSA-71387', '3')	('R-HSA-1430728', '4')
3	4	R-HSA-71387	R-HSA-1430728	1	0.16893	0.072754	('R-HSA-71387', '3')	('R-HSA-1430728', '4')
3	4	R-HSA-72203	R-HSA-8953854	0	0.032013	0.012384	('R-HSA-72203', '3')	('R-HSA-8953854', '4')
3	4	R-HSA-72203	R-HSA-8953854	1	0.06561	0.025381	('R-HSA-72203', '3')	('R-HSA-8953854', '4')
3	4	R-HSA-72306	R-HSA-8953854	0	0.021331	0.010666	('R-HSA-72306', '3')	('R-HSA-8953854', '4')
3	4	R-HSA-72306	R-HSA-8953854	1	0.043718	0.021859	('R-HSA-72306', '3')	('R-HSA-8953854', '4')
3	4	R-HSA-72312	R-HSA-8953854	0	0.020523	0.008839	('R-HSA-72312', '3')	('R-HSA-8953854', '4')
3	4	R-HSA-72312	R-HSA-8953854	1	0.042061	0.018114	('R-HSA-72312', '3')	('R-HSA-8953854', '4')
3	4	R-HSA-73857	R-HSA-74160	0	0.069706	0.015631	('R-HSA-73857', '3')	('R-HSA-74160', '4')
3	4	R-HSA-73857	R-HSA-74160	1	0.011416	0.00256	('R-HSA-73857', '3')	('R-HSA-74160', '4')
3	4	R-HSA-73887	R-HSA-162582	0	0.059676	0.021257	('R-HSA-73887', '3')	('R-HSA-162582', '4')
3	4	R-HSA-73887	R-HSA-162582	1	0.039565	0.014093	('R-HSA-73887', '3')	('R-HSA-162582', '4')
3	4	R-HSA-75067	R-HSA-8953854	0	0.018492	0.007964	('R-HSA-75067', '3')	('R-HSA-8953854', '4')
3	4	R-HSA-75067	R-HSA-8953854	1	0.037899	0.016322	('R-HSA-75067', '3')	('R-HSA-8953854', '4')
3	4	R-HSA-76002	R-HSA-109582	0	0.162138	0.054046	('R-HSA-76002', '3')	('R-HSA-109582', '4')
3	4	R-HSA-76002	R-HSA-109582	1	0.088411	0.02947	('R-HSA-76002', '3')	('R-HSA-109582', '4')
3	4	R-HSA-9006925	R-HSA-162582	0	0.04304	0.018536	('R-HSA-9006925', '3')	('R-HSA-162582', '4')
3	4	R-HSA-9006925	R-HSA-162582	1	0.028536	0.01229	('R-HSA-9006925', '3')	('R-HSA-162582', '4')
3	4	R-HSA-9006927	R-HSA-162582	0	0.047359	0.020397	('R-HSA-9006927', '3')	('R-HSA-162582', '4')
3	4	R-HSA-9006927	R-HSA-162582	1	0.031399	0.013523	('R-HSA-9006927', '3')	('R-HSA-162582', '4')
3	4	R-HSA-9006931	R-HSA-162582	0	0.078946	0.03054	('R-HSA-9006931', '3')	('R-HSA-162582', '4')
3	4	R-HSA-9006931	R-HSA-162582	1	0.052341	0.020248	('R-HSA-9006931', '3')	('R-HSA-162582', '4')
3	4	R-HSA-9006934	R-HSA-162582	0	0.126057	0.037947	('R-HSA-9006934', '3')	('R-HSA-162582', '4')
3	4	R-HSA-9006934	R-HSA-162582	1	0.083576	0.025159	('R-HSA-9006934', '3')	('R-HSA-162582', '4')
3	4	R-HSA-9006936	R-HSA-162582	0	0.109546	0.039021	('R-HSA-9006936', '3')	('R-HSA-162582', '4')
3	4	R-HSA-9006936	R-HSA-162582	1	0.072629	0.025871	('R-HSA-9006936', '3')	('R-HSA-162582', '4')
3	4	R-HSA-9033241	R-HSA-9609507	0	0.033753	0.021296	('R-HSA-9033241', '3')	('R-HSA-9609507', '4')
3	4	R-HSA-9033241	R-HSA-9609507	1	0.110254	0.069562	('R-HSA-9033241', '3')	('R-HSA-9609507', '4')
3	4	R-HSA-9675108	R-HSA-1266738	0	0.022233	0.009575	('R-HSA-9675108', '3')	('R-HSA-1266738', '4')
3	4	R-HSA-9675108	R-HSA-1266738	1	0.142428	0.06134	('R-HSA-9675108', '3')	('R-HSA-1266738', '4')
3	4	R-HSA-9716542	R-HSA-162582	0	0.207859	0.065572	('R-HSA-9716542', '3')	('R-HSA-162582', '4')
3	4	R-HSA-9716542	R-HSA-162582	1	0.137811	0.043474	('R-HSA-9716542', '3')	('R-HSA-162582', '4')
3	4	R-HSA-9730414	R-HSA-1266738	0	0.042993	0.018516	('R-HSA-9730414', '3')	('R-HSA-1266738', '4')
3	4	R-HSA-9730414	R-HSA-1266738	1	0.275422	0.118618	('R-HSA-9730414', '3')	('R-HSA-1266738', '4')
3	4	R-HSA-9734767	R-HSA-1266738	0	0.005123	0.002562	('R-HSA-9734767', '3')	('R-HSA-1266738', '4')
3	4	R-HSA-9734767	R-HSA-1266738	1	0.03282	0.01641	('R-HSA-9734767', '3')	('R-HSA-1266738', '4')
3	4	R-HSA-9753281	R-HSA-9748784	0	0.000646	0.000407	('R-HSA-9753281', '3')	('R-HSA-9748784', '4')
3	4	R-HSA-9753281	R-HSA-9748784	1	0.000338	0.000213	('R-HSA-9753281', '3')	('R-HSA-9748784', '4')
3	4	R-HSA-9816359	R-HSA-1266738	0	0.009731	0.004865	('R-HSA-9816359', '3')	('R-HSA-1266738', '4')
3	4	R-HSA-9816359	R-HSA-1266738	1	0.062337	0.031168	('R-HSA-9816359', '3')	('R-HSA-1266738', '4')
3	4	R-HSA-9837999	R-HSA-392499	0	0.057607	0.036346	('R-HSA-9837999', '3')	('R-HSA-392499', '4')
3	4	R-HSA-9837999	R-HSA-392499	1	0.045288	0.028573	('R-HSA-9837999', '3')	('R-HSA-392499', '4')
3	4	R-HSA-9843745	R-HSA-1266738	0	0.017614	0.008807	('R-HSA-9843745', '3')	('R-HSA-1266738', '4')
3	4	R-HSA-9843745	R-HSA-1266738	1	0.112837	0.056419	('R-HSA-9843745', '3')	('R-HSA-1266738', '4')
3	4	R-HSA-9855142	R-HSA-8953897	0	0.092464	0.039822	('R-HSA-9855142', '3')	('R-HSA-8953897', '4')
3	4	R-HSA-9855142	R-HSA-8953897	1	0.200697	0.086435	('R-HSA-9855142', '3')	('R-HSA-8953897', '4')
4	5	R-HSA-109582	output_node	0	0.17211	0.05181	('R-HSA-109582', '4')	('output_node', '5')
4	5	R-HSA-109582	output_node	1	0.093849	0.028251	('R-HSA-109582', '4')	('output_node', '5')
4	5	R-HSA-112316	output_node	0	0.03239	0.01395	('R-HSA-112316', '4')	('output_node', '5')
4	5	R-HSA-112316	output_node	1	0.007442	0.003205	('R-HSA-112316', '4')	('output_node', '5')
4	5	R-HSA-1266738	output_node	0	0.031287	0.00658	('R-HSA-1266738', '4')	('output_node', '5')
4	5	R-HSA-1266738	output_node	1	0.200435	0.042153	('R-HSA-1266738', '4')	('output_node', '5')
4	5	R-HSA-1430728	output_node	0	0.122869	0.022506	('R-HSA-1430728', '4')	('output_node', '5')
4	5	R-HSA-1430728	output_node	1	0.257853	0.047231	('R-HSA-1430728', '4')	('output_node', '5')
4	5	R-HSA-1500931	output_node	0	0.175111	0.110483	('R-HSA-1500931', '4')	('output_node', '5')
4	5	R-HSA-1500931	output_node	1	0.034805	0.02196	('R-HSA-1500931', '4')	('output_node', '5')
4	5	R-HSA-162582	output_node	0	0.318731	0.052001	('R-HSA-162582', '4')	('output_node', '5')
4	5	R-HSA-162582	output_node	1	0.211319	0.034477	('R-HSA-162582', '4')	('output_node', '5')
4	5	R-HSA-1640170	output_node	0	0.188485	0.048244	('R-HSA-1640170', '4')	('output_node', '5')
4	5	R-HSA-1640170	output_node	1	0.061377	0.01571	('R-HSA-1640170', '4')	('output_node', '5')
4	5	R-HSA-1643685	output_node	0	0.16754	0.033213	('R-HSA-1643685', '4')	('output_node', '5')
4	5	R-HSA-1643685	output_node	1	0.196108	0.038877	('R-HSA-1643685', '4')	('output_node', '5')
4	5	R-HSA-168256	output_node	0	0.023762	0.004435	('R-HSA-168256', '4')	('output_node', '5')
4	5	R-HSA-168256	output_node	1	0.178454	0.033309	('R-HSA-168256', '4')	('output_node', '5')
4	5	R-HSA-1852241	output_node	0	0.179806	0.089903	('R-HSA-1852241', '4')	('output_node', '5')
4	5	R-HSA-1852241	output_node	1	0.01284	0.00642	('R-HSA-1852241', '4')	('output_node', '5')
4	5	R-HSA-382551	output_node	0	0.129107	0.045989	('R-HSA-382551', '4')	('output_node', '5')
4	5	R-HSA-382551	output_node	1	0.017156	0.006111	('R-HSA-382551', '4')	('output_node', '5')
4	5	R-HSA-392499	output_node	0	0.398303	0.08577	('R-HSA-392499', '4')	('output_node', '5')
4	5	R-HSA-392499	output_node	1	0.313127	0.067428	('R-HSA-392499', '4')	('output_node', '5')
4	5	R-HSA-4839726	output_node	0	0.131282	0.050787	('R-HSA-4839726', '4')	('output_node', '5')
4	5	R-HSA-4839726	output_node	1	0.076553	0.029615	('R-HSA-4839726', '4')	('output_node', '5')
4	5	R-HSA-5357801	output_node	0	0.012982	0.005591	('R-HSA-5357801', '4')	('output_node', '5')
4	5	R-HSA-5357801	output_node	1	0.130921	0.056385	('R-HSA-5357801', '4')	('output_node', '5')
4	5	R-HSA-5653656	output_node	0	0.08576	0.020981	('R-HSA-5653656', '4')	('output_node', '5')
4	5	R-HSA-5653656	output_node	1	0.001547	0.000378	('R-HSA-5653656', '4')	('output_node', '5')
4	5	R-HSA-73894	output_node	0	0.292258	0.113061	('R-HSA-73894', '4')	('output_node', '5')
4	5	R-HSA-73894	output_node	1	0.203488	0.07872	('R-HSA-73894', '4')	('output_node', '5')
4	5	R-HSA-74160	output_node	0	0.247138	0.049885	('R-HSA-74160', '4')	('output_node', '5')
4	5	R-HSA-74160	output_node	1	0.040476	0.00817	('R-HSA-74160', '4')	('output_node', '5')
4	5	R-HSA-8953854	output_node	0	0.087948	0.020023	('R-HSA-8953854', '4')	('output_node', '5')
4	5	R-HSA-8953854	output_node	1	0.180248	0.041037	('R-HSA-8953854', '4')	('output_node', '5')
4	5	R-HSA-8953897	output_node	0	0.112739	0.029611	('R-HSA-8953897', '4')	('output_node', '5')
4	5	R-HSA-8953897	output_node	1	0.244704	0.064271	('R-HSA-8953897', '4')	('output_node', '5')
4	5	R-HSA-9609507	output_node	0	0.033753	0.021296	('R-HSA-9609507', '4')	('output_node', '5')
4	5	R-HSA-9609507	output_node	1	0.110254	0.069562	('R-HSA-9609507', '4')	('output_node', '5')
4	5	R-HSA-9612973	output_node	0	0.17874	0.112772	('R-HSA-9612973', '4')	('output_node', '5')
4	5	R-HSA-9612973	output_node	1	0.236741	0.149367	('R-HSA-9612973', '4')	('output_node', '5')
4	5	R-HSA-9709957	output_node	0	0.2184	0.077796	('R-HSA-9709957', '4')	('output_node', '5')
4	5	R-HSA-9709957	output_node	1	0.178118	0.063447	('R-HSA-9709957', '4')	('output_node', '5')
4	5	R-HSA-9748784	output_node	0	0.000646	0.000407	('R-HSA-9748784', '4')	('output_node', '5')
4	5	R-HSA-9748784	output_node	1	0.000338	0.000213	('R-HSA-9748784', '4')	('output_node', '5')
