## Supplement Table 5 for "Proteomic signatures of the *APOE ε4* and *APOE ε2* genetic variants and Alzheimer’s disease"

### Sheet: Sheet1
APOE4 carriers vs. E3e3 * time					APOE2 carriers vs. E3e3 * time
protein_name	standard_beta	p-values	P_FDR		protein_name	standard_beta	p-values	Pvals_FDR
SIGLEC1	0.00382816	0.00267415	0.490854		TNFRSF11B	0.00467967	0.000442246	0.162476
STX8	0.00636868	0.00450589	0.535375		PRELP	0.00653686	0.000608952	0.162476
PLAUR	0.00263861	0.00479627	0.535375		TGFA	-0.0059689	0.000629169	0.162476
FIS1	0.0027119	0.00498361	0.535375		SCGB1A1	0.00530115	0.00068179	0.162476
CTSC	0.00386055	0.00638329	0.585844		CXCL1	0.00695206	0.000816661	0.162476
SIRPB1	0.00344906	0.0106938	0.732957		TFF2	0.00732562	0.000833881	0.162476
LAIR1	0.00289439	0.0110537	0.732957		CTSC	0.00563322	0.000907146	0.162476
LPO	0.00800381	0.0126121	0.732957		CPA1	0.00771941	0.000983511	0.162476
CCL4	0.00335108	0.0133104	0.732957		DKK4	-0.0076659	0.00140602	0.192443
OSCAR	0.0022166	0.0139534	0.733366		CTRC	0.00866431	0.00152447	0.192443
PLIN3	-0.00842	0.0142056	0.733366		CCL24	0.00653814	0.00163088	0.192443
BMP4	-0.0082613	0.015838	0.792859		CD300C	-0.0039094	0.00211285	0.207852
SPARCL1	0.00288814	0.0201521	0.899763		LAMA4	0.00437553	0.00213891	0.207852
KIRREL2	0.00771398	0.0233798	0.902468		FGF19	0.00515518	0.00294373	0.270169
ADAM23	0.00367058	0.0236142	0.902468		CEACAM1	-0.0115289	0.00331235	0.287396
LGALS9	0.00227997	0.0245172	0.902468		CST6	0.00403507	0.00347937	0.287396
PRSS8	0.00173618	0.0254028	0.902468		LY6D	0.00512686	0.00428312	0.336939
DDC	-0.0049768	0.0259379	0.902468		PNLIPRP2	0.00410024	0.00536032	0.343355
CD160	0.00352575	0.0274031	0.902468		CRKL	0.00576216	0.00543411	0.343355
FETUB	-0.005732	0.027838	0.902468		FST	0.00740609	0.00563955	0.343355
CCL19	0.0060201	0.0285016	0.902468		CCL16	0.00768921	0.00615962	0.343355
LAMA4	0.00251456	0.0293719	0.902468		TFF1	0.00771292	0.00623525	0.343355
ROBO1	0.00221217	0.0301956	0.906965		EGFR	0.00404853	0.00802262	0.407034
PLAU	0.00265271	0.0324659	0.93601		SPINK1	0.00716919	0.0086236	0.407034
DPP10	0.00237906	0.0378325	0.960417		HYAL1	0.00736184	0.00931379	0.415848
DPT	-0.0025717	0.0424073	0.960417		HSPA1A	0.00612213	0.0112455	0.439773
AGER	0.00324438	0.0434715	0.960417		SMOC1	-0.0042279	0.0115227	0.439773
NFASC	0.00564822	0.0446893	0.960417		KYAT1	-0.0042851	0.012083	0.439773
CEACAM1	-0.0058143	0.046902	0.960417		LGMN	0.00533199	0.0121139	0.439773
CASP3	-0.0072349	0.0469962	0.960417		ADGRB3	-0.0031192	0.0121323	0.439773
IL10RB	0.00208317	0.0501808	0.960417		CTSD	0.00581689	0.0122455	0.439773
ANGPTL4	0.00219269	0.0506729	0.960417		COL1A1	0.00485252	0.0135179	0.456528
MFGE8	-0.0038306	0.0514882	0.960417		CCL23	0.00600938	0.0137659	0.456528
XPNPEP2	-0.0044991	0.0529871	0.960417		SCG3	0.0113466	0.0140938	0.456528
GLOD4	0.00185758	0.0546303	0.960417		MEPE	0.00511674	0.0145001	0.460656
FAS	-0.0019326	0.0554083	0.960417		NTRK3	-0.0027836	0.0153209	0.468706
DLK1	-0.0021743	0.0615703	0.960417		ANXA4	0.0113837	0.0165289	0.496468
PNLIPRP2	0.00248509	0.0616579	0.960417		NEFL	0.00593807	0.0171291	0.50074
CA1	-0.0077112	0.0648409	0.960417		NME3	0.00376603	0.0175743	0.50074
NPTN	0.00359771	0.0666438	0.960417		NID1	0.00373746	0.017666	0.50074
NOMO1	0.00219188	0.07029	0.960417		LGALS3	0.00485785	0.0182096	0.50074
PRCP	-0.0024276	0.0707337	0.960417		THBS4	0.00553061	0.0184898	0.50074
LILRA5	0.00532896	0.0726486	0.960417		CHRDL1	0.00418402	0.0192803	0.511688
LY9	0.00612526	0.0726832	0.960417		GUSB	0.0046862	0.0206194	0.514447
KDR	0.00242249	0.0732603	0.960417		TNFRSF13B	0.00377135	0.0209895	0.514447
IL1RL2	0.00464391	0.0753264	0.960417		LTBP2	0.00321308	0.0214714	0.514447
TEK	-0.0032595	0.0760199	0.960417		FUCA1	0.00344252	0.0214872	0.514447
LTBP3	-0.0038102	0.0761964	0.960417		ANGPTL2	0.00515293	0.0222972	0.518939
CHI3L1	0.00160274	0.0768879	0.960417		GLRX	-0.0043133	0.02296	0.519212
CD14	0.00217129	0.0772105	0.960417		PGLYRP1	0.00382704	0.0236894	0.519212
CRIM1	0.00151389	0.0800886	0.960417		CANT1	-0.0038948	0.0244744	0.519212
PDGFRB	-0.0016152	0.0811875	0.960417		SIGLEC9	-0.0031898	0.024718	0.519212
SCGB1A1	0.00222089	0.0820333	0.960417		ANGPTL4	0.00328255	0.0247929	0.519212
IL1RN	0.00394357	0.0824853	0.960417		FSTL3	0.00398341	0.0248291	0.519212
ICOSLG	0.00196232	0.0831414	0.960417		RET	-0.0045163	0.0252419	0.520451
UMOD	0.00475392	0.084354	0.960417		ACY1	-0.0080063	0.0257484	0.520451
CRLF1	0.00196054	0.0845776	0.960417		ANG	0.00667615	0.0258335	0.520451
DCTPP1	-0.0045642	0.0861849	0.960417		TXNDC15	-0.0043886	0.0264433	0.523918
DNPH1	0.00397985	0.0875613	0.960417		CD69	-0.0034138	0.0269844	0.523918
CA4	-0.0015802	0.0881536	0.960417		FIS1	0.00274341	0.0272742	0.523918
EDIL3	-0.0049292	0.0902934	0.960417		SEZ6L2	-0.005602	0.0277509	0.526948
TNFRSF13B	0.00227748	0.0906243	0.960417		SCGB3A2	0.00482539	0.0287195	0.528558
IL15	0.00265889	0.0914625	0.960417		IGFBP6	0.00347821	0.0294219	0.528558
SLITRK2	0.00250497	0.0923414	0.960417		CCL15	0.00411031	0.0303625	0.528558
CCN2	0.00215077	0.0933254	0.960417		NTRK2	-0.0041044	0.0306046	0.528558
FABP2	-0.0038893	0.094676	0.960417		PLAT	0.00400326	0.03155	0.528558
SOST	0.0030348	0.0965155	0.960417		LTA	-0.0095091	0.0318483	0.528558
AXL	0.00171143	0.0970689	0.960417		LGALS4	0.00459844	0.0331375	0.535399
CD58	0.00146456	0.0973625	0.960417		REG4	0.00576947	0.0331535	0.535399
PGLYRP1	-0.0022598	0.0984792	0.960417		CD160	-0.0042197	0.0334878	0.535399
NOTCH1	-0.0016124	0.0989645	0.960417		GRN	0.00407689	0.0342013	0.535399
CTSZ	0.00231845	0.100975	0.960417		PTPRN2	-0.0027539	0.0358529	0.541483
QPCT	-0.0016926	0.101448	0.960417		CRHBP	0.00457207	0.0365137	0.541483
SEMA4C	0.00506207	0.101921	0.960417		MATN2	0.00385572	0.0368234	0.541483
TCN2	-0.0022715	0.102614	0.960417		CCDC80	-0.0037433	0.0369761	0.541483
ADGRE2	0.00150668	0.103546	0.960417		DDAH1	-0.0037856	0.0373185	0.541483
HGF	0.00171567	0.104495	0.960417		MIA	0.00751144	0.0373662	0.541483
CTSB	-0.0016673	0.105989	0.960417		CD300LF	-0.0025472	0.0386528	0.55047
TNFRSF11B	0.00164231	0.109576	0.960417		AGER	0.00385577	0.0394078	0.553644
CXADR	0.00174626	0.109711	0.960417		PVALB	-0.0039068	0.039546	0.553644
SPINK1	-0.0033107	0.109907	0.960417		AOC3	0.00683074	0.041427	0.570169
LACTB2	-0.0046473	0.111587	0.960417		LILRB1	0.00319343	0.042579	0.570169
FST	0.00329577	0.114062	0.960417		PILRB	-0.0026275	0.0428604	0.570169
SDC1	0.00408643	0.115218	0.960417		KLRB1	-0.0034391	0.0433425	0.570169
RTBDN	0.00333774	0.117108	0.960417		CDH1	0.00586483	0.044699	0.576896
KAZALD1	0.00429537	0.118487	0.960417		TYRO3	-0.0042391	0.0454794	0.578988
PON3	0.0034269	0.119038	0.960417		HTRA2	0.00669944	0.0464948	0.578988
PIGR	0.00355045	0.120171	0.960417		PLTP	0.00445748	0.0466495	0.578988
ICAM2	-0.0024392	0.12176	0.960417		HAVCR2	-0.0022081	0.0477668	0.578988
TPP1	0.00441538	0.123532	0.960417		REG1A	0.00510867	0.0481481	0.578988
PEAR1	-0.004455	0.125008	0.960417		PAG1	-0.0083077	0.0488092	0.578988
ERBB3	0.00127367	0.125411	0.960417		TPP1	0.00765847	0.0488385	0.578988
CCN1	0.00437984	0.126077	0.960417		TREML2	-0.0093649	0.0494346	0.578988
F7	-0.0057752	0.12723	0.960417		SMOC2	0.00208308	0.049529	0.578988
FLRT2	0.00227803	0.127301	0.960417		CPPED1	-0.0029863	0.0501955	0.578988
GPC5	0.00164105	0.128128	0.960417		ROR1	-0.0028866	0.0502273	0.578988
TFF2	0.00247684	0.130239	0.96482		PTGDS	0.00572723	0.0521487	0.580802
CD79B	0.00357167	0.131041	0.965192		QDPR	-0.0039671	0.0537691	0.585461
NME3	0.00203869	0.132601	0.965192		TFF3	0.00397876	0.054463	0.588058
FASLG	0.0020536	0.133713	0.965192		IL6R	-0.0030461	0.0560732	0.5931
SERPINE1	-0.0028388	0.136042	0.965192		IL10RB	0.00254906	0.0581038	0.5931
ENPP5	0.00266253	0.138011	0.969765		BTN2A1	0.00298917	0.0583817	0.5931
WFIKKN1	-0.0051988	0.13811	0.969765		CSF1	0.00257324	0.0584964	0.5931
CD84	-0.0049713	0.143139	0.976839		ADGRG2	-0.0077372	0.0595072	0.595793
PI3	0.00332847	0.143142	0.976839		TIMP3	0.00430215	0.0600243	0.596435
CRELD2	0.00123918	0.146941	0.978818		IL1R2	0.00352486	0.0606544	0.596435
SMPDL3A	0.0019902	0.15116	0.979157		CTSH	0.00377024	0.0624256	0.599467
ITGB2	-0.0015127	0.152034	0.979157		GALNT10	0.00406309	0.0630329	0.599467
FURIN	-0.0039973	0.152463	0.979157		CXCL10	0.00451847	0.0640115	0.600835
CD97	-0.0019887	0.154555	0.979157		CPXM1	0.00370057	0.0652892	0.602647
PLAT	-0.0019929	0.155187	0.979157		KDR	0.00311427	0.0655527	0.602647
PDCD5	0.00301894	0.156891	0.979157		KITLG	-0.003765	0.0661054	0.603349
MEGF9	-0.0013518	0.15759	0.979157		IFNGR2	-0.002768	0.068432	0.603457
AGRN	0.00333061	0.160334	0.979157		MZB1	0.0044129	0.0687546	0.603457
SNAP23	0.00561428	0.161956	0.979157		RSPO3	-0.0025474	0.0693883	0.603457
CHIT1	0.00091942	0.162	0.979157		PAM	-0.0028795	0.0694049	0.603457
PCSK9	-0.0033503	0.163231	0.979157		SDC1	-0.0058058	0.0724644	0.608679
CA11	0.00312303	0.163832	0.979157		XCL1	0.00597492	0.0729018	0.608679
CALB2	0.00362434	0.169296	0.979157		MGLL	0.00788341	0.0734592	0.608679
PGF	0.0017514	0.169358	0.979157		CD200	-0.0028273	0.0747907	0.608679
APOH	-0.0050913	0.169487	0.979157		ACP5	0.00294898	0.0755886	0.608679
TIMP3	0.00251313	0.170912	0.979157		ASAH2	-0.006581	0.0756882	0.608679
IL6ST	-0.0020812	0.17292	0.979157		PI3	0.00503746	0.0765338	0.608679
FOLR3	0.00137846	0.173876	0.979157		ITGA5	-0.007851	0.0776569	0.608679
P4HB	0.00192564	0.178154	0.979157		APOM	0.0083062	0.0780676	0.608679
BSG	0.00124933	0.180207	0.979157		NRP2	0.00336224	0.0791039	0.608679
ART3	0.00108935	0.18032	0.979157		PDCD5	0.00472144	0.0792408	0.608679
BLMH	-0.0026957	0.18224	0.979157		FAP	0.00719983	0.0801849	0.608679
NPPC	0.00416889	0.182374	0.979157		KYNU	-0.0071599	0.0803386	0.608679
CSF1	0.00135877	0.182607	0.979157		PDLIM7	0.00543091	0.0816956	0.608679
GLRX	-0.0020668	0.182825	0.979157		FOLR2	-0.0042712	0.0824746	0.608679
LYPD3	-0.0033027	0.183158	0.979157		CDON	0.00289125	0.0826176	0.608679
LRRN1	0.00166106	0.183682	0.979157		CCL4	0.00287471	0.0827061	0.608679
F11R	-0.0018237	0.18571	0.979157		CD276	0.00209545	0.0829365	0.608679
TNFRSF14	0.00116708	0.186055	0.979157		CLMP	-0.0026225	0.0830614	0.608679
SFTPD	0.00212232	0.189484	0.979157		GGH	0.00399383	0.0837743	0.608679
HYOU1	-0.0018449	0.190927	0.979157		B4GALT1	0.00323477	0.084178	0.608679
CD40	0.00108275	0.190947	0.979157		AMY2B	0.00499499	0.0843329	0.608679
CD300C	-0.0012393	0.191211	0.979157		THBD	0.00560467	0.0844503	0.608679
IGF2R	-0.0020819	0.192689	0.979157		ADAM23	-0.0036986	0.0855381	0.608679
ENTPD6	-0.0019128	0.197929	0.979157		GHRL	-0.0056969	0.0861646	0.608679
SIRT2	0.00254192	0.199924	0.979157		LAMP2	-0.0033472	0.0862233	0.608679
SPRY2	0.00264547	0.200141	0.979157		PCDH17	-0.0025562	0.0863841	0.608679
CTSV	0.00390924	0.203038	0.979157		CA9	-0.0022445	0.0865613	0.608679
LHPP	0.00135552	0.203614	0.979157		TNXB	0.00583542	0.0887527	0.618648
KYNU	-0.0043135	0.20475	0.979157		EDA2R	-0.0017707	0.0894836	0.619702
ISLR2	0.00240354	0.20767	0.979157		TNFSF14	-0.0068805	0.0897671	0.619702
HNMT	-0.0024992	0.209075	0.979157		NECTIN2	-0.0021071	0.090172	0.619702
GSTP1	0.00527283	0.212425	0.979157		VWC2	-0.0030923	0.0905546	0.619702
LPL	-0.0016902	0.213806	0.979157		MSR1	0.00334478	0.0912082	0.619832
FAM3B	0.00314344	0.214604	0.979157		CNTNAP2	-0.0027745	0.0924433	0.619832
EGFR	-0.0013646	0.215407	0.979157		DSG2	0.00351744	0.0933735	0.619832
CTSL	-0.0021555	0.219385	0.979157		MANSC1	-0.0026005	0.0939927	0.619832
NCAM1	0.00115201	0.221276	0.979157		THOP1	-0.0038292	0.0945502	0.619832
PRTG	-0.0021321	0.221952	0.979157		SPINK6	-0.0021388	0.0955359	0.619832
MICB_MICA	0.0026197	0.222903	0.979157		LCN2	0.00465573	0.0958641	0.619832
EIF4EBP1	-0.0035676	0.222919	0.979157		EPHB6	-0.0024272	0.0962824	0.619832
XG	-0.0023441	0.225853	0.979157		UMOD	0.00598862	0.0964266	0.619832
CCDC80	-0.0016679	0.226972	0.979157		DPP4	0.00451178	0.0989884	0.626943
C2	-0.00286	0.227658	0.979157		LPO	0.00656156	0.0998498	0.629587
NEFL	0.00229328	0.227987	0.979157		DCBLD2	-0.0022116	0.10205	0.630836
ANGPTL2	0.00212183	0.228845	0.979157		TGFBI	0.00266318	0.10356	0.630836
CTSS	-0.0015314	0.228923	0.979157		WFIKKN2	0.00575007	0.103652	0.630836
OMD	0.00261166	0.229302	0.979157		NOTCH3	0.00301305	0.104177	0.630836
CD22	0.004542	0.232025	0.979157		TCN2	0.0028651	0.104417	0.630836
LRP1	0.00259704	0.232321	0.979157		LILRB5	0.00264927	0.104713	0.630836
FCGR3B	-0.0032574	0.233151	0.979157		THBS2	0.00270061	0.106509	0.630836
ENTPD5	0.00484021	0.233487	0.979157		ADAM22	-0.0042013	0.106828	0.630836
BAMBI	0.002145	0.237161	0.979157		FABP4	0.00637496	0.107002	0.630836
SNCG	0.00098521	0.239232	0.979157		DSG3	0.00807358	0.107685	0.630836
COL4A1	0.00273024	0.240715	0.979157		SCG2	-0.004374	0.111842	0.632944
CKMT1A_CKMT1B	-0.0036246	0.242245	0.979157		SIRPB1	0.00295165	0.113592	0.632944
GFER	-0.0019535	0.244527	0.979157		PON3	0.00456394	0.115132	0.632944
GUSB	-0.0016457	0.244619	0.979157		RETN	0.00357991	0.116156	0.632944
CD48	0.00130579	0.245645	0.979157		ADAMTS13	0.00579201	0.117356	0.632944
PDCD6	0.00421037	0.245941	0.979157		EPS8L2	0.0041793	0.117946	0.632944
FCGR2A	0.00120771	0.24745	0.979157		TFPI2	-0.0022975	0.119064	0.632944
IFNLR1	0.00278133	0.248178	0.979157		PVR	-0.0024177	0.119202	0.632944
PLXNB2	-0.0010269	0.248259	0.979157		PHOSPHO1	0.00793534	0.119292	0.632944
TNFRSF11A	0.00109583	0.248374	0.979157		STC1	0.00388858	0.120694	0.632944
PPIB	-0.0020329	0.252186	0.979157		SNX9	-0.0044469	0.120848	0.632944
THBS2	-0.0015301	0.253666	0.979157		ADA	-0.0029239	0.120865	0.632944
IL1RAP	-0.0023412	0.255328	0.979157		DPP6	-0.0046397	0.121874	0.632944
CST3	0.00419959	0.257497	0.979157		CPB1	0.00200996	0.12233	0.632944
FUT8	-0.0033175	0.257567	0.979157		BPIFB1	0.00428569	0.122818	0.632944
NID1	0.00138915	0.257804	0.979157		MFAP5	0.00538342	0.122995	0.632944
F2R	0.00237007	0.259206	0.979157		CD274	-0.0034417	0.126732	0.638295
SCARA5	0.00287659	0.261933	0.979157		NELL2	0.00455463	0.129657	0.64498
SUSD2	-0.0014934	0.263767	0.979157		MOG	-0.0071137	0.130537	0.64498
KLK11	0.00174667	0.264137	0.979157		PAMR1	0.00305065	0.130919	0.64498
IGSF3	0.00158135	0.264236	0.979157		LDLR	0.00243662	0.131875	0.64498
PPP3R1	0.00228049	0.264385	0.979157		KLK11	0.0032096	0.132639	0.64498
SERPINB9	0.00165154	0.268075	0.980161		CCL14	0.00316098	0.134072	0.64498
IL1R2	0.00163244	0.269674	0.980161		ANGPTL1	0.00247253	0.134998	0.64498
BMP6	-0.002689	0.274296	0.980161		LRIG1	-0.0017598	0.13734	0.64498
CA3	0.00428511	0.274553	0.980161		NCS1	0.0032102	0.137928	0.64498
DNAJA2	0.00127084	0.274671	0.980161		DPT	0.00247155	0.138517	0.64498
ERBB4	0.00117066	0.275141	0.980161		ROBO1	0.00196584	0.139098	0.64498
CSTB	-0.0013828	0.275497	0.980161		OLR1	-0.0019971	0.139433	0.64498
THBS4	0.00205577	0.276665	0.980161		OMD	0.0041147	0.140461	0.64498
TYMP	-0.0043094	0.27828	0.980161		PIGR	0.00440302	0.140509	0.64498
NECTIN2	-0.001124	0.278442	0.980161		CNTN2	-0.0070212	0.140529	0.64498
BTN2A1	0.00127915	0.278859	0.980161		PLA2G1B	0.00378624	0.140787	0.64498
CCL3	0.00237032	0.280754	0.980825		MYOC	0.00233471	0.140943	0.64498
MATN3	-0.0014916	0.28215	0.980825		EFEMP1	0.00191157	0.142347	0.646074
IL6	-0.0038054	0.284658	0.980825		SMPD1	0.00248328	0.142766	0.646074
GDF15	-0.0009522	0.28669	0.980825		PCOLCE	0.00280864	0.14377	0.646074
TREML2	-0.0039924	0.289454	0.980825		IL19	-0.0032361	0.145172	0.649929
CBLIF	-0.0026959	0.289483	0.980825		MDGA1	-0.0020238	0.148982	0.661606
ACY1	-0.0031655	0.290583	0.980825		SPON2	-0.0028449	0.150722	0.665227
TNFRSF10A	-0.0021428	0.29185	0.980825		IL1RL2	0.00504733	0.152616	0.665227
DAG1	0.00102442	0.291974	0.980825		COL6A3	0.00211542	0.155888	0.672326
CR2	-0.0034714	0.29264	0.980825		GLOD4	0.00178143	0.157105	0.672326
CD276	0.0009568	0.293202	0.980825		HARS	0.0064037	0.158137	0.672326
EPHB4	-0.0013465	0.294224	0.980825		LAIR1	0.00209835	0.158326	0.672326
TNFRSF9	0.00313223	0.296042	0.980825		CD5	0.00660312	0.16051	0.672326
MEGF10	0.00155028	0.296678	0.980825		MARCO	0.00398182	0.161094	0.672326
ICAM3	0.00228992	0.296908	0.980825		REG1B	0.00468944	0.161288	0.672326
CD27	0.00207671	0.299496	0.980825		CCL21	0.00252929	0.16194	0.672326
NRP1	0.0022183	0.300013	0.980825		TINAGL1	-0.0020236	0.162784	0.672326
C1QTNF1	0.00114616	0.30152	0.980825		TNFRSF19	-0.0018268	0.163039	0.672326
FCN2	0.00323283	0.304424	0.980825		FLT3	0.00404481	0.163088	0.672326
HMOX1	-0.0031842	0.307416	0.980825		PEAR1	0.00462068	0.163431	0.672326
THBD	-0.0026155	0.308158	0.980825		MMP10	0.00257895	0.164615	0.672326
TNFRSF10C	-0.0016542	0.309894	0.980825		PRDX1	-0.0044672	0.164625	0.672326
IFNGR1	0.0009572	0.310101	0.980825		CDH6	-0.0023015	0.165721	0.672326
SMOC1	-0.0013419	0.311917	0.980825		OSMR	0.00371226	0.169689	0.672724
SPINT2	0.0023743	0.312633	0.980825		TNFRSF1B	-0.0019	0.171295	0.672724
CASC4	-0.0014785	0.314712	0.980825		IGSF3	-0.0024654	0.171645	0.672724
LRPAP1	-0.0010175	0.31804	0.980825		CDH2	-0.0026838	0.171756	0.672724
IFNGR2	0.00111798	0.320511	0.980825		PDGFRA	-0.0020874	0.172705	0.672724
KLRB1	0.00134844	0.322294	0.980825		IL4R	0.00513638	0.172974	0.672724
IL17RB	0.00184068	0.323963	0.980825		SIGLEC7	-0.0033592	0.173832	0.672724
PHOSPHO1	0.00364584	0.325658	0.980825		LPL	-0.0023171	0.17393	0.672724
TMSB10	0.00108599	0.326894	0.980825		ADGRG1	0.00266597	0.173984	0.672724
CD8A	-0.0017551	0.327817	0.980825		GPC1	-0.0020692	0.174025	0.672724
LIFR	0.00176963	0.328729	0.980825		IGFBP2	0.00285059	0.174289	0.672724
VSIR	0.00140721	0.32987	0.980825		KAZALD1	0.00436319	0.175331	0.674062
OXT	-0.0011483	0.32996	0.980825		PRTG	-0.0030444	0.175452	0.674062
ATOX1	0.00122729	0.333254	0.980825		ENTPD6	-0.0028012	0.178214	0.678867
CD99L2	0.00201754	0.335594	0.980825		IL17D	0.00329374	0.17859	0.678867
NXPH1	0.00220098	0.336745	0.980825		TFPI	0.00332412	0.181157	0.68126
CXCL10	0.00190943	0.337049	0.980825		CXCL3	0.00478545	0.18163	0.68126
NOTCH3	-0.0013705	0.338858	0.980825		ATOX1	-0.0022371	0.182686	0.68126
GAS6	-0.0014868	0.339898	0.980825		PTPRF	0.00161318	0.185004	0.68505
KLK13	0.00232882	0.340998	0.980825		DNMBP	0.00489879	0.185362	0.68505
FOLR1	0.00222386	0.341179	0.980825		SCARB2	-0.0022684	0.186338	0.687121
CRKL	0.00156755	0.343724	0.980825		LILRA5	-0.0048515	0.186862	0.687521
IL18BP	0.00106885	0.343764	0.980825		IL34	-0.0046769	0.188946	0.689349
CANT1	-0.0012391	0.346411	0.983969		DRAXIN	-0.0031202	0.189247	0.689349
PLPBP	0.00220489	0.350711	0.983969		EFNA1	-0.0016141	0.190717	0.689349
HSPG2	0.00107471	0.350729	0.983969		AMY2A	0.00363584	0.191358	0.689349
PECAM1	0.00246029	0.350967	0.983969		CA14	-0.001734	0.193132	0.689825
ACVRL1	-0.0021925	0.351733	0.983969		CA3	0.00679496	0.193302	0.689825
SCG2	-0.0018186	0.353523	0.983969		PLXNB2	0.00152633	0.194421	0.689825
ANGPT1	0.00252556	0.3545	0.983969		CD40	0.00144723	0.194644	0.689825
SLITRK6	-0.0010684	0.35453	0.983969		EPHB4	0.00212526	0.194717	0.689825
EFNA4	-0.0011634	0.355732	0.983969		WFDC2	-0.0021384	0.194799	0.689825
VTA1	0.0034029	0.356585	0.983969		CD83	-0.0018886	0.19538	0.689825
ST6GAL1	0.00149883	0.357837	0.983969		SPARCL1	0.00205747	0.196359	0.689825
CGREF1	-0.0016244	0.358298	0.983969		HMOX1	0.00518745	0.198237	0.689825
DCN	-0.003556	0.358819	0.983969		CKAP4	0.00187019	0.198778	0.689825
FGF23	-0.0029288	0.359397	0.983969		CXADR	-0.0018387	0.198829	0.689825
SIAE	0.00178949	0.361081	0.983969		IL18R1	-0.0023779	0.201204	0.692541
OBP2B	-0.0009091	0.362869	0.983969		CPM	-0.0013879	0.201589	0.692541
FLT3	-0.0020128	0.364598	0.983969		MET	0.00183066	0.20241	0.692541
ADAM8	0.00193302	0.36608	0.983969		FAM3B	0.00403811	0.202899	0.692541
NRP2	-0.0013156	0.368616	0.983969		KLK10	0.00253034	0.203872	0.692903
ADAMTS13	0.00249764	0.368736	0.983969		ULBP2	-0.0017027	0.205042	0.692903
PTN	-0.0035095	0.370844	0.983969		DBI	-0.0016619	0.205521	0.692903
ESAM	-0.0008515	0.373461	0.983969		TNFRSF4	-0.0020966	0.205727	0.692903
REG1B	-0.0023031	0.374186	0.983969		PTS	0.004853	0.205942	0.692903
ARSB	-0.001458	0.37457	0.983969		CTSO	0.00200481	0.207634	0.695493
ALCAM	-0.0008675	0.374743	0.983969		CLEC7A	-0.0014948	0.207655	0.695493
TXNRD1	-0.0014278	0.375049	0.983969		CD302	-0.0018408	0.207974	0.695493
KYAT1	-0.0012495	0.376392	0.983969		DNAJA2	-0.0018307	0.210316	0.69775
CCL24	0.00149327	0.379415	0.983969		TFRC	0.00603574	0.211476	0.69775
RTN4R	-0.0013909	0.380066	0.983969		SIAE	0.00324513	0.212451	0.69775
ADAMTS8	0.00097893	0.382283	0.983969		REN	0.00471863	0.214338	0.69982
PILRB	-0.0008856	0.386264	0.983969		MB	0.00630087	0.214924	0.69982
CLEC7A	0.00083452	0.386698	0.983969		CELA3A	-0.0057689	0.216046	0.69982
CHL1	0.00072856	0.387427	0.983969		COLEC12	0.00478082	0.220453	0.705532
RARRES2	-0.0017596	0.387593	0.983969		OSCAR	0.00148692	0.220812	0.705532
IL4R	0.00257017	0.388425	0.983969		NRCAM	-0.0066275	0.220987	0.705532
SFRP1	-0.0019998	0.38966	0.983969		TXNRD1	-0.0025687	0.221614	0.705532
CDH1	-0.0020524	0.391176	0.983969		NELL1	-0.0018245	0.223825	0.7061
TNFRSF21	-0.0028915	0.392501	0.983969		ENPP2	0.00348587	0.22778	0.714028
CXCL16	-0.0011012	0.393763	0.983969		LAYN	-0.0018974	0.230016	0.715605
LCN2	-0.001866	0.394459	0.983969		ANPEP	0.00530712	0.230748	0.715783
BTN3A2	0.00141094	0.395302	0.983969		GUCA2A	0.00188759	0.232737	0.716637
S100A11	0.00231914	0.395806	0.983969		TNR	-0.0024116	0.233149	0.716637
SIGLEC7	0.0017314	0.396817	0.983969		CBLIF	-0.0039095	0.23382	0.716637
PCDH1	0.00101453	0.396924	0.983969		SELP	0.005372	0.234962	0.716637
GUCA2A	0.00109606	0.397905	0.983969		ENPP7	0.00302677	0.235162	0.716637
CFC1	-0.0014504	0.398082	0.983969		SIGLEC10	-0.0021775	0.235553	0.716637
B4GALT1	0.00128413	0.398765	0.983969		FKBP4	-0.0023551	0.237495	0.717498
MME	-0.0025153	0.399	0.983969		ADAM8	0.00321606	0.237607	0.717498
LILRB4	0.00241255	0.399599	0.983969		CRISP2	-0.0027887	0.238008	0.717498
DBNL	0.00250645	0.40184	0.983969		IFNLR1	-0.0034643	0.239165	0.719426
CLSTN1	0.00329911	0.404686	0.983969		CD46	0.0020354	0.239518	0.719426
VWC2	-0.0011427	0.404735	0.983969		LIFR	-0.002736	0.244461	0.724712
CD300LF	-0.0007196	0.40793	0.983969		MSMB	0.00422949	0.244687	0.724712
IL19	-0.0014469	0.408201	0.983969		IL13RA1	0.0034005	0.245208	0.724712
FAP	0.00252708	0.410694	0.983969		MERTK	-0.0049182	0.245879	0.724712
CD5	0.00296754	0.410969	0.983969		ACAN	-0.0023145	0.248017	0.726271
CTSH	0.00119923	0.411013	0.983969		NOS1	0.00302978	0.248587	0.726271
LBR	0.00240774	0.411086	0.983969		FGFR2	-0.0027477	0.253062	0.732027
SCARF2	-0.0015419	0.412223	0.983969		ENO2	-0.0020552	0.253395	0.732027
TFRC	-0.0031011	0.412831	0.983969		PLXNB3	-0.0014147	0.255136	0.732027
MANSC1	-0.0009023	0.415774	0.983969		CTSB	0.00166396	0.255922	0.732027
VEGFC	0.00220415	0.416084	0.983969		NPPC	-0.0048488	0.257096	0.732027
NUDT5	-0.0009848	0.416633	0.983969		ATP5IF1	0.00368722	0.258601	0.732027
LILRB1	-0.0009771	0.418298	0.983969		VEGFA	0.00204505	0.259117	0.732027
CLUL1	-0.0011484	0.419601	0.983969		APOH	0.00542522	0.260222	0.732027
IL7R	0.00244556	0.421281	0.983969		CA12	-0.0031997	0.262144	0.732027
VEGFD	-0.0020916	0.421417	0.983969		CIAPIN1	0.00390496	0.262177	0.732027
PRL	-0.0022975	0.424387	0.983969		CXCL16	0.00189011	0.262255	0.732027
CLEC11A	0.00184948	0.425244	0.983969		TNFRSF8	-0.0013943	0.262578	0.732027
TGM2	-0.002193	0.426304	0.983969		TEK	-0.0026529	0.263081	0.732027
KIT	0.00094692	0.426882	0.983969		VTA1	0.00538144	0.265223	0.733918
CD300LG	-0.0031022	0.428291	0.983969		VWA1	-0.0016689	0.268476	0.738243
PAM	-0.0009033	0.428392	0.983969		TNFRSF6B	-0.0029078	0.269787	0.738243
F3	0.00092637	0.430998	0.983969		HGF	0.00143717	0.269915	0.738243
LEP	-0.0026653	0.434689	0.983969		SEZ6L	-0.0037113	0.271393	0.739959
TNFRSF13C	0.00124304	0.436207	0.983969		GZMA	-0.0025346	0.272074	0.739959
LGALS1	-0.0012877	0.436806	0.983969		NPY	-0.0025443	0.272893	0.739959
EPHA10	0.00104906	0.438009	0.983969		SPINT2	0.00351805	0.276253	0.743403
SPON1	0.00096004	0.438443	0.983969		FGF5	-0.0020116	0.27626	0.743403
PLTP	0.00137357	0.438876	0.983969		SPON1	0.00180341	0.277579	0.744594
NADK	0.00259987	0.439588	0.983969		CD55	0.00215271	0.281174	0.751618
GALNT10	0.00138844	0.440022	0.983969		SIGLEC1	0.00185487	0.282861	0.754907
IDUA	-0.0015709	0.44009	0.983969		ENPP5	0.00255856	0.286254	0.755444
CD200	0.00089871	0.44207	0.983969		CD300E	0.00277562	0.288579	0.755444
IDS	0.00234499	0.448165	0.983969		CLPS	0.00309662	0.289106	0.755444
WFIKKN2	0.00194406	0.449351	0.983969		TNFRSF12A	-0.0015598	0.289538	0.755444
CCN3	-0.0008094	0.450701	0.983969		PRCP	0.0019183	0.290118	0.755444
CDNF	0.00210622	0.450705	0.983969		IL2RA	-0.0023759	0.290719	0.755444
DSC2	-0.0007861	0.451736	0.983969		TIE1	0.00333735	0.294434	0.761197
PDGFA	-0.0012885	0.452471	0.983969		NBL1	-0.0042034	0.298962	0.763029
CALCA	-0.0010957	0.452529	0.983969		FUT3_FUT5	-0.0017971	0.299316	0.763029
LTBR	0.00062307	0.453047	0.983969		PLIN3	0.00443425	0.299773	0.763029
IGFBP7	-0.0016341	0.457183	0.983969		BMP6	-0.0033498	0.300685	0.763029
ADA2	0.0011457	0.457618	0.983969		CCL8	0.00378307	0.302429	0.764148
CPPED1	-0.0008143	0.460179	0.983969		CRIM1	0.00122468	0.302604	0.764148
FUT3_FUT5	-0.000989	0.460672	0.983969		CCL18	0.00356734	0.306545	0.764148
CD244	0.00192318	0.461559	0.983969		CCN3	0.00144189	0.30679	0.764148
APEX1	0.00272765	0.461744	0.983969		PCSK9	0.00313288	0.308965	0.764148
CD300E	0.00144932	0.462859	0.983969		RTN4R	-0.0022295	0.311712	0.764148
MARCO	0.0016413	0.464641	0.983969		PLXDC1	0.00490777	0.311958	0.764148
EGF	-0.0031203	0.464684	0.983969		CD99	-0.0012143	0.312413	0.764148
ITGAM	0.00240137	0.465956	0.983969		LILRA2	0.00187146	0.313511	0.764148
TNFRSF1A	-0.0006258	0.466045	0.983969		ITGAM	0.00422485	0.314749	0.764148
CPB1	-0.0007162	0.468406	0.983969		SCLY	0.00436059	0.315674	0.764148
THY1	-0.0028777	0.469882	0.983969		PILRA	-0.0012082	0.315862	0.764148
DNER	0.00231651	0.47148	0.983969		IGF1R	-0.0015761	0.316125	0.764148
TFPI2	0.00081495	0.47266	0.983969		DLK1	0.00163425	0.317931	0.764148
PLA2G7	-0.0022236	0.472667	0.983969		IL7R	0.0036908	0.319595	0.764148
PLA2G1B	0.00140391	0.4732	0.983969		CST3	0.0047806	0.320265	0.764148
SCLY	-0.0023767	0.475016	0.983969		CXCL8	0.00248501	0.321871	0.764148
SOD1	0.00110888	0.47503	0.983969		BMP4	-0.0044466	0.322107	0.764148
WWP2	0.00256047	0.475445	0.983969		MEGF10	0.00208865	0.322183	0.764148
GALNT2	-0.0006901	0.476851	0.983969		GPR37	-0.0022901	0.322342	0.764148
CHRDL1	0.00088242	0.476869	0.983969		NUDT5	-0.0017178	0.322519	0.764148
MDK	-0.0022959	0.479439	0.983969		ADAMTS8	-0.0015068	0.3252	0.764148
TNFSF14	0.00215275	0.479833	0.983969		FABP5	0.00185985	0.325515	0.764148
EPHB6	0.0007333	0.482527	0.983969		HSPB6	0.00327059	0.325993	0.764148
CNTN1	-0.0010112	0.483516	0.983969		NRP1	0.00290052	0.326104	0.764148
NUCB2	-0.0012259	0.48507	0.983969		REG3A	0.00247035	0.327274	0.764358
CCL21	0.00099018	0.485171	0.983969		BSG	-0.0012609	0.327582	0.764358
CPVL	-0.0014024	0.485938	0.983969		VCAN	-0.001336	0.329148	0.76592
ENO1	0.00103545	0.487128	0.983969		CD97	0.00183624	0.329869	0.766448
MGLL	-0.002395	0.488076	0.983969		S100A4	0.00351172	0.331025	0.766647
KLK8	-0.0007517	0.488333	0.983969		F11R	-0.0017153	0.331309	0.766647
KLK4	-0.0006673	0.489116	0.983969		MMP3	0.00181811	0.331914	0.766647
PTPRS	-0.0006373	0.489152	0.983969		CNTN5	-0.0012585	0.332275	0.766647
CDCP1	0.00098656	0.492768	0.983969		CCL22	0.00369386	0.33602	0.76991
DTX3	0.00114056	0.492979	0.983969		SFTPD	-0.0019475	0.337124	0.771369
SERPINB6	-0.0008128	0.493078	0.983969		PTPRS	-0.0011368	0.33772	0.771665
ROBO2	0.00077219	0.493563	0.983969		F3	-0.0015394	0.338812	0.772418
PLXNA4	0.00085319	0.493844	0.983969		SNCG	-0.0011017	0.343086	0.780451
FABP5	-0.0007843	0.494807	0.983969		CSF2RA	-0.0015495	0.34351	0.780451
TIMP1	0.00088556	0.494856	0.983969		DPP10	-0.001377	0.345303	0.781425
SERPINB8	0.00072557	0.49512	0.983969		DNPH1	0.0026868	0.349739	0.782459
SEMA3F	-0.0009262	0.496121	0.983969		IL17RB	-0.0022701	0.350836	0.782459
DBI	0.00066487	0.497244	0.983969		CD74	-0.0019129	0.351361	0.782459
PROC	-0.0017099	0.497518	0.983969		VWF	0.00449799	0.353173	0.782459
NT5E	-0.0009509	0.498124	0.983969		CCL3	-0.0025953	0.353974	0.782459
HARS	0.00241577	0.499717	0.983969		CALB1	-0.0016082	0.356693	0.782459
IL18R1	0.00103686	0.500585	0.983969		CXCL9	-0.0018194	0.356768	0.782459
CTSD	0.00115814	0.501647	0.983969		CLSTN1	-0.0047632	0.35686	0.782459
SCARB2	0.00083383	0.502198	0.983969		CDH3	0.00298319	0.357053	0.782459
CNTNAP2	0.00081139	0.50374	0.983969		CA11	0.00287963	0.357445	0.782459
CA12	-0.0014972	0.503813	0.983969		PLA2G15	-0.0024118	0.358139	0.782459
MANF	0.0012137	0.503944	0.983969		FLRT2	0.00184115	0.358471	0.782459
CXCL9	0.00100819	0.504958	0.983969		OGFR	-0.0046102	0.359865	0.782459
IL17RA	-0.0009723	0.506758	0.983969		SMPDL3A	0.00164271	0.360153	0.782459
PARK7	-0.0010846	0.507333	0.983969		GAL	0.00157669	0.361712	0.782459
PLA2G15	-0.0013525	0.507435	0.983969		SOD1	0.00185192	0.362027	0.782459
CDH6	0.00083775	0.509208	0.983969		PPIB	0.00208144	0.362085	0.782459
SELPLG	0.00129485	0.509247	0.983969		GGT1	0.00244945	0.362811	0.782459
CD69	-0.0008044	0.515815	0.988547		SFRP1	-0.002726	0.366343	0.783812
CA9	-0.0006479	0.518366	0.990566		SNAP29	-0.0027859	0.366366	0.783812
MSLN	-0.0012285	0.519376	0.990566		RGMA	-0.0014348	0.368183	0.783812
REN	0.0018778	0.521522	0.990566		CD177	-0.00077	0.369361	0.784138
PRSS27	0.0006767	0.521655	0.990566		ERBB3	0.00098408	0.371089	0.784942
BST2	-0.0013721	0.523158	0.990566		CCN1	0.00313144	0.380985	0.793067
LGALS4	-0.0011208	0.523461	0.990566		IGFBP3	0.00316802	0.382667	0.793067
PCOLCE	0.0010026	0.524533	0.990566		IGFBP7	0.00236973	0.383101	0.793067
CST7	0.00095265	0.524915	0.990566		CTSZ	0.00161749	0.384137	0.793067
CLEC5A	-0.0006215	0.525458	0.990566		TREM2	0.00136199	0.38608	0.793067
ITGA5	0.00218387	0.528098	0.990566		EFNA4	-0.0014711	0.38611	0.793067
VSIG4	-0.000587	0.528468	0.990566		DNER	0.00382625	0.387961	0.793067
SELP	0.00218588	0.52851	0.990566		PLAU	0.00135907	0.388022	0.793067
MILR1	0.00093668	0.529545	0.990566		NCAM1	-0.0010346	0.388419	0.793067
CRTAC1	-0.0010297	0.531212	0.990566		LILRB2	0.00154612	0.390982	0.793067
APLP1	0.00213828	0.532033	0.990566		RBKS	-0.0021471	0.392952	0.793067
TXNDC5	-0.0011091	0.532179	0.990566		ARSA	-0.0014802	0.393148	0.793067
B4GAT1	0.00114862	0.533206	0.990566		NID2	0.00144575	0.393674	0.793067
CNTN2	-0.0021882	0.535324	0.990566		TGFBR3	0.00148995	0.393719	0.793067
TREM2	0.0007564	0.538011	0.990566		SPARC	0.00392909	0.394089	0.793067
NPDC1	-0.0020582	0.541844	0.990566		IGSF8	-0.0035988	0.394646	0.793067
CD164	0.00065254	0.543111	0.990566		CASP3	0.00432265	0.394719	0.793067
PRDX1	-0.0014195	0.544225	0.990566		TIMP1	0.00149526	0.395993	0.793067
EBI3_IL27	-0.0011392	0.545245	0.990566		HSPG2	0.00128041	0.396361	0.793067
ANG	-0.001332	0.545767	0.990566		NOMO1	0.00128618	0.397308	0.793067
COLEC12	0.00174226	0.54777	0.990566		BOC	-0.0024344	0.397618	0.793067
TNFRSF6B	-0.0011705	0.548553	0.990566		CTSS	-0.0014152	0.398455	0.793067
FKBP4	-0.0008771	0.55254	0.990566		METAP2	-0.0035815	0.401146	0.793067
DPP6	-0.0013906	0.554471	0.990566		SERPINA9	-0.0025803	0.401459	0.793067
LAIR2	-0.0004984	0.555061	0.990566		SCARA5	0.00277805	0.401898	0.793067
CKAP4	0.00068393	0.556459	0.990566		MSRA	0.00351713	0.403662	0.794814
RNASET2	-0.0007735	0.556711	0.990566		PPP1R2	-0.0029339	0.408353	0.795355
IGFBPL1	0.00082976	0.557133	0.990566		GALNT7	0.00221689	0.408595	0.795355
HTRA2	-0.0015165	0.557154	0.990566		ANGPTL7	0.00146131	0.408922	0.795355
DPP4	0.00127204	0.558326	0.990566		ERBB4	-0.0011386	0.409458	0.795355
CPM	-0.0004806	0.559525	0.990566		CD27	0.00210889	0.409719	0.795355
FRZB	0.00140053	0.559839	0.990566		PLPBP	0.00243829	0.40998	0.795355
PAG1	-0.0018958	0.562347	0.990566		TLR3	-0.0010789	0.411307	0.795355
SMOC2	0.00052157	0.563863	0.990566		SNAP23	-0.00416	0.412735	0.796539
NID2	-0.0007529	0.569779	0.990566		TNFSF13	0.00102892	0.418478	0.804044
NPTX1	0.00062548	0.570722	0.990566		TIMD4	0.0029535	0.419914	0.804044
GPNMB	-0.000763	0.571642	0.990566		HMOX2	0.00384994	0.420747	0.804044
SERPINA9	0.00140467	0.571944	0.990566		LRP1	-0.0022273	0.422925	0.804044
HBEGF	0.00190855	0.574688	0.990566		ICOSLG	-0.0011735	0.423456	0.804044
EPCAM	0.00073814	0.575661	0.990566		GPNMB	-0.0013815	0.423721	0.804044
CD109	-0.0008045	0.575806	0.990566		CNTN4	-0.001077	0.423875	0.804044
SEZ6L2	0.0010448	0.575832	0.990566		EGFL7	0.00338621	0.425485	0.804913
TFF3	0.00088883	0.578652	0.990566		CLEC1A	0.0034921	0.425621	0.804913
CCL23	0.00115339	0.579313	0.990566		CD38	0.00256545	0.426537	0.804913
IGFBP2	0.00090304	0.580148	0.990566		ITM2A	0.00192103	0.428983	0.804913
CD302	0.00064318	0.580151	0.990566		C2	0.00236119	0.429001	0.804913
LY6D	0.00076766	0.581239	0.990566		RNASE3	0.00169154	0.4297	0.804913
ACTA2	-0.0012354	0.581457	0.990566		CALB2	0.00271855	0.429708	0.804913
SORT1	0.0007674	0.581948	0.990566		ENTPD5	0.00445563	0.431526	0.805189
PRSS2	-0.0011704	0.582152	0.990566		GALNT2	-0.0009811	0.432842	0.805189
DDR1	0.00063498	0.582172	0.990566		RGMB	-0.0014279	0.433957	0.805189
ASAH2	-0.0014955	0.587194	0.990566		TNFRSF21	-0.0039075	0.434276	0.805189
GLO1	-0.0009333	0.587957	0.990566		OGN	0.0021467	0.436551	0.80579
MSRA	0.00183722	0.589742	0.990566		TXNDC5	-0.001748	0.440378	0.809059
TNFRSF19	-0.0005659	0.590576	0.990566		PGF	0.00126068	0.441397	0.80931
TNFRSF10B	-0.0006347	0.591931	0.990566		PLXNA4	-0.0012592	0.443049	0.809439
ACP5	-0.0007069	0.592538	0.990566		ENTPD2	0.0021057	0.443657	0.809439
HSPA1A	0.0010391	0.595548	0.990566		TMSB10	-0.0010663	0.44447	0.809439
GFAP	0.00123514	0.596923	0.990566		LILRB4	-0.0028845	0.444654	0.809439
PSME1	0.00186663	0.599188	0.990566		LRP11	-0.0012316	0.445067	0.809439
GZMA	0.00088344	0.601707	0.990566		CSTB	0.00125309	0.446231	0.809439
CD1C	-0.0014327	0.603016	0.990566		GDF15	0.0009525	0.446301	0.809439
HSPB1	0.00136262	0.603404	0.990566		CHGB	0.00257299	0.447204	0.809439
SORCS2	-0.0014247	0.604173	0.990566		TGFBR2	0.00108867	0.447809	0.809439
ENPP2	-0.0011981	0.604314	0.990566		ADM	-0.0015656	0.448682	0.809439
WISP1	-0.0007848	0.605685	0.990566		LBR	0.00282543	0.451107	0.810031
CBLN4	-0.0007342	0.605767	0.990566		CNDP1	0.00127669	0.451965	0.810524
PTS	-0.0015749	0.606611	0.990566		TNFRSF10A	-0.0019667	0.45253	0.810524
ATP5IF1	0.00126986	0.606613	0.990566		DLL1	-0.0010539	0.454076	0.810955
BCL2L11	0.00229899	0.607386	0.990566		MSLN	-0.0019105	0.458115	0.815759
NAAA	0.00174352	0.61096	0.990566		GFAP	0.00216835	0.461404	0.819302
ANXA4	-0.001883	0.612035	0.990566		BLMH	-0.0018024	0.461725	0.819302
LGALS8	0.00062699	0.612204	0.990566		FRZB	0.00238014	0.462386	0.819468
CTRB1	0.00125066	0.61265	0.990566		KIRREL2	-0.0031789	0.46326	0.819468
NELL1	0.00054476	0.612953	0.990566		RELT	-0.0008242	0.464473	0.819468
MCFD2	0.0013544	0.614979	0.990566		CD59	0.00408657	0.464665	0.819468
IL13RA1	-0.0011755	0.615494	0.990566		WISP1	0.00134208	0.465159	0.819468
GLB1	0.00134837	0.616811	0.990566		SERPINB6	-0.0011347	0.465586	0.819468
TGFBR2	-0.0005625	0.617368	0.990566		TNFRSF1A	-0.0008384	0.466779	0.819468
CPXM1	0.00076578	0.618203	0.990566		NPTXR	-0.0034556	0.468259	0.821193
CXCL3	0.00147955	0.621122	0.990566		SEMA3F	0.00119476	0.471663	0.823021
GFRA3	-0.0005592	0.623097	0.990566		TNFSF12	-0.0010863	0.471727	0.823021
DSG3	-0.001871	0.625587	0.990566		GLB1	0.00258939	0.472603	0.823021
CCL14	0.00078379	0.6266	0.990566		CPA2	0.0017914	0.47333	0.823095
CDH2	-0.000731	0.62755	0.990566		PLA2G7	-0.0027111	0.475441	0.823558
CD93	0.00071363	0.627774	0.990566		ITGB1	0.00207339	0.475686	0.823558
SCGB3A2	0.00083316	0.629713	0.990566		STX8	0.00190629	0.476565	0.823558
RET	0.0007501	0.630976	0.990566		EDAR	-0.0020526	0.476813	0.823558
MATN2	0.00072606	0.631084	0.990566		ST3GAL1	0.0029918	0.476856	0.823558
IL1R1	-0.0007555	0.634939	0.990566		CNTN3	0.00129259	0.477647	0.823558
MERTK	-0.0016031	0.634977	0.990566		IL18BP	-0.0010851	0.478581	0.823558
EDA2R	-0.000362	0.635295	0.990566		CBLN4	-0.0013196	0.480427	0.824589
THOP1	-0.0009693	0.635731	0.990566		MEGF9	0.00089669	0.480774	0.824589
ADAM15	-0.0007304	0.636395	0.990566		COL18A1	0.00135923	0.485246	0.826494
GGH	0.00081299	0.636725	0.990566		ANXA3	0.00292622	0.48715	0.826494
ITGB1	-0.0010556	0.639191	0.990566		ALDH1A1	-0.0016178	0.487152	0.826494
ICAM5	-0.0008733	0.639223	0.990566		IL18	-0.0022805	0.488292	0.826494
SERPINB1	-0.0006238	0.640043	0.990566		ITGB5	0.00147344	0.488874	0.826633
MB	0.0017696	0.64162	0.990566		MICB_MICA	0.00186381	0.491529	0.829424
CX3CL1	0.00137754	0.647065	0.990566		RARRES2	0.00180068	0.493957	0.830974
PTPRN2	0.00042046	0.647168	0.990566		SLITRK6	-0.0009395	0.4987	0.83144
FCAR	-0.0011259	0.647242	0.990566		KIT	0.00105544	0.499009	0.83144
MOG	-0.0016227	0.647669	0.990566		SHMT1	-0.0026542	0.500151	0.83144
VWF	0.00165033	0.65068	0.990566		IL6ST	-0.0012239	0.501414	0.83144
KLK1	-0.0009781	0.652144	0.990566		FOLR1	0.00207577	0.501483	0.83144
SPINK6	-0.0004249	0.655972	0.990566		AHCY	-0.0036083	0.501788	0.83144
PTGDS	0.00104806	0.657693	0.990566		FABP1	0.00157916	0.503145	0.831808
ARSA	-0.0005708	0.657842	0.990566		ESAM	0.00086738	0.504019	0.831808
FLT1	-0.0008132	0.658431	0.990566		SPRY2	-0.0019086	0.506742	0.833317
CDON	0.00059605	0.660533	0.990566		COMP	0.00137998	0.511608	0.836809
SEZ6L	-0.0010135	0.660796	0.990566		ARSB	-0.0013357	0.516888	0.840735
NECTIN4	0.00098306	0.661144	0.990566		PODXL2	-0.0024005	0.518011	0.840735
FXN	-0.0015027	0.661149	0.990566		GH1	-0.0022674	0.518495	0.840735
EZR	-0.0011243	0.661339	0.990566		ACTA2	-0.0020011	0.520697	0.840953
CD55	-0.0006014	0.664262	0.990566		PLAUR	0.0008244	0.521068	0.840953
KLK6	-0.0008753	0.664742	0.990566		SDC4	-0.0014054	0.523308	0.84244
CTSO	0.00050871	0.668151	0.990566		CRTAC1	-0.0012956	0.52372	0.84244
GFRA2	0.00079001	0.668434	0.990566		ERBB2	0.00140666	0.525671	0.843114
SEMA7A	-0.0005315	0.668845	0.990566		SPINT1	0.0009458	0.528191	0.84388
PVALB	0.00061308	0.669132	0.990566		IL1RN	0.00200501	0.530283	0.846404
MDGA1	-0.0004196	0.670115	0.990566		KLRD1	-0.0021639	0.533753	0.84948
DNMBP	0.00119129	0.67095	0.990566		KLK1	0.00177946	0.534313	0.849553
DSG2	0.00070688	0.671411	0.990566		TGM2	0.00216414	0.536305	0.849628
TNFRSF1B	0.00044593	0.672437	0.990566		CASC4	0.00122744	0.536932	0.849628
LTBP2	-0.0004434	0.672772	0.990566		CLEC11A	0.00170721	0.53962	0.852249
SPINT1	-0.0004861	0.673072	0.990566		SEMA4D	0.00123567	0.542635	0.855374
CXCL1	0.00074462	0.673609	0.990566		MCFD2	-0.0021023	0.543693	0.855579
NCAN	-0.0017252	0.674843	0.990566		QPCT	-0.000816	0.54653	0.856777
ADA	-0.0006883	0.678551	0.990566		CD22	0.00280903	0.546661	0.856777
COL18A1	0.00059735	0.679634	0.990566		CCN2	0.00104461	0.547155	0.856777
LILRA2	-0.0005929	0.680143	0.990566		CGA	0.00066	0.550343	0.860139
MSMB	0.00120748	0.684156	0.990566		S100A11	-0.0020644	0.551445	0.860233
FSTL3	-0.0005407	0.685088	0.990566		FCGR3B	0.00201995	0.552852	0.861614
ULBP2	0.00037857	0.685417	0.990566		VEGFC	0.00201459	0.556427	0.865287
FGFR2	0.00073088	0.687961	0.990566		ANGPTL3	0.00243381	0.559823	0.868619
ENO2	0.00053462	0.688328	0.990566		HSPB1	-0.0019098	0.560109	0.868619
SPP1	-0.0010268	0.688556	0.990566		NXPH1	-0.0016334	0.560501	0.868619
FGF19	0.00055134	0.689033	0.990566		WARS	-0.0017978	0.561281	0.868957
CGA	-0.0003806	0.689377	0.990566		LIF	0.00258499	0.563349	0.868957
KITLG	-0.0006304	0.695521	0.990566		ENG	0.00104519	0.563594	0.868957
IL2RA	-0.0006804	0.696208	0.990566		APEX1	0.00274143	0.564347	0.868957
TIMP4	-0.0004614	0.696682	0.990566		F2R	-0.0016026	0.564387	0.868957
PCDH17	-0.0004397	0.696707	0.990566		GFRA3	-0.0009349	0.565117	0.86899
SCAMP3	0.00055291	0.699152	0.990566		FLT3LG	-0.0010909	0.567053	0.86899
RELT	-0.0003398	0.699323	0.990566		BST2	-0.0015942	0.570069	0.869588
RNASE3	0.00064907	0.700925	0.990566		CD99L2	0.00168687	0.5703	0.869588
ADGRG1	0.00060671	0.701003	0.990566		TIMP4	0.00090216	0.576666	0.8756
GRN	-0.0005669	0.701258	0.990566		VEGFD	-0.0016877	0.57747	0.876015
SIGLEC6	-0.001032	0.701567	0.990566		HNMT	-0.0015441	0.578526	0.876292
CXCL8	-0.0007649	0.702559	0.990566		EIF4EBP1	-0.001979	0.579087	0.876292
CTSF	0.00067923	0.702643	0.990566		ICAM1	0.00119073	0.579466	0.876292
SLC16A1	0.00110346	0.704207	0.990566		COL4A1	-0.0015694	0.581476	0.876292
CREG1	0.00046631	0.704327	0.990566		BCL2L11	-0.0031757	0.582635	0.876292
LRIG1	-0.0003383	0.706507	0.990566		CPVL	0.00160567	0.583523	0.876292
IGFBP1	-0.0006596	0.710348	0.990566		GAS6	-0.0011725	0.5838	0.876292
TNXB	-0.0010286	0.711586	0.990566		LTBR	0.00058886	0.58415	0.876292
SIGLEC9	-0.0003979	0.712162	0.990566		EPCAM	0.00097249	0.584646	0.876292
C4BPB	-0.0011745	0.713178	0.990566		SUMF2	-0.0009308	0.585419	0.876292
REG3A	-0.0007119	0.713836	0.990566		CD164	0.00078822	0.589011	0.878313
EFNA1	0.00036174	0.716492	0.990566		MMP12	-0.0010947	0.589485	0.878313
CD74	0.00056218	0.718023	0.990566		PDGFA	0.00114584	0.591041	0.878313
FOLR2	0.00057916	0.718859	0.990566		LGALS1	0.00104523	0.591745	0.878313
LTA	0.0012876	0.719199	0.990566		CD79B	-0.0015287	0.593404	0.878696
CAPG	-0.0005489	0.719526	0.990566		GPC5	0.00075066	0.595639	0.878696
MSR1	0.00051735	0.721308	0.990566		C4BPB	-0.0022206	0.595911	0.878696
CD33	-0.0005166	0.722305	0.990566		CNPY4	0.00180951	0.596017	0.878696
LAYN	0.00039654	0.723087	0.990566		PARK7	-0.001031	0.596886	0.878696
IGFBP4	-0.0004332	0.723107	0.990566		TXLNA	-0.001935	0.602724	0.878696
MYOC	0.00046211	0.723755	0.990566		CD84	0.00219087	0.602886	0.878696
CDH3	0.00089983	0.724808	0.990566		CCL17	0.00154635	0.603575	0.878696
CD46	-0.0004285	0.72546	0.990566		PIK3IP1	0.00092958	0.603966	0.878696
DPP7	-0.0009298	0.725478	0.990566		CLEC14A	0.00110101	0.605667	0.878696
CNTN3	0.00048698	0.727632	0.990566		TNC	0.00232303	0.606705	0.878696
METAP2	0.00118203	0.727884	0.990566		CTSL	-0.0011422	0.606897	0.878696
TGFA	-0.0004742	0.728202	0.990566		PDGFRB	0.00064346	0.607324	0.878696
SUMF2	-0.0004766	0.728581	0.990566		L1CAM	-0.0007285	0.60737	0.878696
NTRK2	-0.0005161	0.729318	0.990566		CD8A	-0.0011745	0.608692	0.878696
CTRC	0.00073362	0.72934	0.990566		FAM3C	-0.0028524	0.608963	0.878696
DCBLD2	-0.0003672	0.729558	0.990566		DCN	0.00273233	0.610955	0.879946
LRP11	-0.0004204	0.731314	0.990566		TNFRSF10B	-0.0008196	0.616795	0.88441
ITGB5	-0.0005192	0.731872	0.990566		FABP2	0.00149889	0.619143	0.88441
TFF1	-0.0007404	0.734311	0.990566		TNFRSF11A	-0.0006014	0.621229	0.884716
TGFBR3	0.00045021	0.737501	0.990566		GSTP1	0.00259921	0.624275	0.885591
CD209	-0.0004913	0.738884	0.990566		SELPLG	-0.0012538	0.625893	0.886012
TNFRSF12A	-0.0003653	0.739867	0.990566		CGREF1	-0.0011066	0.628994	0.888877
TNC	-0.0011769	0.740095	0.990566		CCL19	0.0015864	0.631559	0.891739
ESM1	0.00055944	0.741431	0.990566		DFFA	-0.0016522	0.63716	0.894831
SIGLEC10	0.00049206	0.742001	0.990566		FUT8	0.00173565	0.639377	0.894831
FAM3C	0.00143069	0.742558	0.990566		GNLY	0.00122874	0.639408	0.894831
ADGRG2	-0.0010988	0.743048	0.990566		CTRB1	0.00146016	0.639674	0.894831
EPHA2	0.00095467	0.743734	0.990566		ADA2	-0.0009067	0.641323	0.894831
SHMT1	0.00107526	0.743797	0.990566		ADGRE2	0.00055256	0.64196	0.894831
CNTN4	-0.0003609	0.743919	0.990566		LEP	0.00198066	0.643234	0.894831
GNLY	0.00065117	0.744461	0.990566		IDS	-0.0019394	0.643467	0.894831
SCG3	-0.0010932	0.745074	0.990566		OBP2B	-0.0006135	0.644688	0.895547
MZB1	0.00057868	0.745672	0.990566		MILR1	0.00093202	0.645225	0.895547
TIE1	0.00079038	0.750745	0.993534		PRSS2	0.00126307	0.646283	0.895547
PIK3IP1	0.00041403	0.751595	0.993534		KLK8	-0.0006667	0.646723	0.895547
SIGLEC5	0.0003275	0.752393	0.993534		PRSS8	0.0004876	0.64866	0.896332
ENG	-0.0004351	0.755666	0.993534		NFASC	-0.0018165	0.64911	0.896332
PILRA	-0.0002811	0.755872	0.993534		NADK	-0.001938	0.649461	0.896332
IL18	-0.0008745	0.757147	0.993534		IDUA	0.00116781	0.653367	0.896402
BCAN	0.00117053	0.759424	0.993534		PROC	0.00140529	0.653786	0.896402
SEMA4D	0.00047073	0.759907	0.993534		CTSV	0.00178439	0.655719	0.897097
ANGPT2	-0.0006362	0.761236	0.993534		RSPO1	0.00229031	0.655989	0.897097
PTH1R	0.00074959	0.762298	0.993534		KLK13	0.00133606	0.657058	0.897257
DFFA	-0.0008225	0.764041	0.993534		LACTB2	-0.0015601	0.657735	0.897257
TNFSF13	0.00030448	0.764431	0.993534		MITD1	-0.0022299	0.659047	0.897564
NSFL1C	0.00073212	0.765172	0.993534		SCARF1	0.00055583	0.66328	0.901277
TRIAP1	0.00048725	0.766259	0.993534		CAPG	0.00084792	0.664902	0.901367
TNFRSF8	0.00027414	0.769176	0.993534		THY1	-0.0023245	0.667547	0.901367
CCL17	-0.0006749	0.770194	0.993534		SPOCK1	-0.0008198	0.670265	0.901367
VASN	0.00056418	0.770664	0.993534		ECE1	-0.0024803	0.67116	0.901367
C1QA	0.00051836	0.773279	0.993534		EZR	0.00145281	0.671168	0.901367
CLPS	0.00072875	0.773776	0.993534		SEMA4C	0.0017427	0.671554	0.901367
COL6A3	-0.0003229	0.774735	0.993534		FASLG	0.0007565	0.67227	0.901367
BOC	0.00060642	0.775959	0.993534		ICAM5	-0.0010285	0.672393	0.901367
HYAL1	-0.0007372	0.776497	0.993534		TRIAP1	-0.0009205	0.673636	0.901367
ACAN	0.00043695	0.779053	0.993534		CRLF1	-0.000634	0.673735	0.901367
CNPY4	0.00072411	0.779201	0.993534		CD1C	0.00150112	0.674137	0.901367
CLMP	-0.0003087	0.779519	0.993534		EBI3_IL27	0.0009948	0.67541	0.901367
NRCAM	0.00117948	0.780116	0.993534		EPHA10	-0.0007696	0.675549	0.901367
CD177	-0.0001758	0.780424	0.993534		SORCS2	-0.0015541	0.676475	0.901367
SNAP29	-0.0006316	0.780971	0.993534		PDCD6	0.00181506	0.685872	0.911553
ROR1	-0.0003165	0.781236	0.993534		SOST	0.00089377	0.689673	0.912933
CELA3A	0.00091325	0.783674	0.994339		DDR1	-0.0005951	0.693826	0.915934
TLR3	0.000264	0.78626	0.9956		NUCB2	0.00087927	0.693883	0.915934
HMOX2	-0.0009402	0.786407	0.9956		CHRDL2	0.00144908	0.695267	0.915934
IL6R	0.00033634	0.786636	0.9956		SOD2	-0.0005619	0.697576	0.918089
SCARF1	-0.0002754	0.787761	0.995701		ENO1	-0.0007568	0.701074	0.918904
ST3GAL1	-0.0008962	0.792139	0.995933		CD33	0.00069661	0.702105	0.918904
ECE1	-0.0011581	0.79269	0.995933		IL1RAP	0.00094921	0.702649	0.918904
CLEC1A	0.00085522	0.792694	0.995933		C1QTNF1	0.00053134	0.704659	0.918904
SNX9	-0.0006206	0.792711	0.995933		IGFBPL1	0.00072694	0.705194	0.918904
CSF2RA	0.00031279	0.794116	0.995933		FCN2	0.00159146	0.706215	0.918904
CHRDL2	0.00079696	0.794763	0.995933		TAFA5	0.00103218	0.708958	0.918904
BST1	0.00046804	0.796423	0.995933		TNFRSF10C	0.00079706	0.713195	0.918904
TYRO3	0.00042482	0.796481	0.995933		ICAM3	0.0010533	0.714328	0.918904
PRELP	0.00035748	0.798277	0.995933		CCL2	-0.0010312	0.715067	0.918904
EFEMP1	-0.000252	0.798443	0.995933		EDIL3	0.00135672	0.71688	0.918904
AGRP	0.00046094	0.798796	0.995933		PRL	-0.0014219	0.716982	0.918904
FUCA1	-0.0002826	0.805716	0.9969		DPP7	-0.0012414	0.717643	0.918904
APP	0.00059028	0.806066	0.9969		CD163	-0.0007062	0.71802	0.918904
FGF5	-0.0003076	0.806451	0.9969		DKK3	-0.0017979	0.720385	0.918904
CCL15	-0.000373	0.808611	0.9969		OXT	0.00060697	0.72097	0.918904
OLR1	-0.0002585	0.809097	0.9969		NAAA	0.00162232	0.72144	0.918904
MMP12	0.00038474	0.811437	0.9969		FLT1	0.0008472	0.723163	0.919494
NTproBNP	-0.0006885	0.81158	0.9969		IFNGR1	-0.0004426	0.724368	0.919494
CA14	-0.0002171	0.812818	0.9969		CHL1	-0.0003766	0.725077	0.919494
MESD	-0.0005385	0.81283	0.9969		CLSTN2	0.00052194	0.725474	0.919494
NTRK3	-0.0002132	0.813064	0.9969		GFRA1	-0.0005999	0.727332	0.919494
NELL2	-0.0005369	0.813663	0.9969		NTproBNP	-0.0012727	0.727684	0.919494
PLXNB3	-0.0002571	0.816991	0.9969		MMP7	-0.0011986	0.728582	0.919494
CLEC14A	0.00039754	0.81718	0.9969		HBEGF	-0.0015203	0.730246	0.91974
GPR37	-0.0003633	0.819197	0.9969		KLK6	-0.0009357	0.730447	0.91974
TFPI	0.00048621	0.819534	0.9969		LGALS9	0.00045418	0.732784	0.921278
NCAM2	0.00023815	0.821179	0.9969		SERPINB8	0.00051656	0.733957	0.921886
ANGPTL7	0.00029968	0.821537	0.9969		BCAM	-0.0004236	0.734384	0.921886
IL17D	0.00039729	0.821829	0.9969		CREG1	-0.0005364	0.736663	0.922248
CD38	0.00056949	0.822199	0.9969		IGFBP1	-0.0008177	0.737868	0.922248
RSPO1	0.00086354	0.823379	0.9969		FXN	0.00146271	0.741945	0.922248
LY75	0.0007654	0.823405	0.9969		NECTIN4	-0.000962	0.742688	0.922248
ITM2A	0.00042791	0.824221	0.9969		WWP2	0.00152615	0.742772	0.922248
MEPE	-0.000367	0.824477	0.9969		SCARF2	-0.0007884	0.743001	0.922248
NOS1	0.00045535	0.829375	0.9969		LTBP3	-0.000926	0.743922	0.922248
VEGFA	0.0002938	0.831666	0.9969		LRRN1	0.00059826	0.745852	0.922248
NBL1	-0.0005655	0.834464	0.9969		IL17RA	0.00058035	0.746271	0.922248
RWDD1	0.00044454	0.834578	0.9969		CST7	0.00059257	0.74752	0.922248
AMY2A	0.0004343	0.834959	0.9969		DAG1	0.00040683	0.747948	0.922248
OGN	-0.0004122	0.836888	0.9969		SIRPA	-0.0004006	0.750422	0.922248
ACP6	0.00019354	0.837362	0.9969		CKMT1A_CKMT1B	-0.0012374	0.750707	0.922248
RETN	-0.000352	0.839063	0.9969		NSFL1C	-0.0009985	0.752906	0.922248
ENPP7	-0.0003758	0.842405	0.9969		GFER	-0.0007054	0.753368	0.922248
GAL	0.0002702	0.845304	0.9969		FURIN	-0.0010502	0.754131	0.922248
SPARC	0.00067632	0.845434	0.9969		NOTCH1	0.00040367	0.754492	0.922248
FLT3LG	0.00032267	0.847328	0.9969		RTBDN	0.0008341	0.755223	0.922248
LGMN	0.00034156	0.848096	0.9969		CFC1	0.00070204	0.755931	0.922248
S100A4	-0.0005307	0.850333	0.9969		BST1	-0.0006783	0.756126	0.922248
APOM	0.0006954	0.851339	0.9969		VCAM1	0.00043873	0.75647	0.922248
ICAM1	0.00031721	0.851882	0.9969		CTSF	0.0007382	0.756483	0.922248
AREG	-0.0006625	0.852181	0.9969		SERPINB9	-0.000636	0.75812	0.922248
PDLIM7	0.00045324	0.852271	0.9969		AREG	-0.0013864	0.759754	0.923196
IGSF8	-0.0006037	0.852949	0.9969		B4GAT1	-0.0007581	0.76182	0.924387
TAFA5	-0.0003786	0.853182	0.9969		SIGLEC5	-0.0004123	0.76529	0.926197
ANPEP	-0.0006387	0.855256	0.9969		PRSS27	-0.0003752	0.768457	0.927126
STC2	-0.0001851	0.858256	0.9969		CNTN1	-0.0005634	0.770031	0.927126
CD83	0.00018882	0.860026	0.9969		ANGPT2	0.00076666	0.770134	0.927126
LILRB2	0.00022638	0.863969	0.9969		XG	-0.0007625	0.770509	0.927126
SOD2	0.00017935	0.864475	0.9969		P4HB	-0.0005395	0.770547	0.927126
IGFBP3	0.0004966	0.864629	0.9969		LY9	0.00127313	0.772572	0.927536
TINAGL1	-0.0001946	0.86485	0.9969		CALCA	-0.0005875	0.776133	0.929243
DDAH1	-0.0002392	0.86495	0.9969		SLITRK2	0.00054586	0.776244	0.929243
VCAN	0.00017063	0.866381	0.9969		BAMBI	0.00066668	0.779672	0.931264
TMPRSS5	0.00017549	0.866675	0.9969		MIF	-0.0004546	0.78402	0.932165
ANXA3	-0.000541	0.867255	0.9969		LAIR2	-0.0002036	0.785804	0.932165
TNFSF13B	-0.0001959	0.870127	0.9969		NPDC1	-0.0012104	0.786021	0.932165
NCS1	-0.0002613	0.870209	0.9969		C1QA	-0.0006438	0.789403	0.934165
FABP4	0.00049228	0.870293	0.9969		TNFRSF14	0.00029906	0.793382	0.935995
HSPB6	0.00041899	0.871543	0.9969		PPCDC	0.00068312	0.793693	0.935995
TNFSF12	-0.0001916	0.872882	0.9969		IGF2R	-0.0005299	0.795092	0.935995
IGFBP6	-0.0002172	0.873267	0.9969		SORT1	-0.0004546	0.79558	0.935995
FCER2	-0.0002061	0.87446	0.9969		PSME1	-0.0011724	0.798049	0.936348
CST6	-0.0001534	0.878596	0.9969		NT5E	-0.0004299	0.800012	0.937318
PPP1R2	0.00042824	0.879511	0.9969		WIF1	0.00042063	0.803945	0.939927
ALDH1A1	-0.000272	0.881748	0.9969		WFIKKN1	0.00107478	0.806687	0.940809
MMP7	-0.0003437	0.883145	0.9969		TNFSF13B	-0.000411	0.80705	0.940809
ANGPTL3	-0.0004919	0.8835	0.9969		IL15	-0.000492	0.807412	0.940809
CRISP2	0.00026399	0.885097	0.9969		CD300LG	-0.0012263	0.807547	0.940809
LAMP2	-0.0002084	0.886005	0.9969		BCAN	0.00125267	0.810127	0.942013
GGT1	-0.0003107	0.88745	0.9969		EGF	-0.0013085	0.811601	0.94221
DRAXIN	-0.000236	0.888232	0.9969		ITGB2	0.00034619	0.813356	0.942382
PTPRF	0.00013783	0.888632	0.9969		TNFRSF9	-0.0009158	0.817822	0.944784
AOC3	0.00035402	0.89022	0.9969		SERPINE1	-0.0005707	0.823582	0.945845
QDPR	0.00023196	0.891103	0.9969		HYOU1	0.00039882	0.824468	0.945845
DKK3	-0.0004655	0.891813	0.9969		JAM2	-0.0003372	0.825796	0.945845
PPCDC	0.00027421	0.891885	0.9969		CA4	0.00027358	0.827841	0.946432
CD274	0.00021818	0.892095	0.9969		MESD	0.00059698	0.831433	0.949881
CHGB	-0.0003434	0.892219	0.9969		LY75	0.00091638	0.834533	0.951676
PAMR1	0.00022178	0.892427	0.9969		TYMP	-0.0010049	0.834579	0.951676
HAVCR2	-0.0001204	0.893274	0.9969		ANGPT1	0.00061795	0.837414	0.951676
CLSTN2	-0.0001449	0.894544	0.9969		APLP1	0.00089943	0.839578	0.951676
CCL22	-0.0004109	0.894944	0.9969		VNN2	-0.0004159	0.839992	0.951676
VWA1	-0.0001561	0.895283	0.9969		NPTX1	-0.0002909	0.84113	0.951676
OGFR	-0.0005014	0.89626	0.9969		PEBP1	-0.0002427	0.841644	0.951676
PODXL2	0.00034023	0.896566	0.9969		RNASET2	0.00035451	0.841784	0.951676
KLK10	-0.0001804	0.899202	0.9969		AGRP	-0.0004475	0.843147	0.951676
MCAM	0.00013983	0.899343	0.9969		MDK	-0.0007946	0.84395	0.951676
BCAM	-0.0001223	0.89964	0.9969		SUSD2	0.0003368	0.845263	0.951857
ADAM22	0.00023666	0.900663	0.9969		ROBO2	0.00028752	0.846322	0.952401
CD99	0.00011879	0.901924	0.9969		ART3	0.00020179	0.848355	0.95339
PDGFRA	0.00014671	0.902689	0.9969		DBNL	-0.0007522	0.849252	0.953749
DKK1	-0.0001509	0.903434	0.9969		SPP1	0.00066267	0.855714	0.958333
CNTN5	0.00011856	0.904001	0.9969		GLO1	-0.0004206	0.856234	0.958333
PVR	-0.000144	0.906009	0.9969		APP	0.0005795	0.866662	0.96403
WFDC2	0.00014824	0.90632	0.9969		RWDD1	0.00046151	0.867154	0.96403
CALB1	0.00015545	0.90679	0.9969		IL1R1	0.00032795	0.871588	0.96449
LDLR	0.00015074	0.907745	0.9969		EPHA2	-0.0005935	0.872643	0.96449
RGMB	-0.0001506	0.908405	0.9969		LYPD3	0.00049301	0.87306	0.96449
XCL1	0.00029454	0.909132	0.9969		FAS	0.00020254	0.875249	0.96449
NPY	-0.0001826	0.911626	0.9969		CA1	0.0008482	0.87664	0.96449
SPON2	-0.0001653	0.911955	0.9969		CLEC5A	-0.0001934	0.876736	0.96449
SDC4	-0.0001884	0.912302	0.9969		CDNF	0.00052477	0.876915	0.96449
CNDP1	-0.0001451	0.912331	0.9969		MCAM	-0.0002329	0.87783	0.964853
ADM	-0.0001636	0.91257	0.9969		DDC	0.00042101	0.880049	0.965282
WIF1	-0.000138	0.91399	0.9969		EPHA1	-0.00036	0.88344	0.965544
CIAPIN1	-0.0002898	0.91413	0.9969		CRH	0.00040453	0.884316	0.965559
CXCL5	-0.0003278	0.914938	0.9969		F7	0.0007077	0.886252	0.965862
DLL1	0.00011696	0.915279	0.9969		CHI3L1	0.00018705	0.886368	0.965862
TGFBI	0.00013866	0.915626	0.9969		CLUL1	0.00022314	0.886829	0.965862
AMY2B	0.00022522	0.915842	0.9969		SLC16A1	0.00051236	0.889232	0.965862
CPE	-0.0002978	0.922623	0.998231		DTX3	0.00028701	0.892469	0.967805
STC1	0.00018751	0.923443	0.998231		KLK4	0.00016201	0.892817	0.967805
ERBB2	-0.0001631	0.92489	0.998231		CPE	0.00054634	0.895397	0.969965
IGF1R	-0.000113	0.92492	0.998231		SIRT2	-0.000321	0.897923	0.970791
MET	0.00010186	0.926658	0.998231		VSIR	0.00022672	0.901892	0.97252
DKK4	0.00016274	0.927235	0.998231		CST5	0.00069452	0.904243	0.973166
WARS	0.00022047	0.927533	0.998231		NCAN	0.00064807	0.909393	0.976458
SSC5D	0.00019015	0.929492	0.998741		CHIT1	9.94e-05	0.913076	0.977896
CD59	-0.0003298	0.93417	0.999213		CD14	0.00017149	0.913389	0.977896
KLRD1	0.00022192	0.93484	0.999213		PPP3R1	-0.0002828	0.91515	0.977896
ADGRB3	6.95e-05	0.936678	0.999213		AXL	-0.0001463	0.916034	0.978208
MIF	0.00011491	0.937554	0.999213		DCTPP1	-0.0003245	0.922156	0.979649
IL34	0.00023288	0.937879	0.999213		CDCP1	-0.0001821	0.922941	0.979649
CRHBP	0.00014393	0.937959	0.999213		ACP6	-0.0001214	0.923127	0.979649
LIF	0.0002689	0.939495	0.999213		PTH1R	0.00027976	0.92667	0.979649
LILRB5	-9.32e-05	0.94061	0.999213		ST6GAL1	0.00019266	0.926807	0.979649
OSMR	-0.0001589	0.940684	0.999213		SERPINB1	0.00016756	0.927166	0.979649
MMP3	0.00010479	0.940706	0.999213		CD209	0.00016347	0.927181	0.979649
MMP10	0.00010281	0.94162	0.999213		FCAR	-0.0002824	0.927964	0.979649
VNN2	-0.000121	0.944687	0.999213		FCGR2A	-0.0001148	0.928338	0.979649
RGMA	-7.63e-05	0.945831	0.999213		FOLR3	0.00011322	0.93013	0.979649
GFRA1	8.34e-05	0.948592	0.999213		VASN	0.00021138	0.930607	0.979649
REG1A	-0.0001247	0.949611	0.999213		FCER2	0.00015375	0.931293	0.979649
TIMD4	0.0001712	0.951818	0.999213		LHPP	0.00012053	0.933541	0.979649
CCL2	0.00012477	0.95202	0.999213		ISLR2	-0.0001993	0.936413	0.979649
CD163	8.66e-05	0.952494	0.999213		IL6	0.00037391	0.936628	0.979649
GALNT7	-0.0001154	0.952995	0.999213		OMG	-0.0004666	0.936776	0.979649
TNR	8.55e-05	0.954595	0.999213		ADAM15	0.00015771	0.937025	0.979649
TXNDC15	-7.76e-05	0.956777	0.999213		CX3CL1	-0.0003097	0.93813	0.979649
EPS8L2	-0.0001141	0.957075	0.999213		CDH15	-0.0001032	0.939462	0.979649
PLXDC1	-0.0001895	0.957215	0.999213		SCAMP3	-0.0001505	0.93982	0.979649
ANGPTL1	7.37e-05	0.958308	0.999213		CR2	0.00031376	0.94051	0.979649
VCAM1	5.33e-05	0.960106	0.999213		STC2	-9.53e-05	0.942769	0.981383
MMP1	-0.0001087	0.960332	0.999213		NPTN	-0.0001848	0.943665	0.981696
CCL16	-0.000106	0.960784	0.999213		MMP1	-0.0001812	0.945026	0.982047
ENTPD2	9.95e-05	0.960919	0.999213		XPNPEP2	-0.0002118	0.945662	0.982047
BPIFB1	-9.39e-05	0.962856	0.999213		LGALS8	0.00010683	0.947099	0.982047
EDAR	0.00010516	0.962935	0.999213		SIGLEC6	-0.0002323	0.947383	0.982047
AHCY	0.00019822	0.963071	0.999213		LRPAP1	-8.94e-05	0.948205	0.982047
MFAP5	-0.0001184	0.964132	0.999213		FETUB	0.00021598	0.948462	0.982047
CST5	-0.0001816	0.966064	0.999783		CXCL5	-0.000245	0.949148	0.982047
TXLNA	0.00011521	0.967599	0.999783		ICAM2	-0.0001268	0.951022	0.982544
EGFL7	-0.000126	0.96785	0.999783		ESM1	-0.0001276	0.953443	0.98443
JAM2	-3.9e-05	0.972394	0.999783		AGRN	-0.0001753	0.955143	0.98445
RBKS	-6.28e-05	0.973818	0.999783		CD58	-6.25e-05	0.95525	0.98445
CDH15	-2.86e-05	0.976768	0.999783		ALCAM	-7.05e-05	0.956852	0.985486
SIRPA	2.58e-05	0.977826	0.999783		CD48	-6.56e-05	0.962258	0.986887
CPA1	4.35e-05	0.980554	0.999783		IGFBP4	7.09e-05	0.962353	0.986887
PEBP1	-2.29e-05	0.982058	0.999783		PTN	-0.0002331	0.964001	0.987922
CRH	-3.95e-05	0.984489	0.999783		PECAM1	0.00014829	0.965642	0.988615
EPHA1	3.8e-05	0.984699	0.999783		VSIG4	-5.08e-05	0.965875	0.988615
FABP1	-3.23e-05	0.985225	0.999783		MME	-0.0001432	0.969629	0.990094
MITD1	-6.89e-05	0.985503	0.999783		SSC5D	-0.0001036	0.969717	0.990094
CPA2	-2.96e-05	0.986675	0.999783		BTN3A2	-7.41e-05	0.970757	0.990544
LGALS3	-2.28e-05	0.987786	0.999783		ACVRL1	-0.0001137	0.971446	0.990635
SPOCK1	-2.12e-05	0.988158	0.999783		MANF	-7.94e-05	0.973286	0.991543
COMP	2e-05	0.990399	0.999783		MFGE8	7.1e-05	0.975612	0.991543
COL1A1	-1.74e-05	0.991014	0.999783		DKK1	4.94e-05	0.976811	0.991543
TNFRSF4	-1.26e-05	0.99224	0.999783		CD109	-5.04e-05	0.977195	0.991543
REG4	-2.02e-05	0.99256	0.999783		TMPRSS5	4.01e-05	0.978172	0.991543
GHRL	2.07e-05	0.993442	0.999783		GFRA2	-5.74e-05	0.981203	0.99262
CCL8	2.36e-05	0.99352	0.999783		DSC2	3.09e-05	0.98275	0.993576
CCL18	2.06e-05	0.993995	0.999783		CD244	-4.49e-05	0.989058	0.998463
GH1	1.9e-05	0.994371	0.999783		CRELD2	-1.27e-05	0.990828	0.998463
OMG	-2.79e-05	0.995044	0.999783		TNFRSF13C	-1.96e-05	0.992944	0.999047
RSPO3	6.11e-06	0.995168	0.999783		NCAM2	1.06e-05	0.993617	0.999047
SMPD1	2.8e-06	0.998235	0.999783		MATN3	8.88e-06	0.996058	0.999047
NPTXR	-7.47e-06	0.998443	0.999783		PCDH1	5.95e-06	0.996942	0.999047
L1CAM	-1.79e-06	0.998685	0.999783		SEMA7A	4.14e-06	0.99797	0.999047
MIA	-4.44e-06	0.998713	0.999783		CD93	3.72e-06	0.998443	0.999047
GPC1	-1.09e-06	0.999257	0.999783		FGF23	2.09e-06	0.999591	0.999591
