## Supplement Table 7 for "Proteomic signatures of the *APOE ε4* and *APOE ε2* genetic variants and Alzheimer’s disease"

### Sheet: Description_Fig5fg
The correlation between APOE-related proteins (a total of 206 proteins) and 5 AD-related biomarkers or cognitive function was detected in Aβ- group or in Aβ+ group separately in the BioFINDER-2 cohort. The 5 AD-related markers were the dependent variables of the model, each protein was an independent variable, and the covariates were age, sex, and mean protein level. For each AD marker, 2 sided p values ​​were tested, and the p values ​​of proteins were corrected using Benjamini-Hochberg method.

### Sheet: Aβ-
apt_name	UniProt	EntrezGeneSymbol	label	StdBeta_taupet	p_taupet	StdBeta_Abpet	p_Abpet	StdBeta_ADsig	p_ADsign	StdBeta_mmse	p_mmse	StdBeta_mpacc	p_mpacc	p_fdr_taupet	p_fdr_Abpet	p_fdr_ADsign	p_fdr_mmse	p_fdr_mpacc
seq.10046.55	Q13490	BIRC2	BIRC2_1	0.010163	0.790079	0.002958	0.9393	0.033551	0.367866	-0.11919	0.002382	-0.06967	0.040684	0.963885	0.988514	0.599509	0.094173	0.541096
seq.10082.251	P07196	NEFL	NEFL	0.004509	0.899881	-0.08166	0.025678	0.02975	0.395542	-0.05017	0.175136	-0.00285	0.929038	0.963885	0.737972	0.626781	0.713348	0.97718
seq.10390.21	Q9ULT6	ZNRF3	ZNRF3_1	-0.02084	0.683429	-0.01036	0.842389	0.064949	0.193319	0.016867	0.746064	0.006482	0.885519	0.963885	0.984912	0.44197	0.957779	0.97718
seq.10833.64	Q96QV1	HHIP	HHIP	0.001776	0.961552	0.008894	0.81292	0.059651	0.096918	-0.02754	0.469991	0.001731	0.958165	0.990399	0.967986	0.329399	0.843513	0.98691
seq.10939.16	Q9H4M7	PLEKHA4	PLEKHA4	0.048424	0.174976	-0.03318	0.362509	0.022593	0.516906	0.004915	0.894144	0.025313	0.429157	0.963885	0.790092	0.719477	0.966076	0.950606
seq.10990.21	Q5S007	LRRK2	LRRK2	-0.00942	0.800018	-0.00132	0.972336	0.081163	0.025172	-0.08037	0.036573	-0.05059	0.128635	0.963885	0.997539	0.129637	0.381444	0.757108
seq.11160.56	Q9H9V4	RNF122	RNF122	-0.01964	0.686398	-0.02056	0.677264	0.096146	0.043195	-0.10643	0.034544	-0.00808	0.853246	0.963885	0.923949	0.197736	0.381444	0.97718
seq.11180.17	Q92922	SMARCC1	SMARCC1	-0.01141	0.749676	-0.03672	0.315529	-0.03152	0.366323	-0.05026	0.173496	-0.02818	0.378376	0.963885	0.784241	0.599509	0.713348	0.948728
seq.11192.168	Q9GZM7	TINAGL1	TINAGL1	0.040469	0.262936	-0.08545	0.020911	-0.0388	0.27201	0.077102	0.038343	0.065481	0.042027	0.963885	0.737972	0.50435	0.381444	0.541096
seq.11219.95	Q8TAT2	FGFBP3	FGFBP3	0.029826	0.443046	-0.06588	0.096841	0.02734	0.471651	0.053533	0.178952	0.060689	0.077084	0.963885	0.737972	0.684677	0.713348	0.66164
seq.11286.78	Q9BQE4	SELENOS	SELENOS	0.007646	0.84183	-0.01574	0.685414	0.102706	0.005968	-0.1223	0.001992	-0.05527	0.107248	0.963885	0.924863	0.063431	0.094173	0.75117
seq.11293.14	Q6UXK5	LRRN1	LRRN1_1	-0.0217	0.543836	0.028696	0.433621	0.045279	0.195239	0.061558	0.095276	0.030722	0.336188	0.963885	0.83637	0.44197	0.57726	0.88788
seq.11402.17	Q8NEZ4	KMT2C	KMT2C	0.046271	0.194275	-0.04473	0.220454	0.011651	0.738798	0.001488	0.96778	0.000834	0.979156	0.963885	0.737972	0.843099	0.986944	0.995161
seq.11416.23	Q9UKA2	FBXL4	FBXL4_1	-0.00486	0.892246	0.011446	0.755321	0.006695	0.848575	0.025299	0.495353	0.014961	0.640352	0.963885	0.943102	0.929822	0.843513	0.97718
seq.11536.9	Q5VVJ2	MYSM1	MYSM1	-0.01663	0.643332	-0.0463	0.205684	0.120923	0.000607	0.00392	0.91629	0.035932	0.263318	0.963885	0.737972	0.031249	0.966076	0.841563
seq.11556.19	Q8N6T3	ARFGAP1	ARFGAP1	-0.04055	0.258727	-0.03934	0.284298	0.107939	0.00207	-0.02936	0.42967	0.002453	0.939231	0.963885	0.760589	0.059159	0.81757	0.97718
seq.11563.51	Q96C24	SYTL4	SYTL4_1	-0.02534	0.518668	-0.0546	0.172873	0.106369	0.005513	-0.00603	0.882693	0.036505	0.301554	0.963885	0.737972	0.063431	0.966076	0.870752
seq.11814.29	P08581	MET	MET_1	0.004723	0.907082	0.008715	0.833411	0.038691	0.327942	0.016888	0.685237	0.030651	0.395125	0.963885	0.984912	0.577403	0.920905	0.948728
seq.12384.92	Q9H9Q2	COPS7B	COPS7B	0.031466	0.375948	0.015816	0.663559	0.022863	0.510422	-0.02066	0.574002	-0.03219	0.310998	0.963885	0.923949	0.715285	0.859918	0.872987
seq.12482.5	Q12830	BPTF	BPTF	-0.04778	0.200293	-0.04717	0.216035	0.033799	0.354714	0.003467	0.928421	-0.01251	0.707549	0.963885	0.737972	0.599123	0.966076	0.97718
seq.12500.88	Q9UBT2	UBA2	UBA2	-0.01587	0.715467	0.049102	0.270456	-0.04717	0.268018	-0.16061	0.000313	-0.10268	0.008009	0.963885	0.753825	0.501925	0.032197	0.320074
seq.12501.10	O75347	TBCA	TBCA	-0.01959	0.590889	-0.06734	0.07067	-0.00883	0.804277	-0.00745	0.843107	0.026093	0.422807	0.963885	0.737972	0.895573	0.966076	0.950606
seq.12514.16	Q9UBP6	METTL1	METTL1	-0.02254	0.548123	-0.04477	0.242724	0.09653	0.008274	-0.04871	0.208732	-0.0416	0.214242	0.963885	0.742199	0.064941	0.713348	0.841563
seq.12540.25	P84095	RHOG	RHOG	-0.03947	0.465239	0.109964	0.044349	-0.00325	0.950987	0.011142	0.841356	0.003718	0.938573	0.963885	0.737972	0.974643	0.966076	0.97718
seq.12587.65	P36404	ARL2	ARL2	-0.00749	0.837049	-0.05536	0.135896	-0.00141	0.968335	0.007218	0.847711	0.034081	0.294309	0.963885	0.737972	0.986478	0.966076	0.866109
seq.12616.45	Q9UHY1	NRBP1	NRBP1	-0.13395	0.0038	0.000641	0.989363	0.082168	0.070138	0.053254	0.270133	0.035572	0.394965	0.543433	0.999415	0.265457	0.713427	0.948728
seq.12650.43	P08754	GNAI3	GNAI3	-0.08037	0.083003	-0.04087	0.385018	0.082055	0.070874	-0.01734	0.717974	0.004648	0.913448	0.963885	0.809323	0.265457	0.942056	0.97718
seq.12881.17	O75452	RDH16	RDH16	-0.04306	0.370903	0.026306	0.589027	-0.00298	0.94979	-0.05552	0.256757	-0.00363	0.931711	0.963885	0.912327	0.974643	0.713348	0.97718
seq.12893.159	Q16666	IFI16	IFI16_1	0.058509	0.125586	-0.03313	0.399406	0.060784	0.106584	-0.04745	0.232336	-0.04823	0.159919	0.963885	0.822777	0.352723	0.713348	0.841563
seq.13022.20	O14683	TP53I11	TP53I11	-0.01271	0.719906	-0.04688	0.195705	0.091794	0.007924	-0.04399	0.229822	-0.01875	0.554314	0.963885	0.737972	0.064941	0.713348	0.967701
seq.13055.53	A5PKW4	PSD	PSD	-0.03506	0.342436	0.00974	0.796292	0.045708	0.205407	0.031293	0.412023	0.012146	0.713199	0.963885	0.954795	0.445408	0.81757	0.97718
seq.13408.23	Q8TEU8	WFIKKN2	WFIKKN2_1	-0.03213	0.381366	-0.01382	0.712685	0.007562	0.833514	0.094337	0.01274	0.094324	0.003941	0.963885	0.929135	0.923139	0.202092	0.27062
seq.13468.5	Q96JN8	NEURL4	NEURL4	-0.00201	0.956052	-0.02537	0.493127	0.044533	0.211602	-0.03984	0.28974	0.007766	0.811357	0.989682	0.846535	0.449381	0.727003	0.97718
seq.13507.51	Q15628	TRADD	TRADD	-0.03051	0.392514	-0.06307	0.083113	0.025847	0.458434	-0.04115	0.264273	-0.00374	0.906491	0.963885	0.737972	0.679406	0.713348	0.97718
seq.13516.46	Q5J8M3	EMC4	EMC4	-0.01716	0.635749	-0.00025	0.994564	-0.02371	0.503655	0.023378	0.531781	0.037542	0.245569	0.963885	0.999415	0.710636	0.843513	0.841563
seq.13524.25	Q96MM7	HS6ST2	HS6ST2	-0.02577	0.467792	0.01442	0.691403	-0.05896	0.08918	0.020536	0.576062	-0.00501	0.874787	0.963885	0.924863	0.316743	0.859918	0.97718
seq.13658.31	Q9NRA1	PDGFC	PDGFC_1	0.074024	0.102186	-0.07032	0.128087	-0.01629	0.714594	0.072595	0.119033	0.107266	0.009323	0.963885	0.737972	0.841179	0.655554	0.320074
seq.13691.10	Q8N695	SLC5A8	SLC5A8	-0.01962	0.609746	-0.02143	0.584168	0.107545	0.004055	-0.03709	0.350157	0.018819	0.583943	0.963885	0.912327	0.063431	0.788062	0.97718
seq.13723.6	P22301	IL10	IL10_1	-0.01565	0.660929	0.053378	0.142722	0.032917	0.346015	-0.04518	0.220676	-0.03555	0.265542	0.963885	0.737972	0.599123	0.713348	0.841563
seq.13732.79	Q16619	CTF1	CTF1_1	0.014668	0.685503	0.054515	0.140161	0.042756	0.227599	0.057108	0.126673	0.039576	0.221438	0.963885	0.737972	0.461135	0.655554	0.841563
seq.14029.42	P61201	COPS2	COPS2	-0.02239	0.7016	-0.055	0.354051	0.073209	0.201774	-0.10328	0.086034	-0.01164	0.823368	0.963885	0.784241	0.445408	0.571357	0.97718
seq.14101.2	P26992	CNTFR	CNTFR_1	0.009053	0.812077	0.029726	0.443342	-0.04185	0.259644	-0.00417	0.915009	-0.01211	0.720232	0.963885	0.83637	0.490995	0.966076	0.97718
seq.14125.5	O95445	APOM	APOM_2	-0.02852	0.442547	0.057766	0.129566	0.029342	0.418922	0.044958	0.241836	0.066371	0.045237	0.963885	0.737972	0.658762	0.713348	0.548167
seq.14149.9	Q9NZH7	IL36B	IL36B	0.000937	0.979	-0.03295	0.364363	0.055954	0.107872	0.025413	0.48952	0.037864	0.233193	0.995368	0.790092	0.352723	0.843513	0.841563
seq.14283.12	P61106	RAB14	RAB14	-0.03488	0.487444	-0.06797	0.179858	-0.07402	0.132156	0.038538	0.452999	0.005911	0.893972	0.963885	0.737972	0.372934	0.840702	0.97718
seq.14318.1	Q9UBQ0	VPS29	VPS29	-0.03193	0.38419	0.006163	0.869396	0.065087	0.069382	-0.14557	0.000113	-0.09673	0.003128	0.963885	0.984912	0.265457	0.02336	0.27062
seq.14341.8	Q0P6D2	DIPK1C	DIPK1C	-0.0095	0.793321	-0.05522	0.135407	0.053633	0.130109	-0.05757	0.123651	-0.02392	0.460395	0.963885	0.737972	0.372258	0.655554	0.962306
seq.14663.44	O76064	RNF8	RNF8	0.034676	0.451442	0.014284	0.760762	0.103674	0.021033	-0.06362	0.180772	-0.00136	0.973634	0.963885	0.943102	0.114885	0.713348	0.995161
seq.14685.17	P31751	AKT2	AKT2_1	0.034643	0.388065	-0.00627	0.878177	0.044522	0.256575	-0.05052	0.223416	0.017973	0.617914	0.963885	0.984912	0.490995	0.713348	0.97718
seq.15326.64	P32455	GBP1	GBP1	0.034405	0.350504	-0.01175	0.755975	0.022783	0.527253	-0.0464	0.223472	-0.04124	0.211197	0.963885	0.943102	0.721519	0.713348	0.841563
seq.15364.101	P02654	APOC1	APOC1	-0.01766	0.622426	0.028059	0.444529	-0.00379	0.914006	-0.02532	0.494763	-0.02174	0.498221	0.963885	0.83637	0.95835	0.843513	0.962306
seq.15460.9	P27487	DPP4	DPP4	-0.01922	0.594381	-0.05574	0.130729	-0.03098	0.379691	-0.03275	0.379965	-0.01013	0.753724	0.963885	0.737972	0.606329	0.796313	0.97718
seq.15468.14	Q03591	CFHR1	CFHR1_1	-0.03968	0.272996	0.003214	0.930838	-0.06824	0.05333	-0.09307	0.012753	-0.07323	0.023297	0.963885	0.988514	0.219721	0.202092	0.399924
seq.15548.35	O43175	PHGDH	PHGDH_1	0.01742	0.636161	-0.04283	0.25282	0.055846	0.120367	-0.11102	0.003373	-0.04349	0.18579	0.963885	0.742199	0.364641	0.099274	0.841563
seq.15606.19	P08727	KRT19	KRT19	0.000251	0.994502	-0.03776	0.309351	0.088683	0.012502	-0.03804	0.311352	-0.01117	0.731258	0.997646	0.784241	0.080483	0.737155	0.97718
seq.15626.223	P98160	HSPG2	HSPG2	0.069076	0.05035	-0.08286	0.021626	-0.04164	0.228329	0.029762	0.415641	0.05057	0.109394	0.963885	0.737972	0.461135	0.81757	0.75117
seq.16302.11	Q96DR5	BPIFA2	BPIFA2_1	-0.0469	0.186418	-0.05467	0.13197	0.017635	0.611516	-0.02362	0.520245	0.002955	0.925953	0.963885	0.737972	0.782437	0.843513	0.97718
seq.16318.12	P37023	ACVRL1	ACVRL1_1	-0.08057	0.054933	-0.02427	0.570611	-0.08105	0.047911	-0.01394	0.748556	-0.06122	0.103441	0.963885	0.909692	0.210789	0.957779	0.75117
seq.16760.2	Q9NPH9	IL26	IL26	0.024843	0.483658	0.015146	0.676399	0.015346	0.65809	-0.01712	0.640696	-0.01774	0.576095	0.963885	0.923949	0.797451	0.897846	0.97718
seq.16863.47	Q8TBE9	NANP	NANP	0.048576	0.196843	-0.04888	0.207229	0.05679	0.125875	-0.00403	0.918136	0.022872	0.499073	0.963885	0.737972	0.370062	0.966076	0.962306
seq.17138.8	P08263	GSTA1	GSTA1_2	0.033548	0.348004	-0.02174	0.552403	0.047753	0.17165	-0.00055	0.988226	-0.01741	0.585925	0.963885	0.903135	0.426022	0.993047	0.97718
seq.17467.1	Q9BPW9	DHRS9	DHRS9	0.069806	0.318507	0.011041	0.876208	0.010495	0.877836	-0.2094	0.002743	-0.14223	0.018731	0.963885	0.984912	0.946185	0.094173	0.350779
seq.17468.1	Q9UMX1	SUFU	SUFU	-0.00068	0.985704	-0.00135	0.972322	0.045266	0.222373	-0.00909	0.817195	-0.02932	0.388323	0.995368	0.997539	0.458088	0.966076	0.948728
seq.17671.58	Q9UNL4	ING4	ING4	-0.01117	0.762985	0.049952	0.18641	0.005143	0.887184	-0.07262	0.056338	-0.04133	0.209288	0.963885	0.737972	0.946185	0.466394	0.841563
seq.17673.34	Q9Y2D0	CA5B	CA5B	0.006129	0.887095	-0.05736	0.187368	0.012188	0.773594	0.01261	0.777958	0.02772	0.473553	0.963885	0.737972	0.866089	0.966076	0.962306
seq.17755.5	O60701	UGDH	UGDH	0.063286	0.263963	0.084179	0.143072	0.041644	0.452643	-0.00934	0.870876	-0.02144	0.665725	0.963885	0.737972	0.679406	0.966076	0.97718
seq.18275.5	P50238	CRIP1	CRIP1	-0.03836	0.279091	-0.01792	0.620988	0.120782	0.000468	0.038407	0.29457	0.048557	0.125453	0.963885	0.920632	0.031249	0.727003	0.757108
seq.18308.30	Q8NFX7	STXBP6	STXBP6	-0.0086	0.846374	-0.04345	0.336591	0.095124	0.028729	0.005737	0.899708	-0.00797	0.840346	0.963885	0.784241	0.13763	0.966076	0.97718
seq.18336.31	P32320	CDA	CDA	-0.0154	0.668061	-0.0636	0.083377	0.110496	0.001602	-0.01838	0.620722	-0.02218	0.490512	0.963885	0.737972	0.059159	0.881854	0.962306
seq.18824.7	Q14240	EIF4A2	EIF4A2_1	-0.02075	0.743343	-0.0105	0.870483	-0.0575	0.352483	0.043893	0.505644	0.110099	0.053431	0.963885	0.984912	0.599123	0.843513	0.59234
seq.18877.15	Q99439	CNN2	CNN2	0.020158	0.8223	0.05582	0.539375	0.054446	0.534241	0.028471	0.744434	0.014892	0.843515	0.963885	0.903135	0.721519	0.957779	0.97718
seq.18942.11	P28065	PSMB9	PSMB9	-0.02994	0.409458	-0.05382	0.14666	0.034925	0.325192	0.077497	0.038885	0.080718	0.012889	0.963885	0.737972	0.577403	0.381444	0.350779
seq.19152.4	P41236	PPP1R2	PPP1R2	0.069073	0.38303	-0.06227	0.439058	-0.03141	0.686419	-0.07292	0.358274	0.034045	0.620815	0.963885	0.83637	0.817355	0.790567	0.97718
seq.19158.1	Q15004	PCLAF	PCLAF	0.007061	0.850129	-0.00357	0.926177	0.053296	0.1446	-0.08795	0.022687	-0.04238	0.204948	0.963885	0.988514	0.397168	0.333824	0.841563
seq.19272.9	Q9UBV8	PEF1	PEF1	-0.03088	0.400946	-0.01041	0.781799	0.042511	0.23666	-0.01033	0.786243	-0.01551	0.637744	0.963885	0.947356	0.468768	0.966076	0.97718
seq.19332.1	Q9Y3A3	MOB4	MOB4	0.019163	0.730483	-0.05298	0.3473	0.082589	0.127545	-0.04446	0.432598	-0.01689	0.730566	0.963885	0.784241	0.370062	0.81757	0.97718
seq.19491.11	Q92506	HSD17B8	HSD17B8	-0.01654	0.715364	-0.04333	0.346987	0.108383	0.014231	-0.08585	0.066674	-0.03425	0.398712	0.963885	0.784241	0.088837	0.508695	0.948728
seq.19606.28	Q14623	IHH	IHH	-0.01788	0.657221	0.038508	0.35154	0.028298	0.471962	0.029925	0.473367	-0.00525	0.884588	0.963885	0.784241	0.684677	0.843513	0.97718
seq.19821.10	Q96LB8	PGLYRP4	PGLYRP4	0.019096	0.612385	-0.01918	0.618327	0.07507	0.041371	-0.07847	0.043406	-0.02249	0.503737	0.963885	0.920632	0.193692	0.406436	0.962306
seq.19823.75	Q96EB6	SIRT1	SIRT1	-0.04441	0.215268	-0.01788	0.625139	0.055851	0.110784	-0.05439	0.142466	-0.00768	0.811048	0.963885	0.920632	0.356586	0.683636	0.97718
seq.20089.172	O75897	SULT1C4	SULT1C4	-0.04187	0.24524	-0.01799	0.625054	0.011792	0.737506	0.018102	0.627504	0.009108	0.777809	0.963885	0.920632	0.843099	0.885382	0.97718
seq.20133.1	P43357	MAGEA3	MAGEA3_2	-0.05668	0.149193	-0.0407	0.318894	-0.01465	0.703397	0.000308	0.993962	-0.01042	0.76979	0.963885	0.784241	0.832757	0.993962	0.97718
seq.20135.85	O60942	RNGTT	RNGTT_2	-0.00669	0.869211	-0.00577	0.889154	0.048871	0.217815	0.006829	0.869924	-0.00639	0.859621	0.963885	0.988514	0.455205	0.966076	0.97718
seq.20161.41	P13591	NCAM1	NCAM1_1	0.016654	0.664322	-0.03728	0.340565	0.016974	0.651763	0.040864	0.30299	0.053901	0.11592	0.963885	0.784241	0.797451	0.727003	0.752662
seq.20165.4	Q14117	DPYS	DPYS	-0.01387	0.697429	-0.10435	0.004094	0.02644	0.448488	-0.0204	0.580422	0.019431	0.54298	0.963885	0.737972	0.679406	0.860194	0.967701
seq.20241.9	O00161	SNAP23	SNAP23	-0.02483	0.491181	0.018535	0.615509	0.07706	0.028652	0.001036	0.977827	0.021581	0.503751	0.963885	0.920632	0.13763	0.987414	0.962306
seq.20387.277	Q9BUK0	CHCHD7	CHCHD7	0.024128	0.49876	-0.00646	0.85927	0.105105	0.002454	0.040932	0.26664	0.033671	0.290173	0.963885	0.984912	0.059159	0.713348	0.866109
seq.20398.60	O75817	POP7	POP7	-0.01936	0.592784	-0.04297	0.246095	0.097774	0.005638	-0.02443	0.513888	-0.00838	0.796052	0.963885	0.742199	0.063431	0.843513	0.97718
seq.20517.1	Q14126	DSG2	DSG2_1	-0.06437	0.080554	-0.02836	0.452192	-0.00631	0.860964	0.046898	0.218231	0.026439	0.422759	0.963885	0.83637	0.938405	0.713348	0.950606
seq.20564.53	P04216	THY1	THY1	0.029853	0.445313	-0.00668	0.866725	-0.02107	0.580351	-0.00975	0.808778	0.013737	0.693573	0.963885	0.984912	0.75666	0.966076	0.97718
seq.20931.156	Q13825	AUH	AUH	-0.03127	0.378872	0.02973	0.413766	0.057469	0.09754	-0.0501	0.173019	-0.05431	0.087949	0.963885	0.827533	0.329399	0.713348	0.69683
seq.20941.7	O95164	UBL3	UBL3	-0.01959	0.657958	-0.01154	0.797207	0.083052	0.054773	0.095846	0.035479	0.096484	0.014198	0.963885	0.954795	0.221239	0.381444	0.350779
seq.21115.48	Q7Z5W3	BCDIN3D	BCDIN3D	-0.01159	0.747437	-0.04838	0.187851	0.032372	0.357735	0.002711	0.941939	0.025879	0.42104	0.963885	0.737972	0.599133	0.975072	0.950606
seq.21130.82	Q13572	ITPK1	ITPK1	0.038703	0.284031	-0.02608	0.479086	0.085124	0.015598	-0.02392	0.521577	-0.01327	0.681019	0.963885	0.83637	0.091804	0.843513	0.97718
seq.21157.6	A2RU49	HYKK	HYKK	0.000731	0.98363	0.013213	0.717148	-0.04839	0.165822	-0.03696	0.315887	0.019168	0.547578	0.995368	0.929135	0.419762	0.737155	0.967701
seq.21163.21	Q9NVG8	TBC1D13	TBC1D13	-0.01272	0.901265	0.128918	0.216885	0.008829	0.929812	-0.03874	0.695248	-0.05099	0.55063	0.963885	0.737972	0.962519	0.920905	0.967701
seq.21206.218	O00165	HAX1	HAX1	-0.06646	0.195881	-0.06087	0.243875	0.133212	0.008156	0.002545	0.962134	0.053139	0.251067	0.963885	0.742199	0.064941	0.986068	0.841563
seq.21207.1	Q13057	COASY	COASY	-0.04188	0.389964	-0.01403	0.77371	0.074448	0.118563	0.045411	0.369056	0.056643	0.195125	0.963885	0.943102	0.364537	0.791932	0.841563
seq.21217.20	Q99623	PHB2	PHB2_1	-0.07065	0.051838	0.000258	0.994467	-0.0119	0.737568	-0.01878	0.615798	0.007773	0.810351	0.963885	0.999415	0.843099	0.880933	0.97718
seq.21238.40	Q96JB5	CDK5RAP3	CDK5RAP3	-0.02877	0.443153	-0.05305	0.167845	0.099144	0.006774	-0.02553	0.509605	-0.00885	0.792291	0.963885	0.737972	0.063431	0.843513	0.97718
seq.21289.36	O75391	SPAG7	SPAG7	-0.00892	0.872258	0.072852	0.201323	0.019089	0.725248	-0.07641	0.184819	-0.05032	0.326311	0.963885	0.737972	0.843099	0.713348	0.872987
seq.21310.37	Q9UKD2	MRTO4	MRTO4	0.096255	0.009442	0.01392	0.712787	0.02777	0.443922	-0.04899	0.203367	-0.03792	0.256183	0.64834	0.929135	0.679406	0.713348	0.841563
seq.21497.32	Q9Y4L1	HYOU1	HYOU1	-0.07687	0.224923	-0.02742	0.670511	-0.06494	0.294574	-0.04492	0.482336	-0.00561	0.919763	0.963885	0.923949	0.537012	0.843513	0.97718
seq.21508.7	Q92185	ST8SIA1	ST8SIA1_1	-0.02416	0.518578	-0.07541	0.048481	0.095313	0.009005	-0.02728	0.481034	-0.00582	0.862001	0.963885	0.737972	0.066252	0.843513	0.97718
seq.21569.49	O94804	STK10	STK10	-0.02107	0.628342	0.048195	0.27536	0.031507	0.457345	-0.00914	0.838563	-0.02389	0.539013	0.963885	0.7559	0.679406	0.966076	0.967701
seq.21590.9	Q9H9E1	ANKRA2	ANKRA2	-0.02095	0.610963	0.051515	0.220122	0.113439	0.00476	-0.05634	0.182199	-0.0388	0.289333	0.963885	0.737972	0.063431	0.713348	0.866109
seq.21643.8	P60866	RPS20	RPS20	0.082832	0.13083	0.024028	0.668479	0.07502	0.162544	-0.04941	0.377212	-0.05724	0.237498	0.963885	0.923949	0.419762	0.796313	0.841563
seq.21655.18	Q96NB1	CEP20	CEP20	-0.04156	0.244903	0.003746	0.918313	0.015809	0.650507	0.030752	0.405129	0.003683	0.908548	0.963885	0.988514	0.797451	0.81757	0.97718
seq.21707.15	Q5VWW1	C1QL3	C1QL3	-0.00312	0.94493	0.025062	0.587942	-0.03483	0.430996	0.119323	0.01021	0.094533	0.018621	0.985789	0.912327	0.672615	0.191214	0.350779
seq.21750.25	Q92560	BAP1	BAP1	0.016084	0.671916	0.067404	0.081174	-0.01717	0.643691	-0.00225	0.954323	-0.02787	0.412102	0.963885	0.737972	0.797451	0.982952	0.950606
seq.21793.4	O95684	CEP43	CEP43	-0.00307	0.931283	-0.01761	0.628766	0.094284	0.006649	-0.05812	0.114673	-0.0189	0.553329	0.983817	0.920632	0.063431	0.655554	0.967701
seq.21796.43	P22352	GPX3	GPX3	0.033923	0.356533	-0.00126	0.973327	0.041523	0.247912	0.042237	0.266317	0.059428	0.069787	0.963885	0.997539	0.485552	0.713348	0.645838
seq.21802.53	Q96FI4	NEIL1	NEIL1	0.073081	0.421843	-0.01566	0.865435	0.216451	0.014665	-0.10077	0.257723	-0.06103	0.429065	0.963885	0.984912	0.088854	0.713348	0.950606
seq.21823.5	O15355	PPM1G	PPM1G	-0.01407	0.727496	-0.01885	0.647841	0.091049	0.020763	0.024575	0.554272	0.002771	0.938537	0.963885	0.922508	0.114885	0.843513	0.97718
seq.21828.6	P04844	RPN2	RPN2	-0.01679	0.638505	-0.04086	0.263033	0.07653	0.028128	0.00591	0.87247	0.006675	0.83356	0.963885	0.752566	0.13763	0.966076	0.97718
seq.21857.26	P63244	RACK1	RACK1	0.077236	0.320426	0.050478	0.525274	0.046498	0.540433	-0.09997	0.2019	-0.12218	0.072108	0.963885	0.886939	0.722916	0.713348	0.645838
seq.21861.8	P40306	PSMB10	PSMB10	-0.01491	0.679056	-0.04495	0.222108	0.09244	0.008512	-0.05121	0.168301	-2.4e-05	0.99941	0.963885	0.737972	0.064941	0.713348	0.99941
seq.21864.20	Q9BXY0	MAK16	MAK16	-0.04867	0.172561	-0.04015	0.270792	0.044783	0.199241	-0.05483	0.137314	0.000387	0.99033	0.963885	0.753825	0.445408	0.683636	0.995161
seq.21916.82	Q96BN8	OTULIN	OTULIN	0.029432	0.578554	0.051577	0.338362	0.071539	0.16709	-0.00758	0.889378	-0.00657	0.888942	0.963885	0.784241	0.419762	0.966076	0.97718
seq.21940.12	O00744	WNT10B	WNT10B	0.052299	0.148324	0.014276	0.699029	-0.02507	0.478588	-0.00467	0.900558	0.019948	0.536682	0.963885	0.929032	0.689434	0.966076	0.967701
seq.21975.22	Q05084	ICA1	ICA1	-0.0313	0.42588	-0.01596	0.690013	0.035793	0.351927	-0.04647	0.25329	-0.01458	0.679069	0.963885	0.924863	0.599123	0.713348	0.97718
seq.22055.31	Q12778	FOXO1	FOXO1	-0.00881	0.818515	0.027719	0.477631	0.072828	0.052008	-0.06736	0.088755	-0.03372	0.324931	0.963885	0.83637	0.218648	0.571357	0.872987
seq.22088.3	P62324	BTG1	BTG1	-0.00264	0.942901	-0.05869	0.117734	0.056436	0.117164	-0.01674	0.659298	-0.02357	0.473547	0.985789	0.737972	0.364537	0.89944	0.962306
seq.22119.18	Q99627	COPS8	COPS8	-0.04547	0.468527	-0.05197	0.413001	-0.08098	0.187074	-0.05489	0.382694	0.001208	0.982311	0.963885	0.827533	0.44197	0.796313	0.995161
seq.22466.27	Q5TA89	HES5	HES5	0.001065	0.978437	0.013584	0.738437	0.004935	0.898064	-0.04964	0.22151	0.042373	0.2328	0.995368	0.938348	0.948725	0.713348	0.841563
seq.22472.4	Q99081	TCF12	TCF12	-0.04272	0.228258	-0.04725	0.192574	0.048012	0.16589	-0.06342	0.083549	-0.01687	0.59514	0.963885	0.737972	0.419762	0.571357	0.97718
seq.22526.81	P11177	PDHB	PDHB	-0.05871	0.214215	0.048411	0.314518	0.164234	0.000363	-0.13221	0.006583	-0.05858	0.165663	0.963885	0.784241	0.031249	0.169523	0.841563
seq.22533.95	Q96QC0	PPP1R10	PPP1R10	0.064656	0.09376	0.013019	0.742479	-0.00518	0.891068	-0.05208	0.192589	-0.05779	0.094456	0.963885	0.938348	0.946185	0.713348	0.720667
seq.22549.73	Q13546	RIPK1	RIPK1	-0.01557	0.667785	-0.05074	0.169986	0.042047	0.235092	-0.00934	0.803542	0.037313	0.250402	0.963885	0.737972	0.468768	0.966076	0.841563
seq.22782.80	Q9HBM1	SPC25	SPC25	0.016512	0.645212	0.062208	0.08944	0.035437	0.312038	0.036988	0.31848	0.027881	0.384475	0.963885	0.737972	0.563858	0.737155	0.948728
seq.22786.57	Q5T0L3	SPATA46	SPATA46	-0.05053	0.154787	-0.02613	0.471738	0.020596	0.553451	-0.04236	0.249045	-0.0102	0.748514	0.963885	0.83637	0.73084	0.713348	0.97718
seq.22792.21	Q9UGM6	WARS2	WARS2	0.006121	0.863027	0.060887	0.092821	0.037922	0.27421	-0.02169	0.554169	-0.00262	0.93423	0.963885	0.737972	0.50435	0.843513	0.97718
seq.22821.50	P13051	UNG	UNG	-0.00422	0.907736	0.016947	0.649338	0.021996	0.535886	-0.11904	0.001468	-0.0937	0.003838	0.963885	0.922508	0.721519	0.094173	0.27062
seq.22858.3	Q16659	MAPK6	MAPK6	-0.0352	0.379119	-0.05212	0.199625	0.076118	0.051443	0.006689	0.871304	0.033744	0.343955	0.963885	0.737972	0.218648	0.966076	0.896895
seq.23245.5	Q9H0A9	SPATC1L	SPATC1L	-0.01203	0.767209	0.023489	0.569648	0.078031	0.048093	0.010919	0.794834	-0.00411	0.910092	0.963885	0.909692	0.210789	0.966076	0.97718
seq.23253.5	Q86VU5	COMTD1	COMTD1	-0.0376	0.438674	0.025585	0.602547	0.043404	0.362822	-0.02226	0.658114	-0.00753	0.862462	0.963885	0.920632	0.599509	0.89944	0.97718
seq.23284.5	P61968	LMO4	LMO4	-0.03039	0.460657	-0.04118	0.326874	0.017502	0.664323	-0.03201	0.450094	-0.0482	0.193834	0.963885	0.784241	0.800296	0.840702	0.841563
seq.23285.51	Q14681	KCTD2	KCTD2	-0.02692	0.473281	-0.04686	0.220924	0.061182	0.095588	-0.01582	0.680553	0.003088	0.925935	0.963885	0.737972	0.329399	0.920905	0.97718
seq.23294.19	Q9UH92	MLX	MLX	-0.02946	0.66909	0.093601	0.182108	-0.03921	0.562584	-0.04134	0.556882	-0.04319	0.478412	0.963885	0.737972	0.738167	0.843513	0.962306
seq.23356.32	Q8N4L8	CCDC24	CCDC24	-0.0673	0.0628	-0.04204	0.255806	0.010563	0.764946	-0.09909	0.008022	-0.05615	0.082688	0.963885	0.742199	0.861087	0.183622	0.681352
seq.23362.26	Q9BXI3	NT5C1A	NT5C1A	-0.00566	0.874328	0.002686	0.941499	-0.00502	0.886181	-0.04376	0.237474	0.006594	0.837013	0.963885	0.988514	0.946185	0.713348	0.97718
seq.23407.9	Q9NV23	OLAH	OLAH	0.035657	0.320085	-0.05432	0.138257	0.045693	0.191943	-0.0297	0.422227	-0.01415	0.658836	0.963885	0.737972	0.44197	0.81757	0.97718
seq.23520.60	Q68D91	MBLAC2	MBLAC2	-0.02018	0.576071	-0.02642	0.475099	-0.01587	0.654259	-0.04522	0.224722	-0.01598	0.620084	0.963885	0.83637	0.797451	0.713348	0.97718
seq.23601.43	Q8WYK0	ACOT12	ACOT12	-0.03447	0.417255	-0.00653	0.879727	0.008067	0.846156	0.042431	0.329212	0.00201	0.957464	0.963885	0.984912	0.929822	0.753529	0.98691
seq.23631.1	Q01415	GALK2	GALK2	-0.03663	0.349477	-0.04879	0.218289	0.051603	0.178179	-0.00998	0.804087	0.026764	0.441857	0.963885	0.737972	0.431822	0.966076	0.962306
seq.23678.132	P56693	SOX10	SOX10	-0.02897	0.443903	0.004384	0.908689	-0.00129	0.972111	-0.06572	0.092157	-0.03338	0.32339	0.963885	0.988514	0.986478	0.575286	0.872987
seq.24263.6	Q16625	OCLN	OCLN	0.034952	0.335803	-0.00047	0.989962	0.05094	0.15051	0.034076	0.364582	0.043308	0.182701	0.963885	0.999415	0.402664	0.790567	0.841563
seq.24423.9	B7ZBB8		PPP1R3G	0.0116	0.74362	-0.00337	0.926123	0.047071	0.175067	-0.01054	0.774065	0.008563	0.787448	0.963885	0.988514	0.429331	0.966076	0.97718
seq.24488.8	Q8IV36	HID1	HID1	0.012454	0.729762	-0.00441	0.904656	0.021809	0.535216	0.019326	0.603072	0.037825	0.239831	0.963885	0.988514	0.721519	0.868762	0.841563
seq.24493.10	Q9Y216	MTMR7	MTMR7	-0.02035	0.575402	0.075257	0.042867	-0.0245	0.491779	-0.01975	0.59991	-0.01876	0.565486	0.963885	0.737972	0.703517	0.868762	0.97718
seq.24895.25	Q86WN1	FCHSD1	FCHSD1	0.009994	0.800723	0.006485	0.87263	-0.02459	0.525134	-0.06987	0.087293	-0.02519	0.477741	0.963885	0.984912	0.721519	0.571357	0.962306
seq.24915.123	Q6MZZ7	CAPN13	CAPN13	-0.01117	0.757121	-0.02537	0.490888	0.064591	0.066661	0.023281	0.533128	0.04345	0.178332	0.963885	0.846535	0.26408	0.843513	0.841563
seq.25033.194	P55072	VCP	VCP	-0.01065	0.855854	-0.01763	0.769017	-0.02627	0.63748	0.063349	0.278879	-0.02073	0.681904	0.963885	0.943102	0.795884	0.725867	0.97718
seq.25262.6	O43264	ZW10	ZW10	-0.01453	0.680915	-0.0474	0.189315	0.094039	0.006357	-0.03402	0.35195	-0.01491	0.637503	0.963885	0.737972	0.063431	0.788062	0.97718
seq.25288.16	P31513	FMO3	FMO3	0.03985	0.276387	0.03302	0.37695	0.012718	0.722084	-0.02029	0.59222	-0.0091	0.780959	0.963885	0.800533	0.843099	0.868762	0.97718
seq.25941.4	Q15646	OASL	OASL	-0.03705	0.303661	0.026464	0.472342	0.0961	0.006202	-0.04009	0.28189	-0.01455	0.65208	0.963885	0.83637	0.063431	0.725867	0.97718
seq.25951.17	P78395	PRAME	PRAME	-0.03719	0.323848	-0.03425	0.375299	0.11199	0.002356	-0.04333	0.2649	0.002977	0.929459	0.963885	0.800533	0.059159	0.713348	0.97718
seq.2714.78	Q12904	AIMP1	AIMP1	-0.03571	0.329513	-0.03829	0.30682	0.097076	0.006606	0.03019	0.425172	0.02876	0.379809	0.963885	0.784241	0.063431	0.81757	0.948728
seq.2743.5	Q15465	SHH	SHH	0.009806	0.805679	0.050594	0.213313	-0.03496	0.3696	0.014116	0.732146	-0.01464	0.680935	0.963885	0.737972	0.599509	0.95457	0.97718
seq.2797.56	P04114	APOB	APOB	-0.0049	0.897201	0.027464	0.477899	0.095335	0.010044	0.015266	0.697385	0.04573	0.17805	0.963885	0.83637	0.070796	0.920905	0.841563
seq.2859.69	Q9BY41	HDAC8	HDAC8	-0.00361	0.947506	-0.04106	0.461599	0.145903	0.006225	-0.03644	0.511039	0.009445	0.843978	0.985789	0.83637	0.063431	0.843513	0.97718
seq.2943.5	P08684	CYP3A4	CYP3A4_1	-0.02837	0.440901	-0.02921	0.438144	0.106574	0.002974	-0.00422	0.911476	0.05152	0.116918	0.963885	0.83637	0.061262	0.966076	0.752662
seq.3480.7	P51452	DUSP3	DUSP3	0.140725	0.005276	0.031293	0.545453	-0.06058	0.218763	-0.00464	0.928559	-0.02354	0.599468	0.543433	0.903135	0.455205	0.966076	0.97718
seq.4337.49	P02741	CRP	CRP	0.010139	0.778569	0.002526	0.945327	-0.01718	0.625939	-0.04482	0.229058	-0.07164	0.026072	0.963885	0.988514	0.790042	0.713348	0.41314
seq.4455.89	Q08431	MFGE8	MFGE8	-0.04551	0.365461	-0.07168	0.162622	0.025617	0.60317	-0.09282	0.072473	-0.05031	0.262083	0.963885	0.737972	0.776581	0.533191	0.841563
seq.4498.62	P13591	NCAM1	NCAM1_2	0.026342	0.485576	-0.04754	0.217648	-0.00567	0.878127	0.055138	0.158106	0.069146	0.04061	0.963885	0.737972	0.946185	0.713348	0.541096
seq.4905.63	Q14019	COTL1	COTL1	-0.01201	0.780202	-0.0131	0.769853	0.053422	0.203402	-0.03453	0.430547	0.017585	0.648035	0.963885	0.943102	0.445408	0.81757	0.97718
seq.4912.17	P17174	GOT1	GOT1	-0.02403	0.572652	0.020836	0.630142	0.040825	0.325867	0.020051	0.645152	-0.00681	0.856592	0.963885	0.920632	0.577403	0.897982	0.97718
seq.4990.87	P07359	GP1BA	GP1BA	-0.02367	0.570316	-0.05533	0.192267	0.06464	0.112713	-0.00579	0.8921	0.037828	0.30434	0.963885	0.737972	0.357212	0.966076	0.870752
seq.4996.66	P04196	HRG	HRG	-0.01594	0.654745	-0.07145	0.049699	0.003446	0.921132	0.056999	0.121837	0.049089	0.123219	0.963885	0.737972	0.95835	0.655554	0.757108
seq.5015.15	Q13093	PLA2G7	PLA2G7	-0.04844	0.197295	-0.03595	0.348751	0.097601	0.007772	0.006738	0.862658	0.045978	0.172209	0.963885	0.784241	0.064941	0.966076	0.841563
seq.5103.30	Q8TD46	CD200R1	CD200R1_2	0.010023	0.783285	0.040278	0.278876	-0.04964	0.162598	-0.01497	0.691266	-0.03567	0.274002	0.963885	0.7559	0.419762	0.920905	0.855219
seq.5383.14	Q96RJ3	TNFRSF13C	TNFRSF13C	0.107379	0.108652	0.008447	0.901546	-0.08208	0.209157	-0.13633	0.045539	-0.14275	0.015798	0.963885	0.988514	0.448816	0.407868	0.350779
seq.5483.1	Q96B86	RGMA	RGMA	-0.03558	0.343624	-0.01319	0.731152	0.012146	0.740781	0.007482	0.847212	0.022403	0.50451	0.963885	0.93609	0.843099	0.966076	0.962306
seq.5494.52	P62306	SNRPF	SNRPF	0.00559	0.878472	-0.02226	0.550109	0.051809	0.147042	0.00127	0.973119	0.008797	0.786959	0.963885	0.903135	0.398561	0.987414	0.97718
seq.5587.3	Q9H6E4	CCDC134	CCDC134_2	-0.0146	0.69771	-0.09142	0.015692	-0.00374	0.918095	-0.00441	0.908546	0.041205	0.213359	0.963885	0.737972	0.95835	0.966076	0.841563
seq.5617.41	O15130	NPFF	NPFF	-0.0326	0.3978	0.013467	0.731605	-0.01827	0.628966	-0.07379	0.063852	-0.04459	0.194795	0.963885	0.93609	0.790042	0.505907	0.841563
seq.5744.12	Q9BUN1	MENT	MENT	-0.07687	0.067242	0.060189	0.160276	0.020158	0.624606	-0.01053	0.808254	-0.00626	0.867595	0.963885	0.737972	0.790042	0.966076	0.97718
seq.5918.5	Q06323	PSME1	PSME1	-0.02571	0.717353	0.041965	0.55938	-0.02131	0.75924	-0.06584	0.362131	-0.04509	0.470124	0.963885	0.90734	0.859359	0.790567	0.962306
seq.5963.9	Q6E0U4	DMKN	DMKN_1	0.012668	0.796819	0.002683	0.956919	0.042603	0.37503	-0.09511	0.056601	-0.0539	0.211769	0.963885	0.995582	0.603564	0.466394	0.841563
seq.6378.2	Q86SI9	C5orf38	C5orf38	-0.01068	0.771731	-0.01671	0.65652	0.100547	0.005064	0.024338	0.522079	0.021229	0.518469	0.963885	0.923949	0.063431	0.843513	0.967701
seq.6439.59	Q9H972	C14orf93	C14orf93	-0.04471	0.210964	-0.06162	0.091297	0.02513	0.470991	-0.03841	0.298303	0.014731	0.644181	0.963885	0.737972	0.684677	0.727003	0.97718
seq.6586.19	O75078	ADAM11	ADAM11	0.035319	0.320637	-1.3e-05	0.999707	0.023634	0.496788	-0.0378	0.303506	0.000465	0.988307	0.963885	0.999707	0.705782	0.727003	0.995161
seq.7202.107	Q9H3T2	SEMA6C	SEMA6C_2	-0.03166	0.40366	-0.05164	0.181293	0.136243	0.000223	0.009783	0.802769	0.020148	0.55179	0.963885	0.737972	0.031249	0.966076	0.967701
seq.7203.125	Q9Y644	RFNG	RFNG	0.014298	0.691106	-0.04225	0.252217	0.060972	0.083975	-0.02346	0.528468	-0.00582	0.856353	0.963885	0.742199	0.30349	0.843513	0.97718
seq.7223.60	Q99584	S100A13	S100A13	-0.00538	0.884398	-0.05394	0.152671	-0.02754	0.446148	-0.00356	0.925743	0.014145	0.668449	0.963885	0.737972	0.679406	0.966076	0.97718
seq.7239.9	P09488	GSTM1	GSTM1_2	0.009068	0.803421	-0.03175	0.393523	0.014363	0.686413	0.023146	0.539961	0.006647	0.838934	0.963885	0.818845	0.817355	0.843513	0.97718
seq.7721.81	Q06787	FMR1	FMR1_3	-0.01097	0.766147	-0.02764	0.462281	0.081438	0.023641	0.031897	0.402726	0.061853	0.060261	0.963885	0.83637	0.124875	0.81757	0.620691
seq.7965.25	P09105	HBQ1	HBQ1_2	-0.00595	0.866186	-0.04754	0.187656	0.088349	0.01031	0.004889	0.893497	0.020286	0.520763	0.963885	0.737972	0.070796	0.966076	0.967701
seq.8039.41	Q8N128	FAM177A1	FAM177A1	-0.01594	0.687817	-0.00293	0.941581	-0.00013	0.997281	0.041938	0.299265	0.037594	0.28231	0.963885	0.988514	0.997281	0.727003	0.866109
seq.8275.31	Q5VY43	PEAR1	PEAR1_1	-0.04028	0.290572	-0.00499	0.897857	0.000766	0.983612	-0.01211	0.758503	0.034305	0.31455	0.963885	0.988514	0.98841	0.964516	0.872987
seq.8760.10	Q9BTE7	DCUN1D5	DCUN1D5	-0.01365	0.699113	-0.0433	0.230322	0.079439	0.021192	-0.05567	0.127292	-0.02378	0.451707	0.963885	0.741348	0.114885	0.655554	0.962306
seq.8905.20	Q9NPA1	KCNMB3	KCNMB3	-0.06768	0.082764	-0.01832	0.646545	0.066967	0.079012	-0.08441	0.036375	-0.04224	0.227361	0.963885	0.922508	0.290652	0.381444	0.841563
seq.8922.4	Q9ULS5	TMCC3	TMCC3_2	-0.02597	0.464942	-0.02331	0.521286	0.051988	0.134483	-0.04512	0.219439	-0.02671	0.400677	0.963885	0.886939	0.374371	0.713348	0.948728
seq.8967.6	Q9BV47	DUSP26	DUSP26	-0.06721	0.083302	-0.02224	0.574078	0.05873	0.125956	-0.0038	0.924966	0.01248	0.721029	0.963885	0.909692	0.370062	0.966076	0.97718
seq.8971.9	Q9ULB1	NRXN1	NRXN1_3	0.045133	0.207884	0.038715	0.291355	0.032394	0.35482	0.016485	0.656612	-0.00551	0.863677	0.963885	0.769475	0.599123	0.89944	0.97718
seq.8980.19	Q6Q8B3	CD200R1L	CD200R1L	-0.08631	0.015996	-0.01359	0.709933	0.045897	0.190235	0.029679	0.421867	0.009121	0.775631	0.664068	0.929135	0.44197	0.81757	0.97718
seq.9199.6	P60604	UBE2G2	UBE2G2	-0.08645	0.016118	-0.02663	0.469849	0.000835	0.980985	-0.07865	0.034472	-0.0592	0.066405	0.664068	0.83637	0.98841	0.381444	0.645838
seq.9207.60	O95825	CRYZL1	CRYZL1	0.000105	0.997646	-0.04203	0.249088	0.087417	0.011972	-0.02174	0.555339	-0.00994	0.755391	0.997646	0.742199	0.079555	0.843513	0.97718
seq.9294.45	P55001	MFAP2	MFAP2_2	0.022958	0.544268	0.053889	0.163535	-0.11112	0.002585	0.044554	0.254899	0.025545	0.451445	0.963885	0.737972	0.059159	0.713348	0.962306
seq.9296.15	P23468	PTPRD	PTPRD	-0.01058	0.806844	0.021036	0.634751	-0.02299	0.586303	0.114585	0.010112	0.107238	0.005406	0.963885	0.920835	0.759613	0.191214	0.278419
seq.9314.9	Q15238	PSG5	PSG5	0.039796	0.29957	-0.08	0.040519	0.042211	0.259799	-0.0259	0.51443	-0.01002	0.770391	0.963885	0.737972	0.490995	0.843513	0.97718
seq.9484.75	Q14126	DSG2	DSG2_2	-0.03915	0.282222	-0.04495	0.228434	0.026413	0.457967	0.055204	0.142701	0.043216	0.18456	0.963885	0.741348	0.679406	0.683636	0.841563
seq.9747.48	P27448	MARK3	MARK3	-0.10516	0.063262	-0.04791	0.406843	0.032967	0.55226	0.034308	0.552467	0.0213	0.669261	0.963885	0.827533	0.73084	0.843513	0.97718
seq.9853.3	P09913	IFIT2	IFIT2	0.007791	0.828666	-0.03518	0.339084	0.040504	0.249847	-0.0198	0.595275	-0.01291	0.688952	0.963885	0.784241	0.485552	0.868762	0.97718
seq.9878.3	P49888	SULT1E1	SULT1E1_2	-0.03602	0.318115	-0.0709	0.054423	0.045761	0.195071	0.024364	0.513542	0.062004	0.054633	0.963885	0.737972	0.44197	0.843513	0.59234

### Sheet: Aβ+
apt_name	UniProt	EntrezGeneSymbol	label	StdBeta_taupet	p_taupet	StdBeta_Abpet	p_Abpet	StdBeta_ADsig	p_ADsign	StdBeta_mmse	p_mmse	StdBeta_mpacc	p_mpacc	p_fdr_taupet	p_fdr_Abpet	p_fdr_ADsign	p_fdr_mmse	p_fdr_mpacc
seq.10046.55	Q13490	BIRC2	BIRC2_1	-0.00195	0.96488	-0.12425	0.027129	-0.01923	0.64702	-0.01428	0.744205	0.10971	0.019038	0.988249	0.251715	0.929913	0.989072	0.291238
seq.10082.251	P07196	NEFL	NEFL	0.062789	0.106999	-0.04297	0.376458	-0.04494	0.226402	0.023586	0.543128	0.028479	0.488713	0.686838	0.775504	0.808689	0.986593	0.789521
seq.10390.21	Q9ULT6	ZNRF3	ZNRF3_1	0.136235	0.008904	0.097773	0.183124	-0.12992	0.009051	-0.10324	0.047481	-0.07253	0.231495	0.141095	0.635555	0.207158	0.553823	0.6477
seq.10833.64	Q96QV1	HHIP	HHIP	0.047658	0.231166	-0.01147	0.815645	0.034804	0.359369	-0.00563	0.886953	-0.04744	0.252552	0.835441	0.947575	0.813517	0.996195	0.650839
seq.10939.16	Q9H4M7	PLEKHA4	PLEKHA4	0.006688	0.86206	0.028404	0.54936	-0.03604	0.325701	0.04027	0.292501	-0.00712	0.86001	0.986994	0.863879	0.813107	0.959029	0.944577
seq.10990.21	Q5S007	LRRK2	LRRK2	-0.02523	0.517183	-0.11331	0.018289	0.009949	0.788868	0.005095	0.895505	0.057018	0.160766	0.959731	0.233073	0.96412	0.996195	0.6477
seq.11160.56	Q9H9V4	RNF122	RNF122	0.073957	0.161987	-0.11751	0.078041	-0.00241	0.960993	-0.00278	0.956571	0.037501	0.494409	0.77719	0.423066	0.993875	0.996195	0.789521
seq.11180.17	Q92922	SMARCC1	SMARCC1	-0.04312	0.25942	-0.03537	0.458738	0.041933	0.2491	-0.02694	0.479148	-0.03095	0.443566	0.874354	0.859092	0.808689	0.986593	0.748972
seq.11192.168	Q9GZM7	TINAGL1	TINAGL1	0.060284	0.12003	0.026989	0.573625	-0.02605	0.481441	-0.05355	0.165433	-0.05058	0.210867	0.686838	0.887215	0.874522	0.921058	0.6477
seq.11219.95	Q8TAT2	FGFBP3	FGFBP3	0.118229	0.003204	0.023152	0.637793	-0.10433	0.006394	-0.13285	0.000863	-0.16681	6.74e-05	0.082509	0.931811	0.207158	0.059253	0.007317
seq.11286.78	Q9BQE4	SELENOS	SELENOS	0.055942	0.180104	-0.07875	0.123093	-0.01578	0.691166	0.010687	0.797186	0.054035	0.218075	0.77719	0.537026	0.929913	0.996195	0.6477
seq.11293.14	Q6UXK5	LRRN1	LRRN1_1	-0.02129	0.587832	0.081991	0.097618	0.057538	0.123991	-0.04266	0.274962	-0.05791	0.163506	0.986994	0.467659	0.808689	0.955455	0.6477
seq.11402.17	Q8NEZ4	KMT2C	KMT2C	-0.04741	0.21373	-0.01008	0.831365	-0.03191	0.38145	0.060726	0.109274	0.046741	0.241485	0.828659	0.947575	0.829939	0.767165	0.6477
seq.11416.23	Q9UKA2	FBXL4	FBXL4_1	-0.00501	0.896252	-0.02324	0.622494	0.012072	0.741541	0.007213	0.850325	0.042233	0.292338	0.986994	0.915955	0.948804	0.996195	0.688702
seq.11536.9	Q5VVJ2	MYSM1	MYSM1	-0.00487	0.905306	0.012415	0.813839	-0.0421	0.279475	0.003367	0.934226	0.037317	0.388501	0.986994	0.947575	0.812998	0.996195	0.748972
seq.11556.19	Q8N6T3	ARFGAP1	ARFGAP1	-0.01551	0.688522	-0.04129	0.386181	0.004289	0.9073	-0.00994	0.796119	0.02111	0.602486	0.986994	0.783935	0.993875	0.996195	0.839362
seq.11563.51	Q96C24	SYTL4	SYTL4_1	0.024621	0.554469	0.016536	0.751253	0.006183	0.876244	-0.04177	0.314908	-0.0267	0.538843	0.984661	0.937928	0.993875	0.959029	0.816189
seq.11814.29	P08581	MET	MET_1	0.069265	0.115014	0.034897	0.528827	-0.01737	0.678889	-0.03371	0.442097	-0.0572	0.215621	0.686838	0.863879	0.929913	0.986593	0.6477
seq.12384.92	Q9H9Q2	COPS7B	COPS7B	0.020377	0.593024	0.093307	0.045843	-0.04054	0.264615	-0.01923	0.612392	-0.0308	0.440239	0.986994	0.325642	0.808689	0.986593	0.748972
seq.12482.5	Q12830	BPTF	BPTF	0.054348	0.171235	0.004126	0.936613	-0.04453	0.239529	-0.07338	0.062897	0.096077	0.025961	0.77719	0.974456	0.808689	0.616989	0.297113
seq.12500.88	Q9UBT2	UBA2	UBA2	0.063721	0.178878	0.040294	0.493884	-0.0538	0.231975	-0.04632	0.322305	-0.06626	0.179337	0.77719	0.862632	0.808689	0.959029	0.6477
seq.12501.10	O75347	TBCA	TBCA	0.038054	0.339857	0.003065	0.951764	-0.04325	0.254951	0.062998	0.111723	0.058238	0.163809	0.897572	0.985243	0.808689	0.767165	0.6477
seq.12514.16	Q9UBP6	METTL1	METTL1	0.003778	0.924374	0.026533	0.59654	-0.02227	0.557737	-0.01939	0.624537	0.064054	0.134869	0.986994	0.890487	0.922827	0.986593	0.6477
seq.12540.25	P84095	RHOG	RHOG	-0.00375	0.948054	-0.02588	0.733774	-0.05418	0.323638	0.053511	0.34967	0.05576	0.357111	0.986994	0.934846	0.813107	0.960427	0.728925
seq.12587.65	P36404	ARL2	ARL2	0.059051	0.128088	-0.02219	0.645042	-0.04678	0.206397	-0.00172	0.964391	-0.00192	0.962474	0.702105	0.934846	0.808689	0.996195	0.982526
seq.12616.45	Q9UHY1	NRBP1	NRBP1	0.001055	0.98129	0.03066	0.584124	-0.00939	0.82666	0.031709	0.478934	-0.0238	0.616339	0.988249	0.890487	0.982782	0.986593	0.839362
seq.12650.43	P08754	GNAI3	GNAI3	-0.02116	0.709502	0.002618	0.971417	-0.04987	0.356894	0.000267	0.996195	0.029076	0.631916	0.986994	0.995581	0.813517	0.996195	0.839362
seq.12881.17	O75452	RDH16	RDH16	-0.0998	0.040762	-0.08475	0.142109	0.00431	0.92621	0.110603	0.023202	0.102519	0.046182	0.36334	0.574008	0.993875	0.454262	0.432434
seq.12893.159	Q16666	IFI16	IFI16_1	-0.01424	0.723773	0.035996	0.469862	-0.02555	0.505862	0.007108	0.859452	0.019552	0.642079	0.986994	0.862632	0.883115	0.996195	0.839362
seq.13022.20	O14683	TP53I11	TP53I11	0.014173	0.710767	-0.05396	0.251987	-0.02585	0.477811	-0.00368	0.922967	0.020754	0.605263	0.986994	0.683017	0.874522	0.996195	0.839362
seq.13055.53	A5PKW4	PSD	PSD	0.007546	0.845655	-0.00916	0.850353	0.021826	0.554725	-0.01582	0.68155	-0.02058	0.613921	0.986994	0.947575	0.922827	0.986593	0.839362
seq.13408.23	Q8TEU8	WFIKKN2	WFIKKN2_1	0.026235	0.502659	0.068067	0.159886	0.026648	0.475139	-0.00591	0.879333	-0.01888	0.643996	0.959731	0.588153	0.874522	0.996195	0.839362
seq.13468.5	Q96JN8	NEURL4	NEURL4	-0.01144	0.772047	0.020543	0.677036	-0.00411	0.913089	0.042167	0.282926	0.025867	0.530874	0.986994	0.934846	0.993875	0.955455	0.816189
seq.13507.51	Q15628	TRADD	TRADD	0.088322	0.020244	0.032644	0.490629	-0.01771	0.625951	-0.03397	0.370517	-0.03423	0.392827	0.247282	0.862632	0.927668	0.986593	0.748972
seq.13516.46	Q5J8M3	EMC4	EMC4	-0.00111	0.976869	0.062713	0.185955	-0.00566	0.876742	0.008407	0.82541	-0.01811	0.651932	0.988249	0.635555	0.993875	0.996195	0.839362
seq.13524.25	Q96MM7	HS6ST2	HS6ST2	0.00742	0.847683	0.054621	0.246558	-0.02043	0.57922	-0.02207	0.566309	-0.05122	0.205123	0.986994	0.677213	0.927668	0.986593	0.6477
seq.13658.31	Q9NRA1	PDGFC	PDGFC_1	-0.00924	0.845499	-0.10009	0.097368	0.051754	0.253261	0.027873	0.556814	0.054804	0.271147	0.986994	0.467659	0.808689	0.986593	0.666585
seq.13691.10	Q8N695	SLC5A8	SLC5A8	0.044815	0.294195	0.018039	0.738162	-0.04114	0.311781	-0.02091	0.622463	-0.0103	0.820695	0.874354	0.934846	0.812998	0.986593	0.924792
seq.13723.6	P22301	IL10	IL10_1	0.037646	0.32439	-4.3e-05	0.999276	-0.04689	0.198143	-0.02029	0.59389	-0.00676	0.866444	0.874354	0.999276	0.808689	0.986593	0.944577
seq.13732.79	Q16619	CTF1	CTF1_1	-0.01016	0.790508	-0.012	0.801582	0.006475	0.859384	-0.0294	0.440292	-0.07176	0.0748	0.986994	0.947575	0.993875	0.986593	0.531335
seq.14029.42	P61201	COPS2	COPS2	0.060077	0.370221	0.024057	0.791883	-0.00169	0.978886	-0.02956	0.657984	0.004886	0.945923	0.930823	0.947575	0.993875	0.986593	0.982526
seq.14101.2	P26992	CNTFR	CNTFR_1	0.004131	0.921372	0.006855	0.89628	-0.02858	0.474121	-0.06724	0.106504	0.002217	0.95993	0.986994	0.95571	0.874522	0.767165	0.982526
seq.14125.5	O95445	APOM	APOM_2	0.125522	0.001168	0.100319	0.034918	-0.08455	0.022035	-0.09363	0.015256	-0.1257	0.001919	0.082509	0.276661	0.349786	0.392848	0.131762
seq.14149.9	Q9NZH7	IL36B	IL36B	0.031094	0.417088	0.032988	0.48851	-0.03963	0.277867	-0.0384	0.313186	-0.04083	0.308563	0.959731	0.862632	0.812998	0.959029	0.714202
seq.14283.12	P61106	RAB14	RAB14	0.069435	0.192454	0.141108	0.034045	-0.06554	0.198436	-0.05075	0.34094	-0.04406	0.432001	0.800086	0.276661	0.808689	0.960427	0.748972
seq.14318.1	Q9UBQ0	VPS29	VPS29	-0.01011	0.807161	-0.16373	0.001372	-3.5e-05	0.999287	-0.00035	0.993244	0.057157	0.182873	0.986994	0.108418	0.999287	0.996195	0.6477
seq.14341.8	Q0P6D2	DIPK1C	DIPK1C	0.050396	0.194196	0.004949	0.917784	-0.03177	0.390649	0.016962	0.660745	0.023819	0.557357	0.800086	0.959713	0.829939	0.986593	0.838069
seq.14663.44	O76064	RNF8	RNF8	-0.06066	0.206357	-0.07392	0.224626	0.031802	0.488204	0.095382	0.043267	0.05893	0.235221	0.828659	0.677213	0.874522	0.553823	0.6477
seq.14685.17	P31751	AKT2	AKT2_1	0.040801	0.360101	-0.02512	0.656105	-0.00063	0.988154	0.019147	0.666109	0.014968	0.749684	0.930823	0.934846	0.993875	0.986593	0.882135
seq.15326.64	P32455	GBP1	GBP1	-0.09647	0.012297	-0.083	0.083749	0.096108	0.00885	0.144185	0.00016	0.112557	0.005299	0.180948	0.442366	0.207158	0.016511	0.184059
seq.15364.101	P02654	APOC1	APOC1	0.009729	0.7981	0.085299	0.071484	-0.01019	0.778723	0.00089	0.981259	-0.04832	0.226488	0.986994	0.397993	0.96412	0.996195	0.6477
seq.15460.9	P27487	DPP4	DPP4	0.007873	0.83636	-0.02063	0.661188	0.040927	0.259587	-0.00718	0.849886	0.007139	0.858294	0.986994	0.934846	0.808689	0.996195	0.944577
seq.15468.14	Q03591	CFHR1	CFHR1_1	-0.12375	0.001361	-0.1213	0.010841	0.12134	0.000987	0.0781	0.042743	0.091779	0.023108	0.082509	0.201734	0.124258	0.553823	0.297113
seq.15548.35	O43175	PHGDH	PHGDH_1	0.014163	0.73307	-0.0771	0.140137	0.013906	0.724583	0.035388	0.390465	0.107714	0.012967	0.986994	0.574008	0.948804	0.986593	0.267114
seq.15606.19	P08727	KRT19	KRT19	0.029562	0.447897	0.001187	0.980376	-0.01757	0.635002	-0.02743	0.478453	-0.00141	0.972451	0.959731	0.995884	0.929913	0.986593	0.982526
seq.15626.223	P98160	HSPG2	HSPG2	0.076846	0.042331	-0.02976	0.525165	-0.03403	0.346274	-0.05704	0.13025	-0.03847	0.333006	0.36334	0.863879	0.813517	0.86553	0.728925
seq.16302.11	Q96DR5	BPIFA2	BPIFA2_1	0.083142	0.029138	0.009938	0.832892	-0.04105	0.259147	-0.02588	0.495834	-0.03501	0.381112	0.315914	0.947575	0.808689	0.986593	0.748972
seq.16318.12	P37023	ACVRL1	ACVRL1_1	-0.04237	0.309602	-0.08523	0.117831	0.013237	0.739429	-0.06078	0.151007	0.069927	0.128565	0.874354	0.527678	0.948804	0.921058	0.6477
seq.16760.2	Q9NPH9	IL26	IL26	0.03817	0.316479	0.12523	0.007415	-0.0501	0.167874	-0.03552	0.349059	-0.06968	0.079928	0.874354	0.169724	0.808689	0.960427	0.536631
seq.16863.47	Q8TBE9	NANP	NANP	-0.03281	0.446398	0.094689	0.071015	-0.02663	0.517035	0.071355	0.096	0.094066	0.036103	0.959731	0.397993	0.893588	0.767165	0.371865
seq.17138.8	P08263	GSTA1	GSTA1_2	-0.01648	0.670576	-0.04873	0.312731	0.012589	0.733363	-0.01005	0.794274	0.021006	0.604947	0.986994	0.706862	0.948804	0.996195	0.839362
seq.17467.1	Q9BPW9	DHRS9	DHRS9	-0.02571	0.771975	-0.15104	0.188454	0.025871	0.758504	0.110911	0.208207	0.121948	0.210204	0.986994	0.635555	0.9586	0.955455	0.6477
seq.17468.1	Q9UMX1	SUFU	SUFU	0.002999	0.941823	0.005672	0.913923	-0.00165	0.966319	0.014977	0.71378	0.070829	0.1038	0.986994	0.959713	0.993875	0.986593	0.601213
seq.17671.58	Q9UNL4	ING4	ING4	-0.02548	0.522189	-0.05359	0.286363	0.063208	0.095316	-0.01075	0.786336	0.038082	0.36644	0.959731	0.706862	0.808689	0.996195	0.740065
seq.17673.34	Q9Y2D0	CA5B	CA5B	-0.04159	0.385942	0.022247	0.706413	0.012502	0.784804	0.046453	0.332187	0.017341	0.727943	0.946476	0.934846	0.96412	0.959029	0.882096
seq.17755.5	O60701	UGDH	UGDH	-0.04766	0.472511	-0.10845	0.202474	-0.03223	0.612136	-0.02804	0.671463	-0.0334	0.628128	0.959731	0.64916	0.927668	0.986593	0.839362
seq.18275.5	P50238	CRIP1	CRIP1	0.039724	0.299251	0.018332	0.69659	-0.031	0.395232	-0.00937	0.805629	-0.01539	0.700993	0.874354	0.934846	0.830793	0.996195	0.869907
seq.18308.30	Q8NFX7	STXBP6	STXBP6	0.058852	0.210427	0.073041	0.237413	-0.04607	0.304451	-0.08112	0.08363	-0.04606	0.349024	0.828659	0.677213	0.812998	0.749035	0.728925
seq.18336.31	P32320	CDA	CDA	0.019365	0.609594	-0.02104	0.652899	-0.03886	0.282239	0.02652	0.482383	0.057311	0.148952	0.986994	0.934846	0.812998	0.986593	0.6477
seq.18824.7	Q14240	EIF4A2	EIF4A2_1	-0.08082	0.226879	-0.26179	0.002647	0.135989	0.032897	0.252342	0.000139	0.275791	7.1e-05	0.834592	0.13251	0.423548	0.016511	0.007317
seq.18877.15	Q99439	CNN2	CNN2	0.0833	0.371903	0.089908	0.494129	0.001438	0.987136	0.103399	0.262818	0.019464	0.848349	0.930823	0.862632	0.993875	0.955455	0.944577
seq.18942.11	P28065	PSMB9	PSMB9	0.023297	0.564387	0.017701	0.72305	-0.01017	0.790953	-0.01498	0.708715	0.003117	0.941032	0.985286	0.934846	0.96412	0.986593	0.982526
seq.19152.4	P41236	PPP1R2	PPP1R2	0.180219	0.047422	0.180262	0.135621	-0.15543	0.074305	-0.01655	0.854971	-0.11758	0.23383	0.375727	0.570161	0.805627	0.996195	0.6477
seq.19158.1	Q15004	PCLAF	PCLAF	0.006153	0.876398	-0.05123	0.296472	-0.00135	0.971519	0.007838	0.842441	0.013135	0.752743	0.986994	0.706862	0.993875	0.996195	0.882135
seq.19272.9	Q9UBV8	PEF1	PEF1	0.045709	0.250076	0.048435	0.324164	-0.04917	0.194172	-0.00054	0.989133	-0.01183	0.776067	0.873146	0.706862	0.808689	0.996195	0.898144
seq.19332.1	Q9Y3A3	MOB4	MOB4	0.025035	0.674595	0.118023	0.125132	-0.13756	0.012898	0.041435	0.473616	-0.00332	0.957371	0.986994	0.537026	0.265696	0.986593	0.982526
seq.19491.11	Q92506	HSD17B8	HSD17B8	0.00644	0.900615	-0.12511	0.055988	0.018234	0.710288	0.044581	0.383824	0.106095	0.051065	0.986994	0.339218	0.943996	0.986593	0.445307
seq.19606.28	Q14623	IHH	IHH	0.027496	0.524906	-0.00701	0.89787	0.003115	0.939695	0.002323	0.956736	-0.04213	0.357386	0.959731	0.95571	0.993875	0.996195	0.728925
seq.19821.10	Q96LB8	PGLYRP4	PGLYRP4	-0.01318	0.745736	-0.06702	0.191283	0.025887	0.503745	-0.00631	0.876027	0.022031	0.608305	0.986994	0.635555	0.883115	0.996195	0.839362
seq.19823.75	Q96EB6	SIRT1	SIRT1	-0.02544	0.503652	-0.11829	0.011751	0.038656	0.286437	0.008654	0.819198	0.032074	0.422066	0.959731	0.201734	0.812998	0.996195	0.748972
seq.20089.172	O75897	SULT1C4	SULT1C4	-0.01813	0.64155	0.080137	0.09348	-0.00051	0.989051	-0.04306	0.266135	-0.03794	0.351413	0.986994	0.467659	0.993875	0.955455	0.728925
seq.20133.1	P43357	MAGEA3	MAGEA3_2	0.003509	0.9335	-0.06194	0.242164	0.009047	0.821211	-0.00228	0.956489	-0.03052	0.491886	0.986994	0.677213	0.982782	0.996195	0.789521
seq.20135.85	O60942	RNGTT	RNGTT_2	0.023984	0.562494	0.075531	0.148883	-0.04182	0.289691	0.014722	0.72095	0.058418	0.180152	0.985286	0.585848	0.812998	0.986593	0.6477
seq.20161.41	P13591	NCAM1	NCAM1_1	0.124298	0.002952	0.127228	0.014691	-0.01571	0.694054	-0.08702	0.036996	-0.11236	0.010194	0.082509	0.227881	0.929913	0.544369	0.246938
seq.20165.4	Q14117	DPYS	DPYS	-0.05143	0.181093	-0.13154	0.005573	0.042321	0.248497	0.029983	0.43342	0.027617	0.493422	0.77719	0.159486	0.808689	0.986593	0.789521
seq.20241.9	O00161	SNAP23	SNAP23	0.111954	0.003113	0.033324	0.478068	-0.06158	0.088779	-0.04746	0.209305	-0.08509	0.032715	0.082509	0.862632	0.808689	0.955455	0.354703
seq.20387.277	Q9BUK0	CHCHD7	CHCHD7	-0.02526	0.514434	-0.0315	0.510202	0.02371	0.520537	0.038322	0.319486	0.049246	0.225323	0.959731	0.863879	0.893588	0.959029	0.6477
seq.20398.60	O75817	POP7	POP7	0.038007	0.324863	-0.03243	0.499282	-0.02906	0.429302	-0.03072	0.42419	-0.0137	0.734591	0.874354	0.863879	0.858604	0.986593	0.882135
seq.20517.1	Q14126	DSG2	DSG2_1	-0.04135	0.296277	0.017753	0.715787	0.005148	0.891644	-0.02868	0.467311	-0.02024	0.623927	0.874354	0.934846	0.993875	0.986593	0.839362
seq.20564.53	P04216	THY1	THY1	-0.09644	0.020407	-0.11439	0.024954	0.117211	0.003102	0.069874	0.092129	0.063491	0.148298	0.247282	0.251715	0.205537	0.767165	0.6477
seq.20931.156	Q13825	AUH	AUH	-0.00839	0.826398	0.039494	0.399578	-0.00092	0.979743	0.014026	0.712434	0.02191	0.583361	0.986994	0.783935	0.993875	0.986593	0.839362
seq.20941.7	O95164	UBL3	UBL3	0.073605	0.118698	0.030859	0.592506	0.04398	0.327957	-0.00884	0.851115	-0.0617	0.20692	0.686838	0.890487	0.813107	0.996195	0.6477
seq.21115.48	Q7Z5W3	BCDIN3D	BCDIN3D	0.021101	0.586083	-0.0413	0.395372	-0.03209	0.385211	0.041418	0.282396	0.044363	0.280007	0.986994	0.783935	0.829939	0.955455	0.670715
seq.21130.82	Q13572	ITPK1	ITPK1	0.057915	0.137415	0.047677	0.32598	-0.01485	0.689531	0.049518	0.200585	0.005624	0.890164	0.714494	0.706862	0.929913	0.955455	0.965125
seq.21157.6	A2RU49	HYKK	HYKK	0.00822	0.829635	0.013964	0.768102	0.00757	0.835086	0.023985	0.527761	0.031324	0.433354	0.986994	0.947575	0.983015	0.986593	0.748972
seq.21163.21	Q9NVG8	TBC1D13	TBC1D13	0.326903	0.004257	0.443186	0.00537	-0.35331	0.001206	-0.29718	0.009287	-0.33253	0.010789	0.096536	0.159486	0.124258	0.274362	0.246938
seq.21206.218	O00165	HAX1	HAX1	0.052288	0.307745	0.06548	0.32403	-0.04842	0.32259	0.004868	0.924358	0.005598	0.918993	0.874354	0.706862	0.813107	0.996195	0.980894
seq.21207.1	Q13057	COASY	COASY	0.062552	0.270766	0.110463	0.153572	-0.07003	0.196076	0.029824	0.598185	0.048543	0.431224	0.874354	0.585848	0.808689	0.986593	0.748972
seq.21217.20	Q99623	PHB2	PHB2_1	-0.01893	0.629441	-0.01318	0.787766	-0.03207	0.390796	-0.10118	0.009323	-0.09511	0.02062	0.986994	0.947575	0.829939	0.274362	0.291238
seq.21238.40	Q96JB5	CDK5RAP3	CDK5RAP3	0.033697	0.403861	0.031169	0.542473	-0.0086	0.823061	-0.04605	0.252054	-0.02327	0.582923	0.956269	0.863879	0.982782	0.955455	0.839362
seq.21289.36	O75391	SPAG7	SPAG7	0.046037	0.491648	0.193858	0.027623	-0.07951	0.212999	-0.07771	0.233346	-0.04825	0.484509	0.959731	0.251715	0.808689	0.955455	0.789521
seq.21310.37	Q9UKD2	MRTO4	MRTO4	-0.02238	0.581526	-0.05032	0.324037	-0.00337	0.93059	0.040874	0.312235	0.036717	0.388626	0.986994	0.706862	0.993875	0.959029	0.748972
seq.21497.32	Q9Y4L1	HYOU1	HYOU1	-0.09247	0.177115	0.014936	0.867818	-0.06619	0.311149	-0.03716	0.584987	-0.00326	0.964798	0.77719	0.95553	0.812998	0.986593	0.982526
seq.21508.7	Q92185	ST8SIA1	ST8SIA1_1	0.028665	0.466599	-0.04199	0.397734	-0.0488	0.194113	0.008525	0.827805	0.055105	0.188807	0.959731	0.783935	0.808689	0.996195	0.6477
seq.21569.49	O94804	STK10	STK10	0.069521	0.138737	0.14756	0.015487	-0.12204	0.006179	-0.02952	0.526859	-0.08081	0.101252	0.714494	0.227881	0.207158	0.986593	0.601213
seq.21590.9	Q9H9E1	ANKRA2	ANKRA2	-0.05156	0.217221	-0.00286	0.956837	0.060991	0.127533	0.055432	0.181027	0.064381	0.143482	0.828659	0.985542	0.808689	0.955455	0.6477
seq.21643.8	P60866	RPS20	RPS20	-0.03039	0.618471	0.032338	0.683353	-0.00523	0.928569	0.045175	0.458573	-0.01083	0.866627	0.986994	0.934846	0.993875	0.986593	0.944577
seq.21655.18	Q96NB1	CEP20	CEP20	-0.00992	0.802952	0.059469	0.22693	0.014917	0.694673	0.016402	0.678134	0.019407	0.640793	0.986994	0.677213	0.929913	0.986593	0.839362
seq.21707.15	Q5VWW1	C1QL3	C1QL3	-0.02112	0.632195	-0.04248	0.433776	0.075249	0.072911	0.02262	0.6045	0.021979	0.631565	0.986994	0.827387	0.805627	0.986593	0.839362
seq.21750.25	Q92560	BAP1	BAP1	-0.02842	0.465838	-0.1069	0.025886	-0.02541	0.494219	0.028335	0.465435	0.047973	0.238231	0.959731	0.251715	0.877664	0.986593	0.6477
seq.21793.4	O95684	CEP43	CEP43	0.011867	0.754845	-0.00883	0.850809	0.025281	0.485156	0.015751	0.677117	0.045489	0.252753	0.986994	0.947575	0.874522	0.986593	0.650839
seq.21796.43	P22352	GPX3	GPX3	0.053306	0.167276	0.07676	0.10341	0.002036	0.955939	0.075171	0.050275	0.063058	0.119074	0.77719	0.484146	0.993875	0.553823	0.645508
seq.21802.53	Q96FI4	NEIL1	NEIL1	0.09702	0.307097	0.223581	0.089834	-0.03032	0.73816	0.056285	0.553698	0.00758	0.942526	0.874354	0.462645	0.948804	0.986593	0.982526
seq.21823.5	O15355	PPM1G	PPM1G	0.050973	0.243408	0.030178	0.591574	-0.06506	0.118369	0.02207	0.61171	0.035852	0.434322	0.864517	0.890487	0.808689	0.986593	0.748972
seq.21828.6	P04844	RPN2	RPN2	-0.04047	0.288337	-0.04366	0.355426	0.021987	0.545639	0.029639	0.435123	0.041949	0.294203	0.874354	0.74712	0.922827	0.986593	0.688702
seq.21857.26	P63244	RACK1	RACK1	-0.01777	0.828433	0.025535	0.809112	-0.09869	0.206417	0.048757	0.551681	0.00699	0.936668	0.986994	0.947575	0.808689	0.986593	0.982526
seq.21861.8	P40306	PSMB10	PSMB10	0.006836	0.858938	-0.06219	0.195703	0.005309	0.884911	0.043883	0.2514	0.068018	0.091269	0.986994	0.639917	0.993875	0.955455	0.56974
seq.21864.20	Q9BXY0	MAK16	MAK16	-0.00581	0.878681	-0.09662	0.040791	0.026437	0.466277	-0.02665	0.481531	-0.0176	0.660146	0.986994	0.300102	0.874522	0.986593	0.840646
seq.21916.82	Q96BN8	OTULIN	OTULIN	0.001302	0.979759	0.069583	0.304224	0.029405	0.548934	0.00838	0.870064	-0.02035	0.713702	0.988249	0.706862	0.922827	0.996195	0.877881
seq.21940.12	O00744	WNT10B	WNT10B	0.04367	0.256364	0.010973	0.818023	-0.01949	0.595245	-0.00468	0.902785	0.018826	0.642172	0.874354	0.947575	0.927668	0.996195	0.839362
seq.21975.22	Q05084	ICA1	ICA1	0.102885	0.019062	0.032521	0.549072	-0.06775	0.105726	-0.03039	0.488439	-0.09427	0.039525	0.247282	0.863879	0.808689	0.986593	0.387721
seq.22055.31	Q12778	FOXO1	FOXO1	0.006757	0.872579	-0.07079	0.188672	-0.07653	0.056104	0.035781	0.392544	0.049426	0.261985	0.986994	0.635555	0.679854	0.986593	0.662139
seq.22088.3	P62324	BTG1	BTG1	-0.00761	0.848711	-0.04251	0.395783	-0.02742	0.469933	0.019395	0.624993	0.057322	0.171276	0.986994	0.783935	0.874522	0.986593	0.6477
seq.22119.18	Q99627	COPS8	COPS8	-0.1145	0.102553	-0.02633	0.76934	-0.06027	0.368151	0.068475	0.328061	0.122294	0.105066	0.681484	0.947575	0.824339	0.959029	0.601213
seq.22466.27	Q5TA89	HES5	HES5	0.079921	0.067373	0.125842	0.019234	-0.06883	0.098502	0.005764	0.894934	-0.04259	0.348092	0.478582	0.233073	0.808689	0.996195	0.728925
seq.22472.4	Q99081	TCF12	TCF12	0.070147	0.065017	-0.00603	0.898231	-0.0277	0.445103	-0.04337	0.252286	-0.04458	0.26357	0.47834	0.95571	0.874522	0.955455	0.662139
seq.22526.81	P11177	PDHB	PDHB	-0.00025	0.996072	-0.06867	0.272339	-0.02394	0.614397	0.042485	0.393651	0.066837	0.201724	0.996072	0.706862	0.927668	0.986593	0.6477
seq.22533.95	Q96QC0	PPP1R10	PPP1R10	-0.13253	0.00119	-0.13096	0.010816	0.051491	0.188004	0.057053	0.161868	0.059936	0.163569	0.082509	0.201734	0.808689	0.921058	0.6477
seq.22549.73	Q13546	RIPK1	RIPK1	0.013953	0.719329	-0.06699	0.167405	0.014572	0.693665	-0.00401	0.917281	-0.00138	0.972987	0.986994	0.605006	0.929913	0.996195	0.982526
seq.22782.80	Q9HBM1	SPC25	SPC25	-0.01212	0.754236	0.048752	0.315923	0.043277	0.240951	-0.0204	0.596728	-0.07533	0.064229	0.986994	0.706862	0.808689	0.986593	0.483648
seq.22786.57	Q5T0L3	SPATA46	SPATA46	-0.03713	0.326822	-0.10249	0.028104	0.055764	0.122244	0.08731	0.020376	0.092519	0.019635	0.874354	0.251715	0.808689	0.454262	0.291238
seq.22792.21	Q9UGM6	WARS2	WARS2	0.027571	0.469358	0.019001	0.685765	-0.02972	0.413173	-0.02305	0.543435	-0.00978	0.806491	0.959731	0.934846	0.851137	0.986593	0.922985
seq.22821.50	P13051	UNG	UNG	-0.0549	0.157104	-0.15487	0.001039	0.034767	0.347823	-0.01614	0.676052	0.046769	0.248255	0.77719	0.108418	0.813517	0.986593	0.650839
seq.22858.3	Q16659	MAPK6	MAPK6	0.117185	0.007025	0.020565	0.707706	-0.11053	0.007629	-0.12514	0.003884	-0.10943	0.018122	0.120601	0.934846	0.207158	0.200041	0.291238
seq.23245.5	Q9H0A9	SPATC1L	SPATC1L	-0.02063	0.638869	0.055453	0.307539	0.021815	0.602835	0.082739	0.058319	0.050559	0.277639	0.986994	0.706862	0.927668	0.600684	0.670715
seq.23253.5	Q86VU5	COMTD1	COMTD1	0.045101	0.452464	-0.00943	0.900038	-0.05857	0.305801	-0.02707	0.651556	0.007562	0.907626	0.959731	0.95571	0.812998	0.986593	0.978574
seq.23284.5	P61968	LMO4	LMO4	0.03336	0.439216	-0.02068	0.703202	-0.05973	0.145999	-0.04347	0.310916	-0.05398	0.234083	0.959731	0.934846	0.808689	0.959029	0.6477
seq.23285.51	Q14681	KCTD2	KCTD2	0.013784	0.723071	0.001141	0.981381	-0.01746	0.637958	0.014729	0.70375	0.061618	0.133205	0.986994	0.995884	0.929913	0.986593	0.6477
seq.23294.19	Q9UH92	MLX	MLX	-0.0577	0.401476	-0.01425	0.872037	-0.03211	0.623654	0.040858	0.551602	0.024629	0.757951	0.956269	0.95553	0.927668	0.986593	0.882135
seq.23356.32	Q8N4L8	CCDC24	CCDC24	-0.0249	0.531113	-0.05554	0.245943	-0.01974	0.602244	0.047493	0.229496	0.023992	0.568172	0.959731	0.677213	0.927668	0.955455	0.839362
seq.23362.26	Q9BXI3	NT5C1A	NT5C1A	0.083289	0.031961	0.048181	0.311834	-0.05289	0.152563	-0.0417	0.280984	-0.07812	0.054334	0.316072	0.706862	0.808689	0.955455	0.447712
seq.23407.9	Q9NV23	OLAH	OLAH	0.007056	0.85499	-0.03613	0.454748	-0.00323	0.930026	0.008802	0.818645	0.026266	0.518372	0.986994	0.859092	0.993875	0.996195	0.815149
seq.23520.60	Q68D91	MBLAC2	MBLAC2	-0.00487	0.90069	-0.09466	0.049407	0.05957	0.108866	0.075744	0.051081	0.071095	0.082278	0.986994	0.328319	0.808689	0.553823	0.536631
seq.23601.43	Q8WYK0	ACOT12	ACOT12	-0.03094	0.493745	-0.01859	0.744645	-0.01748	0.684534	0.053511	0.234126	0.026223	0.583204	0.959731	0.935347	0.929913	0.955455	0.839362
seq.23631.1	Q01415	GALK2	GALK2	0.123121	0.002562	-0.02982	0.55863	-0.08879	0.022974	-0.08931	0.028667	-0.04041	0.347794	0.082509	0.871802	0.349786	0.454262	0.728925
seq.23678.132	P56693	SOX10	SOX10	-0.03028	0.448781	-0.03085	0.538069	-0.0359	0.347545	0.015627	0.695086	0.008017	0.847422	0.959731	0.863879	0.813517	0.986593	0.944577
seq.24263.6	Q16625	OCLN	OCLN	0.017618	0.653547	-0.00629	0.89766	-0.00831	0.824603	-0.01934	0.621287	0.039677	0.338586	0.986994	0.95571	0.982782	0.986593	0.728925
seq.24423.9	B7ZBB8		PPP1R3G	0.025232	0.507721	-0.0158	0.736706	0.011535	0.750353	0.012807	0.735441	0.038817	0.330495	0.959731	0.934846	0.954153	0.986593	0.728925
seq.24488.8	Q8IV36	HID1	HID1	0.031743	0.414761	0.011897	0.804155	-0.03903	0.292532	-0.04723	0.222762	-0.05953	0.144589	0.959731	0.947575	0.812998	0.955455	0.6477
seq.24493.10	Q9Y216	MTMR7	MTMR7	0.020759	0.597384	0.049052	0.310311	-0.03465	0.353596	0.004607	0.906206	0.001052	0.979622	0.986994	0.706862	0.813517	0.996195	0.984401
seq.24895.25	Q86WN1	FCHSD1	FCHSD1	0.042553	0.304313	0.041824	0.413235	-0.02814	0.476364	-0.00069	0.986587	-0.03419	0.430309	0.874354	0.795573	0.874522	0.996195	0.748972
seq.24915.123	Q6MZZ7	CAPN13	CAPN13	-0.00602	0.877391	-0.06882	0.157925	-0.00558	0.880607	0.02566	0.50839	0.049195	0.232304	0.986994	0.588153	0.993875	0.986593	0.6477
seq.25033.194	P55072	VCP	VCP	0.164114	0.004686	0.140442	0.058722	-0.12531	0.023772	-0.12562	0.028072	-0.16725	0.005361	0.096536	0.345622	0.349786	0.454262	0.184059
seq.25262.6	O43264	ZW10	ZW10	0.023829	0.529892	-0.04784	0.309591	-0.03511	0.331558	0.02124	0.573707	0.05269	0.186393	0.959731	0.706862	0.813107	0.986593	0.6477
seq.25288.16	P31513	FMO3	FMO3	0.079134	0.046094	0.045637	0.353048	-0.05254	0.165367	0.025844	0.514412	-0.01041	0.802456	0.375727	0.74712	0.808689	0.986593	0.922985
seq.25941.4	Q15646	OASL	OASL	0.007041	0.85616	-0.01342	0.780456	0.001293	0.972137	0.014208	0.713042	0.009726	0.81154	0.986994	0.947575	0.993875	0.986593	0.923631
seq.25951.17	P78395	PRAME	PRAME	-0.00395	0.921031	-0.05898	0.23856	-0.00191	0.95982	-0.00094	0.981051	0.040921	0.329174	0.986994	0.677213	0.993875	0.996195	0.728925
seq.2714.78	Q12904	AIMP1	AIMP1	0.047186	0.223182	-0.05374	0.257617	0.004069	0.912332	-0.0186	0.629717	0.017739	0.661091	0.834592	0.689209	0.993875	0.986593	0.840646
seq.2743.5	Q15465	SHH	SHH	-0.00271	0.94869	-0.03381	0.526109	0.059371	0.1394	-0.00061	0.988313	-0.0255	0.567583	0.986994	0.863879	0.808689	0.996195	0.839362
seq.2797.56	P04114	APOB	APOB	0.093886	0.023193	0.057258	0.263624	-0.04499	0.253845	-0.04673	0.256162	-0.06146	0.158776	0.265435	0.696237	0.808689	0.955455	0.6477
seq.2859.69	Q9BY41	HDAC8	HDAC8	0.031262	0.607881	0.027259	0.730835	0.004821	0.933778	0.022064	0.717111	0.045474	0.47562	0.986994	0.934846	0.993875	0.986593	0.789521
seq.2943.5	P08684	CYP3A4	CYP3A4_1	0.001953	0.959945	-0.05061	0.293439	-0.00795	0.830116	0.009899	0.798174	0.032429	0.426779	0.988249	0.706862	0.982782	0.996195	0.748972
seq.3480.7	P51452	DUSP3	DUSP3	0.003797	0.947859	-0.1787	0.019023	0.062724	0.256805	0.068037	0.236788	0.13606	0.025313	0.986994	0.233073	0.808689	0.955455	0.297113
seq.4337.49	P02741	CRP	CRP	-0.11401	0.003051	-0.14958	0.001579	0.051955	0.157955	0.105081	0.006097	0.107558	0.007854	0.082509	0.108418	0.808689	0.251187	0.231141
seq.4455.89	Q08431	MFGE8	MFGE8	-0.02024	0.698571	0.046527	0.48598	0.055417	0.265754	0.012935	0.804075	0.012368	0.821539	0.986994	0.862632	0.808689	0.996195	0.924792
seq.4498.62	P13591	NCAM1	NCAM1_2	0.113639	0.005416	0.139648	0.006194	-0.02132	0.584682	-0.07189	0.077636	-0.07405	0.08336	0.101432	0.159486	0.927668	0.726951	0.536631
seq.4905.63	Q14019	COTL1	COTL1	0.087844	0.077466	0.049317	0.40839	-0.10512	0.026165	0.047465	0.335194	0.02154	0.690672	0.531935	0.793663	0.359339	0.959029	0.867551
seq.4912.17	P17174	GOT1	GOT1	0.016034	0.722223	-0.01217	0.833813	-0.02508	0.559968	-0.03994	0.373095	-0.01767	0.715942	0.986994	0.947575	0.922827	0.986593	0.877881
seq.4990.87	P07359	GP1BA	GP1BA	0.026451	0.552152	-0.05446	0.332813	-0.064	0.129794	-0.04422	0.316432	0.002617	0.955823	0.984661	0.714162	0.808689	0.959029	0.982526
seq.4996.66	P04196	HRG	HRG	0.015342	0.687554	0.016485	0.725466	0.040397	0.266144	0.009655	0.799174	0.031055	0.437239	0.986994	0.934846	0.808689	0.996195	0.748972
seq.5015.15	Q13093	PLA2G7	PLA2G7	0.08426	0.033622	-0.00022	0.996501	-0.06367	0.0925	-0.06327	0.109339	-0.07647	0.065739	0.316072	0.999276	0.808689	0.767165	0.483648
seq.5103.30	Q8TD46	CD200R1	CD200R1_2	-0.01094	0.779976	-0.02977	0.544482	-0.03213	0.389682	0.047063	0.227697	0.054486	0.185674	0.986994	0.863879	0.829939	0.955455	0.6477
seq.5383.14	Q96RJ3	TNFRSF13C	TNFRSF13C	0.067678	0.361741	-0.12447	0.150847	0.056523	0.421956	0.07904	0.281585	0.057069	0.435627	0.930823	0.585848	0.852185	0.955455	0.748972
seq.5483.1	Q96B86	RGMA	RGMA	-0.02291	0.570094	-0.00995	0.840431	0.053895	0.161343	0.002709	0.946246	0.031383	0.457581	0.986885	0.947575	0.808689	0.996195	0.766355
seq.5494.52	P62306	SNRPF	SNRPF	-0.00082	0.983452	-0.10416	0.032202	0.019119	0.611228	0.086705	0.026929	0.09462	0.021207	0.988249	0.276402	0.927668	0.454262	0.291238
seq.5587.3	Q9H6E4	CCDC134	CCDC134_2	-0.0179	0.64973	-0.07806	0.107302	0.042714	0.25518	0.008311	0.832301	0.079896	0.05188	0.986994	0.491205	0.808689	0.996195	0.445307
seq.5617.41	O15130	NPFF	NPFF	-0.028	0.488496	0.059576	0.237796	0.002999	0.938182	-0.03428	0.394348	-0.01929	0.649951	0.959731	0.677213	0.993875	0.986593	0.839362
seq.5744.12	Q9BUN1	MENT	MENT	0.016656	0.698152	0.113916	0.038749	0.037604	0.358419	-0.06135	0.152078	-0.06884	0.130191	0.986994	0.295643	0.813517	0.921058	0.6477
seq.5918.5	Q06323	PSME1	PSME1	0.036553	0.635543	0.063648	0.531667	-0.08149	0.266946	0.050701	0.507812	0.025257	0.754967	0.986994	0.863879	0.808689	0.986593	0.882135
seq.5963.9	Q6E0U4	DMKN	DMKN_1	-0.0034	0.952142	0.027772	0.709489	-0.01486	0.783055	0.078878	0.158381	0.066106	0.271811	0.986994	0.934846	0.96412	0.921058	0.666585
seq.6378.2	Q86SI9	C5orf38	C5orf38	-0.00702	0.85903	-0.02749	0.57712	-0.01664	0.658739	-0.02033	0.605407	-0.01913	0.646685	0.986994	0.887215	0.929913	0.986593	0.839362
seq.6439.59	Q9H972	C14orf93	C14orf93	-0.00636	0.869847	-0.1054	0.026247	0.037628	0.308469	0.02921	0.448793	0.013317	0.743576	0.986994	0.251715	0.812998	0.986593	0.882135
seq.6586.19	O75078	ADAM11	ADAM11	-0.02413	0.530514	-0.0167	0.724108	0.04337	0.237218	0.015026	0.694606	0.025742	0.522394	0.959731	0.934846	0.808689	0.986593	0.815251
seq.7202.107	Q9H3T2	SEMA6C	SEMA6C_2	0.015774	0.698958	-0.05296	0.298751	-0.02054	0.596741	0.014946	0.712794	-0.00478	0.912069	0.986994	0.706862	0.927668	0.986593	0.978574
seq.7203.125	Q9Y644	RFNG	RFNG	-0.01058	0.785016	0.034517	0.470495	0.018094	0.625338	0.044715	0.247578	0.115969	0.004434	0.986994	0.862632	0.927668	0.955455	0.184059
seq.7223.60	Q99584	S100A13	S100A13	0.035018	0.37504	-0.02464	0.622371	-0.05122	0.17365	0.064281	0.101145	0.058317	0.16291	0.930823	0.915955	0.808689	0.767165	0.6477
seq.7239.9	P09488	GSTM1	GSTM1_2	-0.06122	0.114762	-0.00782	0.871366	0.048742	0.187643	0.029816	0.440535	0.0529	0.193289	0.686838	0.95553	0.808689	0.986593	0.6477
seq.7721.81	Q06787	FMR1	FMR1_3	-0.00433	0.913308	-0.05924	0.237631	0.012804	0.735463	0.013658	0.729808	0.035071	0.405714	0.986994	0.677213	0.948804	0.986593	0.748972
seq.7965.25	P09105	HBQ1	HBQ1_2	0.015615	0.683178	0.000131	0.997797	-0.02755	0.449646	0.013375	0.725306	0.037113	0.356501	0.986994	0.999276	0.874522	0.986593	0.728925
seq.8039.41	Q8N128	FAM177A1	FAM177A1	0.031391	0.477889	0.107065	0.054862	0.017335	0.681143	0.057664	0.188654	0.021706	0.64123	0.959731	0.339218	0.929913	0.955455	0.839362
seq.8275.31	Q5VY43	PEAR1	PEAR1_1	-0.01324	0.740008	0.062216	0.208814	-0.0197	0.6042	0.025655	0.51751	0.016181	0.699607	0.986994	0.651753	0.927668	0.986593	0.869907
seq.8760.10	Q9BTE7	DCUN1D5	DCUN1D5	0.031081	0.419367	-0.03149	0.509533	-0.0195	0.595085	0.002472	0.948508	0.025152	0.535206	0.959731	0.863879	0.927668	0.996195	0.816189
seq.8905.20	Q9NPA1	KCNMB3	KCNMB3	0.019629	0.620927	-0.04519	0.366063	-0.04866	0.198518	-0.00847	0.830411	0.025821	0.537287	0.986994	0.761706	0.808689	0.996195	0.816189
seq.8922.4	Q9ULS5	TMCC3	TMCC3_2	0.002241	0.953456	-0.06019	0.204832	0.002018	0.955992	0.030707	0.421515	0.047063	0.242102	0.986994	0.64916	0.993875	0.986593	0.6477
seq.8967.6	Q9BV47	DUSP26	DUSP26	0.092334	0.033755	-0.0103	0.850978	0.001077	0.9793	-0.05222	0.228003	-0.03587	0.427637	0.316072	0.947575	0.993875	0.955455	0.748972
seq.8971.9	Q9ULB1	NRXN1	NRXN1_3	0.003869	0.920377	0.138584	0.003216	-0.01446	0.695178	-0.00454	0.906288	-0.04055	0.316129	0.986994	0.13251	0.929913	0.996195	0.723585
seq.8980.19	Q6Q8B3	CD200R1L	CD200R1L	0.004323	0.909777	-0.02973	0.528361	0.009912	0.785252	0.013955	0.713382	0.034698	0.38614	0.986994	0.863879	0.96412	0.986593	0.748972
seq.9199.6	P60604	UBE2G2	UBE2G2	-0.07216	0.058136	-0.04858	0.302382	0.015503	0.670038	-0.02875	0.449219	-0.00066	0.986744	0.443553	0.706862	0.929913	0.986593	0.986744
seq.9207.60	O95825	CRYZL1	CRYZL1	-0.01076	0.779283	0.006548	0.890242	-0.02946	0.420241	0.010224	0.789038	0.034205	0.395216	0.986994	0.95571	0.852185	0.996195	0.748972
seq.9294.45	P55001	MFAP2	MFAP2_2	-0.04356	0.272427	-0.01005	0.838839	0.015707	0.678356	0.002155	0.956473	-0.01381	0.740288	0.874354	0.947575	0.929913	0.996195	0.882135
seq.9296.15	P23468	PTPRD	PTPRD	-0.00328	0.940994	0.005786	0.916797	0.121025	0.003991	0.003992	0.927692	-0.02993	0.51634	0.986994	0.959713	0.205537	0.996195	0.815149
seq.9314.9	Q15238	PSG5	PSG5	0.026596	0.518905	-0.01715	0.739709	-0.0948	0.015633	-0.01375	0.73755	-0.03534	0.415901	0.959731	0.934846	0.292756	0.986593	0.748972
seq.9484.75	Q14126	DSG2	DSG2_2	-0.03999	0.298652	-0.01145	0.81058	0.048058	0.190372	0.008937	0.815593	0.016807	0.676212	0.874354	0.947575	0.808689	0.996195	0.854599
seq.9747.48	P27448	MARK3	MARK3	-0.09453	0.129514	0.167217	0.053712	0.049986	0.401059	0.090982	0.144538	0.133255	0.059235	0.702105	0.339218	0.834526	0.921058	0.469321
seq.9853.3	P09913	IFIT2	IFIT2	0.032566	0.395559	-0.09378	0.04838	-0.02713	0.458166	0.001726	0.963959	0.01441	0.720576	0.956269	0.328319	0.874522	0.996195	0.878335
seq.9878.3	P49888	SULT1E1	SULT1E1_2	0.038749	0.316694	-0.02041	0.669056	0.007453	0.839912	0.013597	0.725342	0.064135	0.112668	0.874354	0.934846	0.983079	0.986593	0.627287
