## Supplement Table 8 for "Proteomic signatures of the *APOE ε4* and *APOE ε2* genetic variants and Alzheimer’s disease"

### Sheet: GNPC-noBFdata-SupFig8AB
Somamers and corresponding genes and labels used for plots and annotation				APOE4-associated			APOE2-associated
apt_name	UniProt	EntrezGeneSymbol	label	effect	p	p_adjusted	effect	p	p_adjusted
seq.10000.28	P43320	CRYBB2	CRYBB2	0.035005	0.036783	0.242942	-0.02177	0.372114	0.838753
seq.10001.7	P04049	RAF1	RAF1	0.0227	0.034571	0.235868	-0.00166	0.917928	0.984701
seq.10003.15	P51814	ZNF41	ZNF41	0.071161	8.95e-10	8.05e-08	0.00947	0.572213	0.914138
seq.10006.25	P19419	ELK1	ELK1	-0.00106	0.915418	0.970605	0.012563	0.409462	0.852651
seq.10008.43	P43080	GUCA1A	GUCA1A	-0.01276	0.23554	0.556933	0.009578	0.564549	0.911916
seq.10010.10	Q14457	BECN1	BECN1_1	-0.00126	0.900897	0.964585	-0.01761	0.250638	0.76526
seq.10011.65	Q01968	OCRL	OCRL	-0.02697	0.005971	0.088674	-0.03215	0.03327	0.388422
seq.10012.5	O95238	SPDEF	SPDEF	-0.02269	0.047064	0.27471	-0.00792	0.642998	0.926905
seq.10014.31	O43623	SNAI2	SNAI2	-0.01694	0.083758	0.358323	-0.01893	0.212237	0.724189
seq.10015.119	Q13303	KCNAB2	KCNAB2	0.006943	0.496863	0.773595	-0.0014	0.926935	0.987072
seq.10022.207	Q9Y253	POLH	POLH	0.004451	0.773694	0.91288	0.005216	0.830156	0.969802
seq.10023.32	P11473	VDR	VDR	-0.00853	0.397419	0.703402	-0.02214	0.149485	0.664684
seq.10024.44	Q86XE5	HOGA1	HOGA1	-0.01677	0.239128	0.561408	-0.04202	0.053703	0.47364
seq.10025.1	P09622	DLD	DLD_1	0.045609	7.55e-05	0.00285	0.003969	0.825347	0.968556
seq.10030.8	Q9UIF7	MUTYH	MUTYH	0.001773	0.913865	0.970234	0.007574	0.770447	0.957874
seq.10035.6	Q13115	DUSP4	DUSP4	-0.00019	0.979799	0.994404	-0.01238	0.283643	0.788384
seq.10036.201	Q9H4I2	ZHX3	ZHX3	-0.02947	0.003334	0.061965	0.009545	0.54699	0.907122
seq.10037.98	Q96PQ1	SIGLEC12	SIGLEC12_1	-0.01169	0.446157	0.738425	0.007735	0.746432	0.949164
seq.10039.32	P00491	PNP	PNP_1	0.015671	0.480214	0.762004	0.088169	0.01107	0.216097
seq.10040.63	Q9H3D4	TP63	TP63	-0.02931	0.033456	0.231636	0.035948	0.116749	0.619058
seq.10041.3	P41235	HNF4A	HNF4A	-0.00989	0.568438	0.810468	0.054515	0.039671	0.419857
seq.10042.8	Q96BR1	SGK3	SGK3	0.010579	0.179333	0.495426	-0.00248	0.836433	0.970837
seq.10043.31	O60885	BRD4	BRD4	0.009842	0.183217	0.500968	0.015777	0.168698	0.689913
seq.10044.12	Q9GZT5	WNT10A	WNT10A	-0.03278	0.103687	0.390612	-0.05927	0.053449	0.47197
seq.10045.47	Q13618	CUL3	CUL3	0.019908	0.154606	0.464095	0.013176	0.535307	0.902294
seq.10046.55	Q13490	BIRC2	BIRC2_1	-0.06905	1.16e-19	2.06e-17	0.964321	0	0
seq.10047.12	P19878	NCF2	NCF2	0.016943	0.412939	0.715061	0.000531	0.986128	0.997401
seq.10048.7	Q13951	CBFB	CBFB	0.017365	0.013196	0.1396	-0.00351	0.724356	0.942683
seq.10049.112	P54274	TERF1	TERF1	-0.00503	0.452429	0.743166	-0.00011	0.992126	0.998212
seq.10053.5	Q13418	ILK	ILK	0.044727	0.16314	0.474423	0.026526	0.593679	0.916691
seq.10054.3	Q9H2C0	GAN	GAN	0.028231	0.03677	0.242942	-0.0084	0.654852	0.928605
seq.10056.5	Q08050	FOXM1	FOXM1	0.02371	0.081883	0.356868	0.011078	0.60521	0.919106
seq.10058.1	P54725	RAD23A	RAD23A	-0.00998	0.507306	0.780316	0.064498	0.005964	0.147788
seq.10063.10	Q9NW38	FANCL	FANCL	-0.00632	0.402857	0.708379	-0.01548	0.207822	0.724079
seq.10064.12	O75884	RBBP9	RBBP9	0.006392	0.210665	0.530975	-0.02484	0.001732	0.062167
seq.10069.2	Q13526	PIN1	PIN1_1	0.005198	0.481029	0.762337	-0.00744	0.506945	0.890917
seq.10070.22	P16885	PLCG2	PLCG2	0.03159	0.047922	0.277071	0.034518	0.165248	0.685501
seq.10073.22	Q9NUW8	TDP1	TDP1	0.008754	0.312058	0.632161	0.006478	0.624254	0.920928
seq.10074.128	P25440	BRD2	BRD2_1	0.015566	0.076732	0.347851	0.026948	0.064808	0.505877
seq.10075.75	Q9BR61	ACBD6	ACBD6_1	0.01972	0.26192	0.583341	0.023008	0.404589	0.85112
seq.10076.1	O00189	AP4M1	AP4M1	0.010163	0.343941	0.660525	-0.0081	0.636733	0.925684
seq.10078.5	O95817	BAG3	BAG3	-0.00152	0.792003	0.919041	-0.00181	0.8462	0.97262
seq.10080.9	Q14232	EIF2B1	EIF2B1	-0.0027	0.907986	0.967907	0.005467	0.879655	0.980353
seq.10081.17	Q9UPW6	SATB2	SATB2	0.000702	0.941993	0.979786	-0.01235	0.397027	0.849932
seq.10082.251	P07196	NEFL	NEFL	-0.54326	########	########	-0.16002	6.84e-15	1.19e-12
seq.10085.25	P49675	STAR	STAR	0.001035	0.930978	0.976977	-0.07456	2.94e-05	0.0018
seq.10086.39	P35520	CBS	CBS	0.013488	0.401106	0.706665	-0.019	0.43199	0.866477
seq.10087.10	P02489	CRYAA	CRYAA	-0.00684	0.40486	0.709846	-0.00081	0.950671	0.992258
seq.10088.37	P07741	APRT	APRT	-0.02014	0.509755	0.781618	0.080131	0.081732	0.545887
seq.10089.7	O95671	ASMTL	ASMTL	0.007505	0.602639	0.829776	-0.01085	0.633364	0.924049
seq.10336.3	Q9UNE7	STUB1	STUB1_1	0.016909	0.525492	0.788983	-0.0194	0.658436	0.930718
seq.10339.48	P09104	ENO2	ENO2_1	-0.02148	0.360777	0.673568	0.007238	0.839446	0.97163
seq.10342.55	Q8N2W9	PIAS4	PIAS4	0.005702	0.613372	0.836501	0.001586	0.927446	0.987072
seq.10344.334	Q13651	IL10RA	IL10RA_1	-0.02008	0.157915	0.468598	-0.0205	0.333754	0.813782
seq.10346.5	P40763	STAT3	STAT3_1	0.013819	0.443523	0.736845	0.009169	0.741773	0.94718
seq.10351.51	P10914	IRF1	IRF1_1	-0.00978	0.641626	0.851972	-0.07175	0.0243	0.337192
seq.10354.57	P40763	STAT3	STAT3_2	0.017819	0.44568	0.738241	-0.01002	0.780018	0.958726
seq.10356.21	P05412	JUN	JUN	-0.02886	0.018614	0.171	-0.02452	0.190836	0.713309
seq.10361.25	P00973	OAS1	OAS1	0.001769	0.888051	0.961428	0.01243	0.535507	0.90237
seq.10362.35	P01106	MYC	MYC	-0.01276	0.338828	0.65648	-0.02433	0.24332	0.758221
seq.10363.13	P84022	SMAD3	SMAD3	-0.00321	0.821906	0.931214	-0.0165	0.455315	0.877723
seq.10364.6	Q15796	SMAD2	SMAD2_1	0.026594	0.08079	0.355443	0.010881	0.644851	0.926905
seq.10365.132	P29460	IL12B|IL23A	IL12B_1	-0.03552	0.033481	0.231636	0.005014	0.848512	0.97262
seq.10366.11	P16234	PDGFRA	PDGFRA	0.008344	0.672974	0.868557	0.01923	0.531481	0.900642
seq.10367.62	P29459	IL12A|IL12B	IL12A_1	0.012841	0.303588	0.624857	0.01384	0.479199	0.883366
seq.10370.21	P42224	STAT1	STAT1_1	0.032911	0.181914	0.499501	3.86e-05	0.999202	0.999636
seq.10372.18	P42226	STAT6	STAT6	0.045304	0.003786	0.066945	0.018956	0.446558	0.872426
seq.10382.1	Q9Y5C1	ANGPTL3	ANGPTL3_1	0.007334	0.491497	0.770005	0.037014	0.021357	0.315591
seq.10390.21	Q9ULT6	ZNRF3	ZNRF3_1	-0.00599	0.609401	0.832924	0.022043	0.220494	0.734507
seq.10391.1	Q9Y5C1	ANGPTL3	ANGPTL3_2	-0.01429	0.30579	0.62681	0.042019	0.047449	0.453364
seq.10396.6	Q07820	MCL1	MCL1_1	-0.00122	0.937537	0.978632	-0.01677	0.486975	0.887812
seq.10398.110	Q15327	ANKRD1	ANKRD1_1	-0.00475	0.546058	0.799926	-0.03316	0.005836	0.146091
seq.10418.36	Q86Y82	STX12	STX12	0.028717	0.076015	0.346107	-0.01806	0.465011	0.879212
seq.10419.1	Q6ZMJ2	SCARA5	SCARA5	0.027633	0.114862	0.411288	-0.01146	0.674559	0.934469
seq.10420.30	Q9NVQ4	FAIM	FAIM_1	-0.0396	0.022565	0.190705	-0.03427	0.208072	0.724079
seq.10424.31	Q9NQX5	NPDC1	NPDC1	-0.03024	0.00671	0.095098	0.000567	0.974529	0.995691
seq.10425.3	O43286	B4GALT5	B4GALT5	0.009109	0.096473	0.379766	-0.00612	0.442754	0.871835
seq.10426.21	O14653	GOSR2	GOSR2	-0.03898	0.137142	0.440771	-0.05065	0.217232	0.730624
seq.10428.1	P43631	KIR2DS2	KIR2DS2	0.005263	0.855025	0.946778	-0.00731	0.871647	0.979326
seq.10430.31	P08195	SLC3A2	SLC3A2_1	-0.00564	0.682496	0.872599	-0.01013	0.619304	0.919746
seq.10432.3	Q3SXP7	SHISAL1	SHISAL1	0.00683	0.500123	0.776216	0.019661	0.20498	0.722941
seq.10435.2	P20933	AGA	AGA	-0.00234	0.782039	0.916236	-0.00411	0.748265	0.949931
seq.10438.19	P15509	CSF2RA	CSF2RA	0.006584	0.523925	0.788431	0.012338	0.436418	0.869229
seq.10439.57	P19961	AMY2B	AMY2B_1	0.041357	0.043149	0.262606	-0.02286	0.464238	0.87912
seq.10440.26	Q9H6B4	CLMP	CLMP_1	-0.01267	0.331291	0.649128	0.002186	0.913862	0.984307
seq.10442.1	Q8WZ59	TMEM190	TMEM190	0.004114	0.845471	0.941927	-0.04742	0.144607	0.658779
seq.10445.20	O95445	APOM	APOM_1	0.012845	0.275347	0.596967	0.017091	0.348607	0.821346
seq.10447.18	Q9H361	PABPC3	PABPC3	0.009007	0.325713	0.643738	0.005097	0.728972	0.944436
seq.10449.31	Q6UWI4	SHISA2	SHISA2	-0.02608	0.105493	0.394921	-0.02216	0.354454	0.826546
seq.10451.11	Q02818	NUCB1	NUCB1	0.01706	0.103043	0.389553	0.021192	0.183812	0.703868
seq.10453.7	Q6UY09	CEACAM20	CEACAM20	0.008315	0.590486	0.824624	-0.02401	0.337788	0.816654
seq.10454.99	Q9Y2G8	DNAJC16	DNAJC16	0.053262	0.025315	0.201395	0.007557	0.83407	0.970328
seq.10455.196	Q6EBC2	IL31	IL31	-0.01316	0.485145	0.764888	-0.00492	0.873517	0.979487
seq.10457.3	O95256	IL18RAP	IL18RAP_1	-0.0071	0.657833	0.860831	-0.00603	0.803163	0.961936
seq.10460.1	Q13231	CHIT1	CHIT1_1	-0.03104	0.476495	0.758746	0.058124	0.389342	0.846015
seq.10462.14	Q9Y5Q6	INSL5	INSL5	0.012762	0.430176	0.726241	-0.01877	0.450824	0.87487
seq.10463.23	P09923	ALPI	ALPI_1	-0.0222	0.022124	0.188069	0.00327	0.839373	0.97163
seq.10464.6	Q9H6X2	ANTXR1	ANTXR1	0.006574	0.651133	0.857503	0.002062	0.926193	0.987072
seq.10470.34	Q6PKC3	TXNDC11	TXNDC11_1	-0.02335	0.472242	0.755543	-0.07122	0.156309	0.674235
seq.10472.53	Q92956	TNFRSF14	TNFRSF14_1	-0.01509	0.312208	0.632161	-0.03859	0.079969	0.541507
seq.10473.2	Q03403	TFF2	TFF2_1	0.023619	0.326822	0.644705	-0.01543	0.661993	0.931381
seq.10479.18	P09238	MMP10	MMP10_1	-0.00268	0.89393	0.963663	-0.01936	0.527997	0.900112
seq.10480.33	P13987	CD59	CD59_1	-0.01897	0.21431	0.534968	-0.00224	0.927417	0.987072
seq.10485.56	P43358	MAGEA4	MAGEA4_1	-0.07223	0.113658	0.409266	-0.12756	0.074064	0.52549
seq.10490.3	P04843	RPN1	RPN1_1	-0.00515	0.703722	0.882053	-0.00325	0.873294	0.979487
seq.10496.11	A8K7I4	CLCA1	CLCA1	-0.00185	0.920401	0.972038	-0.05037	0.076287	0.53287
seq.10499.1	Q96A25	TMEM106A	TMEM106A	-0.0128	0.314317	0.635702	-0.01302	0.519098	0.895996
seq.10505.12	Q68DV7	RNF43	RNF43_1	-0.00787	0.598044	0.828357	-0.05127	0.033939	0.392072
seq.10506.53	O15173	PGRMC2	PGRMC2_1	-0.00011	0.994192	0.999145	-9.79e-05	0.996514	0.998799
seq.10507.166	P26436	ACRV1	ACRV1_1	0.015154	0.356892	0.669706	0.016813	0.498403	0.890572
seq.10510.62	Q6UWF3	SCIMP	SCIMP	-0.00645	0.558845	0.807135	-0.01286	0.451199	0.874963
seq.10511.10	P12111	COL6A3	COL6A3_1	-0.03742	0.512036	0.782148	-0.12177	0.172193	0.691524
seq.10512.13	P32927	CSF2RB	CSF2RB_1	-0.011	0.35799	0.670562	0.000588	0.975563	0.996073
seq.10513.13	Q9Y2W7	KCNIP3	KCNIP3	-0.00603	0.796171	0.920775	-0.00788	0.83115	0.969856
seq.10514.5	P41222	PTGDS	PTGDS	0.002604	0.85884	0.948552	0.016275	0.469638	0.880693
seq.10521.10	Q9BRK3	MXRA8	MXRA8_1	0.035066	0.001652	0.037724	0.052826	0.002672	0.086915
seq.10527.22	Q08211	DHX9	DHX9	-0.01691	0.0973	0.381295	-0.02861	0.080163	0.541507
seq.10528.2	P16444	DPEP1	DPEP1_1	-0.00549	0.653473	0.85906	0.005183	0.791271	0.961535
seq.10530.8	P28072	PSMB6	PSMB6	-0.00867	0.331742	0.649558	-0.00422	0.768021	0.957839
seq.10531.18	P01111	NRAS	NRAS	0.031023	0.08825	0.365909	0.036277	0.193026	0.714488
seq.10534.40	P09874	PARP1	PARP1_1	0.014091	0.2245	0.545342	0.018066	0.268357	0.77945
seq.10535.25	Q02221	COX6A2	COX6A2	0.015866	0.667316	0.865341	0.019759	0.733273	0.945616
seq.10539.30	Q8TCZ2	CD99L2	CD99L2	-0.00507	0.562194	0.807612	0.022157	0.101045	0.587122
seq.10546.2	Q8WU66	TSPEAR	TSPEAR	-0.01361	0.445622	0.738241	0.009677	0.723216	0.942683
seq.10550.37	O00238	BMPR1B	BMPR1B	-0.0066	0.463125	0.749416	-0.00986	0.469064	0.880693
seq.10551.7	O43561	LAT	LAT	0.144696	0.007936	0.105887	0.116825	0.166316	0.686466
seq.10552.88	O43908	KLRC4	KLRC4	0.015031	0.266037	0.587373	0.014477	0.517034	0.895
seq.10553.8	Q8NFQ8	TOR1AIP2	TOR1AIP2	0.007107	0.561593	0.807612	-0.05127	0.00726	0.16738
seq.10554.23	P16278	GLB1	GLB1	-0.03875	0.194244	0.512616	-0.09042	0.053348	0.47197
seq.10557.6	Q8N6K0	TEX29	TEX29	-0.00209	0.878257	0.95863	0.021504	0.291451	0.792416
seq.10558.26	Q9HC56	PCDH9	PCDH9	-0.014	0.400703	0.706296	0.013093	0.618892	0.919746
seq.10560.1	Q9NQX7	ITM2C	ITM2C_1	-0.03162	0.021265	0.184201	-0.02496	0.261345	0.773314
seq.10561.5	Q96LB9	PGLYRP3	PGLYRP3	-0.03998	0.00142	0.033697	-0.02036	0.299451	0.796751
seq.10562.42	Q8NC67	NETO2	NETO2	-0.00841	0.659929	0.861327	-0.04152	0.150184	0.665426
seq.10563.13	Q7Z3D4	LYSMD3	LYSMD3	0.014453	0.090464	0.370003	0.005965	0.638236	0.926021
seq.10565.19	O94933	SLITRK3	SLITRK3	0.117904	0.000204	0.007053	0.043531	0.375752	0.84128
seq.10569.28	P55001	MFAP2	MFAP2_1	0.008608	0.309114	0.629374	-0.00468	0.717694	0.942314
seq.10571.14	P26572	MGAT1	MGAT1	-0.01307	0.544375	0.799298	-0.02341	0.462922	0.878686
seq.10572.65	O60676	CST8	CST8	-0.0067	0.662521	0.862535	-0.00096	0.967788	0.995488
seq.10574.10	P61769	B2M	B2M_1	-0.02341	0.462432	0.748459	0.01298	0.796553	0.961535
seq.10575.31	Q9UHX1	PUF60	PUF60	0.018292	0.100636	0.386686	0.035033	0.046072	0.452727
seq.10576.7	Q6UX71	PLXDC2	PLXDC2_1	0.020294	0.008707	0.110843	0.021685	0.079364	0.541507
seq.10580.14	Q6UW10	SFTA2	SFTA2	-0.02033	0.139492	0.444143	-0.0395	0.07186	0.524275
seq.10582.36	Q9H5K3	POMK	POMK	0.020841	0.149172	0.454455	-0.00294	0.894239	0.981821
seq.10583.1	Q6UXF1	TMEM108	TMEM108	-0.00685	0.696439	0.879798	0.07781	0.008285	0.186294
seq.10584.7	O43181	NDUFS4	NDUFS4	-0.00282	0.934525	0.978584	-0.0231	0.662456	0.931479
seq.10588.39	Q9UNP4	ST3GAL5	ST3GAL5	-0.00354	0.804289	0.923128	-0.02265	0.293296	0.79381
seq.10589.7	Q5VY80	RAET1L	RAET1L_1	-0.04597	0.040851	0.256331	-0.06648	0.073536	0.525404
seq.10600.24	O14967	CLGN	CLGN	-0.0417	0.143291	0.448396	-0.00109	0.980871	0.997401
seq.10603.1	P15516	HTN3	HTN3	-0.01135	0.562656	0.807612	0.045684	0.116294	0.619058
seq.10605.22	Q9HDC9	APMAP	APMAP	0.009396	0.365412	0.67721	-0.01961	0.209043	0.724079
seq.10606.34	Q5JTV8	TOR1AIP1	TOR1AIP1_1	0.01282	0.358669	0.67118	0.007264	0.742272	0.94718
seq.10608.9	P15515	HTN1	HTN1	0.015156	0.462349	0.748459	-0.01565	0.61793	0.919746
seq.10612.18	O60568	PLOD3	PLOD3	-0.01328	0.438196	0.73301	0.016691	0.518001	0.8955
seq.10613.33	Q6P4E1	GOLM2	GOLM2_1	-0.03575	0.172846	0.486342	-0.02324	0.554882	0.909468
seq.10615.18	P25189	MPZ	MPZ	-0.01697	0.321072	0.641001	0.006936	0.792654	0.961535
seq.10616.67	Q9NZ53	PODXL2	PODXL2	0.003546	0.868345	0.953351	0.006166	0.848113	0.97262
seq.10618.190	P98164	LRP2	LRP2	0.001185	0.890044	0.962585	0.007103	0.585652	0.915442
seq.10620.21	P08118	MSMB	MSMB	-0.03376	0.340631	0.657968	0.014309	0.796138	0.961535
seq.10621.26	Q569H4	PRR16	PRR16	0.012386	0.375896	0.688213	0.040972	0.0653	0.506613
seq.10623.19	P15941	MUC1	MUC1_1	-0.01888	0.058005	0.303584	-0.00751	0.645043	0.926905
seq.10624.45	Q1W4C9	SPINK13	SPINK13	0.000632	0.955396	0.985507	-0.03042	0.075686	0.531189
seq.10626.116	Q8NDV1	ST6GALNAC3	ST6GALNAC3_1	0.00071	0.938305	0.978632	-0.02249	0.110992	0.612466
seq.10627.87	Q06481	APLP2	APLP2_1	-0.00477	0.720011	0.889707	0.000473	0.981811	0.997401
seq.10630.5	Q9BUP3	HTATIP2	HTATIP2_1	0.010719	0.528635	0.790745	-0.00637	0.804717	0.961936
seq.10631.9	O15173	PGRMC2	PGRMC2_2	-0.02865	0.014934	0.151242	-0.01915	0.285096	0.788866
seq.10636.1	Q8TD46	CD200R1	CD200R1_1	1.37e-05	0.999188	0.999695	0.014769	0.479083	0.883366
seq.10637.50	Q6UXG2	ELAPOR1	ELAPOR1_1	-0.02781	0.011841	0.131302	-0.00303	0.861473	0.976537
seq.10638.1	Q9BSI4	TINF2	TINF2	-0.02418	0.028751	0.213569	0.01179	0.527719	0.900112
seq.10643.16	Q96PB7	OLFM3	OLFM3_1	-0.03949	0.005237	0.081524	-0.03734	0.085216	0.556772
seq.10647.18	Q8N9N2	ASCC1	ASCC1	0.014675	0.145028	0.451123	-0.04116	0.006385	0.155058
seq.10663.42	O15503	INSIG1	INSIG1	0.012141	0.417729	0.717557	-0.00396	0.866576	0.978176
seq.10666.7	Q9UJJ9	GNPTG	GNPTG	-0.01846	0.025263	0.201359	0.015405	0.237384	0.750743
seq.10667.78	Q5T7R7	C1orf185	C1orf185	-0.00133	0.850044	0.944565	-0.00894	0.402011	0.85086
seq.10668.5	Q12846	STX4	STX4	0.036744	0.085368	0.361155	-0.01332	0.682539	0.935922
seq.10670.26	O15041	SEMA3E	SEMA3E_1	-0.03794	0.35007	0.665262	-0.10987	0.080442	0.541813
seq.10672.75	P07988	SFTPB	SFTPB	-0.0092	0.742543	0.898302	-0.05097	0.210923	0.724079
seq.10675.223	Q9Y320	TMX2	TMX2	-0.03815	0.04305	0.262606	-0.049	0.093	0.575457
seq.10677.9	O95168	NDUFB4	NDUFB4	-0.04602	0.082128	0.356868	-0.02535	0.520516	0.896784
seq.10693.43	A4D1S0	KLRG2	KLRG2_1	-0.00446	0.909475	0.968523	0.040572	0.506678	0.890917
seq.10695.12	Q8IUB3	WFDC10B	WFDC10B	0.009099	0.470627	0.754516	-0.01038	0.572063	0.914138
seq.10699.52	Q07954	LRP1	LRP1_1	-0.00149	0.898009	0.964585	-0.01406	0.455614	0.877723
seq.10700.10	Q5DX21	IGSF11	IGSF11_1	-0.03304	0.530997	0.792002	0.047794	0.561347	0.911502
seq.10702.1	Q2UY09	COL28A1	COL28A1	-0.02382	0.068572	0.328687	0.026149	0.209569	0.724079
seq.10703.203	Q9H7L9	SUDS3	SUDS3	0.000644	0.949294	0.983308	-0.01349	0.397828	0.849932
seq.10704.91	Q12912	IRAG2	IRAG2_1	-0.03419	0.073451	0.341096	-0.01337	0.673388	0.934469
seq.10705.14	Q8NDV1	ST6GALNAC3	ST6GALNAC3_2	-0.01987	0.061836	0.312832	-0.00334	0.846287	0.97262
seq.10708.3	O43555	GNRH2	GNRH2	-0.00815	0.663349	0.8631	-0.01543	0.608432	0.919675
seq.10710.23	Q6X784	ZPBP2	ZPBP2	-0.01328	0.227201	0.547992	-0.01224	0.46788	0.88044
seq.10713.151	A8K4G0	CD300LB	CD300LB	-0.00658	0.533241	0.792084	5.75e-05	0.99729	0.998799
seq.10714.7	P12821	ACE	ACE	0.006625	0.672024	0.868339	0.040989	0.097183	0.582699
seq.10716.35	Q16401	PSMD5	PSMD5	0.017838	0.16068	0.472767	0.035591	0.061323	0.49859
seq.10721.76	P0DMV8	HSPA1A	HSPA1A_1	0.006233	0.637408	0.849976	0.003496	0.862302	0.976662
seq.10722.13	P43405	SYK	SYK_1	0.018343	0.115051	0.411288	-0.01576	0.408624	0.85247
seq.10731.10	Q8IZT8	HS3ST5	HS3ST5	-0.04166	6.62e-07	4.05e-05	-0.00087	0.945182	0.990598
seq.10734.339	Q9H3Q3	GAL3ST2	GAL3ST2	-0.17756	2.41e-07	1.57e-05	-0.1733	0.000947	0.038321
seq.10737.96	P30740	SERPINB1	SERPINB1	0.038871	0.171297	0.483495	0.057948	0.189393	0.711488
seq.10738.11	Q9UBX5	FBLN5	FBLN5_1	-0.01451	0.624191	0.842444	-0.01961	0.661372	0.931381
seq.10741.22	P09603	CSF1	CSF1_1	-0.03353	0.069471	0.331231	-0.03519	0.208306	0.724079
seq.10743.13	Q96PX8	SLITRK1	SLITRK1_1	-0.00219	0.91284	0.9699	0.02199	0.487828	0.887812
seq.10746.24	Q9UBP4	DKK3	DKK3_1	0.015311	0.318649	0.639846	-0.0122	0.607017	0.919574
seq.10748.216	Q9Y5E7	PCDHB2	PCDHB2	-0.01307	0.388659	0.6979	-0.044	0.047344	0.453364
seq.10749.18	P0DMV8	HSPA1A	HSPA1A_2	0.014474	0.383828	0.694698	0.012819	0.616116	0.919746
seq.10752.8	Q8N8U2	CDYL2	CDYL2	0.025396	0.431212	0.726501	-0.02667	0.577605	0.914552
seq.10753.31	Q9H2U9	ADAM7	ADAM7	-0.06136	0.077089	0.348167	-0.02223	0.693593	0.938131
seq.10754.113	Q9HC23	PROK2	PROK2	0.013891	0.660878	0.861585	0.063313	0.190971	0.713381
seq.10756.34	Q969E3	UCN3	UCN3	0.013502	0.451232	0.743027	0.009386	0.738088	0.945651
seq.10758.2	O60938	KERA	KERA	0.006434	0.575434	0.813975	-0.00724	0.679707	0.935512
seq.10760.107	P48058	GRIA4	GRIA4	0.01986	0.426912	0.723897	-0.03205	0.404829	0.851277
seq.10761.5	Q15363	TMED2	TMED2	-0.0107	0.122662	0.42482	-0.00906	0.376091	0.84128
seq.10762.2	A4D1S0	KLRG2	KLRG2_2	0.044904	0.00579	0.087692	0.022634	0.34857	0.821346
seq.10767.52	Q8IZP9	ADGRG2	ADGRG2	0.006362	0.628726	0.845068	-0.00205	0.918722	0.984728
seq.10772.21	Q8N6G5	CSGALNACT2	CSGALNACT2	-0.00185	0.880192	0.959622	-0.0122	0.508869	0.890917
seq.10780.10	O95716	RAB3D	RAB3D_1	-0.00312	0.812816	0.926631	-0.02796	0.170968	0.689913
seq.10781.19	Q6UXB4	CLEC4G	CLEC4G_1	0.020856	0.019986	0.177338	-0.05267	6.98e-05	0.003933
seq.10785.8	Q8N7C0	LRRC52	LRRC52	0.016252	0.604998	0.830866	0.037884	0.424766	0.860544
seq.10798.4	Q496F6	CD300E	CD300E_1	-0.00324	0.757565	0.904936	-0.01277	0.452902	0.875665
seq.10800.15	P50454	SERPINH1	SERPINH1	0.026554	0.228633	0.548794	-0.03234	0.334172	0.813954
seq.10801.11	O43921	EFNA2	EFNA2_1	-0.0197	0.14048	0.444751	-0.03215	0.106154	0.602284
seq.10803.22	P0DMV8	HSPA1A	HSPA1A_3	0.006676	0.621848	0.840943	0.018187	0.390297	0.846015
seq.10809.14	Q12918	KLRB1	KLRB1_1	-0.02999	0.041266	0.257601	-0.00717	0.766874	0.957839
seq.10814.7	P06126	CD1A	CD1A	-0.00765	0.577797	0.815273	-0.01836	0.371509	0.838753
seq.10815.2	Q5JVS0	HABP4	HABP4	-0.00267	0.729236	0.892889	-0.00012	0.9922	0.998212
seq.10816.150	Q9UKJ1	PILRA	PILRA_1	0.062843	0.369219	0.681124	0.020941	0.847339	0.97262
seq.10817.26	Q6UXN7	TOMM20L	TOMM20L	-0.01923	0.28458	0.606455	-0.03548	0.190669	0.713309
seq.10818.36	P17405	SMPD1	SMPD1	-0.00438	0.793103	0.91941	-0.01766	0.500316	0.890917
seq.10819.108	P23142	FBLN1	FBLN1_1	0.017498	0.243942	0.566484	-0.01889	0.419653	0.857711
seq.10825.12	Q8N0Z9	VSIG10	VSIG10	-0.00876	0.57502	0.813719	-0.0009	0.971167	0.995691
seq.10827.67	P0C6S8	LINGO3	LINGO3	0.002853	0.798796	0.921639	-0.00042	0.981102	0.997401
seq.10830.5	O75071	EFCAB14	EFCAB14_1	-0.00131	0.896644	0.964288	0.000216	0.989024	0.998146
seq.10832.24	Q9UBX8	B4GALT6	B4GALT6	0.005508	0.627399	0.844531	-0.00971	0.581566	0.915346
seq.10833.64	Q96QV1	HHIP	HHIP	0.008132	0.395838	0.70231	0.129774	2.02e-17	3.97e-15
seq.10835.25	Q9UNA3	A4GNT	A4GNT	0.054385	0.073426	0.341096	0.016297	0.716544	0.941903
seq.10842.7	Q9P109	GCNT4	GCNT4_1	-0.00066	0.929945	0.97627	-0.01023	0.373415	0.839825
seq.10847.1	Q6ZMC9	SIGLEC15	SIGLEC15	-0.00751	0.386624	0.696025	-0.01467	0.27023	0.77945
seq.10848.137	Q6UXE8	BTNL3	BTNL3	0.001185	0.84613	0.942084	-0.01118	0.251509	0.765721
seq.10851.77	Q14213	EBI3	EBI3	0.026098	0.240564	0.562964	-0.0209	0.545161	0.907122
seq.10852.114	O14979	HNRNPDL	HNRNPDL	0.030662	0.185329	0.502208	0.030452	0.394341	0.848178
seq.10854.15	Q9P109	GCNT4	GCNT4_2	-0.02243	0.118804	0.417909	-0.02806	0.193897	0.714488
seq.10855.55	O15031	PLXNB2	PLXNB2_1	-0.0161	0.650798	0.85749	-0.00077	0.988929	0.998146
seq.10866.60	Q6IN85	PPP4R3A	PPP4R3A	0.008205	0.67462	0.869534	0.048086	0.107166	0.605766
seq.10870.32	Q9UBP0	SPAST	SPAST_1	0.022822	0.13031	0.433864	0.01532	0.512708	0.89393
seq.10876.300	Q6PJG6	BRAT1	BRAT1	-0.00862	0.504321	0.778934	-0.0001	0.996251	0.998799
seq.10880.38	P0C2L3	FAM163B	FAM163B	-0.00754	0.416251	0.716517	0.009983	0.492619	0.888901
seq.10882.12	Q08554	DSC1	DSC1	-0.01069	0.275564	0.59711	-0.02787	0.057413	0.487223
seq.10885.36	Q6UWU4	C6orf89	C6orf89	-0.01423	0.083214	0.358137	-0.01581	0.216512	0.730095
seq.10889.2	Q96G30	MRAP2	MRAP2	-0.02	0.232124	0.554251	-0.02687	0.31938	0.806217
seq.10890.135	Q6UWM7	LCTL	LCTL	-0.01888	0.055347	0.295753	-0.01533	0.328487	0.809979
seq.10892.8	Q99650	OSMR	OSMR	-0.03936	0.006126	0.090155	0.023515	0.326438	0.809979
seq.10894.25	O76038	SCGN	SCGN_1	0.003426	0.850235	0.944633	0.005913	0.83517	0.970678
seq.10895.28	Q86T26	TMPRSS11B	TMPRSS11B	0.016297	0.373863	0.685732	-0.02492	0.334435	0.813954
seq.10900.272	Q93045	STMN2	STMN2	0.028895	0.109232	0.400078	0.016257	0.556898	0.910955
seq.10902.53	Q53RT3	ASPRV1	ASPRV1	-0.01287	0.391296	0.699875	0.021506	0.376471	0.84128
seq.10903.50	Q9UNK0	STX8	STX8	0.024869	0.167772	0.479537	-0.0132	0.633815	0.924049
seq.10907.116	Q9P121	NTM	NTM_1	0.008269	0.582845	0.818934	-0.00514	0.822293	0.967755
seq.10908.2	Q8IUC8	GALNT13	GALNT13	0.016602	0.156547	0.466828	0.034848	0.068031	0.516629
seq.10910.6	O75871	CEACAM4	CEACAM4	-0.00487	0.753225	0.903696	-0.03659	0.113063	0.616056
seq.10916.44	Q13018	PLA2R1	PLA2R1	0.026436	0.127149	0.429629	0.003404	0.89923	0.981998
seq.10917.40	O14610	GNGT2	GNGT2	-0.00874	0.338984	0.656607	0.004543	0.759044	0.953867
seq.10924.258	Q8WUJ1	CYB5D2	CYB5D2	0.000889	0.931313	0.977188	0.005549	0.736367	0.945616
seq.10933.107	Q9BXU9	CALN1	CALN1	-0.01215	0.106073	0.395669	-0.00997	0.399894	0.849946
seq.10938.13	P19256	CD58	CD58	-0.02632	0.003733	0.066321	-0.02862	0.039027	0.419339
seq.10939.16	Q9H4M7	PLEKHA4	PLEKHA4	-0.0007	0.950472	0.983689	-0.0206	0.211084	0.724079
seq.10940.25	Q86TD4	SRL	SRL	-0.01872	0.137482	0.440789	0.001098	0.955761	0.99296
seq.10945.11	O43752	STX6	STX6	0.006571	0.455848	0.745834	-0.0174	0.199609	0.72053
seq.10948.14	Q8IV08	PLD3	PLD3	-0.00985	0.524872	0.788959	-0.03215	0.193675	0.714488
seq.10949.59	P05387	RPLP2	RPLP2	-0.00832	0.658216	0.860831	-0.02087	0.479908	0.883366
seq.10953.14	Q6UVW9	CLEC2A	CLEC2A	-1.53e-05	0.9984	0.999695	-0.00049	0.966474	0.995351
seq.10955.4	Q8IUN9	CLEC10A	CLEC10A	-0.00628	0.491654	0.770005	0.012615	0.399971	0.849946
seq.10956.82	P23434	GCSH	GCSH	0.027026	0.113045	0.408701	0.010655	0.680762	0.935922
seq.10959.125	Q9NYM9	BET1L	BET1L	-0.01174	0.222283	0.541645	0.008228	0.613313	0.919746
seq.10961.15	Q9UL19	PLAAT4	PLAAT4	-0.00636	0.650379	0.857248	-0.00525	0.797803	0.961936
seq.10966.1	P02765	AHSG	AHSG_1	0.06947	0.532661	0.792084	-0.27162	0.117849	0.622122
seq.10967.12	P01236	PRL	PRL_1	-0.04368	0.01836	0.169525	-0.0509	0.070982	0.521803
seq.10970.3	Q13508	ART3	ART3_1	0.036315	0.01199	0.13254	0.005127	0.820336	0.967367
seq.10974.20	P58062	SPINK7	SPINK7	-0.00249	0.891643	0.962966	0.026599	0.337928	0.816654
seq.10975.59	Q96DR8	MUCL1	MUCL1	-0.01362	0.415439	0.716214	-0.00272	0.92026	0.985227
seq.10976.44	P15941	MUC1	MUC1_2	-0.00124	0.911366	0.969232	-0.02188	0.195913	0.715403
seq.10977.55	Q8WVF2	UCMA	UCMA	0.045795	0.015539	0.154862	-0.02148	0.44706	0.872632
seq.10978.39	P01242	GH2	GH2	0.00642	0.836524	0.937457	0.018087	0.71278	0.940903
seq.10980.11	P22303	ACHE	ACHE_1	0.141579	4.67e-09	3.91e-07	-0.04743	0.171034	0.689913
seq.10981.56	P56975	NRG3	NRG3_1	0.004135	0.784172	0.916818	0.047555	0.047058	0.453357
seq.10990.21	Q5S007	LRRK2	LRRK2	-0.04864	5.02e-07	3.13e-05	-0.07636	2.74e-07	2.35e-05
seq.11067.13	P02818	BGLAP	BGLAP_1	-0.029	0.324328	0.642856	-0.04875	0.284447	0.788659
seq.11071.1	P05113	IL5	IL5_1	-0.02422	0.020424	0.180346	-0.00405	0.79921	0.961936
seq.11081.1	P21695	GPD1	GPD1_1	-0.00797	0.72074	0.889707	-0.02328	0.4875	0.887812
seq.11083.23	P09104	ENO2	ENO2_2	0.001831	0.948327	0.983308	0.027927	0.527785	0.900112
seq.11089.7	P01876	IGHA1|IGHA2	IGHA1	0.028487	0.245583	0.567084	0.036993	0.338749	0.816654
seq.11094.104	Q05315	CLC	CLC	-0.00036	0.975289	0.991624	-0.0202	0.244774	0.758801
seq.11096.57	Q9Y5N5	N6AMT1	N6AMT1	0.01341	0.189658	0.506846	-0.03302	0.040071	0.421848
seq.11098.1	O00764	PDXK	PDXK	-0.00648	0.734047	0.895412	0.036394	0.208506	0.724079
seq.11101.18	O00206	TLR4	TLR4_1	-0.00269	0.865202	0.951736	-0.03691	0.111474	0.612466
seq.11102.22	Q9BYZ8	REG4	REG4	0.036342	0.026702	0.205943	0.049718	0.052167	0.467449
seq.11103.24	P04792	HSPB1	HSPB1	0.038706	0.120936	0.421365	0.017151	0.660332	0.930971
seq.11104.13	P36222	CHI3L1	CHI3L1	0.012989	0.782823	0.91635	0.070476	0.337018	0.816654
seq.11105.171	P06733	ENO1	ENO1	-0.01121	0.80828	0.924011	0.125485	0.054442	0.477265
seq.11107.25	Q9P273	TENM3	TENM3	-0.00123	0.867785	0.953086	0.008024	0.481228	0.883913
seq.11109.56	Q4LDE5	SVEP1	SVEP1_1	0.016789	0.303885	0.624857	0.012078	0.640821	0.926734
seq.11110.4	Q4V9L6	TMEM119	TMEM119	-0.02077	0.008081	0.106551	-0.02552	0.028799	0.363329
seq.11112.18	Q8TBQ9	TMEM167A	TMEM167A	0.006456	0.546054	0.799926	-0.02693	0.094982	0.577927
seq.11116.16	Q6NUJ2	C11orf87	C11orf87	0.009094	0.414128	0.715419	0.000802	0.96252	0.993618
seq.11117.2	Q8TB22	SPATA20	SPATA20	-0.00925	0.512686	0.782148	-0.04035	0.057967	0.489115
seq.11118.107	Q9H0T7	RAB17	RAB17	-0.0417	0.07422	0.342454	-0.03327	0.333779	0.813782
seq.11120.49	Q8WUY8	NAT14	NAT14	-0.01025	0.416507	0.716639	-0.02836	0.11148	0.612466
seq.11121.56	Q2TAL6	VWC2	VWC2_1	0.000467	0.972567	0.99084	-0.01856	0.364035	0.830859
seq.11122.97	Q9NZD8	SPG21	SPG21	0.027114	0.035282	0.23835	-0.02322	0.249296	0.763668
seq.11126.102	O75962	TRIO	TRIO	0.011618	0.495027	0.772221	-0.02424	0.321541	0.806241
seq.11128.29	Q8N3T6	TMEM132C	TMEM132C_1	0.034963	0.102062	0.387857	0.011435	0.731179	0.94511
seq.11129.66	O95972	BMP15	BMP15	-0.02151	0.203127	0.522891	-0.01868	0.47776	0.883366
seq.11130.158	O00305	CACNB4	CACNB4	0.00877	0.38231	0.693773	0.023083	0.157171	0.674235
seq.11134.30	Q9UGC7	MTRF1L	MTRF1L	0.004297	0.658508	0.860831	-0.00351	0.817714	0.966473
seq.11135.5	Q7Z7F7	MRPL55	MRPL55	-0.02197	0.284692	0.606455	-0.05596	0.089794	0.568866
seq.11137.43	P32927	CSF2RB	CSF2RB_2	-0.00171	0.850705	0.944681	-0.00803	0.563956	0.911871
seq.11138.16	Q13761	RUNX3	RUNX3	0.011713	0.323934	0.64279	0.026414	0.151286	0.66733
seq.11140.56	P02452	COL1A1	COL1A1_1	-0.00029	0.986303	0.996701	-0.00459	0.862229	0.976662
seq.11142.11	O95841	ANGPTL1	ANGPTL1_1	0.001315	0.892927	0.963557	0.023138	0.14216	0.655396
seq.11143.32	Q96PB7	OLFM3	OLFM3_2	0.026704	0.003705	0.066146	-0.02318	0.09987	0.586285
seq.11144.10	Q30KQ4	DEFB116	DEFB116	-0.01404	0.251044	0.573669	0.001582	0.935762	0.98963
seq.11145.72	Q6ZVL6	KIAA1549L	KIAA1549L	-0.01175	0.237262	0.559551	-0.00724	0.630126	0.923552
seq.11146.4	Q9Y458	TBX22	TBX22	-0.00154	0.853311	0.945878	-0.01911	0.141306	0.652767
seq.11147.17	Q86YW5	TREML1	TREML1_1	0.002843	0.83254	0.934713	-0.00291	0.893985	0.981821
seq.11149.3	Q15399	TLR1	TLR1_1	-0.02042	0.066014	0.321252	-0.024	0.159337	0.680005
seq.11150.3	P12109	COL6A1	COL6A1_1	0.002092	0.90738	0.967712	0.006049	0.831521	0.969856
seq.11152.46	Q9UKR3	KLK13	KLK13_1	-0.00336	0.873852	0.95605	0.037202	0.258432	0.771905
seq.11154.3	Q14494	NFE2L1	NFE2L1	0.0322	0.124235	0.427112	0.015946	0.624451	0.920928
seq.11155.16	A8TX70	COL6A5	COL6A5	-0.02742	0.026728	0.205943	-0.00984	0.604639	0.918723
seq.11157.35	P0DMV8	HSPA1A	HSPA1A_4	0.003173	0.655249	0.860088	-0.01117	0.297279	0.795685
seq.11158.40	Q6ZP65	BICDL1	BICDL1	0.022104	0.033006	0.230185	-0.00208	0.892807	0.981821
seq.11159.14	Q969V5	MUL1	MUL1_1	-0.00018	0.985612	0.996418	-0.02431	0.101435	0.587159
seq.11160.56	Q9H9V4	RNF122	RNF122	-0.04884	3.33e-10	3.15e-08	-0.09475	1.06e-16	1.98e-14
seq.11161.5	Q8N0X7	SPART	SPART	0.01273	0.265121	0.587373	-0.03506	0.051936	0.467449
seq.11162.37	Q9NQ60	EQTN	EQTN	0.013349	0.524985	0.788959	-0.00413	0.896926	0.981821
seq.11163.7	Q5T6X4	FAM162B	FAM162B	-0.01602	0.029565	0.216243	-0.00194	0.86965	0.978701
seq.11164.7	Q9NT68	TENM2	TENM2	-0.01187	0.271839	0.594011	-0.00761	0.631459	0.923917
seq.11167.6	Q13613	MTMR1	MTMR1	-0.016	0.11473	0.411288	-0.02692	0.070415	0.521313
seq.11168.3	Q96KG7	MEGF10	MEGF10	-0.02788	0.020969	0.182423	-0.05285	0.003423	0.104107
seq.11171.25	P21333	FLNA	FLNA_1	0.063574	0.002382	0.048872	0.000653	0.983388	0.997401
seq.11173.29	Q7Z6M3	MILR1	MILR1	-0.00955	0.297667	0.620236	1e-05	0.999448	0.999636
seq.11174.8	Q9UPZ6	THSD7A	THSD7A_1	0.045524	0.054205	0.292943	0.09262	0.012005	0.227432
seq.11175.45	Q7L5N7	LPCAT2	LPCAT2	0.010256	0.297971	0.620236	0.034996	0.026988	0.351166
seq.11177.16	P13647	KRT5	KRT5	-0.01007	0.464397	0.750091	-0.01527	0.493808	0.889739
seq.11178.21	Q4LDE5	SVEP1	SVEP1_2	0.00813	0.641453	0.851972	0.012676	0.646519	0.926905
seq.11179.7	Q9BXA7	TSSK1B	TSSK1B	0.014107	0.524955	0.788959	-0.03204	0.369886	0.837083
seq.11180.17	Q92922	SMARCC1	SMARCC1	-0.08191	4.95e-06	0.000245	-0.01517	0.613125	0.919746
seq.11184.51	P10645	CHGA	CHGA_1	-0.03695	0.51697	0.783692	0.006422	0.939594	0.989929
seq.11185.145	P30793	GCH1	GCH1	0.007466	0.451331	0.743027	-0.01004	0.481815	0.883913
seq.11186.12	Q8NDY8	TMEM52	TMEM52	-0.0085	0.59935	0.828357	-0.03819	0.125991	0.638952
seq.11187.11	Q5QGZ9	CLEC12A	CLEC12A	0.047162	0.197004	0.515509	0.022316	0.695887	0.939122
seq.11190.129	Q96TA2	YME1L1	YME1L1	-0.00966	0.35761	0.670392	-0.00299	0.859852	0.9754
seq.11192.168	Q9GZM7	TINAGL1	TINAGL1	0.056587	5.73e-06	0.000279	-0.00337	0.862682	0.976662
seq.11193.27	P20823	HNF1A	HNF1A	-0.00677	0.671033	0.867828	-0.01348	0.577947	0.914652
seq.11194.6	Q9Y3P8	SIT1	SIT1	-0.01315	0.632505	0.8469	-0.05085	0.236316	0.750719
seq.11196.31	P12111	COL6A3	COL6A3_2	-0.0254	0.050354	0.282612	0.023712	0.252527	0.766204
seq.11198.37	Q96BA8	CREB3L1	CREB3L1	-0.01412	0.145292	0.45153	-0.01775	0.271973	0.780664
seq.11200.52	Q9NPY3	CD93	CD93_1	0.030202	0.081459	0.356201	0.005248	0.842344	0.971924
seq.11201.19	Q9Y606	PUS1	PUS1	0.006459	0.527713	0.790702	-0.00749	0.600764	0.918723
seq.11202.70	Q99593	TBX5	TBX5	-0.01322	0.158276	0.468906	0.013297	0.358848	0.827725
seq.11203.97	P30613	PKLR	PKLR_1	-0.03184	0.314648	0.635732	0.097884	0.047618	0.453464
seq.11204.80	P78310	CXADR	CXADR	0.03112	0.078051	0.349907	0.014785	0.576855	0.914358
seq.11205.10	P26010	ITGB7	ITGB7	0.067127	0.015598	0.155019	0.090492	0.032848	0.385166
seq.11207.3	P21757	MSR1	MSR1_1	0.000897	0.924045	0.97377	-0.00337	0.819151	0.967183
seq.11208.15	Q9UK23	NAGPA	NAGPA	0.009288	0.373396	0.685186	-0.00857	0.603614	0.918723
seq.11211.7	Q15813	TBCE	TBCE	0.026345	0.218397	0.538234	0.039194	0.251375	0.765721
seq.11212.7	Q8NBS9	TXNDC5	TXNDC5	0.019258	0.109691	0.401112	-0.00216	0.91047	0.984119
seq.11214.40	Q9UBS3	DNAJB9	DNAJB9	-0.02746	0.053037	0.289634	0.0235	0.293134	0.79381
seq.11215.6	P55291	CDH15	CDH15_1	-0.01645	0.63784	0.850259	0.021653	0.681739	0.935922
seq.11217.16	Q13363	CTBP1	CTBP1	0.018661	0.127904	0.429855	-0.02796	0.127655	0.639176
seq.11218.84	P51580	TPMT	TPMT	0.007389	0.508173	0.780528	-0.03556	0.03751	0.412154
seq.11219.95	Q8TAT2	FGFBP3	FGFBP3	0.01445	0.207818	0.527866	-0.05064	0.004665	0.131214
seq.11220.53	Q8TEF2	C10orf105	C10orf105	-0.01011	0.228119	0.548535	-0.01218	0.345239	0.817867
seq.11223.1	Q6P9G4	TMEM154	TMEM154	0.000602	0.951172	0.9838	-0.01562	0.287204	0.790027
seq.11226.16	Q05086	UBE3A	UBE3A	0.014695	0.155419	0.465362	-0.00313	0.853574	0.973332
seq.11227.31	Q9Y4P3	TBL2	TBL2	0.026599	0.161836	0.47378	0.017534	0.551733	0.909418
seq.11228.37	Q7Z5B4	RIC3	RIC3	-0.00478	0.495629	0.772829	-0.00807	0.445242	0.871955
seq.11229.16	O75460	ERN1	ERN1	-0.01802	0.259908	0.581512	-0.01932	0.403627	0.85086
seq.11231.12	Q6P4F2	FDX2	FDX2	0.011809	0.459794	0.747925	0.008759	0.723058	0.942683
seq.11232.46	P20061	TCN1	TCN1_1	0.020927	0.064447	0.318508	-0.01744	0.322898	0.80798
seq.11237.49	Q15113	PCOLCE	PCOLCE	0.03137	0.051816	0.286405	-0.02119	0.398587	0.849932
seq.11239.49	Q8IU80	TMPRSS6	TMPRSS6	-0.00387	0.917191	0.971417	-0.01076	0.851526	0.97262
seq.11241.8	P04424	ASL	ASL	-0.01069	0.657563	0.860831	-0.02331	0.515845	0.894427
seq.11242.33	P22735	TGM1	TGM1	0.02751	0.074613	0.342684	-0.00558	0.806298	0.962455
seq.11243.90	Q5T601	ADGRF1	ADGRF1	0.024396	0.003013	0.057369	-0.06541	1.05e-08	9.97e-07
seq.11245.43	P21333	FLNA	FLNA_2	0.096474	0.001158	0.028885	0.036965	0.417425	0.856808
seq.11246.3	Q8TDL5	BPIFB1	BPIFB1_1	0.042209	0.109932	0.401613	-0.02051	0.615906	0.919746
seq.11247.20	Q8N159	NAGS	NAGS	-0.00552	0.644671	0.854162	-0.02727	0.127454	0.639176
seq.11248.43	P10746	UROS	UROS	-0.00477	0.76811	0.910162	0.028747	0.274056	0.781027
seq.11252.30	O75427	LRCH4	LRCH4_1	-0.02048	0.044621	0.267105	-0.00314	0.851792	0.972676
seq.11254.13	O95428	PAPLN	PAPLN	0.002608	0.729503	0.893031	0.006558	0.566202	0.913129
seq.11257.1	P09417	QDPR	QDPR	-0.00069	0.95273	0.984209	-0.00832	0.650655	0.927638
seq.11258.41	Q13477	MADCAM1	MADCAM1	0.022698	0.009509	0.116447	-0.02942	0.023686	0.335638
seq.11260.47	Q8TC36	SUN5	SUN5	-0.00043	0.961807	0.987966	0.008717	0.52918	0.900642
seq.11262.39	Q9H4I3	TRABD	TRABD	-0.01729	0.029241	0.214966	-0.01944	0.139066	0.651169
seq.11263.57	P31415	CASQ1	CASQ1	-0.00117	0.887155	0.961257	-0.01952	0.130448	0.639943
seq.11264.33	P47989	XDH	XDH	0.003558	0.717034	0.888265	-0.0071	0.648388	0.926905
seq.11265.8	P00352	ALDH1A1	ALDH1A1	-0.00062	0.980831	0.994887	0.102613	0.010656	0.211527
seq.11266.8	Q14242	SELPLG	SELPLG_1	-0.01234	0.468803	0.753142	-0.02346	0.364389	0.83105
seq.11270.17	Q8WYQ3	CHCHD10	CHCHD10	-0.01212	0.397299	0.703359	0.029263	0.199415	0.720472
seq.11273.176	P0CG30	GSTT2B	GSTT2B	0.004278	0.62531	0.843121	-0.00759	0.523165	0.898314
seq.11275.94	Q9NZR2	LRP1B	LRP1B	0.033227	0.026698	0.205943	0.030601	0.177404	0.698399
seq.11277.23	P18850	ATF6	ATF6	-0.01005	0.331868	0.649558	0.007257	0.658955	0.930718
seq.11278.4	P13942	COL11A2	COL11A2	-0.01088	0.582239	0.818836	-0.04511	0.145278	0.658779
seq.11279.42	Q9UBS5	GABBR1	GABBR1	-0.00992	0.438348	0.733096	0.00474	0.817407	0.966473
seq.11280.6	Q99259	GAD1	GAD1	-0.0113	0.323925	0.64279	-0.00542	0.77615	0.958726
seq.11281.6	Q14451	GRB7	GRB7	-0.02297	0.062963	0.315245	-0.01449	0.429953	0.865166
seq.11282.16	P21757	MSR1	MSR1_2	-0.01187	0.459694	0.747925	0.012612	0.629197	0.923017
seq.11283.13	Q96JK2	DCAF5	DCAF5	-0.02368	0.009556	0.116538	-0.01567	0.282957	0.787777
seq.11284.24	Q6GTX8	LAIR1	LAIR1	0.004371	0.486825	0.765822	0.003664	0.71929	0.942683
seq.11285.8	P28906	CD34	CD34	-0.01092	0.322727	0.642482	-0.02727	0.093185	0.575457
seq.11286.78	Q9BQE4	SELENOS	SELENOS	-0.09347	2.95e-11	3.16e-09	-0.07848	0.0003	0.01449
seq.11287.14	P00167	CYB5A	CYB5A	0.010599	0.579175	0.816331	0.043827	0.124335	0.636084
seq.11288.26	P49902	NT5C2	NT5C2	0.009886	0.524557	0.788959	0.012218	0.607862	0.919574
seq.11289.31	P48730	CSNK1D	CSNK1D	-0.02468	0.001589	0.037113	-0.02487	0.03131	0.376389
seq.11292.13	Q6AZY7	SCARA3	SCARA3_1	-0.00503	0.542783	0.797856	-0.00123	0.922038	0.985771
seq.11293.14	Q6UXK5	LRRN1	LRRN1_1	0.453461	########	########	-0.00216	0.861764	0.976657
seq.11294.7	Q9ULS5	TMCC3	TMCC3_1	-0.00984	0.529753	0.791316	-0.03197	0.176121	0.697182
seq.11297.54	Q04721	NOTCH2	NOTCH2_1	0.003547	0.813271	0.926631	-0.02341	0.311351	0.803191
seq.11300.32	Q99523	SORT1	SORT1	0.004171	0.776934	0.913782	0.026752	0.280577	0.785563
seq.11302.237	Q92752	TNR	TNR	-0.01526	0.127997	0.429901	-0.00159	0.919362	0.984905
seq.11303.7	Q9Y3Z3	SAMHD1	SAMHD1	0.005391	0.571794	0.812196	-0.0283	0.058308	0.489115
seq.11307.33	Q9H0M0	WWP1	WWP1	0.047353	0.004592	0.075168	0.033964	0.181245	0.702069
seq.11308.8	Q8TEY5	CREB3L4	CREB3L4	-0.00767	0.415527	0.716214	0.032484	0.031967	0.379905
seq.11310.8	P32926	DSG3	DSG3_1	-0.0155	0.08223	0.356868	-0.00285	0.851193	0.97262
seq.11311.79	P15918	RAG1	RAG1	-0.00095	0.881172	0.960178	-0.00944	0.342529	0.816886
seq.11312.40	P54278	PMS2	PMS2	-0.01517	0.200476	0.519741	-0.0397	0.029355	0.365809
seq.11313.100	P61457	PCBD1	PCBD1	-0.04472	0.015241	0.152884	0.003863	0.892541	0.981821
seq.11315.148	O15297	PPM1D	PPM1D	-0.0055	0.584547	0.820717	-0.0085	0.559365	0.910955
seq.11318.20	Q6Q788	APOA5	APOA5_1	-0.03227	0.079638	0.353306	0.056195	0.052105	0.467449
seq.11319.106	P49959	MRE11	MRE11	0.003289	0.725068	0.891497	-0.00955	0.501339	0.890917
seq.11320.29	Q96EP1	CHFR	CHFR	0.009858	0.083529	0.358323	-0.01077	0.236013	0.750637
seq.11324.3	A1KZ92	PXDNL	PXDNL	-0.00269	0.800001	0.921877	0.008796	0.595908	0.918382
seq.11325.8	P78543	BTG2	BTG2	-0.01057	0.426531	0.723897	-0.02202	0.274266	0.781027
seq.11327.56	P49760	CLK2	CLK2	-0.0072	0.74924	0.901141	-0.01809	0.589206	0.916691
seq.11328.9	Q9BQ65	USB1	USB1	0.003064	0.629308	0.845227	0.007555	0.442006	0.871653
seq.11330.15	P67870	CSNK2B	CSNK2B	-0.00424	0.744687	0.898632	-0.0169	0.385111	0.843262
seq.11333.82	P42331	ARHGAP25	ARHGAP25	0.0702	0.002325	0.047843	0.059217	0.09938	0.585622
seq.11334.7	O75022	LILRB3	LILRB3_1	-0.01307	0.183885	0.501724	-0.009	0.571949	0.914138
seq.11336.9	Q9NPI8	FANCF	FANCF	-0.00668	0.494653	0.771803	-0.02735	0.065146	0.506427
seq.11338.49	P51451	BLK	BLK	-0.02743	0.006535	0.093528	-0.01888	0.21074	0.724079
seq.11342.59	Q6UX71	PLXDC2	PLXDC2_2	0.023464	0.158241	0.468906	-0.00355	0.888792	0.981499
seq.11347.9	P37837	TALDO1	TALDO1	-0.005	0.739804	0.897498	0.001134	0.959258	0.99332
seq.11348.132	O15460	P4HA2	P4HA2	0.01302	0.235281	0.55668	0.01025	0.503012	0.890917
seq.11350.30	Q9UNE7	STUB1	STUB1_2	-0.00514	0.671202	0.867893	-0.04819	0.009122	0.196615
seq.11351.233	Q9H9Q4	NHEJ1	NHEJ1	0.000641	0.95953	0.986992	-0.01791	0.371381	0.838753
seq.11352.42	Q8WZ42	TTN	TTN	-0.02816	0.016838	0.1614	-0.00724	0.707995	0.940903
seq.11353.143	Q15796	SMAD2	SMAD2_2	-0.01803	0.046153	0.271515	-0.03569	0.010555	0.210081
seq.11354.21	Q9NQ66	PLCB1	PLCB1	0.026934	0.103795	0.390612	-0.02265	0.374472	0.840164
seq.11355.10	Q9GZV4	EIF5A2	EIF5A2	0.027196	0.126203	0.429629	-0.01257	0.647146	0.926905
seq.11356.19	Q96DF8	ESS2	ESS2	0.007342	0.318602	0.639846	-0.01687	0.136582	0.646098
seq.11358.15	Q13322	GRB10	GRB10	0.05232	0.047725	0.276592	0.012628	0.75533	0.952546
seq.11360.39	P23921	RRM1	RRM1	-0.02553	0.527681	0.790702	0.16702	0.007826	0.178165
seq.11361.73	P19971	TYMP	TYMP	0.035703	0.073557	0.341096	-0.02274	0.455954	0.877723
seq.11363.58	P55087	AQP4	AQP4	-0.00614	0.514665	0.783241	-0.01602	0.28649	0.790027
seq.11364.18	Q8IWA4	MFN1	MFN1	-0.006	0.664743	0.86368	0.016097	0.467581	0.88044
seq.11365.17	Q6N022	TENM4	TENM4	-0.00494	0.565602	0.809221	-0.00024	0.985797	0.997401
seq.11368.32	P54819	AK2	AK2	0.025745	0.239082	0.561408	0.045039	0.182143	0.702069
seq.11369.23	P11766	ADH5	ADH5	0.041509	0.04592	0.27109	-0.02505	0.420634	0.857751
seq.11370.20	Q9NRR6	INPP5E	INPP5E	-0.00558	0.531402	0.792002	-0.00498	0.724813	0.942683
seq.11371.1	Q96P66	GPR101	GPR101_1	-0.01459	0.240352	0.56283	-0.04955	0.006359	0.154945
seq.11372.2	P17022	ZNF18	ZNF18	0.013693	0.148531	0.453921	-0.02394	0.089314	0.567966
seq.11375.49	P58012	FOXL2	FOXL2	0.011107	0.370387	0.682242	0.03552	0.053264	0.47197
seq.11377.19	P40394	ADH7	ADH7	-0.02665	0.095171	0.378166	-0.01578	0.529417	0.900642
seq.11378.37	P43405	SYK	SYK_2	0.028279	0.193503	0.511642	-0.01148	0.73316	0.945616
seq.11380.84	Q9BX46	RBM24	RBM24	-0.02577	0.056396	0.299234	-0.03446	0.093206	0.575457
seq.11381.56	P60891	PRPS1	PRPS1	-0.01466	0.252937	0.574357	-0.00171	0.932777	0.988526
seq.11382.5	P53004	BLVRA	BLVRA	-0.00219	0.893782	0.963663	0.060315	0.017448	0.286274
seq.11383.41	P08729	KRT7	KRT7	-0.01918	0.162038	0.47378	-0.03147	0.127906	0.639176
seq.11387.3	Q99941	ATF6B	ATF6B	-0.01111	0.324419	0.642856	-0.01849	0.279103	0.783533
seq.11388.75	Q14508	WFDC2	WFDC2	-0.02225	0.166444	0.479088	-0.04515	0.072672	0.524275
seq.11390.24	P35219	CA8	CA8	0.014621	0.140619	0.444816	0.046586	0.003436	0.104107
seq.11391.69	Q03426	MVK	MVK	-0.0228	0.188004	0.505638	0.019848	0.454822	0.877723
seq.11395.5	Q14289	PTK2B	PTK2B_1	-0.00021	0.987246	0.997239	-0.00537	0.792622	0.961535
seq.11396.39	Q9UI46	DNAI1	DNAI1	-0.00686	0.412833	0.715047	-0.0037	0.769509	0.957839
seq.11401.181	Q9NTX7	RNF146	RNF146	-0.00417	0.581131	0.818224	-0.00669	0.570143	0.914103
seq.11402.17	Q8NEZ4	KMT2C	KMT2C	-0.01676	0.163577	0.474543	0.057958	0.002769	0.089262
seq.11405.150	Q9H257	CARD9	CARD9	-0.01396	0.237425	0.559604	-0.03234	0.071518	0.523101
seq.11406.82	Q9UKU7	ACAD8	ACAD8	0.002738	0.788505	0.917467	-0.00706	0.649295	0.927316
seq.11407.57	Q9NRY6	PLSCR3	PLSCR3	0.008276	0.440692	0.735111	-0.0193	0.229951	0.744531
seq.11416.23	Q9UKA2	FBXL4	FBXL4_1	0.016843	0.023978	0.19605	-0.03667	0.002208	0.074576
seq.11421.10	Q9H223	EHD4	EHD4	0.001357	0.919703	0.972024	-0.00528	0.807678	0.962975
seq.11422.2	O60479	DLX3	DLX3	0.00065	0.952486	0.984159	0.019426	0.270227	0.77945
seq.11424.4	P16930	FAH	FAH	0.010369	0.517905	0.783911	-0.01539	0.53647	0.902889
seq.11425.31	Q96T51	RUFY1	RUFY1	-0.02522	0.042677	0.261876	-0.01496	0.441024	0.871653
seq.11428.31	O00151	PDLIM1	PDLIM1	0.024779	0.351128	0.66527	-0.01751	0.669937	0.932637
seq.11429.80	P07910	HNRNPC	HNRNPC	-0.01467	0.18506	0.502208	-0.0234	0.170426	0.689913
seq.11430.49	Q86Y01	DTX1	DTX1	-0.00728	0.615678	0.838073	0.006426	0.765332	0.957396
seq.11431.235	P46063	RECQL	RECQL	0.04878	0.043936	0.264692	0.038827	0.282584	0.787537
seq.11432.11	O60828	PQBP1	PQBP1	-0.00295	0.774367	0.913013	-0.03008	0.055913	0.483185
seq.11433.11	Q96GX1	TCTN2	TCTN2	-0.03579	0.007276	0.100009	-0.00634	0.778412	0.958726
seq.11436.6	Q16352	INA	INA	7.93e-05	0.995437	0.999145	0.036782	0.090763	0.573371
seq.11438.6	P25686	DNAJB2	DNAJB2	0.016881	0.12064	0.421315	0.014118	0.389288	0.846015
seq.11439.88	Q8IUC4	RHPN2	RHPN2	-0.02222	0.066966	0.324085	-0.0299	0.108893	0.609706
seq.11440.58	O14543	SOCS3	SOCS3	-0.00099	0.923977	0.97377	0.004649	0.776087	0.958726
seq.11441.11	P06737	PYGL	PYGL	0.012248	0.50162	0.777159	-0.03558	0.206439	0.723998
seq.11442.1	Q8NFT8	DNER	DNER_1	-0.03935	0.006223	0.090491	-0.02198	0.359655	0.827725
seq.11444.49	Q9H1D9	POLR3F	POLR3F	0.006514	0.477066	0.759159	0.013664	0.342097	0.816886
seq.11448.34	P51570	GALK1	GALK1	0.044384	0.168904	0.481214	-0.02855	0.549813	0.908251
seq.11449.22	P52907	CAPZA1	CAPZA1	0.036608	0.172688	0.486328	-0.02439	0.542353	0.906312
seq.11450.110	P07237	P4HB	P4HB_1	-0.02107	0.0495	0.280514	0.021878	0.191709	0.713381
seq.11454.87	O75821	EIF3G	EIF3G	0.024253	0.123251	0.425738	0.015191	0.533424	0.900995
seq.11456.2	Q96LZ2	MAGEB10	MAGEB10	-0.03148	0.012587	0.137265	-0.04642	0.013893	0.246859
seq.11457.53	Q14376	GALE	GALE	-0.07473	3.33e-07	2.12e-05	-0.14377	2.43e-11	3e-09
seq.11458.30	Q15365	PCBP1	PCBP1	0.014308	0.440454	0.735111	0.045331	0.108332	0.609091
seq.11459.81	P55199	ELL	ELL	-0.00821	0.255177	0.576456	-0.01252	0.258045	0.771383
seq.11462.8	O43251	RBFOX2	RBFOX2	0.000251	0.973594	0.991183	0.008192	0.492101	0.888465
seq.11464.9	Q01201	RELB	RELB	-0.02025	0.07708	0.348167	-0.04824	0.004868	0.133179
seq.11465.4	Q8IZ08	GPR135	GPR135	-0.02804	0.059075	0.306089	-0.02662	0.251389	0.765721
seq.11468.15	Q9Y4C8	RBM19	RBM19	0.027437	0.269342	0.590477	0.069306	0.082265	0.548572
seq.11476.43	Q9UN37	VPS4A	VPS4A	0.014804	0.261229	0.583044	0.014159	0.495904	0.890046
seq.11480.1	P30838	ALDH3A1	ALDH3A1	0.004615	0.571609	0.812196	0.015741	0.228958	0.743759
seq.11481.25	Q8TDQ0	HAVCR2	HAVCR2_1	0.032445	0.516659	0.783692	-0.02668	0.735663	0.945616
seq.11486.26	Q15697	ZNF174	ZNF174	-0.0008	0.954726	0.985495	-0.03229	0.182654	0.702616
seq.11487.4	Q08629	SPOCK1	SPOCK1_1	-0.00139	0.884587	0.961106	-0.00259	0.868618	0.978701
seq.11490.42	P11441	UBL4A	UBL4A	0.005471	0.657497	0.860831	-0.01468	0.44499	0.871955
seq.11493.169	Q96FJ2	DYNLL2	DYNLL2	0.032782	0.049595	0.280514	0.043803	0.091283	0.57476
seq.11494.4	O00472	ELL2	ELL2	-0.0435	5.74e-05	0.002226	-0.0216	0.194795	0.715217
seq.11510.31	O14791	APOL1	APOL1_1	-0.01085	0.30531	0.626001	0.008461	0.604149	0.918723
seq.11510.51	O14791	APOL1	APOL1_2	-0.01616	0.266366	0.587373	0.019663	0.38221	0.842512
seq.11513.92	P28907	CD38	CD38_1	-4.83e-05	0.995034	0.999145	-0.01716	0.117067	0.619058
seq.11514.196	P13987	CD59	CD59_2	-0.01533	0.273209	0.595372	0.00623	0.773073	0.958366
seq.11516.7	P07148	FABP1	FABP1	0.0018	0.899819	0.964585	-0.00422	0.847276	0.97262
seq.11530.37	P08397	HMBS	HMBS	-0.05016	0.140034	0.444556	0.106559	0.036057	0.402825
seq.11531.24	Q9H7M9	VSIR	VSIR_1	0.005874	0.726626	0.891664	-0.01291	0.639457	0.926734
seq.11534.6	Q3SXY7	LRIT3	LRIT3	0.001432	0.891975	0.962966	0.023183	0.16605	0.686349
seq.11536.9	Q5VVJ2	MYSM1	MYSM1	-0.02579	0.012368	0.135084	0.045519	0.002608	0.085415
seq.11537.12	Q9UP52	TFR2	TFR2	-0.02494	0.008078	0.106551	-0.01315	0.377188	0.841894
seq.11538.216	O95822	MLYCD	MLYCD	0.002318	0.811259	0.925805	-0.01158	0.445455	0.871997
seq.11539.4	P56134	ATP5MF	ATP5MF	-0.0388	0.001119	0.028521	-0.03003	0.116023	0.619058
seq.11540.37	O43524	FOXO3	FOXO3	-0.02745	0.026797	0.206143	-0.04712	0.014594	0.256798
seq.11542.11	Q96A57	TMEM230	TMEM230	0.020428	0.02315	0.192964	-0.01454	0.252084	0.765932
seq.11543.84	Q9UHB6	LIMA1	LIMA1	-0.02509	0.025137	0.201233	-0.04321	0.012988	0.236719
seq.11544.39	Q92576	PHF3	PHF3	0.023007	0.167415	0.479318	0.014723	0.553994	0.909418
seq.11545.9	Q92956	TNFRSF14	TNFRSF14_2	-0.01425	0.24036	0.56283	-0.02988	0.096623	0.580296
seq.11546.7	Q8WWM9	CYGB	CYGB	-0.02861	0.032665	0.230138	0.00681	0.756272	0.952861
seq.11547.84	O15146	MUSK	MUSK	-0.03019	0.166919	0.47922	-0.0801	0.013122	0.238391
seq.11548.84	P30304	CDC25A	CDC25A	0.036468	0.373305	0.685186	-0.00219	0.970265	0.995691
seq.11549.6	P61371	ISL1	ISL1	-0.00468	0.628259	0.844979	0.014207	0.347483	0.820404
seq.11551.16	Q9P0W2	HMG20B	HMG20B	-0.00528	0.568028	0.810383	-0.00576	0.689208	0.937356
seq.11556.19	Q8N6T3	ARFGAP1	ARFGAP1	-0.10526	1.44e-11	1.62e-09	-0.15531	8.81e-12	1.15e-09
seq.11557.3	Q9HCE7	SMURF1	SMURF1	0.000926	0.874922	0.957028	0.024114	0.008091	0.183061
seq.11560.76	Q14934	NFATC4	NFATC4	0.003894	0.560787	0.807378	0.002757	0.784724	0.959618
seq.11562.9	P56282	POLE2	POLE2	-0.00538	0.509986	0.781618	-0.02158	0.058391	0.489115
seq.11563.51	Q96C24	SYTL4	SYTL4_1	-0.07411	3.14e-13	3.75e-11	-0.08957	1.14e-08	1.07e-06
seq.11565.58	P17027	ZNF23	ZNF23	-0.00814	0.581806	0.81855	0.005208	0.816803	0.966473
seq.11566.48	Q14CN4	KRT72	KRT72	-0.00811	0.397289	0.703359	0.020842	0.187097	0.70879
seq.11567.23	P21506	ZNF10	ZNF10	0.002876	0.704907	0.882053	0.000963	0.933266	0.988526
seq.11568.2	P68106	FKBP1B	FKBP1B	0.03331	0.107075	0.397233	-0.05302	0.089878	0.568866
seq.11570.94	Q9UHQ4	BCAP29	BCAP29	-0.02939	0.005548	0.08543	-0.01699	0.303035	0.80074
seq.11571.75	Q07444	KLRC3	KLRC3_1	-0.01174	0.281833	0.603622	-0.03769	0.024874	0.341907
seq.11572.4	P50570	DNM2	DNM2	0.013703	0.431095	0.726501	0.03457	0.193318	0.714488
seq.11573.3	Q13247	SRSF6	SRSF6	0.00539	0.700683	0.881382	0.055671	0.012465	0.229922
seq.11582.63	O60884	DNAJA2	DNAJA2	0.010635	0.362433	0.675102	0.0106	0.576402	0.914358
seq.11586.2	Q6UXK5	LRRN1	LRRN1_2	-0.00998	0.322248	0.642367	-0.01042	0.502603	0.890917
seq.11587.5	Q8IWI9	MGA	MGA	0.002685	0.783011	0.91635	-0.01185	0.413703	0.855584
seq.11590.5	Q86U06	RBM23	RBM23	0.032968	0.096012	0.378831	0.073952	0.015952	0.270262
seq.11591.43	O43663	PRC1	PRC1_1	0.004101	0.652798	0.858883	0.018318	0.192545	0.713475
seq.11592.1	Q15717	ELAVL1	ELAVL1	-0.00063	0.955058	0.985495	-0.00555	0.734625	0.945616
seq.11593.21	Q07325	CXCL9	CXCL9_1	0.000125	0.983339	0.996122	0.022115	0.023102	0.331949
seq.11596.47	P51815	ZNF75D	ZNF75D	0.014004	0.131209	0.433864	0.022306	0.092809	0.575457
seq.11601.26	Q14562	DHX8	DHX8	0.013769	0.252536	0.574357	0.016664	0.375851	0.84128
seq.11602.12	Q99829	CPNE1	CPNE1_1	-0.02909	0.019324	0.174016	-0.0423	0.025848	0.348067
seq.11606.22	O75190	DNAJB6	DNAJB6	-0.00544	0.568941	0.810468	0.014319	0.343505	0.817446
seq.11607.15	O95696	BRD1	BRD1	-0.01766	0.097639	0.381444	0.007737	0.652339	0.927638
seq.11608.5	Q9GZQ8	MAP1LC3B	MAP1LC3B	0.006948	0.617147	0.83887	-0.01314	0.531784	0.900642
seq.11614.29	P84090	ERH	ERH	0.035291	0.102767	0.388928	0.056781	0.080072	0.541507
seq.11615.16	Q9UN19	DAPP1	DAPP1	0.062061	0.074381	0.342518	0.003119	0.953983	0.992895
seq.11616.9	Q00613	HSF1	HSF1	0.017017	0.140178	0.444579	0.02133	0.217891	0.730901
seq.11617.1	P20701	ITGAL	ITGAL_1	0.000839	0.905474	0.966996	-0.00708	0.502071	0.890917
seq.11618.83	P10242	MYB	MYB	-0.00784	0.361298	0.674084	-0.01804	0.163645	0.684773
seq.11626.7	Q13404	UBE2V1	UBE2V1	0.039881	0.013317	0.139984	0.056282	0.026964	0.351166
seq.11629.36	Q9BUZ4	TRAF4	TRAF4_1	0.008708	0.427723	0.724112	-0.04164	0.019947	0.302737
seq.11633.89	O95433	AHSA1	AHSA1	-0.01428	0.143578	0.448467	-0.02356	0.108357	0.609091
seq.11634.32	O43665	RGS10	RGS10	0.014659	0.532214	0.792084	0.025334	0.478404	0.883366
seq.11636.33	P37802	TAGLN2	TAGLN2_1	0.014818	0.387666	0.697224	-0.05249	0.047916	0.453926
seq.11638.42	O43825	B3GALT2	B3GALT2	0.003433	0.721156	0.889707	-0.00738	0.609345	0.919675
seq.11643.73	Q8TDB6	DTX3L	DTX3L	-0.00256	0.819267	0.930231	0.000752	0.966522	0.995351
seq.11645.9	P13674	P4HA1	P4HA1	0.001746	0.794145	0.920049	0.009942	0.330825	0.809979
seq.11646.4	Q7L1S5	CHST9	CHST9	-0.01213	0.354368	0.667769	-0.02595	0.21137	0.724079
seq.11647.6	Q9ULW2	FZD10	FZD10_1	0.001951	0.91806	0.971417	-0.01367	0.630079	0.923552
seq.11649.3	Q8IYB5	SMAP1	SMAP1	0.044032	0.02336	0.193914	-0.0153	0.609864	0.919746
seq.11651.24	Q9UL18	AGO1	AGO1_1	-0.00103	0.89884	0.964585	0.004971	0.690321	0.937719
seq.11653.69	P48067	SLC6A9	SLC6A9	-0.01315	0.251	0.573669	-0.03483	0.051961	0.467449
seq.11654.77	Q8IZ57	NRSN1	NRSN1	-0.0181	0.143308	0.448396	-0.01226	0.53339	0.900995
seq.11656.110	Q9UI08	EVL	EVL	-0.00696	0.528654	0.790745	-0.02009	0.234294	0.749032
seq.11657.86	O14512	SOCS7	SOCS7	0.010374	0.130665	0.433864	0.005611	0.619536	0.919746
seq.11659.31	Q14677	CLINT1	CLINT1	0.092255	0.009216	0.113986	0.018097	0.736228	0.945616
seq.11661.11	Q9C000	NLRP1	NLRP1	0.012325	0.34821	0.664235	-0.01335	0.504093	0.890917
seq.11664.32	Q8N6H7	ARFGAP2	ARFGAP2	0.059185	0.007814	0.10483	0.002085	0.950342	0.992258
seq.11666.72	P57771	RGS8	RGS8	-0.04903	0.00112	0.028521	-0.01533	0.497413	0.890127
seq.11667.29	Q63HR2	TNS2	TNS2	-0.01255	0.11497	0.411288	0.007269	0.580886	0.915346
seq.11669.39	Q9H2Y9	SLCO5A1	SLCO5A1	-0.02097	0.09522	0.378166	-0.01825	0.378533	0.841894
seq.11670.18	Q96P66	GPR101	GPR101_2	-0.00864	0.44055	0.735111	-0.01317	0.453017	0.875665
seq.11671.19	P55201	BRPF1	BRPF1	-0.01235	0.20279	0.522483	0.001669	0.91219	0.984307
seq.11672.17	Q96L93	KIF16B	KIF16B	-0.01791	0.11857	0.417487	-0.00633	0.710603	0.940903
seq.11677.17	Q8IZN3	ZDHHC14	ZDHHC14	-0.01124	0.492325	0.770206	0.033086	0.185224	0.704257
seq.11678.105	Q9UKL4	GJD2	GJD2	0.000433	0.97444	0.991313	-0.02811	0.183206	0.70319
seq.11681.8	P52594	AGFG1	AGFG1	0.061901	0.001866	0.041194	0.002974	0.921596	0.985733
seq.11682.7	Q9H3M7	TXNIP	TXNIP	-0.03915	0.010136	0.120657	-0.01866	0.419545	0.857711
seq.11683.19	Q9NZ52	GGA3	GGA3	0.044648	0.029242	0.214966	0.015716	0.616332	0.919746
seq.11690.47	Q9UJX3	ANAPC7	ANAPC7	-0.01344	0.151282	0.458722	0.000712	0.962464	0.993618
seq.11692.21	Q6S5L8	SHC4	SHC4	-0.01046	0.183518	0.501098	0.002774	0.827918	0.969029
seq.11696.7	P29373	CRABP2	CRABP2	-0.02289	0.163534	0.474543	0.04341	0.095586	0.577927
seq.11699.16	Q12974	PTP4A2	PTP4A2	0.00231	0.854083	0.946311	-0.01736	0.38294	0.842607
seq.11708.2	P31025	LCN1	LCN1	0.004575	0.658631	0.860831	0.01732	0.278005	0.782054
seq.11709.29	Q92523	CPT1B	CPT1B	-0.01454	0.250368	0.573204	-0.02903	0.121784	0.629215
seq.11712.207	Q9H3U1	UNC45A	UNC45A_1	0.034581	0.07393	0.341958	-0.01269	0.666931	0.932233
seq.11715.1	P14859	POU2F1	POU2F1	0.00357	0.656117	0.860762	-0.0133	0.238677	0.751928
seq.11716.28	A6NDA9	LRIT2	LRIT2	-0.02019	0.184808	0.502174	0.02097	0.381868	0.842512
seq.11814.29	P08581	MET	MET_1	0.017007	0.033838	0.232894	0.012035	0.342789	0.816886
seq.11816.84	O60674	JAK2	JAK2	0.038686	0.121001	0.421365	-0.00643	0.866729	0.978176
seq.11817.1	P23443	RPS6KB1	RPS6KB1_1	-0.00229	0.86188	0.950393	-0.01294	0.543835	0.906736
seq.11825.27	Q9UBK2	PPARGC1A	PPARGC1A	-0.02239	0.010632	0.123923	-0.0282	0.044827	0.44674
seq.11827.7	P51449	RORC	RORC	-0.00579	0.65759	0.860831	0.007991	0.709577	0.940903
seq.11830.48	Q06124	PTPN11	PTPN11_1	-0.00029	0.991563	0.998278	0.053329	0.18553	0.704319
seq.11833.83	Q16595	FXN	FXN_1	-0.00593	0.47604	0.758405	-0.02937	0.019753	0.301049
seq.11836.144	Q08345	DDR1	DDR1_1	0.007081	0.348766	0.664732	0.0065	0.577208	0.914429
seq.11837.7	Q9Y5U5	TNFRSF18	TNFRSF18_1	-0.02587	0.064074	0.31797	-0.02444	0.27564	0.781337
seq.11838.130	Q92508	PIEZO1	PIEZO1	-0.01887	0.147187	0.453157	-0.00245	0.916043	0.984457
seq.11851.21	Q9NZC2	TREM2	TREM2_1	0.010435	0.522943	0.787767	0.059528	0.019679	0.301049
seq.11872.9	Q9Y5G3	PCDHGB1	PCDHGB1	-0.00112	0.911911	0.969537	0.003087	0.850957	0.97262
seq.11910.27	Q92988	DLX4	DLX4	0.041434	0.012289	0.134626	-0.00973	0.69337	0.938131
seq.11911.13	Q9NT99	LRRC4B	LRRC4B_1	0.009386	0.304959	0.625809	0.006243	0.65197	0.927638
seq.11926.23	Q6PD74	AAGAB	AAGAB	-0.00775	0.680078	0.872146	-0.01531	0.614139	0.919746
seq.11934.9	Q68E01	INTS3	INTS3	0.004921	0.787292	0.917081	0.006639	0.80253	0.961936
seq.11949.25	P01133	EGF	EGF_1	0.015474	0.230485	0.551547	-0.02582	0.211482	0.724079
seq.11952.1	Q8IVU1	IGDCC3	IGDCC3_1	-0.00165	0.830009	0.934029	-0.00645	0.578422	0.914652
seq.11955.1	Q07960	ARHGAP1	ARHGAP1_1	-0.00686	0.532916	0.792084	-0.00047	0.976619	0.996407
seq.11967.23	P29762	CRABP1	CRABP1	-0.0011	0.924005	0.97377	-0.01666	0.321442	0.806241
seq.11969.5	P29034	S100A2	S100A2	-0.00256	0.73513	0.896109	-0.02884	0.015636	0.268026
seq.11988.24	Q9HD43	PTPRH	PTPRH	0.009058	0.383919	0.694698	-0.00624	0.68347	0.935922
seq.11989.35	Q8N766	EMC1	EMC1	0.019736	0.076454	0.347237	0.015478	0.356865	0.826546
seq.12001.7	Q07157	TJP1	TJP1	-0.02405	0.255645	0.576764	-0.05699	0.099068	0.585622
seq.12008.3	P09564	CD7	CD7	-0.02816	0.158605	0.469498	0.011114	0.714473	0.941209
seq.12014.19	Q03393	PTS	PTS	0.01157	0.419592	0.717927	0.029965	0.175376	0.696612
seq.12016.60	P22681	CBL	CBL	0.068776	0.001967	0.042903	0.038049	0.264638	0.777687
seq.12018.84	Q9H3S4	TPK1	TPK1	0.001591	0.819031	0.930108	-0.00097	0.929152	0.987575
seq.12020.39	P07738	BPGM	BPGM	-0.01786	0.571484	0.812185	0.119223	0.015095	0.262451
seq.12022.12	Q13485	SMAD4	SMAD4	0.000713	0.954386	0.985361	0.014536	0.447242	0.872632
seq.12030.82	P17661	DES	DES	-0.02932	0.08216	0.356868	-0.04211	0.095133	0.577927
seq.12033.3	O43683	BUB1	BUB1	0.014466	0.33344	0.651001	-0.00625	0.784264	0.959618
seq.12034.28	Q01518	CAP1	CAP1	0.033171	0.39716	0.703359	-0.03176	0.609961	0.919746
seq.12041.33	P34931	HSPA1L	HSPA1L	-0.07747	1.43e-06	8.02e-05	-0.09107	9.37e-05	0.004944
seq.12046.51	Q13148	TARDBP	TARDBP	0.009729	0.385531	0.695902	-0.02647	0.101888	0.588157
seq.12077.32	O14793	MSTN	MSTN_1	0.007249	0.561602	0.807612	-0.01044	0.590893	0.916691
seq.12329.21	Q15418	RPS6KA1	RPS6KA1	0.010943	0.440744	0.735111	0.004496	0.838796	0.97163
seq.12332.7	O00418	EEF2K	EEF2K	0.023816	0.381413	0.693137	-0.04175	0.311354	0.803191
seq.12333.87	P49247	RPIA	RPIA	-0.00537	0.665305	0.863947	0.036179	0.066649	0.512175
seq.12334.25	P34896	SHMT1	SHMT1	-0.01373	0.535283	0.792716	-0.0153	0.66595	0.93211
seq.12338.27	Q63HQ2	EGFLAM	EGFLAM	0.011154	0.369524	0.681515	-0.00982	0.620895	0.92029
seq.12340.17	P49588	AARS1	AARS1	0.029817	0.149051	0.454455	0.007455	0.812296	0.965347
seq.12341.8	Q16828	DUSP6	DUSP6	-0.00474	0.645725	0.854637	0.005296	0.742797	0.947518
seq.12343.14	Q15057	ACAP2	ACAP2	0.017245	0.110963	0.40358	0.009262	0.581909	0.915346
seq.12345.4	Q9UM13	ANAPC10	ANAPC10	-0.0003	0.964602	0.988882	-0.00388	0.715737	0.941522
seq.12347.29	Q9BSQ5	CCM2	CCM2	-0.0046	0.693639	0.878199	-0.05252	0.004866	0.133179
seq.12348.46	Q9NP81	SARS2	SARS2	0.038576	0.010486	0.123187	0.021005	0.364599	0.83105
seq.12350.86	P15036	ETS2	ETS2	0.010739	0.329611	0.647516	-0.00775	0.660121	0.930971
seq.12351.25	P42224	STAT1	STAT1_2	0.015238	0.464334	0.750091	-0.002	0.950979	0.992258
seq.12352.70	Q96B67	ARRDC3	ARRDC3	-0.01391	0.565553	0.809221	0.031175	0.418177	0.857421
seq.12355.223	Q96E11	MRRF	MRRF	-0.00938	0.215076	0.53585	-0.01658	0.152852	0.66999
seq.12356.65	P30626	SRI	SRI	0.002376	0.876295	0.957667	0.042883	0.070594	0.521803
seq.12357.41	O95721	SNAP29	SNAP29	-0.01251	0.297986	0.620236	-0.03472	0.067506	0.514953
seq.12358.6	P78318	IGBP1	IGBP1	0.015742	0.322793	0.642482	0.043735	0.072948	0.524275
seq.12361.102	P62070	RRAS2	RRAS2	-0.00288	0.758061	0.904936	-0.01685	0.239996	0.752908
seq.12363.70	Q92519	TRIB2	TRIB2	-0.00757	0.226737	0.547727	-0.00834	0.392533	0.846015
seq.12365.108	Q9Y265	RUVBL1	RUVBL1	-0.00657	0.474801	0.757871	0.032558	0.021357	0.315591
seq.12366.16	P07320	CRYGD	CRYGD	0.003487	0.588998	0.823492	-0.001	0.923951	0.986255
seq.12367.52	Q8N5G2	MACO1	MACO1	0.021524	0.050249	0.282612	0.000376	0.982263	0.997401
seq.12368.18	Q92831	KAT2B	KAT2B	0.006293	0.471204	0.755108	0.001915	0.889229	0.981499
seq.12370.30	Q13790	APOF	APOF	0.059651	0.011249	0.128658	0.022789	0.534224	0.90151
seq.12372.50	P06753	TPM3	TPM3_1	-0.01499	0.125729	0.429629	-0.00077	0.963017	0.993989
seq.12373.73	P62995	TRA2B	TRA2B	0.005756	0.797552	0.921314	0.07303	0.034372	0.393093
seq.12374.8	Q15102	PAFAH1B3	PAFAH1B3	-0.00196	0.951887	0.984035	0.101103	0.043685	0.440178
seq.12376.85	P55273	CDKN2D	CDKN2D	0.02367	0.185659	0.502237	-0.03458	0.208384	0.724079
seq.12378.71	O15533	TAPBP	TAPBP	0.017417	0.404111	0.709486	-0.04505	0.136243	0.646098
seq.12381.26	P16152	CBR1	CBR1	0.011812	0.4835	0.763889	-0.00379	0.884265	0.981238
seq.12382.2	O95786	DDX58	DDX58	0.014709	0.191679	0.508596	-0.01361	0.42051	0.857751
seq.12384.92	Q9H9Q2	COPS7B	COPS7B	0.09199	0.000464	0.014576	0.078068	0.051979	0.467449
seq.12385.4	P20807	CAPN3	CAPN3	0.002454	0.865205	0.951736	0.009104	0.691963	0.937891
seq.12386.11	Q9H4A4	RNPEP	RNPEP	-0.00869	0.628235	0.844979	-0.03577	0.180014	0.702069
seq.12387.7	P50479	PDLIM4	PDLIM4	0.03836	0.082409	0.356868	0.007383	0.823	0.96803
seq.12389.4	Q9Y5N6	ORC6	ORC6	0.005061	0.60105	0.829594	-0.00253	0.863452	0.977004
seq.12391.27	Q9H5P4	PDZD7	PDZD7	-0.02073	0.116736	0.414436	-0.04588	0.026875	0.351166
seq.12392.30	P40616	ARL1	ARL1	-0.02368	0.000703	0.020481	0.018156	0.094541	0.577927
seq.12394.53	Q6UWD8	C16orf54	C16orf54	-0.01829	0.30364	0.624857	-0.0021	0.940251	0.989929
seq.12395.86	Q6PI48	DARS2	DARS2	0.035531	0.309741	0.629374	0.055239	0.298069	0.795685
seq.12396.19	Q6NVY1	HIBCH	HIBCH	0.002225	0.917995	0.971417	0.039881	0.239198	0.752725
seq.12398.15	O43316	PAX4	PAX4	-0.00543	0.653297	0.85906	0.005691	0.769178	0.957839
seq.12399.194	Q8IVM0	CCDC50	CCDC50	-0.01449	0.240086	0.56283	-0.00059	0.976275	0.996381
seq.12400.25	Q9NPD8	UBE2T	UBE2T	-0.01509	0.079182	0.351946	-0.00381	0.782181	0.959453
seq.12401.3	Q96FJ0	STAMBPL1	STAMBPL1	0.010152	0.108676	0.398845	-0.00561	0.566283	0.913129
seq.12403.30	Q96DA2	RAB39B	RAB39B	-0.01076	0.169734	0.481771	-0.00611	0.624666	0.920928
seq.12406.119	O95661	DIRAS3	DIRAS3	0.000299	0.979315	0.994191	-0.0153	0.383078	0.842607
seq.12408.333	Q9UL26	RAB22A	RAB22A	-0.00076	0.961074	0.987925	-0.02104	0.382227	0.842512
seq.12409.90	Q96AH8	RAB7B	RAB7B	-0.00259	0.823204	0.931507	-0.01861	0.283371	0.788224
seq.12411.60	P61244	MAX	MAX	0.031443	0.083365	0.358137	0.005134	0.854646	0.973332
seq.12414.31	P31946	YWHAB	YWHAB_1	0.01398	0.334906	0.65215	-0.00347	0.876496	0.979788
seq.12415.122	O60869	EDF1	EDF1	-0.02146	0.027395	0.20829	-0.03337	0.026489	0.349286
seq.12417.46	Q9Y3C4	TPRKB	TPRKB	-0.01139	0.127374	0.429629	-0.02472	0.025846	0.348067
seq.12420.10	Q8N335	GPD1L	GPD1L	-0.07512	0.002799	0.054969	-0.03707	0.325539	0.809679
seq.12422.143	O15296	ALOX15B	ALOX15B	-0.01403	0.522828	0.787767	-0.0013	0.969855	0.995691
seq.12423.38	Q9NQ94	A1CF	A1CF	-0.00529	0.754819	0.903917	0.015742	0.54489	0.907122
seq.12424.107	Q9P016	THYN1	THYN1	0.013808	0.322749	0.642482	0.030736	0.155497	0.674235
seq.12425.104	P62330	ARF6	ARF6	0.01576	0.197574	0.516257	-0.00725	0.69914	0.940654
seq.12426.19	Q9H8S9	MOB1A	MOB1A	-0.02025	0.120959	0.421365	-0.03968	0.047388	0.453364
seq.12427.8	P30305	CDC25B	CDC25B	0.010871	0.124314	0.427183	-0.01135	0.273993	0.781027
seq.12428.2	Q5VWZ2	LYPLAL1	LYPLAL1	-0.0272	0.00165	0.037724	-0.01174	0.403912	0.85086
seq.12430.78	Q9H074	PAIP1	PAIP1	-0.00494	0.545659	0.799926	0.015486	0.255821	0.76879
seq.12431.13	Q9BRX2	PELO	PELO	-0.00951	0.494056	0.771697	0.001245	0.955885	0.99296
seq.12432.23	Q9HB71	CACYBP	CACYBP	0.045316	0.070179	0.332974	-0.01644	0.668191	0.932417
seq.12433.8	Q969Q4	ARL11	ARL11	0.019485	0.065112	0.318994	-0.04299	0.008876	0.194184
seq.12434.25	P53990	IST1	IST1	0.033296	0.035997	0.240806	0.036207	0.147973	0.660477
seq.12436.84	P78417	GSTO1	GSTO1	0.030806	0.005142	0.080663	0.029374	0.087758	0.564769
seq.12437.18	Q6PHR2	ULK3	ULK3	-0.00743	0.308345	0.629213	-0.00866	0.449757	0.873687
seq.12438.127	P29372	MPG	MPG	0.022154	0.2182	0.53819	0.039728	0.156782	0.674235
seq.12439.67	Q00978	IRF9	IRF9	-0.00388	0.682875	0.872599	-0.00052	0.972763	0.995691
seq.12442.4	O00212	RHOD	RHOD	-0.00799	0.636616	0.849405	-0.01352	0.603194	0.918723
seq.12444.39	O00482	NR5A2	NR5A2	-0.00513	0.54727	0.800735	-0.01415	0.266033	0.77929
seq.12445.50	Q96NW4	ANKRD27	ANKRD27	-0.01236	0.126948	0.429629	-0.02249	0.072392	0.524275
seq.12446.49	P08263	GSTA1	GSTA1_1	-0.06516	0.010719	0.124546	-0.02945	0.467236	0.88044
seq.12448.246	P30419	NMT1	NMT1_1	0.042284	0.095361	0.378166	0.034798	0.373742	0.839825
seq.12449.16	O43447	PPIH	PPIH	0.002766	0.864567	0.951736	0.012921	0.615816	0.919746
seq.12450.42	Q15126	PMVK	PMVK	-0.02394	0.085093	0.360637	-0.05781	0.009042	0.196041
seq.12451.62	O14867	BACH1	BACH1	-0.02469	0.089446	0.368277	-0.02115	0.330029	0.809979
seq.12452.32	Q86Y97	KMT5C	KMT5C	-0.00242	0.797759	0.921318	-0.00174	0.905302	0.982331
seq.12453.161	Q9UBU9	NXF1	NXF1	0.010354	0.409089	0.713009	0.017474	0.35627	0.826546
seq.12454.105	Q9BV86	NTMT1	NTMT1	-0.00204	0.832019	0.93451	0.036524	0.023373	0.333974
seq.12455.48	Q9NPC7	MYNN	MYNN	-0.01414	0.108263	0.398549	-0.01608	0.249374	0.763668
seq.12456.5	Q16875	PFKFB3	PFKFB3	-0.0274	0.065822	0.32053	-0.01745	0.439361	0.871277
seq.12457.10	Q9BV57	ADI1	ADI1	0.002834	0.84368	0.941388	-0.02609	0.234137	0.749032
seq.12458.79	Q99653	CHP1	CHP1	-0.00243	0.829873	0.934029	-0.01668	0.369619	0.837012
seq.12459.13	Q9HB21	PLEKHA1	PLEKHA1	0.008049	0.383677	0.694603	0.00329	0.817489	0.966473
seq.12460.18	O14818	PSMA7	PSMA7	0.000649	0.977356	0.992894	0.059958	0.085797	0.55766
seq.12461.8	Q9NXA8	SIRT5	SIRT5	0.011936	0.338545	0.656455	0.005212	0.77776	0.958726
seq.12462.20	Q53H47	SETMAR	SETMAR	-0.01191	0.313188	0.633595	0.013427	0.495782	0.890046
seq.12463.7	Q9P2N7	KLHL13	KLHL13	0.00132	0.884391	0.961106	-0.03885	0.005071	0.133888
seq.12466.7	P09651	HNRNPA1	HNRNPA1_1	0.036521	0.093256	0.374513	0.060141	0.068247	0.51682
seq.12469.19	Q15691	MAPRE1	MAPRE1_1	0.047334	0.065424	0.319659	0.029778	0.453038	0.875665
seq.12471.47	O95793	STAU1	STAU1	0.005619	0.586588	0.822103	-0.00188	0.909296	0.984119
seq.12473.48	Q9NXV2	KCTD5	KCTD5	-0.00562	0.531897	0.792083	0.000886	0.95074	0.992258
seq.12475.48	Q9NZA1	CLIC5	CLIC5	0.018431	0.237601	0.559604	0.040056	0.101702	0.587549
seq.12476.50	Q9NQ88	TIGAR	TIGAR	-0.0169	0.124151	0.427109	-0.01469	0.406374	0.851924
seq.12477.42	Q15631	TSN	TSN	-0.01238	0.480599	0.762117	0.055803	0.041118	0.427431
seq.12478.15	P62888	RPL30	RPL30	0.037297	0.251023	0.573669	0.021018	0.669178	0.932417
seq.12479.50	P31321	PRKAR1B	PRKAR1B	0.014817	0.496802	0.773595	0.008917	0.777165	0.958726
seq.12480.9	Q96G74	OTUD5	OTUD5	-0.03017	0.128088	0.430008	-0.04275	0.148792	0.662559
seq.12482.5	Q12830	BPTF	BPTF	-0.03524	7.1e-07	4.31e-05	-0.03008	0.005555	0.141992
seq.12483.62	Q92753	RORB	RORB	0.012166	0.436956	0.731608	-0.04039	0.092537	0.575457
seq.12484.67	P48739	PITPNB	PITPNB	-0.02801	0.05163	0.285745	-0.00553	0.800671	0.961936
seq.12486.8	Q9NS18	GLRX2	GLRX2	-0.00604	0.385636	0.695902	-0.00925	0.411787	0.854421
seq.12488.9	Q9ULC4	MCTS1	MCTS1	-0.02347	0.246315	0.568209	0.058822	0.058689	0.489748
seq.12490.92	Q9UHA4	LAMTOR3	LAMTOR3	-0.00873	0.337483	0.655268	-0.00097	0.946278	0.990856
seq.12491.23	Q9Y696	CLIC4	CLIC4_1	0.030245	0.064266	0.318489	0.01126	0.648262	0.926905
seq.12493.42	Q96DC9	OTUB2	OTUB2	-0.00804	0.332708	0.650326	-0.00497	0.713748	0.940903
seq.12494.99	P60520	GABARAPL2	GABARAPL2	0.031718	0.018313	0.169525	0.008669	0.676176	0.934489
seq.12497.29	Q9BRJ7	NUDT16L1	NUDT16L1	0.026341	0.086957	0.364411	0.009555	0.690878	0.937767
seq.12498.12	O14907	TAX1BP3	TAX1BP3	0.00351	0.776335	0.913328	-0.01235	0.50701	0.890917
seq.12499.108	Q99962	SH3GL2	SH3GL2_1	0.051536	0.058945	0.306071	0.032007	0.442769	0.871835
seq.12500.88	Q9UBT2	UBA2	UBA2	0.005979	0.76376	0.907606	0.399301	3.31e-35	1.61e-32
seq.12501.10	O75347	TBCA	TBCA	-0.77686	0	0	-0.31325	4.76e-37	2.48e-34
seq.12503.5	Q15743	GPR68	GPR68	-0.03396	0.007538	0.102065	-0.03654	0.064708	0.505877
seq.12504.26	P29536	LMOD1	LMOD1	-0.00837	0.409337	0.713061	-0.01225	0.448228	0.873496
seq.12507.16	Q96DU7	ITPKC	ITPKC	-0.00186	0.836878	0.937457	-0.02368	0.122973	0.632513
seq.12508.9	Q9Y3E7	CHMP3	CHMP3	-0.00397	0.716767	0.888265	-0.00381	0.827892	0.969029
seq.12509.115	Q8N668	COMMD1	COMMD1	-0.03052	0.420765	0.718336	-0.00538	0.930046	0.987575
seq.12510.3	Q9ULZ2	STAP1	STAP1	-0.02281	0.008624	0.110771	-0.00709	0.593315	0.916691
seq.12511.83	Q96JW4	SLC41A2	SLC41A2	-0.00881	0.458455	0.747925	-0.00849	0.646082	0.926905
seq.12513.8	Q9NZD2	GLTP	GLTP	-0.01128	0.23457	0.556446	-0.01182	0.438668	0.871237
seq.12514.16	Q9UBP6	METTL1	METTL1	-0.06372	1.78e-12	2.09e-10	-0.05263	9.07e-05	0.004821
seq.12515.45	Q9BZX2	UCK2	UCK2	0.008544	0.40328	0.708654	0.001982	0.896127	0.981821
seq.12516.13	Q15561	TEAD4	TEAD4	-0.01722	0.015892	0.157084	-0.01162	0.312885	0.804108
seq.12517.52	O14737	PDCD5	PDCD5	0.014269	0.258368	0.579498	0.056659	0.003259	0.101578
seq.12518.289	Q86U86	PBRM1	PBRM1	0.029446	0.065057	0.318962	0.045335	0.06703	0.513888
seq.12521.3	P42773	CDKN2C	CDKN2C	-0.01298	0.206091	0.526982	-0.01192	0.441132	0.871653
seq.12522.6	P54727	RAD23B	RAD23B	-0.00577	0.638531	0.850516	0.025069	0.196796	0.717046
seq.12524.18	Q96F10	SAT2	SAT2	0.0043	0.661202	0.861585	-0.01822	0.203622	0.722941
seq.12527.50	P10827	THRA	THRA	-0.01899	0.045272	0.268572	-0.03425	0.021121	0.314022
seq.12528.40	Q96S55	WRNIP1	WRNIP1	-0.01958	0.003342	0.061965	-0.01623	0.126655	0.639176
seq.12529.32	O75344	FKBP6	FKBP6	0.008967	0.512467	0.782148	-0.00335	0.874077	0.979487
seq.12530.14	P61024	CKS1B	CKS1B	0.025913	0.063997	0.317941	0.005238	0.803745	0.961936
seq.12531.5	B6SEH8	ERVV-1	ERVV-1	-0.02223	0.094441	0.377608	0.03461	0.108963	0.609706
seq.12532.28	P49427	CDC34	CDC34	-0.03083	0.061824	0.312832	0.012863	0.637252	0.925766
seq.12533.135	Q99418	CYTH2	CYTH2	-0.00965	0.133266	0.435579	-0.00829	0.399343	0.849946
seq.12534.10	Q13137	CALCOCO2	CALCOCO2	-0.0239	0.009194	0.113913	-0.0026	0.848287	0.97262
seq.12535.2	P18887	XRCC1	XRCC1	-0.00812	0.531158	0.792002	0.013766	0.480567	0.883404
seq.12536.46	Q9Y217	MTMR6	MTMR6	0.014349	0.178321	0.494564	-0.01733	0.300601	0.798644
seq.12537.88	Q00577	PURA	PURA	0.00309	0.77081	0.911672	-0.0037	0.823688	0.968301
seq.12538.19	P49802	RGS7	RGS7	0.002565	0.871389	0.95474	-0.04036	0.111128	0.612466
seq.12540.25	P84095	RHOG	RHOG	-0.03496	4.78e-09	3.91e-07	-0.08113	9.29e-18	1.88e-15
seq.12543.76	Q96MR9	ZNF560	ZNF560	0.031186	0.16075	0.472767	-0.01764	0.590562	0.916691
seq.12546.1	P53814	SMTN	SMTN	0.030128	0.219471	0.53906	0.029041	0.461561	0.878605
seq.12548.75	Q9HB90	RRAGC	RRAGC	-0.00163	0.896839	0.964288	-0.00568	0.77512	0.958726
seq.12549.33	O60760	HPGDS	HPGDS	0.012107	0.413874	0.71532	-0.00956	0.677122	0.934489
seq.12551.3	Q96J02	ITCH	ITCH	-0.02289	0.641698	0.851972	-0.15622	0.041952	0.431741
seq.12553.5	Q99986	VRK1	VRK1	-0.00124	0.890221	0.962597	0.007997	0.565632	0.912855
seq.12554.10	O75771	RAD51D	RAD51D	0.008867	0.545213	0.799926	-0.01706	0.445098	0.871955
seq.12556.7	O00762	UBE2C	UBE2C_1	-0.00912	0.574802	0.813697	0.002094	0.93528	0.98963
seq.12557.18	P51513	NOVA1	NOVA1	0.01817	0.445152	0.738241	0.062753	0.095315	0.577927
seq.12558.3	Q8TF42	UBASH3B	UBASH3B	0.086846	0.036685	0.242942	0.091909	0.145106	0.658779
seq.12560.9	Q8TCD5	NT5C	NT5C	-0.03359	0.045126	0.268363	0.010086	0.691128	0.937767
seq.12562.1	Q16512	PKN1	PKN1	0.025198	0.009769	0.117196	-0.00796	0.584241	0.915346
seq.12563.2	O95379	TNFAIP8	TNFAIP8	0.053274	1.46e-05	0.000666	0.018939	0.312652	0.804108
seq.12564.9	Q9Y221	NIP7	NIP7	-0.01862	0.330691	0.648649	-0.04421	0.134847	0.645429
seq.12568.14	Q14145	KEAP1	KEAP1_1	0.008337	0.409112	0.713009	0.004376	0.778265	0.958726
seq.12569.25	P48643	CCT5	CCT5	-0.01987	0.62638	0.843781	0.148291	0.012765	0.234243
seq.12571.14	P36405	ARL3	ARL3	-0.00516	0.685279	0.874148	0.01432	0.491453	0.888396
seq.12572.236	O43281	EFS	EFS	-0.01343	0.120989	0.421365	-0.00923	0.488445	0.887812
seq.12573.80	O75382	TRIM3	TRIM3	0.015238	0.302663	0.624854	-0.00334	0.887276	0.981369
seq.12574.36	P20800	EDN2	EDN2	-0.0372	0.083004	0.358012	0.050794	0.135414	0.645429
seq.12575.30	P11586	MTHFD1	MTHFD1	-0.00977	0.675614	0.870199	0.038925	0.27523	0.781027
seq.12576.21	P43357	MAGEA3	MAGEA3_1	0.001807	0.820758	0.931214	-0.02259	0.052777	0.470021
seq.12577.100	P39748	FEN1	FEN1	0.000751	0.949157	0.983308	-0.03811	0.03367	0.390588
seq.12578.13	P61204	ARF3	ARF3	-0.0048	0.808213	0.924011	-0.00342	0.910371	0.984119
seq.12580.7	P28074	PSMB5	PSMB5	-0.01798	0.088991	0.367534	-0.00679	0.672384	0.934437
seq.12581.39	O14732	IMPA2	IMPA2	0.00283	0.843824	0.941388	-0.00813	0.69652	0.939309
seq.12583.77	P10398	ARAF	ARAF	-0.00713	0.677532	0.87113	0.09246	0.000803	0.033637
seq.12585.39	P07992	ERCC1	ERCC1	0.001518	0.901382	0.964962	-0.00923	0.609623	0.919675
seq.12587.65	P36404	ARL2	ARL2	-0.54266	########	########	-0.52309	6.08e-55	4.92e-52
seq.12591.27	O60890	OPHN1	OPHN1	0.073057	0.03877	0.248135	-0.03734	0.494963	0.890046
seq.12593.33	Q9NUG6	PDRG1	PDRG1	0.03467	0.020706	0.181741	0.004394	0.848245	0.97262
seq.12594.5	P28676	GCA	GCA	0.013865	0.608657	0.83228	0.06942	0.100056	0.586285
seq.12595.11	P28289	TMOD1	TMOD1	-0.01354	0.537005	0.793349	0.070942	0.034918	0.397356
seq.12597.68	Q9H1Y0	ATG5	ATG5	0.03055	0.229889	0.55072	0.007659	0.849462	0.97262
seq.12599.10	Q86UX7	FERMT3	FERMT3	0.004398	0.868602	0.953407	-0.02033	0.612505	0.919746
seq.12603.87	Q13310	PABPC4	PABPC4	0.01182	0.197925	0.516585	0.007318	0.613872	0.919746
seq.12604.16	Q96GD3	SCMH1	SCMH1	-0.03001	0.031449	0.224391	-0.02186	0.311963	0.804072
seq.12605.1	Q9NQT5	EXOSC3	EXOSC3	0.012418	0.667688	0.865438	-0.00146	0.974404	0.995691
seq.12612.37	P20618	PSMB1	PSMB1	-0.00798	0.566579	0.809954	0.027241	0.192447	0.713475
seq.12616.45	Q9UHY1	NRBP1	NRBP1	0.085377	2.06e-11	2.24e-09	-0.19516	1.15e-26	3.63e-24
seq.12617.2	Q9Y6E0	STK24	STK24	0.023021	0.431529	0.726697	0.019641	0.657455	0.930598
seq.12618.50	Q04828	AKR1C1	AKR1C1	-0.00748	0.352895	0.667057	-0.00695	0.576568	0.914358
seq.12619.14	P35813	PPM1A	PPM1A	0.004502	0.746844	0.900043	-0.01847	0.38429	0.842643
seq.12620.3	Q9NVA2	SEPTIN11	SEPTIN11	0.017178	0.274649	0.595916	-0.03474	0.148906	0.662664
seq.12621.55	P30153	PPP2R1A	PPP2R1A	0.01051	0.483228	0.763626	0.012421	0.578788	0.915032
seq.12622.96	Q9NR48	ASH1L	ASH1L	0.000656	0.956345	0.985507	0.024216	0.232787	0.747439
seq.12623.84	Q92833	JARID2	JARID2	-0.0362	0.00351	0.06408	-0.03616	0.050269	0.464516
seq.12625.138	Q8IXQ5	KLHL7	KLHL7	-0.0176	0.187188	0.504499	-0.00534	0.801848	0.961936
seq.12626.6	Q9BQF6	SENP7	SENP7	0.00808	0.317078	0.63821	0.001468	0.897637	0.981821
seq.12627.97	O95352	ATG7	ATG7	-0.03818	0.092532	0.373403	-0.0652	0.064664	0.505877
seq.12628.31	Q9NS86	LANCL2	LANCL2	0.003786	0.907837	0.967903	0.105847	0.0306	0.372782
seq.12630.8	P53365	ARFIP2	ARFIP2	0.021723	0.177	0.492907	-0.02481	0.319703	0.806217
seq.12632.14	P18440	NAT1	NAT1	0.002125	0.802258	0.922521	-0.03775	0.003675	0.107525
seq.12633.3	P43378	PTPN9	PTPN9	0.005735	0.495771	0.772885	0.010755	0.39787	0.849932
seq.12634.79	O75815	BCAR3	BCAR3_1	0.002252	0.865379	0.951736	0.00748	0.71352	0.940903
seq.12635.9	O14717	TRDMT1	TRDMT1	0.007345	0.309775	0.629374	0.00092	0.935512	0.98963
seq.12636.113	Q9NRG4	SMYD2	SMYD2	-0.01317	0.145841	0.45153	-0.00889	0.553663	0.909418
seq.12637.7	P43155	CRAT	CRAT	0.024813	0.214735	0.535222	-0.00719	0.811132	0.965008
seq.12641.3	P32019	INPP5B	INPP5B	0.048946	0.143326	0.448396	0.047264	0.354196	0.826546
seq.12643.4	P49407	ARRB1	ARRB1	0.03585	0.162457	0.47378	0.032716	0.409306	0.852651
seq.12644.63	P30520	ADSS2	ADSS2	0.015691	0.510168	0.781618	-0.05134	0.148052	0.660477
seq.12646.2	Q96AT9	RPE	RPE	-0.02896	0.133531	0.43583	0.028751	0.342333	0.816886
seq.12647.52	Q9BYW2	SETD2	SETD2	-0.00325	0.704546	0.882053	0.002055	0.882393	0.980511
seq.12649.80	P40926	MDH2	MDH2_1	0.030657	0.198372	0.516718	0.042489	0.24368	0.758314
seq.12650.43	P08754	GNAI3	GNAI3	-0.02786	0.007077	0.098384	0.170453	2.69e-26	8.18e-24
seq.12651.21	Q15119	PDK2	PDK2	-0.00902	0.418992	0.717762	0.006584	0.701928	0.940665
seq.12652.37	O43865	AHCYL1	AHCYL1	0.014464	0.393015	0.701607	0.010477	0.690797	0.937767
seq.12653.13	P78368	CSNK1G2	CSNK1G2_1	0.013122	0.074299	0.342518	-0.00316	0.79014	0.961535
seq.12655.30	Q9H115	NAPB	NAPB	0.004485	0.536117	0.793147	-0.02357	0.023998	0.33606
seq.12656.1	Q07866	KLC1	KLC1	0.050211	0.039369	0.250902	0.042899	0.264378	0.777552
seq.12657.2	Q13630	TSTA3	TSTA3	0.030002	0.051242	0.284527	-0.09775	8.29e-05	0.004476
seq.12658.72	Q9H999	PANK3	PANK3	0.004809	0.61351	0.836501	-0.02884	0.04109	0.427431
seq.12659.13	Q9NTK5	OLA1	OLA1	0.022546	0.163938	0.474543	0.060552	0.017221	0.284982
seq.12661.44	Q9H0R8	GABARAPL1	GABARAPL1	0.009688	0.324799	0.64314	0.037008	0.015279	0.264389
seq.12662.82	Q13011	ECH1	ECH1	0.018731	0.341681	0.659458	0.01121	0.699334	0.940665
seq.12663.1	Q16762	TST	TST	-0.00689	0.774874	0.913013	0.017225	0.645119	0.926905
seq.12664.19	Q12923	PTPN13	PTPN13	-0.00426	0.73364	0.895387	-0.00915	0.61332	0.919746
seq.12665.16	Q12905	ILF2	ILF2	-0.00965	0.335692	0.653143	-0.00606	0.690994	0.937767
seq.12667.2	Q9Y2T3	GDA	GDA	0.011931	0.14819	0.453921	0.02998	0.020593	0.308044
seq.12668.7	O75351	VPS4B	VPS4B	-0.0481	0.000223	0.007589	-0.05267	0.007456	0.171337
seq.12669.30	Q76N89	HECW1	HECW1	0.004354	0.407044	0.711736	-0.01252	0.131405	0.641264
seq.12670.15	O60671	RAD1	RAD1	-0.02603	0.027075	0.206971	-0.03123	0.095953	0.579136
seq.12671.35	O43704	SULT1B1	SULT1B1	0.005668	0.728795	0.892879	-0.00034	0.988986	0.998146
seq.12675.14	P14868	DARS1	DARS1	0.012089	0.672955	0.868557	0.091413	0.032425	0.382851
seq.12676.1	Q9BY11	PACSIN1	PACSIN1	0.057169	0.002262	0.047408	-0.02459	0.381438	0.842512
seq.12677.164	Q13045	FLII	FLII	0.062142	0.009055	0.11295	-0.0012	0.973294	0.995691
seq.12678.66	P09012	SNRPA	SNRPA	0.039803	0.125514	0.429484	0.091449	0.022651	0.328061
seq.12681.63	Q9UK80	USP21	USP21	-0.02367	0.016097	0.157824	0.000402	0.979723	0.997328
seq.12682.5	Q6YP21	KYAT3	KYAT3	0.005371	0.723513	0.890186	-0.01414	0.53335	0.900995
seq.12683.156	Q9BPU6	DPYSL5	DPYSL5	-0.02675	0.007	0.098252	-0.02244	0.157064	0.674235
seq.12684.5	Q9Y6U3	SCIN	SCIN	-0.00886	0.448056	0.740492	-0.01438	0.429996	0.865166
seq.12685.57	Q9NSB8	HOMER2	HOMER2	0.024798	0.20712	0.5276	0.012213	0.696252	0.939122
seq.12686.15	P25325	MPST	MPST	-0.01018	0.34777	0.664063	0.015387	0.354993	0.826546
seq.12687.2	Q16698	DECR1	DECR1	0.010257	0.680238	0.872146	0.034802	0.365663	0.831675
seq.12688.115	Q9UK32	RPS6KA6	RPS6KA6	0.026662	0.035965	0.240806	0.008508	0.678884	0.935508
seq.12689.56	O15143	ARPC1B	ARPC1B	0.056807	0.120095	0.421027	-0.00784	0.887661	0.98137
seq.12690.33	Q9P0V9	SEPTIN10	SEPTIN10	0.002926	0.777662	0.914014	-0.03899	0.01384	0.246514
seq.12691.44	P34897	SHMT2	SHMT2	0.011632	0.719766	0.889707	0.049511	0.309977	0.802196
seq.12692.56	Q8TEK3	DOT1L	DOT1L	-0.00135	0.926578	0.974747	-0.00484	0.83281	0.970246
seq.12693.2	O75368	SH3BGRL	SH3BGRL	-0.01412	0.262791	0.58456	-0.0134	0.475625	0.883366
seq.12694.28	Q9UNQ2	DIMT1	DIMT1	0.044444	0.041497	0.258383	0.053722	0.100425	0.586285
seq.12695.62	Q53G59	KLHL12	KLHL12	-0.0167	0.124939	0.427759	-0.02663	0.120456	0.627252
seq.12696.166	O60678	PRMT3	PRMT3	-0.0084	0.638247	0.850516	-0.03095	0.261263	0.773314
seq.12697.30	P48426	PIP4K2A	PIP4K2A	0.038008	0.114692	0.411288	0.047516	0.198395	0.719417
seq.12698.72	O00629	KPNA4	KPNA4	0.016844	0.070223	0.332974	-0.00103	0.940389	0.989929
seq.12699.28	P50990	CCT8	CCT8	0.016785	0.576663	0.814422	0.107296	0.017266	0.284982
seq.12700.9	P53396	ACLY	ACLY	0.002426	0.683107	0.872599	-0.01305	0.169846	0.689913
seq.12701.1	O60739	EIF1B	EIF1B	0.019172	0.479418	0.761071	0.078772	0.054525	0.477419
seq.12702.13	Q9HAT8	PELI2	PELI2	0.003507	0.82708	0.932297	-0.02039	0.403773	0.85086
seq.12703.6	Q8TDX7	NEK7	NEK7	-0.01805	0.588616	0.823492	-0.00961	0.847923	0.97262
seq.12704.26	Q8N5H7	SH2D3C	SH2D3C	-0.03234	5.35e-05	0.002083	-0.03211	0.005868	0.1462
seq.12705.9	Q15751	HERC1	HERC1	-0.00908	0.322286	0.642367	-0.01885	0.177452	0.698399
seq.12706.2	Q5VT25	CDC42BPA	CDC42BPA	-0.01056	0.554723	0.803571	-0.02892	0.304325	0.800943
seq.12707.26	Q14195	DPYSL3	DPYSL3	0.035039	0.000734	0.0209	-0.0223	0.163946	0.685225
seq.12708.91	Q969R5	L3MBTL2	L3MBTL2	0.029529	0.011544	0.130179	0.000139	0.993577	0.998374
seq.12709.63	Q92522	H1-10	H1-10	0.118239	0.047361	0.275576	0.148429	0.106154	0.602284
seq.12711.19	P48165	GJA8	GJA8	-0.02507	0.05452	0.293872	0.057039	0.01006	0.204706
seq.12712.9	Q9NP66	HMG20A	HMG20A	0.00848	0.383655	0.694603	-0.01443	0.297321	0.795685
seq.12713.365	P49795	RGS19	RGS19	-0.0287	0.005828	0.0879	-0.02675	0.077149	0.536655
seq.12714.38	O75843	AP1G2	AP1G2	0.023564	0.172641	0.486328	-0.00304	0.909088	0.984119
seq.12715.30	Q8IZD4	DCP1B	DCP1B	0.004344	0.890319	0.962597	0.004352	0.930096	0.987575
seq.12716.3	Q9Y473	ZNF175	ZNF175	-0.01115	0.182316	0.499806	-0.01799	0.158702	0.678232
seq.12717.65	O15405	TOX3	TOX3	0.021223	0.018766	0.171314	-0.00233	0.861524	0.976537
seq.12718.43	Q9Y237	PIN4	PIN4	0.013036	0.460134	0.747925	0.01942	0.47799	0.883366
seq.12720.71	Q9NRR5	UBQLN4	UBQLN4	0.017321	0.148811	0.454084	-0.01017	0.587945	0.916691
seq.12721.4	Q86VP1	TAX1BP1	TAX1BP1	-0.00367	0.692997	0.877997	-0.01221	0.383206	0.842607
seq.12724.81	Q14011	CIRBP	CIRBP	0.008508	0.570748	0.811742	0.013707	0.552845	0.909418
seq.12726.3	O00287	RFXAP	RFXAP	-0.00083	0.917585	0.971417	-0.01153	0.357536	0.827065
seq.12727.7	Q9P2B2	PTGFRN	PTGFRN	0.031779	0.013843	0.143274	0.003017	0.880381	0.980353
seq.12729.12	Q9BT73	PSMG3	PSMG3	0.01205	0.382282	0.693773	-0.00269	0.897745	0.981821
seq.12730.3	O14777	NDC80	NDC80	-0.01384	0.052596	0.288524	-0.00464	0.668883	0.932417
seq.12731.12	Q6IQ23	PLEKHA7	PLEKHA7	0.012334	0.320697	0.640602	0.002356	0.905266	0.982331
seq.12732.13	Q5T2T1	MPP7	MPP7	-0.02453	0.002168	0.046049	-0.05829	3.14e-06	0.000236
seq.12734.112	Q14807	KIF22	KIF22	0.033408	0.008602	0.110715	0.004664	0.792387	0.961535
seq.12735.39	O75534	CSDE1	CSDE1	-0.00579	0.698802	0.879996	-0.03882	0.067084	0.513888
seq.12737.12	Q14651	PLS1	PLS1	0.037806	0.128954	0.431539	0.053522	0.154826	0.673778
seq.12738.43	Q9Y2I1	NISCH	NISCH	-0.01546	0.082067	0.356868	-0.01601	0.244749	0.758801
seq.12740.55	Q99581	FEV	FEV	0.029385	0.029549	0.216243	-0.0066	0.746714	0.94919
seq.12742.160	A6NDV4	TMEM8B	TMEM8B	-0.0119	0.646679	0.854698	-0.05537	0.180778	0.702069
seq.12743.18	Q9UL15	BAG5	BAG5	0.006666	0.414021	0.715405	0.004728	0.703017	0.940665
seq.12746.4	Q9UIA0	CYTH4	CYTH4	0.012317	0.235235	0.55668	-0.01541	0.307444	0.801699
seq.12747.89	P98179	RBM3	RBM3	-0.00251	0.827603	0.932472	0.027018	0.138742	0.65041
seq.12748.6	Q58F21	BRDT	BRDT	-0.00299	0.73875	0.89711	0.005692	0.702415	0.940665
seq.12750.9	P05107	ITGB2	ITGB2	-0.02767	0.001432	0.033765	-0.01463	0.261614	0.773778
seq.12751.26	Q9UKY1	ZHX1	ZHX1	-0.00949	0.343858	0.660525	-0.01227	0.446296	0.872426
seq.12753.6	Q92870	APBB2	APBB2_1	-0.00109	0.898448	0.964585	0.031093	0.021165	0.314022
seq.12754.14	Q9Y534	CSDC2	CSDC2	-0.03746	0.002146	0.04585	-0.12095	1e-09	1.08e-07
seq.12756.3	Q9BYV9	BACH2	BACH2	-0.02613	0.107857	0.398044	-0.0296	0.209846	0.724079
seq.12758.47	O43424	GRID2	GRID2	0.023419	0.315781	0.636895	0.04432	0.231834	0.746159
seq.12759.47	Q12906	ILF3	ILF3	-0.00613	0.599238	0.828357	0.026824	0.129974	0.639338
seq.12760.34	Q6NX45	ZNF774	ZNF774	0.005968	0.404672	0.709686	-0.0037	0.738086	0.945651
seq.12761.12	Q92870	APBB2	APBB2_2	0.026502	0.03811	0.246347	-0.02421	0.168074	0.689913
seq.12763.69	Q9HCZ1	ZNF334	ZNF334	0.005423	0.496485	0.773337	-0.02039	0.096147	0.579827
seq.12764.3	Q92556	ELMO1	ELMO1	0.025521	0.253238	0.574357	-0.05972	0.077571	0.53768
seq.12766.33	Q7Z601	GPR142	GPR142	0.024322	0.162458	0.47378	-0.03158	0.212801	0.724758
seq.12768.3	Q86XI6	PPP1R3B	PPP1R3B	0.028919	0.300717	0.62325	0.045577	0.288496	0.790407
seq.12771.19	Q9UJW8	ZNF180	ZNF180	0.012681	0.285655	0.606521	0.006394	0.701467	0.940665
seq.12772.8	P52948	NUP98	NUP98	0.003084	0.838306	0.938537	0.036116	0.142235	0.655396
seq.12774.12	O60741	HCN1	HCN1	-0.01937	0.28549	0.606521	0.012494	0.663936	0.932055
seq.12775.6	O15347	HMGB3	HMGB3	0.021118	0.197424	0.516232	0.018164	0.461948	0.878686
seq.12777.11	Q15637	SF1	SF1	0.021055	0.026656	0.205943	0.00877	0.534814	0.902088
seq.12779.30	Q9UKN5	PRDM4	PRDM4	0.015435	0.194135	0.512603	-0.02964	0.081033	0.54372
seq.12781.2	Q15633	TARBP2	TARBP2	0.005843	0.572197	0.812405	-0.02303	0.12757	0.639176
seq.12783.29	P52272	HNRNPM	HNRNPM	0.056945	0.008809	0.11141	0.048225	0.141111	0.652278
seq.12784.10	O95704	APBB3	APBB3_1	0.002875	0.826898	0.932297	-0.01375	0.509715	0.890917
seq.12785.49	Q86T24	ZBTB33	ZBTB33	0.014714	0.143805	0.448467	0.013744	0.374217	0.839856
seq.12786.61	Q9NPB8	GPCPD1	GPCPD1	0.016908	0.154645	0.464095	-0.01478	0.408041	0.852409
seq.12787.47	P52741	ZNF134	ZNF134	-0.0049	0.682658	0.872599	-0.03985	0.029516	0.366309
seq.12788.6	Q96ES7	SGF29	SGF29	-0.02138	0.059029	0.306089	-0.01409	0.456924	0.877914
seq.12790.10	Q96ER9	CCDC51	CCDC51	0.012576	0.324117	0.64279	-0.00714	0.721554	0.942683
seq.12793.4	Q96J94	PIWIL1	PIWIL1	0.003553	0.753536	0.90386	-0.00931	0.593142	0.916691
seq.12794.6	Q96MN2	NLRP4	NLRP4	0.002841	0.708239	0.884691	0.004374	0.709454	0.940903
seq.12795.2	Q969W8	ZNF566	ZNF566	-0.00972	0.232913	0.555151	-0.00732	0.569994	0.914103
seq.12796.44	O95989	NUDT3	NUDT3	-0.00749	0.546616	0.800061	-0.02873	0.123334	0.632739
seq.12798.46	Q2Y0W8	SLC4A8	SLC4A8	-0.00819	0.435791	0.73117	0.015642	0.357054	0.826546
seq.12799.65	Q9NZQ0	DNAJC27	DNAJC27	-0.01965	0.157759	0.468519	-0.00059	0.9802	0.997401
seq.12800.5	P59282	TPPP2	TPPP2	-0.01038	0.550675	0.802262	0.016312	0.541256	0.906312
seq.12801.33	P14316	IRF2	IRF2	-0.00129	0.956457	0.985507	0.014327	0.693457	0.938131
seq.12803.9	Q86UD4	ZNF329	ZNF329	0.015343	0.134987	0.437837	0.01948	0.169604	0.689913
seq.12804.5	Q9UKD1	GMEB2	GMEB2	0.040966	0.018673	0.171314	-0.00611	0.815658	0.966219
seq.12807.89	Q7Z6I6	ARHGAP30	ARHGAP30	0.00934	0.194786	0.513207	0.013863	0.218692	0.732727
seq.12808.103	Q9Y2V2	CARHSP1	CARHSP1	0.006014	0.64694	0.854824	0.015256	0.423354	0.860349
seq.12811.55	Q09FC8	ZNF415	ZNF415	-0.00406	0.675953	0.870482	-0.01657	0.263099	0.775799
seq.12812.25	P14621	ACYP2	ACYP2	-0.01141	0.399482	0.705572	-0.0107	0.620282	0.92029
seq.12813.18	Q8NDI1	EHBP1	EHBP1	0.036401	0.000479	0.014848	-0.0131	0.381651	0.842512
seq.12814.17	Q96LT9	RNPC3	RNPC3	-0.00346	0.765224	0.907986	0.023391	0.217031	0.730623
seq.12815.9	P41252	IARS1	IARS1	0.008751	0.397887	0.704058	-0.0084	0.614316	0.919746
seq.12817.1	P55040	GEM	GEM	-0.0178	0.344066	0.660525	0.003605	0.90066	0.981998
seq.12818.159	Q15849	SLC14A2	SLC14A2	0.014197	0.249875	0.572615	-0.02136	0.23018	0.74461
seq.12820.1	Q13588	GRAP	GRAP	-0.00934	0.357488	0.670392	-0.0089	0.572158	0.914138
seq.12821.6	Q86W26	NLRP10	NLRP10	6.11e-05	0.997069	0.999145	0.008132	0.744631	0.94825
seq.12822.34	O00213	APBB1	APBB1_1	0.006834	0.550714	0.802262	-0.02236	0.1934	0.714488
seq.12825.18	Q9UKG1	APPL1	APPL1	-0.00825	0.572572	0.812463	-0.0281	0.226107	0.741309
seq.12826.5	Q92911	SLC5A5	SLC5A5	0.077423	0.127598	0.429629	-0.0306	0.695888	0.939122
seq.12827.37	P49796	RGS3	RGS3	-0.03186	0.002494	0.050193	-0.01158	0.495745	0.890046
seq.12830.4	O00422	SAP18	SAP18	0.01747	0.240429	0.56283	0.018928	0.395165	0.848707
seq.12831.21	Q96BS2	TESC	TESC	0.006942	0.55976	0.807216	0.002223	0.901638	0.981998
seq.12832.10	Q9UBL3	ASH2L	ASH2L	-0.00323	0.592911	0.826406	-0.00477	0.609479	0.919675
seq.12834.3	Q9H3M0	KCNF1	KCNF1	-0.0171	0.023122	0.19295	-0.00525	0.668988	0.932417
seq.12835.101	Q8WXC3	PYDC1	PYDC1	0.004806	0.702344	0.881629	0.001629	0.931455	0.988184
seq.12838.28	Q9H1R2	DUSP15	DUSP15	-0.00784	0.701542	0.881629	-0.01796	0.567642	0.913639
seq.12842.43	O60499	STX10	STX10	0.012512	0.392872	0.701607	0.003325	0.881205	0.980388
seq.12843.6	Q86VK4	ZNF410	ZNF410	0.001754	0.882158	0.960616	-0.00423	0.832386	0.970229
seq.12844.10	O95429	BAG4	BAG4	0.003842	0.701614	0.881629	0.002025	0.895718	0.981821
seq.12845.18	Q15036	SNX17	SNX17	-0.01248	0.26167	0.583314	-0.01494	0.363365	0.830859
seq.12846.3	Q9UKA1	FBXL5	FBXL5	-0.00638	0.651161	0.857503	-0.01124	0.600446	0.918723
seq.12847.27	O60942	RNGTT	RNGTT_1	0.014519	0.084572	0.360228	0.009343	0.471203	0.881298
seq.12848.9	Q92974	ARHGEF2	ARHGEF2	-0.00044	0.962131	0.987966	-0.01195	0.37372	0.839825
seq.12849.25	Q9P0R6	GSKIP	GSKIP	0.019569	0.0999	0.385065	0.006793	0.701443	0.940665
seq.12851.5	Q9NP87	POLM	POLM	0.035823	0.005811	0.087833	0.002943	0.87277	0.979487
seq.12853.112	Q9NZR1	TMOD2	TMOD2	-0.00213	0.916212	0.970851	0.000381	0.9906	0.998146
seq.12854.3	Q99594	TEAD3	TEAD3	0.022486	0.161441	0.473661	-0.00988	0.677296	0.934489
seq.12855.16	Q9NQ75	CASS4	CASS4	0.01621	0.143314	0.448396	-0.01687	0.305698	0.801342
seq.12856.14	Q96Q45	TMEM237	TMEM237	-0.00131	0.909117	0.968523	-0.03469	0.039304	0.419807
seq.12859.33	O75521	ECI2	ECI2	0.014212	0.314735	0.635732	0.014667	0.508078	0.890917
seq.12860.7	Q9UBL0	ARPP21	ARPP21	-0.00203	0.809123	0.924332	0.007027	0.579339	0.915346
seq.12861.13	Q9NYL9	TMOD3	TMOD3	0.043313	0.046474	0.272596	0.023012	0.49074	0.888208
seq.12862.14	Q14511	NEDD9	NEDD9	0.004846	0.462341	0.748459	-0.01296	0.177994	0.699548
seq.12864.9	Q0D2K0	NIPAL4	NIPAL4	-0.02937	0.008869	0.111572	-0.04847	0.006798	0.162908
seq.12867.40	P51808	DYNLT3	DYNLT3	0.016202	0.093243	0.374513	0.009644	0.506038	0.890917
seq.12869.68	P26196	DDX6	DDX6	0.04695	0.050651	0.283219	0.063887	0.081054	0.54372
seq.12871.10	Q12792	TWF1	TWF1	0.00584	0.660375	0.861539	0.005703	0.778788	0.958726
seq.12872.35	Q16280	CNGA2	CNGA2	-0.00684	0.525142	0.788959	0.001653	0.922937	0.986154
seq.12873.11	P16150	SPN	SPN	-0.01249	0.244964	0.566929	-0.01804	0.280329	0.785563
seq.12875.28	Q8WUN7	UBTD2	UBTD2	0.012121	0.300409	0.623133	0.014408	0.431102	0.865642
seq.12876.39	Q9Y4P9	SPEF1	SPEF1	0.002556	0.773994	0.91288	0.003092	0.83588	0.970837
seq.12878.60	Q9BXB4	OSBPL11	OSBPL11	-0.03892	0.186144	0.502802	0.000667	0.988815	0.998146
seq.12879.5	P28749	RBL1	RBL1	0.008341	0.492283	0.770206	0.027943	0.147506	0.65953
seq.12880.1	Q7L0J3	SV2A	SV2A	0.010542	0.162539	0.473828	-0.01529	0.174191	0.694626
seq.12881.17	O75452	RDH16	RDH16	-0.0786	2.13e-10	2.07e-08	0.016858	0.377918	0.841894
seq.12882.7	Q9NR21	PARP11	PARP11	0.010461	0.368253	0.680721	0.001165	0.94477	0.990452
seq.12885.42	Q14995	NR1D2	NR1D2	0.016459	0.118522	0.417487	0.020238	0.203798	0.722941
seq.12888.18	O75446	SAP30	SAP30	0.028971	0.215943	0.53691	0.044859	0.219433	0.733541
seq.12891.1	Q8IY33	MICALL2	MICALL2	-0.01522	0.163086	0.474423	-0.01982	0.238761	0.751928
seq.12892.10	Q8IYJ3	SYTL1	SYTL1	0.006634	0.451431	0.743027	-0.01856	0.153658	0.6711
seq.12893.159	Q16666	IFI16	IFI16_1	0.011366	0.681093	0.872321	-0.02187	0.607777	0.919574
seq.12894.3	Q6ZW49	PAXIP1	PAXIP1	-0.01009	0.34003	0.657234	0.001052	0.950518	0.992258
seq.12895.28	Q9Y6T7	DGKB	DGKB	-0.04139	1.55e-06	8.57e-05	-0.02862	0.03151	0.377339
seq.12904.180	O60494	CUBN	CUBN	-0.01329	0.142046	0.446618	-0.00478	0.736491	0.945616
seq.12916.3	P56278	MTCP1	MTCP1_1	0.01498	0.103119	0.389634	-0.00512	0.721767	0.942683
seq.12923.51	Q04695	KRT17	KRT17	0.000555	0.956964	0.985507	-0.00854	0.591456	0.916691
seq.12925.105	Q9Y2T1	AXIN2	AXIN2_1	-0.00327	0.80372	0.923128	-0.02779	0.156348	0.674235
seq.12931.16	P08235	NR3C2	NR3C2	0.014667	0.647386	0.85516	-0.02388	0.617017	0.919746
seq.12933.17	Q8TC92	ENOX1	ENOX1	-0.02154	0.310844	0.630604	-0.06415	0.045374	0.448104
seq.12934.1	Q9UII4	HERC5	HERC5	-0.00352	0.684408	0.873464	-0.00791	0.56686	0.913219
seq.12936.38	P12271	RLBP1	RLBP1	0.002468	0.803074	0.922921	0.011314	0.457504	0.877914
seq.12939.1	O15160	POLR1C	POLR1C	-0.01762	0.341495	0.659367	-0.03898	0.155229	0.674235
seq.12940.35	P43353	ALDH3B1	ALDH3B1	0.040096	0.015772	0.156329	0.048228	0.059641	0.493022
seq.12945.33	Q9NP72	RAB18	RAB18	0.00224	0.883302	0.961	-0.03558	0.132845	0.645429
seq.12954.71	Q07869	PPARA	PPARA	-0.00351	0.821101	0.931214	-0.0026	0.915816	0.984457
seq.12956.40	Q96EK5	KIFBP	KIFBP	0.060211	0.032956	0.230185	-0.00225	0.959281	0.99332
seq.12957.62	P14927	UQCRB	UQCRB	0.001106	0.894821	0.963823	-0.01843	0.140565	0.65176
seq.12960.9	P35557	GCK	GCK	-0.04211	4.45e-05	0.001754	-0.00408	0.80511	0.961936
seq.12963.1	Q5VW38	GPR107	GPR107	0.000253	0.975987	0.991917	-0.00218	0.869882	0.978701
seq.12968.2	Q16527	CSRP2	CSRP2	-0.02345	0.091486	0.371662	-0.01004	0.632912	0.924049
seq.12970.35	Q9NUL3	STAU2	STAU2	-0.01563	0.156652	0.466844	-0.01747	0.309743	0.80216
seq.12975.11	P35900	KRT20	KRT20	-0.01982	0.281245	0.603319	-0.00065	0.982358	0.997401
seq.12976.49	O60504	SORBS3	SORBS3	-0.00377	0.68324	0.872616	0.000663	0.956522	0.993175
seq.12980.31	Q9NW64	RBM22	RBM22	0.027782	0.286784	0.607331	0.010649	0.783549	0.959618
seq.12986.12	Q9NUP9	LIN7C	LIN7C	-0.04768	0.0394	0.250902	-0.02079	0.559166	0.910955
seq.12987.12	Q16629	SRSF7	SRSF7	0.007489	0.600375	0.829143	0.040891	0.061232	0.498406
seq.12988.49	Q01844	EWSR1	EWSR1	0.021977	0.21014	0.530975	0.070262	0.009233	0.197096
seq.12990.39	Q99759	MAP3K3	MAP3K3_1	0.008217	0.574236	0.813557	-0.00584	0.79234	0.961535
seq.12991.49	Q8IWT3	CUL9	CUL9	-0.00374	0.704109	0.882053	-0.00838	0.572695	0.914301
seq.12993.21	Q8TAT6	NPLOC4	NPLOC4	0.019182	0.301039	0.623741	0.021409	0.470616	0.880893
seq.13007.66	Q6JVE6	LCN10	LCN10	-0.01081	0.600527	0.829196	-0.03731	0.223936	0.73929
seq.13011.20	P46783	RPS10	RPS10	-0.05718	0.071414	0.336298	-0.07696	0.105577	0.600881
seq.13013.41	O60260	PRKN	PRKN	-0.01737	0.09219	0.373115	-0.03123	0.044231	0.443836
seq.13022.20	O14683	TP53I11	TP53I11	-0.69417	3.55e-78	1.62e-75	-0.10955	0.039216	0.419807
seq.13025.4	Q8WU20	FRS2	FRS2	0.000852	0.882883	0.960796	-0.02256	0.009404	0.197279
seq.13027.20	O95931	CBX7	CBX7	0.008402	0.51694	0.783692	0.007012	0.720173	0.942683
seq.13032.1	Q14457	BECN1	BECN1_2	-0.01808	0.037325	0.244346	0.002625	0.871512	0.979326
seq.13039.1	Q12972	PPP1R8	PPP1R8	0.00281	0.873897	0.95605	-0.02889	0.303712	0.80074
seq.13041.47	Q9BUZ4	TRAF4	TRAF4_2	-0.00583	0.294307	0.616528	-0.00841	0.33868	0.816654
seq.13042.7	Q16322	KCNA10	KCNA10	-0.00591	0.577019	0.81449	-0.00799	0.624076	0.920928
seq.13043.157	Q6PL18	ATAD2	ATAD2	-0.00144	0.88673	0.96114	-0.00545	0.719165	0.942683
seq.13044.5	Q99816	TSG101	TSG101	0.01225	0.502114	0.777615	0.001894	0.947552	0.991265
seq.13053.6	Q9UN76	SLC6A14	SLC6A14	-0.00542	0.674335	0.869474	-0.00437	0.826421	0.969013
seq.13054.87	P35080	PFN2	PFN2_1	-0.0068	0.418067	0.717762	7.16e-05	0.995538	0.99866
seq.13055.53	A5PKW4	PSD	PSD	0.081973	2.95e-05	0.001235	-0.0407	0.145783	0.658779
seq.13056.18	Q9GZN6	SLC6A16	SLC6A16	-0.00062	0.969985	0.990038	-0.04148	0.092762	0.575457
seq.13059.33	Q969G6	RFK	RFK	0.017548	0.192014	0.509218	0.009217	0.659385	0.930934
seq.13062.4	O60234	GMFG	GMFG	0.027312	0.260997	0.583044	0.009707	0.786545	0.959967
seq.13066.42	Q6P2E9	EDC4	EDC4	-0.02697	0.006412	0.091951	-0.03656	0.012293	0.229037
seq.13067.5	Q13976	PRKG1	PRKG1	0.011862	0.044901	0.267677	-0.0103	0.254082	0.76879
seq.13068.139	O14618	CCS	CCS	-0.02223	0.292917	0.614832	-0.03479	0.269527	0.77945
seq.13073.14	P39687	ANP32A	ANP32A	-0.00311	0.754485	0.903917	-0.02878	0.050899	0.464516
seq.13076.4	P51114	FXR1	FXR1	0.014809	0.559713	0.807216	-0.01837	0.63946	0.926734
seq.13078.3	P41208	CETN2	CETN2	-0.00039	0.965609	0.988887	-0.03258	0.015751	0.269355
seq.13082.9	Q9H3U1	UNC45A	UNC45A_2	0.059267	0.032631	0.230122	0.051215	0.237348	0.750743
seq.13083.18	P26640	VARS1	VARS1	0.00469	0.756219	0.904309	-0.00198	0.929408	0.987575
seq.13085.18	P43220	GLP1R	GLP1R_1	0.000991	0.900439	0.964585	-0.00402	0.735219	0.945616
seq.13088.397	P35070	BTC	BTC_1	0.010159	0.20168	0.521399	0.028899	0.019731	0.301049
seq.13089.6	Q16665	HIF1A	HIF1A	-0.01358	0.207917	0.527866	-0.01075	0.527926	0.900112
seq.13090.17	P06703	S100A6	S100A6	0.020733	0.280272	0.601939	0.08459	0.004606	0.130045
seq.13093.6	Q8WVN6	SECTM1	SECTM1	-0.01215	0.175802	0.491449	0.018488	0.191704	0.713381
seq.13094.75	Q9BXY4	RSPO3	RSPO3_1	0.008179	0.419656	0.717927	0.008422	0.590068	0.916691
seq.13095.51	P05451	REG1A	REG1A	-0.0017	0.938896	0.9788	0.042209	0.229512	0.744434
seq.13097.11	Q92843	BCL2L2	BCL2L2_1	-0.02358	0.007322	0.100447	-0.00496	0.73394	0.945616
seq.13098.93	O43915	VEGFD	VEGFD_1	0.02252	0.225898	0.546901	-0.02231	0.431324	0.865642
seq.13101.60	Q9BQB4	SOST	SOST_1	0.033038	0.01351	0.141007	0.014918	0.45884	0.877914
seq.13102.1	Q96BQ1	FAM3D	FAM3D_1	-0.02085	0.511534	0.782148	-0.01342	0.786406	0.959967
seq.13103.125	P0DML2	CSH1|CSH2	CSH1_1	0.014979	0.060783	0.311014	-0.02766	0.01662	0.278977
seq.13104.32	P98172	EFNB1	EFNB1_1	-0.03109	0.000199	0.006923	-0.03631	0.006024	0.148757
seq.13105.7	P60880	SNAP25	SNAP25	-0.00829	0.738137	0.89667	-0.06899	0.071033	0.521803
seq.13107.9	O95274	LYPD3	LYPD3	-0.0226	0.073518	0.341096	-0.00902	0.651628	0.927638
seq.13109.82	Q7Z3B1	NEGR1	NEGR1_1	0.020714	0.01162	0.13064	-0.00743	0.569177	0.914103
seq.13111.79	P41182	BCL6	BCL6_1	-0.00134	0.929721	0.97627	-0.02019	0.352484	0.826546
seq.13112.179	Q12841	FSTL1	FSTL1	0.009951	0.169625	0.481771	0.003816	0.734859	0.945616
seq.13113.7	P10451	SPP1	SPP1	0.031547	0.037814	0.246013	-0.00157	0.948206	0.991286
seq.13114.50	P51884	LUM	LUM	-0.00036	0.971061	0.990215	0.015267	0.334286	0.813954
seq.13116.25	Q8N6Q3	CD177	CD177	0.051434	0.172907	0.486342	0.051782	0.391684	0.846015
seq.13117.232	Q9Y259	CHKB	CHKB_1	-0.04602	0.055761	0.297022	-0.01353	0.712743	0.940903
seq.13118.5	Q9H4F8	SMOC1	SMOC1_1	0.026848	0.009631	0.116747	-0.00922	0.580288	0.915346
seq.13119.26	Q9UK55	SERPINA10	SERPINA10_1	0.006607	0.661356	0.861585	0.025194	0.279316	0.78356
seq.13122.19	O43155	FLRT2	FLRT2	0.027981	0.016732	0.160808	-0.00793	0.665835	0.93211
seq.13123.3	Q9NZU0	FLRT3	FLRT3_1	-0.00861	0.618141	0.838889	-0.03063	0.254841	0.76879
seq.13124.20	Q6UXK2	ISLR2	ISLR2_1	0.012352	0.239449	0.561848	0.011956	0.469991	0.880693
seq.13125.45	P04004	VTN	VTN_1	0.020116	0.605158	0.830866	-0.0063	0.917428	0.984457
seq.13126.52	Q02487	DSC2	DSC2	0.004023	0.738736	0.89711	0.02837	0.13418	0.645429
seq.13129.40	P01130	LDLR	LDLR	-0.0063	0.527644	0.790702	-0.00353	0.82582	0.96862
seq.13130.150	P52789	HK2	HK2	0.044952	0.120419	0.421315	0.062611	0.160003	0.680841
seq.13131.5	P19367	HK1	HK1	-0.02862	0.044061	0.264692	-0.01508	0.486433	0.887812
seq.13132.14	Q13591	SEMA5A	SEMA5A	-0.01069	0.434102	0.729343	-0.02218	0.29765	0.795685
seq.13133.73	Q8N2S1	LTBP4	LTBP4	0.019834	0.102771	0.388928	0.012451	0.518701	0.895647
seq.13228.75	Q00987	MDM2	MDM2_1	-0.02334	0.016219	0.158298	-0.00142	0.926749	0.987072
seq.13229.20	O15151	MDM4	MDM4	0.015651	0.311365	0.63131	-0.01125	0.634142	0.924049
seq.13230.174	P01859	IGHG2	IGHG2	-0.01464	0.296896	0.619162	-0.04153	0.063198	0.505877
seq.13231.90	P01861	IGHG4	IGHG4	-0.03294	0.126813	0.429629	0.022723	0.521855	0.897604
seq.13236.25	P56704	WNT3A	WNT3A	-0.0265	0.070913	0.335237	-0.02034	0.361639	0.829956
seq.13240.170	Q9Y566	SHANK1	SHANK1_1	-0.01589	0.250689	0.573669	-0.02426	0.286365	0.790027
seq.13242.134	Q9BYB0	SHANK3	SHANK3	0.024502	0.170251	0.482412	0.005269	0.846319	0.97262
seq.13256.21	Q9Y566	SHANK1	SHANK1_2	0.003074	0.790361	0.918306	-0.00988	0.585048	0.915346
seq.13268.45	P41221	WNT5A	WNT5A	0.010062	0.644156	0.85368	-0.02675	0.416035	0.856163
seq.13374.4	Q30KQ7	DEFB113	DEFB113	-0.00762	0.788464	0.917467	0.028587	0.504883	0.890917
seq.13375.48	O43761	SYNGR3	SYNGR3	-0.00657	0.528682	0.790745	-0.01576	0.302055	0.799733
seq.13377.3	Q8N8Q1	CYB561D1	CYB561D1	-0.00849	0.459402	0.747925	-0.03661	0.027906	0.357918
seq.13378.80	A6NC05	C5orf63	C5orf63	-0.02252	0.030408	0.219584	-0.0116	0.467877	0.88044
seq.13381.49	P15291	B4GALT1	B4GALT1	0.007556	0.389005	0.698178	0.008334	0.542988	0.906312
seq.13384.110	P07954	FH	FH	-0.00562	0.848453	0.943229	-0.01117	0.809415	0.963733
seq.13386.248	Q969K3	RNF34	RNF34	-0.00821	0.307634	0.628467	-0.01326	0.27607	0.781594
seq.13387.55	Q9NZC4	EHF	EHF	-0.00957	0.475075	0.757943	0.016579	0.435161	0.868477
seq.13388.57	P29120	PCSK1	PCSK1	-0.01589	0.162374	0.47378	0.032057	0.069081	0.518286
seq.13392.13	P05026	ATP1B1	ATP1B1	-0.05708	0.018968	0.171657	0.035372	0.336699	0.816645
seq.13393.46	Q9BUN8	DERL1	DERL1	0.05084	0.013985	0.1441	0.002209	0.944397	0.990297
seq.13397.88	O15263	DEFB4A	DEFB4A	0.05873	0.234883	0.556591	-0.00141	0.985613	0.997401
seq.13399.33	Q8IUW5	RELL1	RELL1	0.00153	0.894692	0.963823	-0.00433	0.814105	0.96584
seq.13403.5	P41161	ETV5	ETV5	-0.00185	0.829861	0.934029	0.016871	0.216973	0.730623
seq.13405.61	P20155	SPINK2	SPINK2	-0.00362	0.833629	0.935457	-0.01594	0.546278	0.907122
seq.13406.161	Q08708	CD300C	CD300C_1	0.020084	0.536946	0.793349	0.018609	0.717672	0.942314
seq.13408.23	Q8TEU8	WFIKKN2	WFIKKN2_1	0.049806	4.89e-05	0.001917	-0.00188	0.921369	0.985698
seq.13411.21	Q9H4P4	RNF41	RNF41	0.00678	0.427098	0.723897	-0.00623	0.640761	0.926734
seq.13412.5	Q9BQY6	WFDC6	WFDC6	3.26e-05	0.998439	0.999695	0.002812	0.915649	0.984457
seq.13416.8	Q14C87	TMEM132D	TMEM132D	-0.01707	0.216781	0.537124	-0.00854	0.685018	0.935922
seq.13421.17	Q9NRX6	TMEM167B	TMEM167B	-0.00473	0.516057	0.783692	0.009029	0.411909	0.854429
seq.13422.66	Q16206	ENOX2	ENOX2	-0.01426	0.124926	0.427759	-0.00291	0.827921	0.969029
seq.13423.94	Q9BRX8	PRXL2A	PRXL2A	-0.02533	0.096996	0.381129	-0.01645	0.503727	0.890917
seq.13427.66	Q9NR34	MAN1C1	MAN1C1	0.005337	0.59376	0.82669	-0.00791	0.604142	0.918723
seq.13429.3	Q9H1F0	WFDC10A	WFDC10A	-0.03523	0.003396	0.0628	0.011984	0.541052	0.906312
seq.13430.50	Q13336	SLC14A1	SLC14A1	-0.01164	0.117256	0.415675	-0.01545	0.168418	0.689913
seq.13431.74	Q6UWV7	SHISAL2A	SHISAL2A	-0.01148	0.532531	0.792084	-0.03252	0.26681	0.779417
seq.13432.9	Q5T4F4	ZFYVE27	ZFYVE27_1	0.008057	0.604903	0.830866	-0.01284	0.598295	0.918723
seq.13434.172	Q9NVD7	PARVA	PARVA	0.001958	0.881624	0.960178	0.010308	0.609624	0.919675
seq.13435.31	Q6UXL0	IL20RB	IL20RB	0.030572	0.550259	0.802209	-0.02925	0.709992	0.940903
seq.13436.54	P56270	MAZ	MAZ	-0.00154	0.899426	0.964585	0.04292	0.022572	0.328061
seq.13438.115	Q9H2X0	CHRD	CHRD	-0.02756	0.354608	0.668043	0.031882	0.498671	0.89058
seq.13439.6	P0C7M6	IQCF3	IQCF3	-0.00211	0.830254	0.934029	-0.00292	0.842835	0.971989
seq.13441.30	Q155Q3	DIXDC1	DIXDC1	-0.00136	0.851143	0.944792	-0.01382	0.20699	0.724079
seq.13447.42	Q5BIV9	SPRN	SPRN	0.020769	0.293764	0.616025	0.002411	0.933299	0.988526
seq.13449.25	Q15427	SF3B4	SF3B4	-0.0061	0.400651	0.706296	-0.02578	0.022589	0.328061
seq.13450.49	P40818	USP8	USP8	0.051451	0.021858	0.186454	-0.0049	0.886548	0.981369
seq.13451.2	Q9H6D8	FNDC4	FNDC4	-0.0176	0.280794	0.602707	0.030501	0.246238	0.760408
seq.13452.113	P0DJ93	SMIM13	SMIM13	0.004012	0.531086	0.792002	-0.0019	0.846409	0.97262
seq.13453.2	O75394	MRPL33	MRPL33	-0.03579	0.132384	0.435401	-0.0197	0.598733	0.918723
seq.13457.33	Q9UKW6	ELF5	ELF5	-0.0037	0.619146	0.83908	0.002624	0.803471	0.961936
seq.13459.30	Q9NXH8	TOR4A	TOR4A	0.005627	0.469611	0.753712	-0.00273	0.819116	0.967183
seq.13460.4	O15335	CHAD	CHAD	0.011495	0.574861	0.813697	-0.01482	0.64706	0.926905
seq.13463.1	Q92626	PXDN	PXDN	-0.04429	0.156692	0.466844	0.026024	0.588931	0.916691
seq.13464.8	Q8N912	NRAC	NRAC	-0.0153	0.164698	0.475743	-0.03036	0.073516	0.525404
seq.13465.5	P53805	RCAN1	RCAN1	-0.00331	0.839303	0.939365	-0.00337	0.894712	0.981821
seq.13468.5	Q96JN8	NEURL4	NEURL4	-0.06079	3.02e-16	4.11e-14	-0.08608	3.11e-13	4.92e-11
seq.13470.43	Q03431	PTH1R	PTH1R	0.004806	0.654935	0.860088	-0.00496	0.767436	0.957839
seq.13472.35	Q9H0R4	HDHD2	HDHD2	0.03256	0.047071	0.27471	0.036186	0.15142	0.66733
seq.13473.55	P23677	ITPKA	ITPKA	-0.01144	0.074111	0.342454	0.003145	0.753241	0.952471
seq.13474.40	Q9Y2Q3	GSTK1	GSTK1	0.018437	0.235096	0.55668	0.008581	0.725474	0.942683
seq.13475.10	Q9Y2X8	UBE2D4	UBE2D4	0.017264	0.211873	0.532424	0.009492	0.658469	0.930718
seq.13476.16	O60870	KIN	KIN	0.008163	0.520199	0.78577	0.008913	0.617952	0.919746
seq.13477.65	Q15722	LTB4R	LTB4R	0.047705	0.0828	0.357688	-0.02288	0.591555	0.916691
seq.13479.8	A8MVW0	FAM171A2	FAM171A2	0.01042	0.126302	0.429629	-0.01288	0.195588	0.715217
seq.13481.24	Q15560	TCEA2	TCEA2_1	-0.00374	0.582459	0.818836	0.013178	0.234456	0.749032
seq.13482.14	A5YKK6	CNOT1	CNOT1	0.031574	0.10153	0.387404	-0.02207	0.458609	0.877914
seq.13484.69	P02452	COL1A1	COL1A1_2	-0.01112	0.303894	0.624857	0.024618	0.169357	0.689913
seq.13485.20	Q96K49	TMEM87B	TMEM87B	0.009294	0.609712	0.833194	-0.01394	0.604044	0.918723
seq.13486.9	Q13563	PKD2	PKD2_1	0.022278	0.115519	0.412346	-0.00876	0.665189	0.93211
seq.13487.24	Q9H1C4	UNC93B1	UNC93B1	0.001559	0.95121	0.9838	0.025146	0.521814	0.897604
seq.13488.3	P53367	ARFIP1	ARFIP1	0.020057	0.334767	0.65215	-0.01032	0.755	0.952546
seq.13490.1	Q9NZW5	MPP6	MPP6	-4.69e-05	0.99646	0.999145	0.009607	0.557713	0.910955
seq.13491.40	O43924	PDE6D	PDE6D	0.005712	0.764636	0.907818	0.003781	0.896326	0.981821
seq.13492.44	P38646	HSPA9	HSPA9	-0.03725	0.119298	0.419241	-0.04204	0.2524	0.766138
seq.13493.5	Q9ULK0	GRID1	GRID1	-0.02496	0.042222	0.260961	-0.01101	0.588779	0.916691
seq.13494.6	Q8N5B7	CERS5	CERS5	-0.00217	0.778341	0.914112	0.008009	0.489247	0.887812
seq.13495.48	Q8TDS4	HCAR2	HCAR2	0.008115	0.708698	0.88481	-0.0309	0.338724	0.816654
seq.13496.19	Q01581	HMGCS1	HMGCS1	-0.00184	0.966761	0.989179	-0.05038	0.455418	0.877723
seq.13497.34	O75822	EIF3J	EIF3J	0.014242	0.305306	0.626001	0.016427	0.433746	0.867849
seq.13498.1	Q9UGB7	MIOX	MIOX	0.0018	0.923664	0.97377	0.0068	0.81505	0.966107
seq.13499.30	P00451	F8	F8	0.046063	0.005126	0.080663	0.055626	0.030482	0.372722
seq.13501.10	Q8TBE7	SLC35G2	SLC35G2	-0.01052	0.626329	0.843781	-0.01795	0.589657	0.916691
seq.13502.2	Q86WA9	SLC26A11	SLC26A11	-0.02202	0.232723	0.555151	-0.02569	0.355348	0.826546
seq.13503.19	O75915	ARL6IP5	ARL6IP5	0.01743	0.576652	0.814422	0.046632	0.324172	0.808764
seq.13504.147	O43390	HNRNPR	HNRNPR_1	0.00255	0.85757	0.94827	-0.01441	0.516081	0.894427
seq.13506.10	Q9NX74	DUS2	DUS2	-0.04597	0.0081	0.106551	-0.03623	0.17201	0.691524
seq.13507.51	Q15628	TRADD	TRADD	-0.11333	3.32e-10	3.15e-08	-0.2669	4.35e-22	1.02e-19
seq.13509.5	Q8TAC9	SCAMP5	SCAMP5	-0.00673	0.34947	0.664732	0.012144	0.312819	0.804108
seq.13510.7	Q93084	ATP2A3	ATP2A3	-0.0001	0.989235	0.997887	-0.01704	0.16034	0.681094
seq.13511.29	Q01826	SATB1	SATB1	-0.00401	0.6041	0.830518	0.01004	0.4056	0.851277
seq.13512.28	O43390	HNRNPR	HNRNPR_2	-0.00519	0.48186	0.762696	-0.01507	0.185	0.704257
seq.13513.174	Q9Y6X2	PIAS3	PIAS3	-0.01216	0.173599	0.486784	0.001991	0.89336	0.981821
seq.13514.121	Q15286	RAB35	RAB35	-0.01401	0.202225	0.521773	-0.00724	0.6587	0.930718
seq.13515.8	Q96P16	RPRD1A	RPRD1A	-0.0025	0.755938	0.904222	0.014145	0.269193	0.77945
seq.13516.46	Q5J8M3	EMC4	EMC4	0.000497	0.965618	0.988887	0.085335	1.55e-06	0.00012
seq.13517.3	Q3KNS1	PTCHD3	PTCHD3	-5.91e-05	0.996707	0.999145	-0.00688	0.745231	0.948465
seq.13518.5	O43150	ASAP2	ASAP2	-0.02093	0.409647	0.71326	-0.01877	0.644441	0.926905
seq.13519.112	Q86VW2	ARHGEF25	ARHGEF25	0.001237	0.86842	0.953351	0.003799	0.756988	0.952961
seq.13522.20	P62760	VSNL1	VSNL1_1	-0.03238	0.115525	0.412346	-0.03499	0.273938	0.781027
seq.13524.25	Q96MM7	HS6ST2	HS6ST2	0.051378	0.000141	0.005093	-0.00716	0.731089	0.94511
seq.13525.17	Q8TDN1	KCNG4	KCNG4	-0.00751	0.446596	0.73875	-0.01967	0.168893	0.689913
seq.13526.5	P05455	SSB	SSB_1	0.01684	0.132447	0.435413	0.022734	0.172669	0.692776
seq.13529.39	Q9ULW6	NAP1L2	NAP1L2	-0.00897	0.189046	0.50632	0.011066	0.305502	0.801342
seq.13530.5	Q9UKP6	UTS2R	UTS2R	0.006132	0.607453	0.831979	-0.0129	0.478641	0.883366
seq.13532.25	Q8N9A8	CNEP1R1	CNEP1R1	-0.01744	0.042747	0.261876	-0.01548	0.229826	0.744492
seq.13534.20	P54296	MYOM2	MYOM2	-0.01073	0.742528	0.898302	0.040113	0.433714	0.867849
seq.13535.2	Q9Y5P4	CERT1	CERT1_1	0.013348	0.360112	0.673188	-0.00362	0.877002	0.980053
seq.13536.56	Q9UNA4	POLI	POLI	-0.01668	0.034454	0.235728	0.004867	0.703609	0.940665
seq.13539.131	Q92952	KCNN1	KCNN1	-0.00463	0.5963	0.828068	-0.00539	0.677823	0.934741
seq.13540.1	Q8NDV2	GPR26	GPR26	-0.01672	0.122102	0.423577	-0.02634	0.103231	0.593557
seq.13541.1	Q8N699	MYCT1	MYCT1	-0.00733	0.35645	0.669381	-0.004	0.746593	0.94919
seq.13543.7	Q14914	PTGR1	PTGR1_1	-0.02977	0.085097	0.360637	-0.02724	0.312039	0.804072
seq.13544.9	Q92619	ARHGAP45	ARHGAP45	0.0837	0.016478	0.159423	0.076955	0.145509	0.658779
seq.13545.97	Q8N9N8	EIF1AD	EIF1AD	0.02688	0.105247	0.394406	-0.00288	0.904977	0.982331
seq.13547.5	P34969	HTR7	HTR7	-0.00308	0.896517	0.964288	0.012293	0.728147	0.944038
seq.13548.53	Q5VZY2	PLPP4	PLPP4	-0.01128	0.385762	0.695957	-0.02299	0.238242	0.751928
seq.13549.15	Q9UKF5	ADAM29	ADAM29	-0.00198	0.830219	0.934029	-0.00991	0.498876	0.89058
seq.13552.7	Q9UH65	SWAP70	SWAP70	0.002146	0.834854	0.936549	0.033066	0.038359	0.416457
seq.13553.4	Q8IWE4	DCUN1D3	DCUN1D3	0.00386	0.721312	0.889707	-0.0061	0.719446	0.942683
seq.13554.78	Q9BWE0	REPIN1	REPIN1	0.001728	0.846523	0.94209	0.015846	0.28664	0.790027
seq.13556.28	P28223	HTR2A	HTR2A	-0.0045	0.441183	0.735388	-0.01055	0.206615	0.723998
seq.13557.3	Q9NQS3	NECTIN3	NECTIN3	-0.01505	0.062921	0.315245	-0.00815	0.528152	0.900112
seq.13561.5	P50406	HTR6	HTR6	-0.04008	0.000156	0.005628	0.001241	0.942712	0.989929
seq.13563.259	Q8N6N7	ACBD7	ACBD7	0.003013	0.796513	0.920775	-0.00478	0.795339	0.961535
seq.13565.2	Q08999	RBL2	RBL2	0.017963	0.266475	0.587373	0.005355	0.831484	0.969856
seq.13566.2	Q9NP77	SSU72	SSU72	0.03634	0.082468	0.356868	-0.0447	0.162619	0.683601
seq.13567.1	Q16555	DPYSL2	DPYSL2	0.03089	0.489324	0.767964	0.055915	0.419537	0.857711
seq.13568.30	P55036	PSMD4	PSMD4	-0.02143	0.059647	0.307734	0.021333	0.260517	0.773039
seq.13570.43	Q00341	HDLBP	HDLBP	0.015605	0.257275	0.578242	0.008536	0.68213	0.935922
seq.13572.43	O00231	PSMD11	PSMD11	0.050244	0.015189	0.152884	0.008875	0.775186	0.958726
seq.13573.5	O15145	ARPC3	ARPC3	-0.00687	0.550202	0.802209	-0.03383	0.058248	0.489115
seq.13574.50	Q92730	RND1	RND1	0.05045	0.000121	0.004421	-0.00955	0.646471	0.926905
seq.13575.40	O14641	DVL2	DVL2	0.005455	0.548522	0.80112	0.011591	0.422561	0.859931
seq.13576.15	P09211	GSTP1	GSTP1_1	0.011627	0.126412	0.429629	-0.0163	0.187929	0.710833
seq.13577.25	P26368	U2AF2	U2AF2	0.005902	0.728888	0.892879	-0.01251	0.640118	0.926734
seq.13578.98	O94929	ABLIM3	ABLIM3	0.015138	0.532232	0.792084	-0.02774	0.472461	0.882759
seq.13580.2	Q16222	UAP1	UAP1	-0.00042	0.967216	0.989352	-0.00212	0.892654	0.981821
seq.13583.19	O14727	APAF1	APAF1	-0.00895	0.451128	0.743027	-0.05147	0.003799	0.110252
seq.13587.10	Q9H0H5	RACGAP1	RACGAP1	-0.05122	0.094672	0.37791	-0.01357	0.76931	0.957839
seq.13588.11	O76027	ANXA9	ANXA9	-0.00807	0.746189	0.8997	-0.0328	0.35693	0.826546
seq.13589.10	O95704	APBB3	APBB3_2	-0.0019	0.915761	0.970605	-0.00977	0.737528	0.945651
seq.13590.1	Q9Y3B8	REXO2	REXO2	0.014021	0.304376	0.625319	0.059393	0.006994	0.164284
seq.13591.31	P49642	PRIM1	PRIM1	0.005879	0.660751	0.861585	0.000554	0.977329	0.996673
seq.13594.158	Q9UJY5	GGA1	GGA1	0.030233	0.067086	0.324085	0.026786	0.313029	0.804108
seq.13595.20	Q9BU02	THTPA	THTPA	0.001693	0.900506	0.964585	-0.02432	0.227586	0.743313
seq.13596.3	O00194	RAB27B	RAB27B	0.002293	0.842736	0.941168	-0.04337	0.01219	0.228875
seq.13597.20	Q13636	RAB31	RAB31	0.054295	0.049259	0.279749	0.011573	0.782079	0.959453
seq.13599.15	Q7Z6M1	RABEPK	RABEPK	-0.00135	0.896914	0.964288	-0.00663	0.677231	0.934489
seq.13602.6	P55769	SNU13	SNU13	0.028639	0.220777	0.540121	0.047584	0.169562	0.689913
seq.13603.7	Q8TAC1	RFESD	RFESD	0.000523	0.9703	0.990038	0.046309	0.028326	0.361386
seq.13604.27	O76050	NEURL1	NEURL1	-0.00164	0.835987	0.937237	-0.0261	0.022315	0.327095
seq.13605.16	Q9UJ72	ANXA10	ANXA10	-0.01843	0.097847	0.381592	-0.01228	0.460406	0.878486
seq.13609.11	P78347	GTF2I	GTF2I	0.013	0.186528	0.503467	0.013272	0.391504	0.846015
seq.13610.9	P43363	MAGEA10	MAGEA10	-0.0268	0.020613	0.181356	-0.02086	0.254232	0.76879
seq.13612.7	O60759	CYTIP	CYTIP	-0.01979	0.188128	0.505638	-0.00874	0.71323	0.940903
seq.13613.23	Q9Y6K8	AK5	AK5	-0.02449	0.101165	0.386686	-0.03936	0.093313	0.575457
seq.13614.6	Q92793	CREBBP	CREBBP	-0.02158	0.068155	0.327513	0.008289	0.642709	0.926905
seq.13615.60	O43639	NCK2	NCK2	0.04924	0.086676	0.364149	0.022328	0.613528	0.919746
seq.13618.15	Q9Y6D9	MAD1L1	MAD1L1	0.002087	0.829694	0.934029	0.00095	0.948423	0.991286
seq.13620.10	O43681	GET3	GET3	0.012919	0.29573	0.617835	0.028005	0.130296	0.639943
seq.13621.31	O94973	AP2A2	AP2A2	0.030873	0.033264	0.231009	0.041858	0.055717	0.482865
seq.13622.16	Q15172	PPP2R5A	PPP2R5A	0.059154	0.000109	0.004009	0.016809	0.486259	0.887812
seq.13623.4	O14686	KMT2D	KMT2D	-0.01714	0.034872	0.237113	0.002268	0.867224	0.978583
seq.13624.17	O95544	NADK	NADK	0.01663	0.394311	0.701822	-0.00422	0.886969	0.981369
seq.13625.19	P05455	SSB	SSB_2	-0.00928	0.391023	0.699731	-0.00803	0.634002	0.924049
seq.13628.58	Q14449	GRB14	GRB14	-0.016	0.010835	0.125114	-0.03063	0.001846	0.06466
seq.13629.25	Q9Y4P1	ATG4B	ATG4B	0.07265	0.115653	0.412506	0.106852	0.134362	0.645429
seq.13631.1	Q15291	RBBP5	RBBP5	0.012789	0.197178	0.515779	0.009278	0.542497	0.906312
seq.13632.10	Q15942	ZYX	ZYX	0.030459	0.188972	0.50632	0.008764	0.813207	0.965605
seq.13634.209	O00625	PIR	PIR	-0.00206	0.865101	0.951736	0.033977	0.073774	0.525455
seq.13636.20	P55209	NAP1L1	NAP1L1	0.058378	0.021009	0.182423	0.059705	0.11905	0.624391
seq.13639.101	O60763	USO1	USO1	0.013199	0.299098	0.621485	-0.0121	0.545787	0.907122
seq.13640.5	P41182	BCL6	BCL6_2	-0.01422	0.327139	0.644758	0.029956	0.213588	0.725611
seq.13642.90	O14879	IFIT3	IFIT3	-0.0041	0.813552	0.926631	0.000868	0.974067	0.995691
seq.13644.30	O14964	HGS	HGS	0.034403	0.04747	0.275774	0.01439	0.599087	0.918723
seq.13645.14	Q92620	DHX38	DHX38	-0.00721	0.493405	0.771293	0.012201	0.460391	0.878486
seq.13650.11	Q9NZI2	KCNIP1	KCNIP1	-0.00715	0.561414	0.807612	-0.03865	0.03962	0.419857
seq.13651.54	Q96JP5	ZFP91	ZFP91	0.017012	0.517004	0.783692	-0.04599	0.262371	0.774463
seq.13652.2	O75674	TOM1L1	TOM1L1	-0.03839	4.23e-06	0.000214	-0.04296	0.000644	0.027973
seq.13653.335	Q9BQ69	MACROD1	MACROD1	-0.01762	0.144554	0.450417	-0.0252	0.184349	0.703868
seq.13654.1	O75116	ROCK2	ROCK2	0.010952	0.621079	0.840059	-0.03065	0.371415	0.838753
seq.13655.34	P19338	NCL	NCL	0.004864	0.760053	0.905772	0.012157	0.614999	0.919746
seq.13657.2	Q96T60	PNKP	PNKP	0.046584	0.015983	0.157322	0.002841	0.923851	0.986255
seq.13658.31	Q9NRA1	PDGFC	PDGFC_1	-0.02845	0.22661	0.547727	-0.03602	0.307484	0.801699
seq.13659.36	Q9HD20	ATP13A1	ATP13A1	-0.02342	0.466459	0.751472	-0.00727	0.882339	0.980511
seq.13660.76	O15123	ANGPT2	ANGPT2_1	0.006731	0.703853	0.882053	0.056794	0.038095	0.414216
seq.13661.193	P28325	CST5	CST5_1	-0.03785	0.066634	0.323412	-0.04094	0.203872	0.722941
seq.13663.2	P05112	IL4	IL4_1	-0.00762	0.483709	0.763889	-0.04265	0.008385	0.187563
seq.13665.35	Q06190	PPP2R3A	PPP2R3A	-0.03053	0.000472	0.01476	0.000994	0.94317	0.989929
seq.13666.222	Q9NS85	CA10	CA10_1	-0.01573	0.178409	0.494564	0.017249	0.364704	0.83105
seq.13668.44	Q06418	TYRO3	TYRO3_1	0.013531	0.399684	0.705572	-0.02732	0.227778	0.743313
seq.13669.6	P22607	FGFR3	FGFR3_1	-0.0138	0.495628	0.772829	0.008358	0.785523	0.959674
seq.13670.81	Q9NZK7	PLA2G2E	PLA2G2E_1	0.006819	0.704899	0.882053	-0.03562	0.157515	0.674996
seq.13671.40	P08246	ELANE	ELANE	0.050007	0.018249	0.169525	0.039562	0.231508	0.746159
seq.13672.3	P17066	HSPA6	HSPA6_1	-0.00783	0.327029	0.644758	-0.00516	0.685006	0.935922
seq.13673.21	Q99832	CCT7	CCT7	0.010194	0.718794	0.889707	0.089276	0.039918	0.420838
seq.13676.46	P09529	INHBB	INHBB_1	0.011157	0.568631	0.810468	-0.00554	0.854689	0.973332
seq.13678.169	P00746	CFD	CFD_1	-0.01099	0.48272	0.763154	0.054537	0.017757	0.288746
seq.13680.3	Q15742	NAB2	NAB2	0.006239	0.468887	0.753142	-0.00069	0.960181	0.99332
seq.13681.173	P19784	CSNK2A2	CSNK2A2_1	-0.00281	0.690492	0.876695	-0.00986	0.359001	0.827725
seq.13682.47	P07333	CSF1R	CSF1R_1	-0.00531	0.699665	0.880778	0.001745	0.935484	0.98963
seq.13683.18	P51801	CLCNKB	CLCNKB	-0.00617	0.80062	0.921991	-0.01444	0.705264	0.94078
seq.13686.2	Q01344	IL5RA	IL5RA_1	-0.024	0.272137	0.594032	-0.01761	0.60661	0.919574
seq.13687.5	P22362	CCL1	CCL1_1	-0.02755	0.007099	0.098513	-0.02978	0.050213	0.464516
seq.13688.2	Q8WWF8	CAPSL	CAPSL	-0.00113	0.938223	0.978632	0.004378	0.857245	0.974264
seq.13689.2	P11926	ODC1	ODC1	0.02091	0.012997	0.138684	-0.0131	0.301091	0.798996
seq.13690.26	P21810	BGN	BGN_1	0.023218	0.228016	0.548535	-0.04817	0.098883	0.585187
seq.13691.10	Q8N695	SLC5A8	SLC5A8	0.044924	0.002783	0.054798	-0.15696	5.46e-11	6.52e-09
seq.13692.154	O95388	CCN4	CCN4_1	-0.00443	0.820098	0.930884	-0.01523	0.612994	0.919746
seq.13693.5	Q49AH0	CDNF	CDNF_1	0.002148	0.790248	0.918306	-0.00852	0.513637	0.894181
seq.13694.24	Q9HC73	CRLF2	CRLF2_1	0.00775	0.567973	0.810383	0.035842	0.088933	0.567561
seq.13697.51	P21695	GPD1	GPD1_2	-0.08029	0.026096	0.205303	0.094435	0.063423	0.505877
seq.13698.28	Q8IZA0	KIAA0319L	KIAA0319L	0.040928	8.67e-09	7.02e-07	-0.02904	0.004899	0.133179
seq.13699.6	P07288	KLK3	KLK3_1	-0.05046	0.103297	0.389724	-0.05006	0.323313	0.808004
seq.13700.10	P07355	ANXA2	ANXA2_1	0.027241	0.126	0.429629	0.02971	0.278318	0.782054
seq.13701.2	O43927	CXCL13	CXCL13_1	-0.02747	0.226007	0.546901	0.027161	0.454168	0.877151
seq.13704.5	P54868	HMGCS2	HMGCS2	-0.01731	0.273334	0.595432	-0.00538	0.825089	0.968542
seq.13706.12	P42701	IL12RB1	IL12RB1_1	-0.00336	0.683449	0.87273	-0.00589	0.645424	0.926905
seq.13707.27	Q14515	SPARCL1	SPARCL1_1	0.014863	0.218305	0.53819	0.00818	0.641975	0.926905
seq.13708.56	O60259	KLK8	KLK8_1	-0.02239	0.126946	0.429629	0.001977	0.931484	0.988184
seq.13710.6	P05155	SERPING1	SERPING1_1	0.008936	0.430602	0.726311	-0.00034	0.983958	0.997401
seq.13711.10	Q00610	CLTC	CLTC	-0.00819	0.364701	0.676894	-0.0259	0.063941	0.505877
seq.13712.104	P12544	GZMA	GZMA_1	-0.00273	0.853289	0.945878	0.059068	0.008063	0.182983
seq.13713.164	Q96IW7	SEC22A	SEC22A	0.006636	0.733987	0.895412	0.015814	0.627707	0.921973
seq.13717.15	Q15485	FCN2	FCN2_1	-0.00872	0.576496	0.814422	-0.03516	0.153637	0.6711
seq.13719.19	O96013	PAK4	PAK4	0.042753	0.052124	0.287015	-0.00011	0.997346	0.998799
seq.13720.95	P24158	PRTN3	PRTN3_1	0.016514	0.388516	0.6979	-0.01463	0.631941	0.924049
seq.13722.105	P02748	C9	C9_1	0.008344	0.451908	0.743027	0.00705	0.678386	0.935108
seq.13723.6	P22301	IL10	IL10_1	-0.10294	4.74e-09	3.91e-07	-0.18299	1.51e-12	2.25e-10
seq.13724.27	O95750	FGF19	FGF19_1	0.012396	0.659307	0.860917	0.034918	0.433409	0.867761
seq.13725.3	O43320	FGF16	FGF16_1	-0.01426	0.056653	0.299721	-0.00831	0.452647	0.875665
seq.13726.4	P33681	CD80	CD80_1	-0.03742	0.034985	0.237136	-0.05424	0.057199	0.486785
seq.13727.44	O43791	SPOP	SPOP	-0.0182	0.19301	0.510558	-0.01902	0.403448	0.85086
seq.13728.19	P30040	ERP29	ERP29_1	0.03954	0.022326	0.189307	0.029303	0.280428	0.785563
seq.13729.26	Q8TD22	SFXN5	SFXN5	-0.01578	0.147548	0.453157	0.003452	0.841985	0.971924
seq.13730.18	P53634	CTSC	CTSC_1	-0.02567	0.110385	0.402482	-0.0585	0.017142	0.284982
seq.13731.14	P10643	C7	C7_1	0.007064	0.553193	0.802632	-0.03884	0.032886	0.385166
seq.13732.79	Q16619	CTF1	CTF1_1	0.247477	########	########	-0.14038	1.38e-34	6.17e-32
seq.13733.5	P29460	IL12B	IL12B_2	-0.03886	0.030824	0.221893	-0.00209	0.943011	0.989929
seq.13734.22	Q8IU54	IFNL1	IFNL1_1	-0.01099	0.215363	0.536383	0.008216	0.570707	0.914103
seq.13735.1	P47736	RAP1GAP	RAP1GAP	-0.00895	0.389961	0.698861	-0.03464	0.03715	0.410931
seq.13738.8	P08476	INHBA	INHBA_1	-0.01909	0.244982	0.566929	0.026692	0.295246	0.795144
seq.13739.3	Q9NZU1	FLRT1	FLRT1_1	-0.02545	0.062159	0.313468	-0.01104	0.604352	0.918723
seq.13740.51	Q92765	FRZB	FRZB_1	0.000136	0.991985	0.998364	-0.00793	0.701968	0.940665
seq.13741.36	P08833	IGFBP1	IGFBP1_1	0.081672	0.05028	0.282612	-0.03013	0.646687	0.926905
seq.13742.66	Q9GZX6	IL22	IL22_1	-0.0008	0.95859	0.986505	-0.00092	0.968884	0.995633
seq.13743.56	Q13620	CUL4B	CUL4B	0.002712	0.796531	0.920775	-0.00475	0.771284	0.957874
seq.13744.37	P26951	IL3RA	IL3RA	0.00432	0.798762	0.921639	0.035123	0.181493	0.702069
seq.13745.10	Q13563	PKD2	PKD2_2	0.012408	0.136134	0.439043	0.020473	0.131563	0.641522
seq.13747.9	P23280	CA6	CA6_1	0.063622	0.007395	0.100844	0.018275	0.626053	0.921822
seq.13748.4	P80075	CCL8	CCL8_1	-0.02811	0.047247	0.275136	0.017162	0.437966	0.870439
seq.13924.13	P0CAP1	MYZAP	MYZAP_1	-0.01103	0.233742	0.555943	-0.01203	0.389769	0.846015
seq.13926.1	Q9H9A7	RMI1	RMI1	-0.01374	0.108508	0.398602	-0.0119	0.364397	0.83105
seq.13929.27	Q9UKG9	CROT	CROT	-0.01007	0.51306	0.782167	-0.04533	0.067422	0.514953
seq.13930.3	Q9HC16	APOBEC3G	APOBEC3G	0.023783	0.117462	0.415796	0.012921	0.580773	0.915346
seq.13931.22	O00233	PSMD9	PSMD9	-0.01085	0.682287	0.872599	0.049101	0.225913	0.741006
seq.13932.45	Q14155	ARHGEF7	ARHGEF7	-0.01374	0.214438	0.534968	-0.04169	0.010791	0.213621
seq.13933.276	Q13506	NAB1	NAB1	-0.0369	0.051022	0.283738	-0.02963	0.303973	0.800757
seq.13934.3	O15068	MCF2L	MCF2L	-0.00892	0.521467	0.786845	-0.04668	0.027313	0.354675
seq.13936.24	P07205	PGK2	PGK2	-0.00937	0.302959	0.624857	-0.01555	0.249384	0.763668
seq.13937.75	Q86VP6	CAND1	CAND1	-0.00886	0.551588	0.802262	0.049223	0.029425	0.365809
seq.13939.14	Q16851	UGP2	UGP2	0.000375	0.978516	0.993518	-0.00529	0.80145	0.961936
seq.13940.19	Q16666	IFI16	IFI16_2	0.040822	0.214115	0.534921	0.051149	0.31224	0.804072
seq.13941.82	O95363	FARS2	FARS2	-0.00599	0.427121	0.723897	-0.0222	0.058388	0.489115
seq.13942.140	Q96BD6	SPSB1	SPSB1	-0.01477	0.087223	0.364411	-0.00359	0.787564	0.960546
seq.13943.38	Q9C005	DPY30	DPY30	0.010281	0.450308	0.743027	-0.00518	0.811993	0.965347
seq.13944.3	P0DMM9	SULT1A3	SULT1A3	0.018095	0.478608	0.76045	-0.00865	0.829081	0.969168
seq.13946.8	Q9BUQ8	DDX23	DDX23	-0.00923	0.25932	0.580741	-0.01744	0.169044	0.689913
seq.13947.371	Q9BQG2	NUDT12	NUDT12	-0.01882	0.028811	0.213569	-0.01719	0.22147	0.736381
seq.13948.50	O75899	GABBR2	GABBR2_1	-0.00612	0.754003	0.903917	-0.0228	0.461429	0.878605
seq.13950.9	Q9Y5P4	CERT1	CERT1_2	0.045663	0.01463	0.149344	0.003674	0.899605	0.981998
seq.13954.9	Q96EK6	GNPNAT1	GNPNAT1	0.013344	0.449133	0.741767	-0.02654	0.339358	0.816737
seq.13955.33	P53355	DAPK1	DAPK1	0.009669	0.535369	0.792716	0.020211	0.41045	0.85286
seq.13958.5	Q8TBY0	RBM46	RBM46	-0.00103	0.922721	0.972975	-0.00754	0.64901	0.927316
seq.13959.7	P28838	LAP3	LAP3_1	-0.05069	0.043361	0.263458	-0.04398	0.24446	0.758508
seq.13960.15	Q96P47	AGAP3	AGAP3	-0.00955	0.506352	0.779373	-0.00083	0.969393	0.995633
seq.13961.18	Q9Y496	KIF3A	KIF3A	-0.04186	3.17e-06	0.000165	-0.03549	0.008482	0.18839
seq.13963.7	Q9H0E2	TOLLIP	TOLLIP	0.044664	0.027147	0.207109	0.00837	0.791138	0.961535
seq.13966.30	Q5VTT5	MYOM3	MYOM3	-0.01359	0.451936	0.743027	-0.0196	0.474147	0.883286
seq.13967.14	Q16881	TXNRD1	TXNRD1	0.024466	0.045069	0.268239	0.016334	0.396361	0.849932
seq.13969.24	O60684	KPNA6	KPNA6	0.015284	0.356015	0.669166	0.046049	0.072924	0.524275
seq.13972.4	Q9BPX1	HSD17B14	HSD17B14	-0.03173	0.015813	0.156515	-0.03905	0.063837	0.505877
seq.13973.62	Q8NG68	TTL	TTL	0.01443	0.393035	0.701607	-0.00252	0.921812	0.985771
seq.13975.56	Q13136	PPFIA1	PPFIA1	0.028026	0.193666	0.511642	0.011471	0.745209	0.948465
seq.13976.9	Q92888	ARHGEF1	ARHGEF1	0.006773	0.599815	0.828626	0.010319	0.623727	0.920928
seq.13977.28	Q99728	BARD1	BARD1	-0.02376	0.002847	0.055374	-0.00067	0.959711	0.99332
seq.13978.122	O15119	TBX3	TBX3	-0.02136	0.133911	0.436095	-0.03222	0.15648	0.674235
seq.13979.3	Q8TE54	SLC26A7	SLC26A7	0.002975	0.747561	0.900324	0.024267	0.089194	0.567966
seq.13982.33	Q9NS28	RGS18	RGS18	-0.00364	0.755308	0.903963	-0.03931	0.028306	0.361386
seq.13983.27	Q08257	CRYZ	CRYZ	0.016654	0.520785	0.786164	0.034765	0.379465	0.841894
seq.13984.23	Q9UHL0	DDX25	DDX25	-0.0042	0.585208	0.821117	-0.00215	0.844183	0.97262
seq.13985.12	Q9HAU4	SMURF2	SMURF2	-0.00156	0.832581	0.934713	-0.00628	0.592822	0.916691
seq.13986.6	O43813	LANCL1	LANCL1	0.005221	0.762342	0.907136	0.053427	0.039254	0.419807
seq.13988.67	Q9HBL8	NMRAL1	NMRAL1	0.010785	0.525485	0.788983	0.003899	0.885035	0.981352
seq.13990.1	P11498	PC	PC	-0.01207	0.306205	0.627086	-0.02133	0.245166	0.75969
seq.13991.47	O43432	EIF4G3	EIF4G3	-0.01449	0.279126	0.600735	-0.04155	0.045307	0.448104
seq.13992.12	P46459	NSF	NSF	0.014512	0.154054	0.463946	-0.01166	0.45266	0.875665
seq.13993.20	Q9H4G0	EPB41L1	EPB41L1	0.021544	0.393573	0.701814	0.125337	0.001635	0.060162
seq.13994.1	P22087	FBL	FBL	-0.02419	0.048045	0.277564	0.001104	0.95261	0.992671
seq.13996.16	Q96CD2	PPCDC	PPCDC	-0.0115	0.17772	0.493862	0.014731	0.313328	0.804108
seq.13998.26	Q8N142	ADSS1	ADSS1	-0.04887	0.009121	0.113385	-0.00182	0.95108	0.992258
seq.14002.18	Q9BZ29	DOCK9	DOCK9	0.009337	0.239686	0.562174	0.016434	0.1313	0.641264
seq.14005.2	Q9P2D1	CHD7	CHD7	-0.00654	0.320489	0.640602	-0.00725	0.497568	0.890172
seq.14006.36	Q14749	GNMT	GNMT	-0.00702	0.405023	0.70996	-0.00731	0.583333	0.915346
seq.14007.22	O43252	PAPSS1	PAPSS1	0.005142	0.649626	0.8567	0.007233	0.687098	0.93638
seq.14008.22	Q9NPI6	DCP1A	DCP1A	0.013934	0.202052	0.521704	0.004636	0.771946	0.957874
seq.14009.65	P21580	TNFAIP3	TNFAIP3	0.004096	0.788043	0.917467	-0.03631	0.140252	0.65176
seq.14011.17	P31949	S100A11	S100A11	0.002866	0.798187	0.921614	-0.00476	0.776428	0.958726
seq.14012.17	Q96C10	DHX58	DHX58	-0.03471	0.000637	0.018787	-0.01633	0.328246	0.809979
seq.14013.11	Q92844	TANK	TANK	0.052783	0.050929	0.283498	-0.012	0.768011	0.957839
seq.14019.73	Q92817	EVPL	EVPL	-0.00687	0.413844	0.71532	-0.01178	0.38929	0.846015
seq.14021.81	Q9NPJ6	MED4	MED4	0.013511	0.16389	0.474543	-0.02643	0.069041	0.518286
seq.14022.17	Q9UHF5	IL17B	IL17B_1	-0.01399	0.21815	0.53819	0.001147	0.952448	0.992644
seq.14023.84	P21815	IBSP	IBSP_1	-0.00837	0.629546	0.84539	-0.01434	0.576575	0.914358
seq.14024.196	Q92838	EDA	EDA_1	-0.0168	0.105448	0.394921	-0.01913	0.228133	0.743313
seq.14025.18	Q07011	TNFRSF9	TNFRSF9_1	-0.00225	0.784595	0.916847	-0.00401	0.758677	0.953747
seq.14026.24	Q96PD4	IL17F	IL17F_1	-0.01522	0.113002	0.408701	-0.00514	0.735662	0.945616
seq.14028.22	O00443	PIK3C2A	PIK3C2A	-0.0022	0.827102	0.932297	-0.01575	0.296866	0.795685
seq.14029.42	P61201	COPS2	COPS2	-0.07624	2.02e-08	1.6e-06	-0.00468	0.819029	0.967183
seq.14030.21	P23510	TNFSF4	TNFSF4_1	-0.02424	0.063731	0.317563	-0.02676	0.172958	0.692776
seq.14031.18	P21781	FGF7	FGF7_1	-0.00088	0.927667	0.975329	-0.01131	0.448271	0.873496
seq.14032.2	P15692	VEGFA	VEGFA_1	-0.03534	0.037304	0.244346	-0.01485	0.581004	0.915346
seq.14034.22	P09758	TACSTD2	TACSTD2_1	-0.01919	0.000656	0.019201	-0.00412	0.635262	0.924467
seq.14035.13	Q13009	TIAM1	TIAM1	-0.00755	0.473787	0.756917	0.014899	0.381721	0.842512
seq.14036.116	O75970	MPDZ	MPDZ	-0.02313	0.04158	0.25846	-0.00207	0.91597	0.984457
seq.14037.18	Q9H6Z4	RANBP3	RANBP3	-0.0005	0.964854	0.988882	0.027357	0.125725	0.638952
seq.14038.130	O76096	CST7	CST7_1	0.005394	0.870965	0.954616	0.049797	0.32315	0.808004
seq.14039.33	Q9Y337	KLK5	KLK5_1	-0.00328	0.787516	0.917195	-0.01101	0.562875	0.911871
seq.14041.13	P10144	GZMB	GZMB_1	-0.00581	0.557623	0.80634	0.005522	0.710295	0.940903
seq.14042.11	Q8N474	SFRP1	SFRP1_1	-0.03785	0.101125	0.386686	0.006141	0.862052	0.976662
seq.14043.12	Q15075	EEA1	EEA1	-0.02472	0.052054	0.287015	-0.04185	0.027541	0.356371
seq.14045.12	Q15596	NCOA2	NCOA2	-0.00221	0.878353	0.95863	-0.03603	0.093672	0.575947
seq.14047.78	P23560	BDNF	BDNF_1	-0.00153	0.97024	0.990038	0.01551	0.806899	0.962544
seq.14048.7	Q9NPH3	IL1RAP	IL1RAP_1	0.034936	0.057535	0.301977	0.019243	0.491271	0.888396
seq.14049.17	P13232	IL7	IL7_1	0.009129	0.352792	0.667057	0.016578	0.261915	0.773778
seq.14050.61	P52798	EFNA4	EFNA4_1	-0.01293	0.103995	0.390922	-0.01549	0.204811	0.722941
seq.14051.54	Q99958	FOXC2	FOXC2	0.003959	0.571206	0.812106	0.014829	0.180117	0.702069
seq.14052.26	Q9UPW8	UNC13A	UNC13A	0.00448	0.631691	0.84671	0.011153	0.448985	0.873496
seq.14054.17	Q13261	IL15RA	IL15RA_1	-0.01046	0.497031	0.77369	-0.0117	0.628097	0.921973
seq.14056.4	P01215	CGA	CGA_1	-0.00229	0.802287	0.922521	-0.0228	0.098265	0.584828
seq.14057.68	O95150	TNFSF15	TNFSF15_1	0.023686	0.063561	0.317456	-0.03927	0.032138	0.381215
seq.14060.67	Q15080	NCF4	NCF4	-0.03079	0.127515	0.429629	-0.01105	0.724937	0.942683
seq.14061.48	O14788	TNFSF11	TNFSF11_1	0.005541	0.523854	0.788431	0.006974	0.599452	0.918723
seq.14063.17	P13725	OSM	OSM_1	-0.02854	0.006152	0.090356	-0.01964	0.246564	0.760408
seq.14064.21	O75594	PGLYRP1	PGLYRP1_1	-0.0012	0.85341	0.945878	0.004434	0.663854	0.932055
seq.14065.11	P06127	CD5	CD5_1	-0.00162	0.873439	0.95598	-0.01207	0.441802	0.871653
seq.14066.49	Q86UL8	MAGI2	MAGI2	0.001373	0.908758	0.968446	-0.01059	0.563086	0.911871
seq.14067.6	Q99959	PKP2	PKP2	0.010342	0.637261	0.849976	-0.04304	0.211608	0.724079
seq.14068.29	O15444	CCL25	CCL25_1	0.014082	0.394942	0.702066	0.035122	0.169571	0.689913
seq.14069.61	P22748	CA4	CA4_1	0.003935	0.62002	0.839406	-0.01813	0.143711	0.656796
seq.14070.56	Q15811	ITSN1	ITSN1	-0.0134	0.142178	0.446637	-0.01675	0.244196	0.758508
seq.14072.9	P13693	TPT1	TPT1_1	-0.01497	0.228568	0.548794	-0.0275	0.140689	0.65176
seq.14073.31	P02790	HPX	HPX_1	0.008076	0.207364	0.5276	-0.00183	0.84757	0.97262
seq.14074.2	P98077	SHC2	SHC2	-0.0423	0.000321	0.010638	-0.0112	0.575104	0.914358
seq.14076.74	P01036	CST4	CST4	-0.00229	0.9275	0.975329	0.040007	0.302798	0.80074
seq.14077.6	O75636	FCN3	FCN3_1	-0.00353	0.773999	0.91288	-0.00044	0.981047	0.997401
seq.14078.69	P47992	XCL1	XCL1_1	-0.02476	0.177817	0.493862	-0.06114	0.026498	0.349286
seq.14079.14	Q13478	IL18R1	IL18R1_1	-0.02906	0.027035	0.206877	0.006791	0.740574	0.946671
seq.14081.5	Q9BZM6	ULBP1	ULBP1_1	-0.01932	0.233901	0.555943	0.026199	0.305266	0.801342
seq.14082.56	Q9Y4G6	TLN2	TLN2	0.006599	0.62222	0.841135	-0.05	0.015603	0.268026
seq.14083.25	P49903	SEPHS1	SEPHS1	0.021226	0.124952	0.427759	0.05339	0.020501	0.307301
seq.14085.28	P35225	IL13	IL13_1	-0.0138	0.346158	0.662401	0.012324	0.585146	0.915346
seq.14086.11	Q92484	SMPDL3A	SMPDL3A_1	0.005144	0.825272	0.932167	0.016395	0.658928	0.930718
seq.14088.38	P24592	IGFBP6	IGFBP6_1	0.01088	0.251766	0.574357	0.004118	0.779175	0.958726
seq.14090.23	Q9H4E7	DEF6	DEF6	0.020963	0.281782	0.603622	0.041404	0.160862	0.681558
seq.14091.42	O75828	CBR3	CBR3	0.001176	0.934495	0.978584	0.04302	0.050783	0.464516
seq.14093.10	P49771	FLT3LG	FLT3LG_1	-0.00961	0.38526	0.695741	-0.02468	0.133346	0.645429
seq.14094.29	Q99075	HBEGF	HBEGF	-0.02592	0.373881	0.685732	0.032558	0.473111	0.882841
seq.14095.1	P26718	KLRK1	KLRK1_1	-0.0111	0.236227	0.558014	-0.01265	0.394523	0.848317
seq.14097.86	Q7LFX5	CHST15	CHST15_1	0.012152	0.133815	0.436009	-0.00139	0.913984	0.984307
seq.14098.28	P49589	CARS1	CARS1	0.009935	0.378173	0.690301	-0.00191	0.913127	0.984307
seq.14099.20	P25789	PSMA4	PSMA4	0.009134	0.562099	0.807612	-0.03036	0.19128	0.713381
seq.14100.63	P02747	C1QC	C1QC	-0.04196	0.04567	0.270273	-0.0558	0.086926	0.561397
seq.14101.2	P26992	CNTFR	CNTFR_1	0.028748	0.003111	0.05887	-0.00283	0.855417	0.973553
seq.14102.6	P22749	GNLY	GNLY_1	0.043655	0.027179	0.207109	0.006583	0.83318	0.970328
seq.14103.12	Q9NRR2	TPSG1	TPSG1_1	-0.0079	0.223708	0.543963	-0.00704	0.496207	0.890046
seq.14104.1	Q7L0X0	TRIL	TRIL_1	-0.00619	0.286605	0.607246	-5.81e-05	0.99499	0.998553
seq.14105.5	P29622	SERPINA4	SERPINA4_1	0.002799	0.690962	0.876702	0.005227	0.638504	0.926225
seq.14106.46	P52306	RAP1GDS1	RAP1GDS1	0.014116	0.101796	0.387709	-0.00708	0.590194	0.916691
seq.14107.1	P49914	MTHFS	MTHFS	0.031702	0.146876	0.45293	0.035973	0.281531	0.786229
seq.14108.15	P01137	TGFB1	TGFB1_1	-0.01327	0.191694	0.508596	-0.00166	0.915691	0.984457
seq.14109.15	Q16663	CCL15	CCL15_1	0.01634	0.245809	0.5674	0.027686	0.202606	0.721048
seq.14110.200	P09486	SPARC	SPARC_1	-0.04546	1.94e-06	0.000103	-0.04837	0.000914	0.037211
seq.14111.15	P35442	THBS2	THBS2_1	-0.02207	0.051425	0.285323	0.012367	0.509946	0.890917
seq.14112.40	Q969Z4	RELT	RELT_1	-0.01729	0.10117	0.386686	-7.52e-05	0.996057	0.998799
seq.14114.18	Q8IYJ0	PIANP	PIANP_1	-0.01847	0.18605	0.502736	0.013853	0.514591	0.894427
seq.14115.34	P35318	ADM	ADM_1	-0.00361	0.594059	0.82669	-0.01302	0.205846	0.723855
seq.14116.129	P26447	S100A4	S100A4_1	0.038042	0.001963	0.042903	-0.00236	0.90199	0.982002
seq.14120.2	Q68DV7	RNF43	RNF43_2	-0.01769	0.145512	0.45153	-0.03939	0.027444	0.355751
seq.14121.24	Q9UBN6	TNFRSF10D	TNFRSF10D	-0.01156	0.227836	0.548535	-0.00104	0.941245	0.989929
seq.14122.132	Q9ULT6	ZNRF3	ZNRF3_2	0.029951	0.008699	0.110843	0.006224	0.751044	0.951643
seq.14123.34	Q9H7M9	VSIR	VSIR_2	0.00537	0.617386	0.83887	-0.00242	0.887749	0.98137
seq.14124.6	O43921	EFNA2	EFNA2_2	-0.0104	0.363234	0.675652	-0.00318	0.857189	0.974264
seq.14125.5	O95445	APOM	APOM_2	0.038715	0.001134	0.028776	0.020301	0.266564	0.779417
seq.14127.240	P01574	IFNB1	IFNB1_1	0.017141	0.408409	0.712714	0.034153	0.298671	0.796121
seq.14128.121	P01566	IFNA10	IFNA10_1	-0.01294	0.339412	0.657063	0.024032	0.298054	0.795685
seq.14129.1	P01567	IFNA7	IFNA7	-0.02242	0.072306	0.339398	-0.04046	0.04305	0.43558
seq.14131.37	P52799	EFNB2	EFNB2_1	-0.01164	0.457988	0.74775	0.014636	0.548316	0.907765
seq.14132.21	Q9UM44	HHLA2	HHLA2	0.021001	0.048519	0.278509	-0.00203	0.897866	0.981821
seq.14133.93	P27930	IL1R2	IL1R2_1	0.006579	0.550625	0.802262	0.026186	0.135553	0.645429
seq.14134.49	Q86SJ2	AMIGO2	AMIGO2_1	-0.01601	0.199003	0.517578	-0.00128	0.949023	0.991521
seq.14135.3	Q9HBX9	RXFP1	RXFP1	0.00146	0.836199	0.937331	-0.0041	0.726899	0.943135
seq.14136.234	Q9NPY3	CD93	CD93_2	0.006011	0.581485	0.818326	0.033346	0.054282	0.47683
seq.14139.16	Q8WWG1	NRG4	NRG4	-0.01322	0.121063	0.421379	0.00283	0.842123	0.971924
seq.14143.8	Q16778	H2BC21	H2BC21_1	0.103057	0.014711	0.149883	0.103567	0.110681	0.612466
seq.14144.3	Q7L7L0	H2AW	H2AW	0.114037	0.026726	0.205943	0.093507	0.233517	0.749032
seq.14146.92	P68431	H3C1	H3C1	0.047396	0.024467	0.198491	0.04447	0.16592	0.686349
seq.14148.2	P05161	ISG15	ISG15_1	-0.00963	0.420944	0.718336	-0.00283	0.876941	0.980053
seq.14149.9	Q9NZH7	IL36B	IL36B	0.001959	0.824746	0.932102	-0.01294	0.331709	0.811179
seq.14150.7	Q9UHA7	IL36A	IL36A	0.022594	0.474638	0.757777	-0.07668	0.119344	0.625035
seq.14151.4	P05161	ISG15	ISG15_2	-0.02183	0.266297	0.587373	0.014609	0.632296	0.924049
seq.14153.8	P52797	EFNA3	EFNA3_1	-0.01179	0.227215	0.547992	-0.00878	0.55815	0.910955
seq.14156.33	P31946	YWHAB	YWHAB_2	0.040791	0.023684	0.194955	0.022315	0.424257	0.860544
seq.14157.21	P62258	YWHAE	YWHAE	-0.02771	0.135186	0.438091	0.001098	0.968512	0.995633
seq.14158.17	P08758	ANXA5	ANXA5	0.008983	0.610643	0.833995	0.007154	0.796443	0.961535
seq.14175.78	Q9UJQ7	SCP2D1	SCP2D1	-0.02515	0.295724	0.617835	-0.00058	0.987634	0.998046
seq.14178.18	Q16667	CDKN3	CDKN3	0.010029	0.504331	0.778934	0.00621	0.787067	0.960271
seq.14186.13	Q8WZ73	RFFL	RFFL	0.027523	0.248455	0.570796	0.009242	0.789835	0.961535
seq.14192.31	Q8N4E4	PDCL2	PDCL2	-0.01054	0.185215	0.502208	-0.03661	0.0026	0.085415
seq.14197.2	O75626	PRDM1	PRDM1	-0.01304	0.29617	0.618556	-0.04032	0.030996	0.374472
seq.14203.3	P20073	ANXA7	ANXA7_1	0.01578	0.456557	0.746581	0.051989	0.110407	0.612466
seq.14204.55	Q9P0K8	FOXJ2	FOXJ2	0.019154	0.430941	0.726501	-0.03505	0.35022	0.822414
seq.14205.6	Q96MH2	HEXIM2	HEXIM2	0.022325	0.057201	0.300872	-0.0266	0.137763	0.648325
seq.14206.28	O00213	APBB1	APBB1_2	0.004339	0.61965	0.839308	-0.01608	0.228351	0.743313
seq.14208.3	Q96R05	RBP7	RBP7	0.000281	0.984285	0.996418	-0.01364	0.529732	0.900642
seq.14216.35	Q7L014	DDX46	DDX46	-0.02003	0.095155	0.378166	-0.02571	0.159703	0.680841
seq.14226.120	Q9H2M3	BHMT2	BHMT2	-0.00825	0.427797	0.724112	0.014511	0.376321	0.84128
seq.14227.21	P14649	MYL6B	MYL6B_1	-0.00718	0.645837	0.854637	-0.00547	0.820563	0.967367
seq.14229.5	O95396	MOCS3	MOCS3	-0.00965	0.482046	0.76275	-0.03369	0.096488	0.580296
seq.14237.1	P0DMV8	HSPA1A	HSPA1A_5	0.012508	0.219319	0.53906	0.018437	0.241654	0.755882
seq.14245.195	Q9UNH6	SNX7	SNX7	-0.01255	0.391611	0.700267	-0.06441	0.003244	0.101578
seq.14246.50	O60496	DOK2	DOK2_1	0.041515	0.108555	0.398602	-0.00685	0.866165	0.978176
seq.14249.68	Q9UJV3	MID2	MID2	0.009266	0.284301	0.606455	-0.03757	0.003422	0.104107
seq.14250.115	Q13867	BLMH	BLMH	0.01914	0.141303	0.446139	0.052419	0.015077	0.262451
seq.14254.27	P29074	PTPN4	PTPN4	0.004181	0.724987	0.891497	0.027858	0.125453	0.638952
seq.14260.112	Q7Z628	NET1	NET1	0.006144	0.633454	0.847359	0.049166	0.01727	0.284982
seq.14268.4	Q9BYN0	SRXN1	SRXN1	0.029019	0.037611	0.245298	0.012951	0.556999	0.910955
seq.14271.23	Q9NRW1	RAB6B	RAB6B	0.034425	0.134111	0.43616	0.036828	0.296424	0.795685
seq.14273.19	P48147	PREP	PREP	-0.0002	0.990964	0.998226	0.026735	0.339094	0.816737
seq.14283.12	P61106	RAB14	RAB14	-0.05305	0.001843	0.040937	-0.08075	0.001713	0.061787
seq.14284.23	Q9P2K8	EIF2AK4	EIF2AK4	-0.02742	0.425663	0.723002	-0.14568	0.006342	0.154945
seq.14286.2	O95644	NFATC1	NFATC1	-0.01053	0.330376	0.648207	-0.02274	0.158449	0.677805
seq.14287.6	P51148	RAB5C	RAB5C	-0.00827	0.633162	0.847122	0.035573	0.168227	0.689913
seq.14291.53	Q99490	AGAP2	AGAP2	0.042433	0.027484	0.20856	-0.00845	0.772077	0.957874
seq.14294.61	Q9UIS9	MBD1	MBD1	-0.04279	0.012903	0.13823	0.034724	0.201294	0.72053
seq.14309.8	P31943	HNRNPH1	HNRNPH1	-0.00316	0.824881	0.932102	-0.00024	0.991344	0.998146
seq.14314.6	Q13356	PPIL2	PPIL2	-0.01724	0.300603	0.62319	-0.03157	0.209285	0.724079
seq.14318.1	Q9UBQ0	VPS29	VPS29	-0.19279	6.91e-84	3.36e-81	1.02715	0	0
seq.14324.52	Q9UQE7	SMC3	SMC3	0.039151	0.184229	0.501946	0.079911	0.075113	0.528693
seq.14326.4	P51965	UBE2E1	UBE2E1	0.011456	0.321464	0.641551	0.010777	0.553477	0.909418
seq.14329.4	Q9BTC0	DIDO1	DIDO1	-0.0093	0.448559	0.740986	0.021818	0.268734	0.77945
seq.14331.262	P63172	DYNLT1	DYNLT1	-0.01354	0.315493	0.63649	-0.02887	0.165424	0.685501
seq.14332.3	P11233	RALA	RALA	0.041809	0.028569	0.213246	0.005796	0.841964	0.971924
seq.14334.3	P35243	RCVRN	RCVRN	-0.00389	0.614231	0.836857	0.004109	0.729972	0.944723
seq.14337.1	O43617	TRAPPC3	TRAPPC3	-5.4e-05	0.997005	0.999145	0.075656	0.001022	0.040237
seq.14341.8	Q0P6D2	DIPK1C	DIPK1C	-0.14466	1e-73	4.06e-71	-0.10253	2.75e-19	5.72e-17
seq.14583.49	O14793	MSTN	MSTN_2	0.014562	0.179505	0.495525	8.09e-05	0.995983	0.998799
seq.14587.16	O95390	GDF11	GDF11_1	0.009633	0.646575	0.854698	0.039314	0.221762	0.73668
seq.14593.152	Q96ND0	FAM210A	FAM210A	-0.0771	1.27e-10	1.26e-08	-0.04236	0.023454	0.333974
seq.14597.5	Q9H3T2	SEMA6C	SEMA6C_1	0.010349	0.304693	0.625616	0.002574	0.869792	0.978701
seq.14599.18	Q9NY15	STAB1	STAB1	-0.01601	0.043119	0.262606	-0.02684	0.031747	0.378527
seq.14603.51	Q15053	KIAA0040	KIAA0040	0.009739	0.273964	0.595916	-0.00319	0.825564	0.968556
seq.14614.41	Q5T1S8	NCMAP	NCMAP	0.000265	0.990924	0.998226	0.00583	0.866169	0.978176
seq.14615.46	Q9BYR9	KRTAP2-4	KRTAP2-4	-0.03695	0.010419	0.122815	-0.00015	0.994596	0.998535
seq.14616.16	Q96SR6	ZNF382	ZNF382	-0.00843	0.471936	0.755491	0.006505	0.724545	0.942683
seq.14618.26	Q96AW1	VOPP1	VOPP1	0.01754	0.292942	0.614832	0.010986	0.664655	0.93211
seq.14619.8	Q8TF50	ZNF526	ZNF526	0.009259	0.447352	0.739496	-0.00134	0.942183	0.989929
seq.14623.26	P55854	SUMO3	SUMO3_1	0.026406	0.0652	0.31921	0.00928	0.674323	0.934469
seq.14624.51	P49711	CTCF	CTCF	0.005029	0.481674	0.762659	0.006505	0.581201	0.915346
seq.14628.72	Q9UK99	FBXO3	FBXO3	0.002761	0.899749	0.964585	-0.02482	0.467912	0.88044
seq.14631.22	Q9BY84	DUSP16	DUSP16	-0.0201	0.132908	0.435579	-0.02711	0.182689	0.702616
seq.14633.26	Q8NFB2	TMEM185A	TMEM185A	-0.03205	0.027645	0.209548	-0.03833	0.078853	0.539923
seq.14634.13	P22888	LHCGR	LHCGR	-0.00493	0.673015	0.868557	-0.01293	0.470113	0.880693
seq.14636.25	P52758	RIDA	RIDA	-0.0283	0.205831	0.526686	-0.02841	0.402261	0.85086
seq.14645.253	O15217	GSTA4	GSTA4	-0.00322	0.797454	0.921314	-0.01796	0.349758	0.821931
seq.14655.1	Q9NVM6	DNAJC17	DNAJC17	0.004174	0.775014	0.913013	0.02927	0.19709	0.71754
seq.14662.6	P28698	MZF1	MZF1	0.028053	0.062263	0.313468	-0.01974	0.382999	0.842607
seq.14663.44	O76064	RNF8	RNF8	-0.05185	2.34e-09	2.03e-07	-0.06505	2.86e-07	2.42e-05
seq.14670.1	P12757	SKIL	SKIL	0.015416	0.141213	0.446139	-0.02767	0.073614	0.525404
seq.14674.63	Q9UKS6	PACSIN3	PACSIN3	0.015826	0.126966	0.429629	-0.01654	0.284654	0.78878
seq.14675.20	P23588	EIF4B	EIF4B	-0.0048	0.81143	0.925805	0.059452	0.050654	0.464516
seq.14684.17	P17655	CAPN2	CAPN2	-0.01671	0.402514	0.708117	-0.02275	0.449489	0.873644
seq.14685.17	P31751	AKT2	AKT2_1	-0.1173	8.96e-27	1.92e-24	-0.09614	3.6e-09	3.69e-07
seq.14687.6	O60664	PLIN3	PLIN3	-0.0141	0.319625	0.640436	-0.03305	0.143189	0.656796
seq.14688.6	P35236	PTPN7	PTPN7	0.004086	0.752879	0.903579	-0.0113	0.569729	0.914103
seq.14689.3	P55735	SEC13	SEC13	0.00915	0.281788	0.603622	-0.02129	0.100311	0.586285
seq.14692.3	Q8N554	ZNF276	ZNF276	-0.06944	0.049595	0.280514	-0.03039	0.558497	0.910955
seq.14696.45	P20231	TPSB2	TPSB2_1	-0.00546	0.718148	0.889293	-0.02949	0.199477	0.720472
seq.14703.6	P58294	PROK1	PROK1_1	-0.01153	0.248338	0.570796	-0.01111	0.470989	0.881138
seq.14705.1	O43915	VEGFD	VEGFD_2	0.003603	0.804654	0.923128	-0.01211	0.588738	0.916691
seq.14708.59	P07360	C8G	C8G	0.008107	0.38798	0.697258	0.000954	0.947188	0.991265
seq.14711.27	Q15828	CST6	CST6_1	-0.01515	0.307982	0.62865	-0.01987	0.38908	0.846015
seq.14713.46	P20160	AZU1	AZU1_1	0.012361	0.162055	0.47378	-0.01009	0.461179	0.878605
seq.14747.9	O75462	CRLF1	CRLF1_1	0.004778	0.743322	0.898302	0.006688	0.773895	0.958651
seq.14748.31	Q13017	ARHGAP5	ARHGAP5	0.008992	0.568102	0.810383	-0.01953	0.426909	0.8627
seq.14755.4	P02788	LTF	LTF_1	-0.01959	0.105836	0.395191	0.006008	0.771868	0.957874
seq.14756.29	P13598	ICAM2	ICAM2_1	-0.00753	0.55148	0.802262	-0.00143	0.941034	0.989929
seq.14757.144	P55075	FGF8	FGF8_1	-0.02377	0.525848	0.789103	-0.10623	0.06445	0.505877
seq.14759.149	P12830	CDH1	CDH1_1	-0.01446	0.069744	0.33221	0.015364	0.208829	0.724079
seq.15295.81	P01344	IGF2	IGF2_1	-0.01161	0.646384	0.854698	-0.04011	0.312725	0.804108
seq.15297.3	P33764	S100A3	S100A3	-0.00939	0.450569	0.743027	-0.03388	0.073881	0.525455
seq.15298.199	Q8TDF5	NETO1	NETO1_1	-0.00914	0.323223	0.642653	-0.00175	0.897015	0.981821
seq.15299.102	Q14696	MESD	MESD_1	0.024025	0.102001	0.387828	-0.02118	0.354623	0.826546
seq.15300.66	Q9H6E4	CCDC134	CCDC134_1	-0.00015	0.98843	0.9977	0.012826	0.422971	0.86023
seq.15301.24	P26436	ACRV1	ACRV1_2	0.0037	0.74102	0.898075	0.026059	0.145902	0.658779
seq.15303.63	P33763	S100A5	S100A5	-0.00237	0.88982	0.962585	-0.01419	0.574207	0.914358
seq.15304.1	Q06141	REG3A	REG3A_1	0.037261	0.136143	0.439043	0.04237	0.27485	0.781027
seq.15305.7	O76038	SCGN	SCGN_2	-0.00635	0.807191	0.923573	0.06824	0.090319	0.571158
seq.15306.20	P01591	JCHAIN	JCHAIN	0.003247	0.716635	0.888265	-0.00361	0.794255	0.961535
seq.15308.108	Q2TAL6	VWC2	VWC2_2	-0.00298	0.821184	0.931214	-0.01228	0.543041	0.906312
seq.15310.61	O43663	PRC1	PRC1_2	0.001449	0.863569	0.951444	-0.00947	0.448616	0.873496
seq.15312.14	Q9UL18	AGO1	AGO1_2	0.048107	0.005981	0.088674	0.013447	0.618963	0.919746
seq.15313.28	Q13257	MAD2L1	MAD2L1	-0.01388	0.168599	0.480636	-0.01911	0.207522	0.724079
seq.15314.49	Q9Y696	CLIC4	CLIC4_2	0.038233	0.023458	0.193972	0.021611	0.400064	0.849946
seq.15315.64	Q9NTM9	CUTC	CUTC	0.001091	0.933863	0.978454	-0.00328	0.858709	0.975167
seq.15316.262	Q9NX01	TXNL4B	TXNL4B	0.002972	0.901862	0.965224	-0.00533	0.886685	0.981369
seq.15318.75	P60903	S100A10	S100A10	0.003978	0.755118	0.903917	0.024027	0.212097	0.724138
seq.15319.226	P78396	CCNA1	CCNA1	0.006294	0.507393	0.780316	-0.00528	0.721873	0.942683
seq.15321.8	Q6PUV4	CPLX2	CPLX2	0.068474	2.81e-05	0.001199	-0.01329	0.601664	0.918723
seq.15322.35	P78560	CRADD	CRADD	-0.0197	0.058148	0.303584	-0.05635	0.000281	0.013656
seq.15323.112	Q9H9G7	AGO3	AGO3	0.025389	0.108378	0.398549	0.017908	0.462249	0.878686
seq.15324.58	P02792	FTL	FTL	0.013811	0.741555	0.898126	0.102968	0.112263	0.6141
seq.15325.14	P17677	GAP43	GAP43	0.027817	0.319356	0.640436	-0.03014	0.4861	0.887812
seq.15326.64	P32455	GBP1	GBP1	-0.01861	0.252766	0.574357	-0.00967	0.702324	0.940665
seq.15329.167	Q9Y2Q5	LAMTOR2	LAMTOR2	-0.02027	0.08812	0.36583	-0.04606	0.012467	0.229922
seq.15331.47	Q09028	RBBP4	RBBP4	0.013979	0.446707	0.738765	0.023216	0.415462	0.856163
seq.15333.11	Q99470	SDF2	SDF2	-0.00207	0.920295	0.972038	-0.03429	0.269681	0.77945
seq.15336.7	Q8WWX9	SELENOM	SELENOM	0.007704	0.5208	0.786164	0.009416	0.607292	0.919574
seq.15339.32	Q9Y281	CFL2	CFL2	-0.01682	0.662796	0.862535	0.020507	0.730897	0.94511
seq.15343.337	P01042	KNG1	KNG1_1	0.043766	0.114359	0.410599	0.004101	0.917071	0.984457
seq.15346.31	P01579	IFNG	IFNG_1	-0.00505	0.692156	0.877541	-0.01845	0.325488	0.809679
seq.15347.12	P02790	HPX	HPX_2	0.002898	0.710408	0.885579	-0.01527	0.196111	0.715723
seq.15358.28	P05408	SCG5	SCG5	-0.06095	0.0379	0.246013	-0.00685	0.876147	0.979788
seq.15361.37	Q15327	ANKRD1	ANKRD1_2	-0.02123	0.008685	0.110843	-0.02185	0.100259	0.586285
seq.15363.32	Q6Q788	APOA5	APOA5_2	-0.05812	0.007491	0.101621	0.06151	0.072219	0.524275
seq.15364.101	P02654	APOC1	APOC1	0.010394	0.129124	0.431696	0.02548	0.012729	0.234174
seq.15365.41	O60242	ADGRB3	ADGRB3	-0.00862	0.271961	0.594011	-0.00046	0.969614	0.995691
seq.15367.38	Q8TDL5	BPIFB1	BPIFB1_2	0.025277	0.355773	0.669166	-0.04143	0.326229	0.809979
seq.15368.3	Q8N8U9	BMPER	BMPER_1	-0.01972	0.037295	0.244346	-0.01536	0.296603	0.795685
seq.15370.5	Q9Y3E2	BOLA1	BOLA1	-0.03781	0.002858	0.055374	0.001539	0.939586	0.989929
seq.15372.43	P25440	BRD2	BRD2_2	0.011876	0.254206	0.575045	0.014666	0.363507	0.830859
seq.15374.15	Q9NS71	GKN1	GKN1	-0.0028	0.847928	0.942937	-0.01671	0.463685	0.878686
seq.15375.49	P15086	CPB1	CPB1_1	0.047558	0.066294	0.322314	-0.01921	0.626727	0.921959
seq.15376.134	P14091	CTSE	CTSE	-0.02065	0.140049	0.444556	-0.00597	0.780927	0.958726
seq.15381.45	Q16832	DDR2	DDR2_1	-0.00785	0.576747	0.814422	-0.00057	0.978097	0.997021
seq.15383.200	P14138	EDN3	EDN3_1	-0.01857	0.189821	0.506908	-0.00496	0.81297	0.965605
seq.15384.15	Q9UEF7	KL	KL	0.015064	0.359863	0.673018	0.004645	0.855663	0.973632
seq.15385.116	P12104	FABP2	FABP2	-0.03131	0.088793	0.367115	0.010473	0.724161	0.942683
seq.15386.7	P15090	FABP4	FABP4_1	-0.02632	0.224356	0.545175	0.038533	0.25641	0.76879
seq.15387.44	O60462	NRP2	NRP2_1	0.0235	0.00149	0.034895	0.00269	0.813796	0.965712
seq.15388.24	P08637	FCGR3A	FCGR3A	-0.08279	0.386105	0.696025	-0.12082	0.41592	0.856163
seq.15389.1	Q16595	FXN	FXN_2	-0.00643	0.427808	0.724112	-0.01573	0.211074	0.724079
seq.15390.3	P22466	GAL	GAL	-0.01533	0.113688	0.409266	0.010249	0.482432	0.8846
seq.15391.114	Q14393	GAS6	GAS6	0.004755	0.63984	0.851056	-0.01625	0.303809	0.80074
seq.15394.79	Q8IZJ1	UNC5B	UNC5B_1	0.004985	0.70919	0.885008	0.001395	0.947692	0.991265
seq.15395.15	P09488	GSTM1	GSTM1_1	0.024551	0.262665	0.58456	0.029577	0.38423	0.842643
seq.15398.2	P55789	GFER	GFER	0.023371	0.173185	0.486443	0.007065	0.784951	0.959618
seq.15402.2	P41134	ID1	ID1_1	-0.00692	0.640403	0.851649	-0.00479	0.837905	0.97163
seq.15403.53	Q02363	ID2	ID2_1	0.0243	0.143685	0.448467	0.046009	0.08012	0.541507
seq.15404.3	P01568	IFNA21	IFNA21	-0.01774	0.393857	0.701814	-0.02291	0.49202	0.888465
seq.15405.23	P05014	IFNA4	IFNA4_1	-0.01386	0.093577	0.375185	-0.01125	0.408207	0.852409
seq.15412.40	Q96CA5	BIRC7	BIRC7_1	0.005643	0.626832	0.84408	-0.00692	0.701716	0.940665
seq.15413.3	P04180	LCAT	LCAT	0.011607	0.175873	0.491461	0.002614	0.848878	0.97262
seq.15414.316	P00338	LDHA	LDHA_1	0.005608	0.679181	0.872019	0.013991	0.506621	0.890917
seq.15416.54	Q86SG7	LYG2	LYG2	-0.00865	0.54813	0.80112	-0.02077	0.34381	0.817446
seq.15417.3	P36952	SERPINB5	SERPINB5	0.023101	0.044049	0.264692	0.012916	0.439006	0.871277
seq.15418.25	P53779	MAPK10	MAPK10	0.024431	0.225673	0.546901	0.020116	0.51781	0.895382
seq.15419.15	O60882	MMP20	MMP20_1	-0.01102	0.343972	0.660525	-0.01556	0.390692	0.846015
seq.15422.12	P02689	PMP2	PMP2	-0.00025	0.987082	0.997211	0.018882	0.446604	0.872426
seq.15426.5	Q99519	NEU1	NEU1_1	-0.03521	0.016327	0.158629	-0.00458	0.839464	0.97163
seq.15427.35	P58215	LOXL3	LOXL3	-0.00665	0.795411	0.920503	0.024127	0.541688	0.906312
seq.15430.165	Q9UBM4	OPTC	OPTC	-0.01987	0.080402	0.354986	-0.01974	0.235553	0.75
seq.15431.31	P00480	OTC	OTC	-0.01312	0.698162	0.879798	-0.01489	0.772453	0.958005
seq.15432.1	Q9NRC9	OTOR	OTOR	0.003546	0.826078	0.932297	0.014387	0.558711	0.910955
seq.15433.4	P12931	SRC	SRC_1	0.039311	0.22599	0.546901	0.052918	0.28814	0.790027
seq.15434.5	Q13519	PNOC	PNOC	-0.03644	0.000882	0.024257	-0.02713	0.135846	0.64607
seq.15435.4	P00491	PNP	PNP_2	0.014891	0.498357	0.774761	0.099052	0.004077	0.117381
seq.15436.40	O60894	RAMP1	RAMP1	-0.00893	0.483607	0.763889	-0.00505	0.791379	0.961535
seq.15437.11	O60896	RAMP3	RAMP3	-0.00126	0.917415	0.971417	-0.02269	0.212626	0.72463
seq.15439.21	P61587	RND3	RND3	-0.00795	0.41214	0.714882	-0.01687	0.255901	0.76879
seq.15440.57	P16519	PCSK2	PCSK2_1	-0.00725	0.408138	0.712506	-0.00743	0.567891	0.913639
seq.15441.6	P17900	GM2A	GM2A	-0.00289	0.826368	0.932297	0.041847	0.046831	0.453357
seq.15444.45	P48594	SERPINB4	SERPINB4	-0.00795	0.711022	0.885889	0.063544	0.071054	0.521803
seq.15446.25	Q02297	NRG1	NRG1_1	-0.03423	0.02882	0.213569	0.014119	0.571922	0.914138
seq.15447.45	Q00796	SORD	SORD	-0.04788	0.073423	0.341096	0.000346	0.99333	0.998374
seq.15448.47	Q13501	SQSTM1	SQSTM1_1	-0.01122	0.547593	0.801047	-0.0355	0.192308	0.713475
seq.15449.33	Q96H15	TIMD4	TIMD4	0.000757	0.965674	0.988887	0.04284	0.113586	0.617574
seq.15452.5	P21589	NT5E	NT5E_1	-0.06695	0.003407	0.062835	0.032002	0.356944	0.826546
seq.15453.3	P02760	AMBP	AMBP	-0.00486	0.61157	0.834793	0.022314	0.130803	0.640821
seq.15455.40	Q13444	ADAM15	ADAM15_1	0.006909	0.69097	0.876702	-0.04299	0.097985	0.584619
seq.15457.14	P15144	ANPEP	ANPEP	-0.02226	0.096099	0.378831	-0.01772	0.419655	0.857711
seq.15460.9	P27487	DPP4	DPP4	-0.02461	0.005743	0.087157	-0.02987	0.020163	0.304273
seq.15462.28	P01732	CD8A	CD8A_1	-0.03536	0.05748	0.301977	-0.03222	0.273823	0.781027
seq.15465.79	Q8N129	CNPY4	CNPY4	0.013982	0.38615	0.696025	-0.02979	0.236809	0.750719
seq.15466.30	P20849	COL9A1	COL9A1_1	-0.02359	0.081122	0.355545	-0.00286	0.896579	0.981821
seq.15467.10	Q96CG8	CTHRC1	CTHRC1_1	0.042243	0.001614	0.037334	-0.01095	0.594215	0.916742
seq.15468.14	Q03591	CFHR1	CFHR1_1	-0.03694	0.00199	0.043142	0.006849	0.709474	0.940903
seq.15470.11	P07686	HEXB	HEXB_1	-0.01222	0.455753	0.745834	-0.02328	0.363751	0.830859
seq.15471.29	P54317	PNLIPRP2	PNLIPRP2_1	0.022133	0.439736	0.734574	-0.01924	0.667355	0.932417
seq.15472.16	Q86VZ4	LRP11	LRP11_1	0.01385	0.220396	0.539873	0.028713	0.097415	0.583609
seq.15474.7	Q13526	PIN1	PIN1_2	0.011735	0.472902	0.756125	0.045076	0.078808	0.539923
seq.15475.4	P55058	PLTP	PLTP_1	-0.0192	0.064597	0.318508	0.01013	0.524783	0.899703
seq.15476.6	Q6UW15	REG3G	REG3G_1	-0.00473	0.863187	0.95119	0.017028	0.686492	0.936291
seq.15480.2	O95498	VNN2	VNN2_1	-0.00022	0.989878	0.997887	0.017828	0.508795	0.890917
seq.15481.45	P49913	CAMP	CAMP_1	0.051625	0.003931	0.068506	0.016399	0.560618	0.910955
seq.15482.12	A8K2U0	A2ML1	A2ML1	-0.031	0.140031	0.444556	0.020743	0.546995	0.907122
seq.15483.377	O00468	AGRN	AGRN	-0.03073	0.01338	0.140137	0.011579	0.553612	0.909418
seq.15486.126	P19801	AOC1	AOC1_1	0.032813	0.302957	0.624857	0.045093	0.375524	0.84128
seq.15487.164	P23141	CES1	CES1_1	-0.05781	6.72e-05	0.002549	-0.02379	0.290717	0.792322
seq.15491.20	Q9HCU0	CD248	CD248	0.02624	0.043137	0.262606	0.014321	0.483297	0.885072
seq.15492.1	Q9NZV1	CRIM1	CRIM1_1	0.015156	0.039975	0.253233	0.006229	0.570287	0.914103
seq.15494.11	Q14512	FGFBP1	FGFBP1_1	0.009015	0.592526	0.826173	-0.03233	0.217653	0.730694
seq.15495.9	P41439	FOLR3	FOLR3_1	0.00896	0.782404	0.91635	0.03568	0.481416	0.883913
seq.15497.9	O14792	HS3ST1	HS3ST1	-0.01288	0.055825	0.297069	-0.01326	0.202416	0.720722
seq.15499.11	O75882	ATRN	ATRN	0.008407	0.303351	0.624857	0.019175	0.12861	0.639176
seq.15503.15	O00292	LEFTY2	LEFTY2_1	0.000711	0.956863	0.985507	0.010964	0.594646	0.917212
seq.15503.20	O00292	LEFTY2	LEFTY2_2	0.004756	0.817628	0.929726	0.009284	0.768276	0.957839
seq.15504.39	Q96CA5	BIRC7	BIRC7_2	0.001735	0.803062	0.922921	0.006278	0.555744	0.910273
seq.15506.34	Q9Y561	LRP12	LRP12_1	-0.00665	0.614702	0.837342	0.003153	0.88368	0.980921
seq.15509.2	P54802	NAGLU	NAGLU	-0.01676	0.536019	0.793147	0.051877	0.202231	0.72053
seq.15511.37	O95502	NPTXR	NPTXR_1	-0.03197	0.076105	0.346136	0.014766	0.603189	0.918723
seq.15513.108	Q16651	PRSS8	PRSS8_1	-0.03845	0.000578	0.017243	-0.03668	0.034156	0.393027
seq.15514.26	P06276	BCHE	BCHE_1	-0.01453	0.220976	0.540385	0.023979	0.193859	0.714488
seq.15515.2	P0DJI8	SAA1	SAA1_1	-0.06766	0.109027	0.399729	0.017106	0.795365	0.961535
seq.15516.12	P35542	SAA4	SAA4	0.00958	0.503622	0.778791	0.007592	0.720969	0.942683
seq.15521.4	O94985	CLSTN1	CLSTN1	0.011373	0.354991	0.668417	0.004799	0.803582	0.961936
seq.15522.2	Q9H4G4	GLIPR2	GLIPR2	0.031275	0.02555	0.201966	0.017863	0.398499	0.849932
seq.15523.9	P13716	ALAD	ALAD	-0.05476	0.114918	0.411288	0.070457	0.178364	0.699548
seq.15524.30	P15259	PGAM2	PGAM2	-0.0189	0.483967	0.76413	-0.02736	0.504415	0.890917
seq.15525.294	P00326	ADH1C	ADH1C	-0.05517	0.145597	0.45153	0.033898	0.561878	0.911645
seq.15526.33	P48637	GSS	GSS	0.019453	0.017947	0.167644	0.005823	0.655654	0.929268
seq.15527.90	P09622	DLD	DLD_2	0.024128	0.074629	0.342684	-0.00496	0.817848	0.966473
seq.15529.33	P21291	CSRP1	CSRP1	0.069767	0.026174	0.205473	0.017939	0.706279	0.940802
seq.15530.33	P54760	EPHB4	EPHB4	0.014987	0.280943	0.602849	0.005047	0.817622	0.966473
seq.15533.97	P21757	MSR1	MSR1_3	-0.00492	0.789387	0.9182	-0.01976	0.495467	0.890046
seq.15534.26	P40926	MDH2	MDH2_2	0.035657	0.188703	0.506149	0.0417	0.318687	0.805844
seq.15535.3	Q9BQR3	PRSS27	PRSS27_1	-0.0074	0.654472	0.859843	-0.02758	0.276773	0.781695
seq.15539.15	Q96PX8	SLITRK1	SLITRK1_2	0.016797	0.289846	0.611505	0.014459	0.560435	0.910955
seq.15540.6	P08670	VIM	VIM	0.037454	0.189208	0.506384	0.035342	0.415306	0.856163
seq.15542.19	P12532	CKMT1A	CKMT1A	0.061055	0.030413	0.219584	0.041743	0.345179	0.817867
seq.15544.25	Q9P0G3	KLK14	KLK14_1	0.016801	0.366885	0.678536	0.011552	0.688908	0.937273
seq.15545.13	P63098	PPP3R1	PPP3R1	0.004553	0.732005	0.894591	-0.00154	0.939718	0.989929
seq.15548.35	O43175	PHGDH	PHGDH_1	-0.28066	########	########	0.319391	1.02e-78	1.06e-75
seq.15553.22	P22303	ACHE	ACHE_2	-0.01176	0.16725	0.479314	-0.01244	0.375582	0.84128
seq.15556.49	P19961	AMY2B	AMY2B_2	0.066568	0.00095	0.025722	0.003988	0.895051	0.981821
seq.15558.63	Q07075	ENPEP	ENPEP	0.000451	0.978381	0.993518	0.03866	0.129683	0.639176
seq.15559.5	P58335	ANTXR2	ANTXR2	0.054018	0.000811	0.022476	0.025929	0.293878	0.79381
seq.15560.52	P20062	TCN2	TCN2_1	-0.15382	0.261772	0.583341	-0.21462	0.313759	0.804108
seq.15562.24	P08236	GUSB	GUSB	-0.09917	0.000262	0.008889	0.013267	0.75324	0.952471
seq.15565.102	Q8WXI7	MUC16	MUC16	0.004915	0.737322	0.896426	0.008018	0.719451	0.942683
seq.15566.10	P51911	CNN1	CNN1	0.022602	0.011089	0.127421	-0.00988	0.47372	0.88308
seq.15567.2	P20963	CD247	CD247_1	0.010935	0.16931	0.481618	0.031201	0.012251	0.229037
seq.15569.15	P02458	COL2A1	COL2A1_1	0.009788	0.404568	0.709686	0.017811	0.316877	0.80515
seq.15570.99	P20023	CR2	CR2	-0.00911	0.657149	0.860831	0.005169	0.868485	0.978701
seq.15573.110	O14594	NCAN	NCAN	0.044949	0.009511	0.116447	-0.03608	0.176835	0.697182
seq.15574.37	P20248	CCNA2	CCNA2	0.004969	0.496353	0.773296	0.010093	0.379605	0.841894
seq.15576.158	P12724	RNASE3	RNASE3_1	-0.02538	0.354304	0.667769	0.041605	0.323301	0.808004
seq.15579.26	Q6UWR7	ENPP6	ENPP6	0.004226	0.664479	0.86368	-0.02591	0.085923	0.557888
seq.15580.2	Q15375	EPHA7	EPHA7_1	0.003346	0.687768	0.875024	0.014991	0.261717	0.773778
seq.15581.16	Q8TC84	FANK1	FANK1	0.012181	0.407409	0.711736	0.003373	0.883326	0.9808
seq.15582.25	O00602	FCN1	FCN1_1	0.000438	0.975144	0.991614	-0.00307	0.88658	0.981369
seq.15583.18	Q6BAA4	FCRLB	FCRLB	0.011287	0.597585	0.828274	-0.04562	0.154427	0.67325
seq.15584.9	P36980	CFHR2	CFHR2	0.026907	0.203241	0.52295	-0.00665	0.842835	0.971989
seq.15585.304	Q9UBX5	FBLN5	FBLN5_2	-0.01489	0.529561	0.791316	0.005719	0.873006	0.979487
seq.15587.20	P14207	FOLR2	FOLR2	0.031821	0.00224	0.047306	0.035875	0.028486	0.362723
seq.15588.17	P06280	GLA	GLA	-0.01006	0.460501	0.747925	-0.01004	0.638881	0.926588
seq.15589.1	P02774	GC	GC	-0.00081	0.896486	0.964288	-0.00466	0.632183	0.924049
seq.15591.28	P07203	GPX1	GPX1	-0.00597	0.814105	0.92697	0.034459	0.387331	0.846015
seq.15594.47	Q92743	HTRA1	HTRA1	-0.02801	0.013441	0.140487	-0.00043	0.980627	0.997401
seq.15596.7	O94992	HEXIM1	HEXIM1_1	0.036438	0.056771	0.299913	0.00745	0.802564	0.961936
seq.15602.43	P08887	IL6R	IL6R_1	-0.00949	0.489727	0.768231	0.01943	0.362125	0.829956
seq.15603.20	P17301	ITGA2	ITGA2_1	0.056387	0.00636	0.091886	0.032137	0.308335	0.801934
seq.15604.18	P45984	MAPK9	MAPK9_1	0.018567	0.125632	0.429629	-0.01102	0.564521	0.911916
seq.15606.19	P08727	KRT19	KRT19	-0.21897	5.41e-43	1.58e-40	-0.15615	2.59e-11	3.14e-09
seq.15607.56	P30613	PKLR	PKLR_2	-0.02547	0.354221	0.667769	0.064462	0.132625	0.644976
seq.15608.5	P23443	RPS6KB1	RPS6KB1_2	0.036661	0.012662	0.137364	-0.00487	0.836329	0.970837
seq.15610.72	P28838	LAP3	LAP3_2	-0.01567	0.486353	0.765409	-0.0335	0.330161	0.809979
seq.15612.5	Q9HAP6	LIN7B	LIN7B_1	0.000949	0.93541	0.978632	0.010314	0.560167	0.910955
seq.15613.16	P16233	PNLIP	PNLIP	0.079517	0.002765	0.054585	0.036978	0.359971	0.827773
seq.15614.168	Q8N149	LILRA2	LILRA2	-0.05733	0.009781	0.117196	-0.05374	0.128531	0.639176
seq.15615.8	O75022	LILRB3	LILRB3_2	-0.00607	0.881406	0.960178	-0.02568	0.686723	0.936324
seq.15617.8	Q9UBD3	XCL2	XCL2	-0.03574	9.52e-05	0.003537	-0.0439	0.001005	0.040237
seq.15619.49	Q16653	MOG	MOG	-0.00262	0.75954	0.905606	-0.00125	0.919963	0.985227
seq.15620.4	Q8N2Q7	NLGN1	NLGN1_1	0.011687	0.339798	0.657135	0.007734	0.666711	0.932233
seq.15622.13	Q14982	OPCML	OPCML_1	0.000326	0.981538	0.994922	-0.01031	0.634675	0.924168
seq.15623.1	Q15116	PDCD1	PDCD1_1	-0.00229	0.8585	0.948552	-0.00777	0.714725	0.941209
seq.15626.223	P98160	HSPG2	HSPG2	0.028969	0.001353	0.03253	0.005743	0.682991	0.935922
seq.15627.83	P31749	AKT1	AKT1_1	0.029021	0.153201	0.462073	-0.00267	0.93194	0.988447
seq.15631.18	P11464	PSG1	PSG1	-0.00787	0.40661	0.711736	-0.02119	0.150453	0.665888
seq.15633.6	P02753	RBP4	RBP4_1	-0.02964	0.019834	0.176637	0.024639	0.224172	0.73929
seq.15634.139	O75093	SLIT1	SLIT1	-0.00806	0.221291	0.54043	0.007509	0.476189	0.883366
seq.15635.4	Q9H3U7	SMOC2	SMOC2	-0.00996	0.451787	0.743027	0.026838	0.211233	0.724079
seq.15636.49	Q8WY21	SORCS1	SORCS1	0.014995	0.100664	0.386686	0.00631	0.649694	0.927316
seq.15637.38	Q9UPU3	SORCS3	SORCS3_1	-0.00795	0.354831	0.66829	0.018471	0.189322	0.711488
seq.15640.54	Q01995	TAGLN	TAGLN_1	0.044798	0.002618	0.052248	0.03659	0.121307	0.628537
seq.15641.20	Q8IYR6	TMEFF1	TMEFF1	-0.00891	0.259501	0.580965	-0.01653	0.175258	0.696612
seq.15644.1	P43251	BTD	BTD_1	-0.01024	0.328072	0.64584	0.004867	0.766117	0.957647
seq.15653.9	Q03692	COL10A1	COL10A1	0.033619	0.090048	0.369163	-0.0018	0.95327	0.992828
seq.15666.21	P12643	BMP2	BMP2	0.007722	0.323636	0.64279	0.001782	0.881039	0.980353
seq.15667.39	P12644	BMP4	BMP4_1	0.029382	0.031412	0.22435	-0.00423	0.840769	0.971924
seq.15668.19	P34820	BMP8B	BMP8B	-0.009	0.445662	0.738241	-0.00883	0.616798	0.919746
seq.15669.7	P15056	BRAF	BRAF	0.001215	0.90637	0.967328	-0.01629	0.303329	0.80074
seq.15670.15	Q7Z5L3	C1QL2	C1QL2_1	-0.01114	0.338779	0.65648	-0.03306	0.049083	0.459603
seq.15674.3	P11912	CD79A	CD79A_1	0.024226	0.120303	0.421315	-0.00508	0.824361	0.968312
seq.15675.3	P17676	CEBPB	CEBPB_1	-0.0441	0.040751	0.256142	-0.02081	0.525002	0.899703
seq.15678.71	Q9UBU2	DKK2	DKK2_1	0.001708	0.926446	0.974747	-0.01163	0.687672	0.936565
seq.15686.49	P55103	INHBC	INHBC_1	-0.03558	0.20642	0.52708	0.086501	0.046174	0.452727
seq.15688.30	P49257	LMAN1	LMAN1	0.00544	0.527976	0.790745	-0.01249	0.349516	0.821931
seq.15692.300	Q96S42	NODAL	NODAL	-0.00185	0.771341	0.911672	-0.01637	0.078827	0.539923
seq.15693.9	P06401	PGR	PGR	0.032202	0.086057	0.362596	0.043727	0.131395	0.641264
seq.15698.6	P40222	TXLNA	TXLNA_1	-0.00127	0.919664	0.972024	0.014609	0.45662	0.877914
seq.16015.19	P24298	GPT	GPT_1	-0.03057	0.052569	0.288524	-0.04533	0.054613	0.477614
seq.16021.30	P55286	CDH8	CDH8	-0.01973	0.463747	0.749726	-0.07602	0.06357	0.505877
seq.16035.8	P35916	FLT4	FLT4_1	0.005495	0.741554	0.898126	-0.00317	0.899902	0.981998
seq.16043.30	P29353	SHC1	SHC1_1	0.016513	0.278679	0.600466	-0.00036	0.987482	0.998046
seq.16049.43	P78380	OLR1	OLR1_1	-0.02972	0.45799	0.74775	-0.099	0.111797	0.613286
seq.16055.3	Q9BXR6	CFHR5	CFHR5_1	0.021562	0.133652	0.436009	0.016709	0.456118	0.877723
seq.16057.6	P11717	IGF2R	IGF2R_1	-0.00295	0.742074	0.898302	-0.00722	0.595363	0.91793
seq.16060.99	Q14112	NID2	NID2_1	-0.00121	0.936782	0.978632	-0.00885	0.708808	0.940903
seq.16070.7	Q9Y5W5	WIF1	WIF1_1	-0.0101	0.409523	0.713213	-0.00777	0.705319	0.94078
seq.16074.12	O75791	GRAP2	GRAP2_1	-0.00969	0.402978	0.708421	-0.05062	0.004966	0.133877
seq.16079.2	P42680	TEC	TEC_1	-0.00551	0.651997	0.858294	-0.05239	0.006898	0.164233
seq.16081.38	O60218	AKR1B10	AKR1B10	-0.01711	0.562389	0.807612	-0.03507	0.435136	0.868477
seq.16288.17	P54764	EPHA4	EPHA4_1	0.024295	0.004496	0.074602	0.019407	0.151671	0.66733
seq.16292.288	P09681	GIP	GIP_1	0.027984	0.222836	0.542501	0.065244	0.055196	0.480981
seq.16293.1	P01286	GHRH	GHRH_1	0.008139	0.574833	0.813697	-0.01189	0.588941	0.916691
seq.16296.43	O75473	LGR5	LGR5_1	-0.00421	0.658498	0.860831	-0.03654	0.024034	0.33606
seq.16297.14	Q8WZ75	ROBO4	ROBO4_1	-0.01281	0.617309	0.83887	-0.01569	0.683575	0.935922
seq.16298.84	Q9UNK4	PLA2G2D	PLA2G2D	0.001034	0.937057	0.978632	0.006779	0.751073	0.951643
seq.16299.13	Q495A1	TIGIT	TIGIT_1	-0.0894	1.88e-07	1.23e-05	-0.18202	3.64e-12	5.2e-10
seq.16300.4	Q9NZC2	TREM2	TREM2_2	-0.0059	0.813435	0.926631	0.026101	0.50074	0.890917
seq.16302.11	Q96DR5	BPIFA2	BPIFA2_1	-0.10987	5.05e-17	7.35e-15	-0.07493	0.000205	0.010143
seq.16304.6	Q9BXB1	LGR4	LGR4	-0.02656	0.133825	0.436009	0.01078	0.706665	0.940903
seq.16305.10	P55287	CDH11	CDH11_1	-0.01876	0.537212	0.793349	0.025313	0.588669	0.916691
seq.16307.22	Q6UXZ4	UNC5D	UNC5D_1	0.028518	0.060386	0.310672	0.002393	0.918898	0.984728
seq.16308.14	Q7Z6A9	BTLA	BTLA	-0.01978	0.081031	0.355545	-0.0485	0.005349	0.139182
seq.16309.30	Q9UK85	DKKL1	DKKL1_1	-0.0059	0.631224	0.846489	-0.06068	0.000707	0.030264
seq.16312.45	P55285	CDH6	CDH6_1	-0.02154	0.090558	0.370003	-0.01146	0.566487	0.913129
seq.16315.105	P17948	FLT1	FLT1_1	-0.00661	0.408453	0.712714	0.016888	0.17336	0.692776
seq.16317.20	P32926	DSG3	DSG3_2	-0.04374	0.303715	0.624857	0.040196	0.540321	0.906133
seq.16318.12	P37023	ACVRL1	ACVRL1_1	-0.00344	0.738097	0.89667	0.019866	0.224128	0.73929
seq.16320.139	Q9NPF0	CD320	CD320	-0.01582	0.511785	0.782148	-0.07578	0.046276	0.453014
seq.16322.10	Q8WU39	MZB1	MZB1_1	0.008326	0.669751	0.866983	0.020547	0.499923	0.890917
seq.16323.8	Q9Y4C0	NRXN3	NRXN3_1	0.018093	0.170731	0.482804	0.008815	0.66529	0.93211
seq.16324.38	Q15399	TLR1	TLR1_2	-0.01625	0.098065	0.382032	0.003332	0.823993	0.968312
seq.16536.3	P17096	HMGA1	HMGA1	0.000241	0.975647	0.991711	-0.01088	0.402191	0.85086
seq.16551.14	P51692	STAT5B	STAT5B	-0.00292	0.77372	0.91288	-0.00969	0.522152	0.897776
seq.16558.2	Q99972	MYOC	MYOC	0.009374	0.514128	0.783128	0.006632	0.769761	0.957839
seq.16561.9	P04217	A1BG	A1BG	0.029237	0.001098	0.028272	0.009445	0.497307	0.890127
seq.16583.8	P50583	NUDT2	NUDT2	0.01162	0.539913	0.795768	0.008075	0.779835	0.958726
seq.16585.16	Q9C0J1	B3GNT4	B3GNT4	-0.0065	0.640713	0.851906	-0.0303	0.153144	0.670466
seq.16587.1	P05814	CSN2	CSN2	-0.04327	0.101945	0.387816	-0.08003	0.047316	0.453364
seq.16588.10	P11021	HSPA5	HSPA5	0.032998	0.245388	0.567084	-0.02521	0.557937	0.910955
seq.16591.71	Q9BZP6	CHIA	CHIA	-0.0214	0.007178	0.099227	-0.0192	0.115651	0.619058
seq.16593.3	Q13158	FADD	FADD	0.002899	0.718398	0.889451	-0.01723	0.179546	0.701714
seq.16594.44	Q9NVQ4	FAIM	FAIM_2	-0.01726	0.238165	0.56005	-0.03867	0.093685	0.575947
seq.16596.25	O76003	GLRX3	GLRX3	-0.02446	0.371115	0.682548	0.100178	0.01382	0.246514
seq.16597.11	Q86SX6	GLRX5	GLRX5	-0.01877	0.229124	0.549429	-0.00982	0.704936	0.940733
seq.16599.38	Q9HCN4	GPN1	GPN1	0.000107	0.995156	0.999145	-0.00516	0.850967	0.97262
seq.16605.2	P0C862	C1QTNF9	C1QTNF9_1	-0.00049	0.95921	0.986984	0.027737	0.078265	0.538786
seq.16606.85	P15121	AKR1B1	AKR1B1_1	0.014281	0.244492	0.566484	-0.00168	0.929872	0.987575
seq.16607.78	P06396	GSN	GSN_1	0.014544	0.03627	0.241302	-0.00338	0.754149	0.952546
seq.16609.106	Q6UWL6	KIRREL2	KIRREL2_1	0.025454	0.091178	0.371081	-0.01644	0.479664	0.883366
seq.16610.13	Q7Z4F1	LRP10	LRP10	-0.00266	0.780026	0.915055	0.002087	0.890071	0.981705
seq.16612.28	O75056	SDC3	SDC3	-0.02441	0.107647	0.397673	0.008091	0.731483	0.945305
seq.16613.3	Q12864	CDH17	CDH17	0.053425	0.044759	0.267168	0.079351	0.056375	0.48491
seq.16614.27	Q2MKA7	RSPO1	RSPO1_1	0.00036	0.980404	0.994741	-0.01513	0.507766	0.890917
seq.16616.137	P13929	ENO3	ENO3	-0.049	0.085816	0.362207	0.036153	0.410724	0.852871
seq.16617.14	P31944	CASP14	CASP14	0.026554	0.103302	0.389724	0.011002	0.661864	0.931381
seq.16618.7	Q07108	CD69	CD69	-0.0083	0.680811	0.872267	-0.03425	0.315841	0.80515
seq.16620.26	O60449	LY75	LY75	-0.00921	0.607039	0.831757	0.013547	0.629137	0.923017
seq.16621.77	Q8NCW5	NAXE	NAXE	0.012956	0.126265	0.429629	0.02881	0.032673	0.383911
seq.16746.12	P09529	INHBB	INHBB_2	0.013681	0.201596	0.521399	0.006132	0.713847	0.940903
seq.16748.1	P12645	BMP3	BMP3_1	-0.01504	0.217188	0.537275	-0.0207	0.261927	0.773778
seq.16749.79	P55107	GDF10	GDF10_1	-0.01188	0.177155	0.493149	-0.00694	0.597312	0.918723
seq.16751.15	P16860	NPPB	NPPB_1	-0.00929	0.606146	0.831301	0.021676	0.451363	0.874963
seq.16753.46	P12110	COL6A2	COL6A2	-0.00469	0.504396	0.778934	0.022938	0.042763	0.435516
seq.16754.40	O14936	CASK	CASK	-0.0013	0.910708	0.969177	-0.01376	0.443352	0.871915
seq.16755.195	Q9NR23	GDF3	GDF3	-0.00729	0.407409	0.711736	-0.0183	0.189665	0.711488
seq.16756.30	Q7Z4P5	GDF7	GDF7_1	-0.00678	0.465123	0.750314	0.021374	0.154382	0.67325
seq.16758.96	P51858	HDGF	HDGF_1	0.022595	0.24906	0.571645	0.071019	0.019288	0.300728
seq.16760.2	Q9NPH9	IL26	IL26	0.031419	0.064751	0.318508	0.010122	0.690089	0.937701
seq.16763.11	O14960	LECT2	LECT2_1	-0.05383	0.003343	0.061965	0.005212	0.854091	0.973332
seq.16765.52	P02775	PPBP	PPBP_1	-0.02803	0.206501	0.52708	0.014832	0.664987	0.93211
seq.16768.3	P14923	JUP	JUP_1	0.001425	0.950071	0.983689	0.045109	0.211141	0.724079
seq.16769.20	P60763	RAC3	RAC3	0.003475	0.734889	0.896109	-0.01114	0.468319	0.88044
seq.16770.3	P48304	REG1B	REG1B_1	0.001362	0.940716	0.979269	0.03101	0.284419	0.788659
seq.16773.29	Q8IX30	SCUBE3	SCUBE3	-0.02079	0.131939	0.434662	0.016668	0.454403	0.877372
seq.16780.6	P0DMV8	HSPA1A	HSPA1A_6	0.010347	0.467694	0.752462	0.03326	0.136408	0.646098
seq.16781.2	Q8NFI3	ENGASE	ENGASE	0.010246	0.422237	0.719531	0.031957	0.098743	0.584833
seq.16785.45	Q01523	DEFA5	DEFA5_1	0.014241	0.554568	0.803571	0.018053	0.627958	0.921973
seq.16792.4	O15389	SIGLEC5	SIGLEC5_1	-0.0339	0.446299	0.738425	-0.04676	0.457746	0.877914
seq.16802.31	Q9NX40	OCIAD1	OCIAD1_1	0.000552	0.970652	0.990087	-0.03258	0.145897	0.658779
seq.16803.4	P22676	CALB2	CALB2	-0.00795	0.704916	0.882053	-0.02409	0.459196	0.877914
seq.16805.5	O76074	PDE5A	PDE5A_1	0.029266	0.307894	0.628645	0.039471	0.370366	0.837665
seq.16807.35	P45378	TNNT3	TNNT3	-0.02367	0.141833	0.446539	-0.02697	0.263963	0.776957
seq.16809.1	O00746	NME4	NME4	0.013078	0.522838	0.787767	0.014511	0.644844	0.926905
seq.16810.3	P31150	GDI1	GDI1_1	0.001807	0.911028	0.969177	0.02193	0.389239	0.846015
seq.16814.13	Q13642	FHL1	FHL1	0.007423	0.431313	0.726501	-0.02002	0.160187	0.680841
seq.16818.200	Q9H5V8	CDCP1	CDCP1_1	0.018314	0.366402	0.677988	0.033414	0.299785	0.797057
seq.16823.75	O95236	APOL3	APOL3	0.033324	0.05373	0.291671	-0.03439	0.207869	0.724079
seq.16825.20	P54252	ATXN3	ATXN3	0.018101	0.322807	0.642482	0.073737	0.009337	0.197096
seq.16828.8	P12109	COL6A1	COL6A1_2	-0.03192	0.356093	0.669166	0.03663	0.489097	0.887812
seq.16831.7	Q99704	DOK1	DOK1	0.027859	0.024097	0.196358	-0.02461	0.191976	0.713475
seq.16836.1	Q02985	CFHR3	CFHR3	0.019443	0.054539	0.293872	-0.0097	0.521929	0.897604
seq.16837.20	O15519	CFLAR	CFLAR	0.005398	0.870704	0.954616	-0.0953	0.066502	0.511899
seq.16845.15	O95297	MPZL1	MPZL1	-0.00181	0.843758	0.941388	-0.00138	0.922735	0.986136
seq.16847.39	P20337	RAB3B	RAB3B	0.008094	0.478928	0.760628	-0.01413	0.431454	0.865642
seq.16850.5	O15539	RGS5	RGS5	-0.00323	0.693373	0.878041	0.000836	0.947723	0.991265
seq.16851.50	O43819	SCO2	SCO2	0.004445	0.704381	0.882053	-0.01968	0.284502	0.788659
seq.16852.10	Q5T2W1	PDZK1	PDZK1	-0.0069	0.429512	0.725735	-0.01064	0.450214	0.874149
seq.16853.5	Q9NWW6	NMRK1	NMRK1	0.030118	0.064462	0.318508	0.05297	0.024132	0.336473
seq.16854.17	Q9Y4Z0	LSM4	LSM4	-0.0375	0.016475	0.159423	-0.03132	0.184064	0.703868
seq.16856.79	Q15555	MAPRE2	MAPRE2	0.002155	0.922264	0.972975	-0.05483	0.110231	0.612466
seq.16857.2	P61019	RAB2A	RAB2A_1	-0.01946	0.25349	0.574407	-0.03092	0.228327	0.743313
seq.16858.384	Q96D15	RCN3	RCN3_1	0.009157	0.407384	0.711736	0.017526	0.304892	0.801342
seq.16859.100	Q9Y371	SH3GLB1	SH3GLB1	0.008182	0.366221	0.677824	0.001996	0.879709	0.980353
seq.16863.47	Q8TBE9	NANP	NANP	0.008477	0.393186	0.701706	0.063895	2.21e-05	0.001412
seq.16865.62	Q92804	TAF15	TAF15_1	0.018919	0.067784	0.326189	0.024077	0.132993	0.645429
seq.16867.76	Q00536	CDK16	CDK16	-0.01356	0.240952	0.563151	-0.01771	0.336747	0.816645
seq.16872.248	O43708	GSTZ1	GSTZ1	0.085811	0.054766	0.294021	0.035561	0.613558	0.919746
seq.16875.13	Q96A72	MAGOHB	MAGOHB	0.011025	0.413597	0.71532	0.014743	0.489435	0.887812
seq.16877.19	Q9Y3D2	MSRB2	MSRB2	-0.00457	0.613855	0.836501	-0.01145	0.390034	0.846015
seq.16882.27	Q9NRX4	PHPT1	PHPT1	-0.0503	0.094917	0.378166	0.086777	0.051442	0.465736
seq.16883.57	P20338	RAB4A	RAB4A	0.004444	0.707911	0.884691	-0.02639	0.129577	0.639176
seq.16885.49	Q9UPY8	MAPRE3	MAPRE3_1	0.016106	0.588358	0.823466	0.021135	0.647806	0.926905
seq.16887.29	Q9Y3E5	PTRH2	PTRH2	0.001674	0.82596	0.932297	-0.00234	0.834999	0.970678
seq.16890.37	Q8N6G6	ADAMTSL1	ADAMTSL1_1	0.036954	0.006046	0.089347	-0.02444	0.243338	0.758221
seq.16892.23	Q13822	ENPP2	ENPP2	0.017099	0.42281	0.72012	0.05621	0.077369	0.537303
seq.16899.59	Q96SU4	OSBPL9	OSBPL9	0.013319	0.194723	0.513207	-0.03656	0.011131	0.216097
seq.16900.29	Q8NFP4	MDGA1	MDGA1	0.008851	0.602651	0.829776	-0.03447	0.206832	0.724079
seq.16902.17	P11279	LAMP1	LAMP1	0.042527	0.048629	0.278509	-0.01236	0.685624	0.936052
seq.16907.3	Q8N3J6	CADM2	CADM2	-0.00371	0.847932	0.942937	0.012685	0.664553	0.93211
seq.16908.5	P23515	OMG	OMG	-0.02978	0.216572	0.537124	-0.04342	0.252121	0.765932
seq.16913.8	O00584	RNASET2	RNASET2	-0.01912	0.111841	0.405354	0.005193	0.782621	0.959593
seq.16914.104	P08571	CD14	CD14_1	0.010718	0.228352	0.548663	-0.00704	0.616569	0.919746
seq.16915.153	Q9H3S1	SEMA4A	SEMA4A	-0.00671	0.566762	0.810056	-0.00323	0.857511	0.974414
seq.16916.19	Q9H5Y7	SLITRK6	SLITRK6	0.050164	1.21e-06	6.86e-05	0.023916	0.137235	0.647513
seq.16918.198	O15455	TLR3	TLR3	0.003061	0.79265	0.91941	-0.0013	0.94125	0.989929
seq.16919.1	P07108	DBI	DBI	-0.00336	0.774683	0.913013	0.01756	0.341018	0.816886
seq.16922.53	Q9ULL4	PLXNB3	PLXNB3	-0.00992	0.411605	0.714882	-0.02091	0.260616	0.773039
seq.16923.20	P35080	PFN2	PFN2_2	0.002337	0.794388	0.920049	0.012318	0.350302	0.822414
seq.16926.44	P05186	ALPL	ALPL	0.020314	0.218905	0.538661	0.006437	0.78388	0.959618
seq.16927.9	P00488	F13A1|F13B	F13A1	0.004003	0.789874	0.918306	0.049355	0.028839	0.363329
seq.16932.5	P49888	SULT1E1	SULT1E1_1	-0.00808	0.497943	0.774282	-0.02456	0.185505	0.704319
seq.17137.160	P68871	HBB	HBB	-0.03676	0.006377	0.091886	0.02097	0.334781	0.813954
seq.17138.8	P08263	GSTA1	GSTA1_2	-0.02942	0.054455	0.293857	-0.01719	0.470487	0.880879
seq.17140.57	Q9GZP0	PDGFD	PDGFD_1	0.009374	0.806085	0.923534	0.023744	0.685144	0.935922
seq.17145.1	P05109	S100A8|S100A9	S100A8_1	0.043322	0.211864	0.532424	0.101274	0.064695	0.505877
seq.17148.7	P30043	BLVRB	BLVRB	-0.02713	0.351837	0.666268	0.102857	0.019992	0.302794
seq.17150.8	P61604	HSPE1	HSPE1	0.029962	0.207308	0.5276	0.02083	0.567948	0.913639
seq.17151.84	Q14653	IRF3	IRF3	0.011491	0.537507	0.793476	0.014851	0.608098	0.919574
seq.17152.10	P43632	KIR2DS4	KIR2DS4	0.002866	0.686617	0.874658	-0.02609	0.026994	0.351166
seq.17153.46	P43628	KIR2DL3	KIR2DL3	0.010794	0.74467	0.898632	0.051854	0.322633	0.807863
seq.17154.2	Q15185	PTGES3	PTGES3	-0.03882	0.064704	0.318508	-0.0344	0.270266	0.77945
seq.17155.1	Q9UK41	VPS28	VPS28	-0.01611	0.422417	0.71967	-0.0394	0.18947	0.711488
seq.17156.72	O15075	DCLK1	DCLK1	-0.0009	0.946358	0.982782	0.024961	0.236062	0.750637
seq.17158.17	P62253	UBE2G1	UBE2G1	0.060932	0.042261	0.260961	0.077165	0.095435	0.577927
seq.17161.1	P39656	DDOST	DDOST	-0.02489	0.085033	0.360637	-0.00581	0.801069	0.961936
seq.17163.117	P12429	ANXA3	ANXA3	0.001393	0.911116	0.969177	-0.00468	0.800724	0.961936
seq.17164.15	P09525	ANXA4	ANXA4	0.044323	0.016533	0.159736	-0.02556	0.365436	0.831675
seq.17165.1	P02775	PPBP	PPBP_2	-0.062	0.121932	0.423392	0.013761	0.824115	0.968312
seq.17166.4	P55075	FGF8	FGF8_2	0.003682	0.770791	0.911672	0.009748	0.609319	0.919675
seq.17170.15	P10092	CALCB	CALCB	-0.00272	0.8403	0.939614	0.043814	0.044902	0.446874
seq.17172.19	P02808	STATH	STATH	-0.05226	0.327202	0.644758	0.016879	0.838813	0.97163
seq.17175.5	P52564	MAP2K6	MAP2K6	0.001452	0.881513	0.960178	-0.02183	0.147129	0.658779
seq.17176.13	O75475	PSIP1	PSIP1	0.025801	0.197759	0.51637	0.055797	0.069945	0.51942
seq.17195.43	Q99933	BAG1	BAG1	0.031723	0.021464	0.184858	0.031215	0.143354	0.656796
seq.17196.5	Q16740	CLPP	CLPP	0.000142	0.985246	0.996418	0.004996	0.681385	0.935922
seq.17199.43	Q9NWT6	HIF1AN	HIF1AN	-0.01489	0.132511	0.435429	-0.01941	0.230929	0.746159
seq.17200.50	P43626	KIR2DL1	KIR2DL1	-0.01755	0.174225	0.488164	-0.01074	0.597005	0.918723
seq.17202.37	Q53EL6	PDCD4	PDCD4	0.013331	0.176642	0.492324	-0.00211	0.886869	0.981369
seq.17204.17	P11086	PNMT	PNMT	-0.0079	0.575193	0.813805	-0.00829	0.708365	0.940903
seq.17205.21	P20339	RAB5A	RAB5A	-3.99e-06	0.999806	0.999866	0.017243	0.48701	0.887812
seq.17209.27	O00204	SULT2B1	SULT2B1	-0.00961	0.542764	0.797856	-0.02399	0.339363	0.816737
seq.17210.2	P56279	TCL1A	TCL1A	-0.01391	0.245365	0.567084	0.017996	0.34463	0.817867
seq.17224.12	P20774	OGN	OGN	0.021627	0.161334	0.473661	0.046934	0.051181	0.465258
seq.17231.1	P13796	LCP1	LCP1_1	0.006831	0.455896	0.745834	0.008096	0.570561	0.914103
seq.17319.1	Q8IZQ5	SELENOH	SELENOH	0.005218	0.623986	0.842428	0.008554	0.60387	0.918723
seq.17320.19	Q9NRN7	AASDHPPT	AASDHPPT	0.034274	0.019795	0.176637	0.036264	0.114132	0.618045
seq.17325.10	Q16774	GUK1	GUK1	0.003168	0.844706	0.941713	0.050781	0.04286	0.435516
seq.17326.44	Q9BVJ7	DUSP23	DUSP23	-0.0025	0.80642	0.923534	0.013211	0.393254	0.846831
seq.17327.3	Q9BT09	CNPY3	CNPY3	-0.01991	0.494326	0.771742	0.059705	0.194839	0.715217
seq.17329.2	Q9BUT1	BDH2	BDH2	0.03285	0.031558	0.224948	0.01433	0.530004	0.900642
seq.17331.138	Q96MU8	KREMEN1	KREMEN1_1	0.004392	0.601723	0.829776	0.019254	0.135323	0.645429
seq.17332.3	Q9NX46	ADPRS	ADPRS	0.024478	0.100846	0.386686	0.074292	0.001266	0.048022
seq.17333.20	P11310	ACADM	ACADM	0.000289	0.990094	0.997887	-0.00225	0.949615	0.99182
seq.17335.18	P63027	VAMP2	VAMP2_1	-0.00129	0.968602	0.990038	0.061194	0.229833	0.744492
seq.17336.54	Q70SY1	CREB3L2	CREB3L2	0.000994	0.941437	0.979627	0.051175	0.02437	0.337522
seq.17337.1	P25490	YY1	YY1	0.063014	0.051859	0.286425	0.005872	0.902067	0.982002
seq.17341.89	Q9BWD1	ACAT2	ACAT2	0.019873	0.534448	0.792716	0.031971	0.496787	0.890127
seq.17342.13	Q8TD06	AGR3	AGR3_1	0.077468	0.0419	0.259831	0.142179	0.015071	0.262451
seq.17343.6	O15079	SNPH	SNPH	0.017214	0.152911	0.461456	0.009798	0.597982	0.918723
seq.17344.23	Q9UBI4	STOML1	STOML1	0.020075	0.033296	0.231014	-0.00584	0.690141	0.937701
seq.17345.12	Q8N4Q0	ZADH2	ZADH2	-0.00507	0.831211	0.934183	0.004459	0.906133	0.982611
seq.17346.61	Q8NFU4	FDCSP	FDCSP	-0.00232	0.86381	0.951444	0.026107	0.215286	0.72744
seq.17347.80	Q96BJ3	AIDA	AIDA	0.013057	0.413602	0.71532	0.046889	0.059017	0.490306
seq.17348.5	P57105	SYNJ2BP	SYNJ2BP	-0.02307	0.060794	0.311014	-0.0091	0.639951	0.926734
seq.17350.13	Q9UQN3	CHMP2B	CHMP2B	0.01508	0.551821	0.802262	0.016643	0.669874	0.932637
seq.17355.56	Q9H2B2	SYT4	SYT4	0.014804	0.241531	0.56414	-0.01355	0.509867	0.890917
seq.17356.34	Q8WWZ1	IL1F10	IL1F10	-0.01304	0.274091	0.595916	-0.01115	0.547124	0.907122
seq.17357.33	Q9HD40	SEPSECS	SEPSECS	-0.02033	0.080651	0.355302	0.012976	0.522328	0.897867
seq.17362.5	P40337	VHL	VHL	-0.01369	0.25181	0.574357	0.002021	0.918245	0.984728
seq.17364.8	P08579	SNRPB2	SNRPB2	0.078108	0.056177	0.298368	0.109433	0.079981	0.541507
seq.17365.7	Q16773	KYAT1	KYAT1	-0.01711	0.082968	0.358012	-0.01783	0.228278	0.743313
seq.17366.6	Q96GG9	DCUN1D1	DCUN1D1	-0.01421	0.228495	0.548794	-0.02085	0.265817	0.77929
seq.17367.5	P16949	STMN1	STMN1	0.002039	0.846385	0.94209	-0.00263	0.866618	0.978176
seq.17370.186	Q9NUJ1	ABHD10	ABHD10	0.009334	0.596888	0.828085	0.001133	0.965572	0.995076
seq.17372.5	Q13541	EIF4EBP1	EIF4EBP1	-0.00391	0.758106	0.904936	-0.00704	0.692071	0.937891
seq.17377.1	P42330	AKR1C3	AKR1C3	0.005697	0.728351	0.892522	0.028884	0.261342	0.773314
seq.17380.2	P61086	UBE2K	UBE2K	0.006307	0.694396	0.878673	0.03328	0.176399	0.697182
seq.17383.4	Q9NSY2	STARD5	STARD5	-0.00612	0.512879	0.782148	-0.00216	0.880779	0.980353
seq.17384.110	P08237	PFKM	PFKM	-0.02967	0.039901	0.253202	-0.01296	0.555479	0.910181
seq.17387.27	Q15653	NFKBIB	NFKBIB	-0.00466	0.700712	0.881382	-0.00894	0.636969	0.925766
seq.17391.10	Q96I25	RBM17	RBM17	0.021356	0.162861	0.474254	0.002213	0.924186	0.986324
seq.17393.13	P16219	ACADS	ACADS	-0.03982	0.000787	0.021963	-0.04086	0.023978	0.33606
seq.17396.23	P07327	ADH1A	ADH1A	-0.03602	0.154335	0.464025	-0.02094	0.584278	0.915346
seq.17397.8	Q8NBQ5	HSD17B11	HSD17B11	0.012093	0.15615	0.466698	0.012	0.353251	0.826546
seq.17398.55	P09601	HMOX1	HMOX1	0.027043	0.042228	0.260961	0.08322	6.09e-05	0.003496
seq.17400.71	O14734	ACOT8	ACOT8	-0.02944	0.170527	0.482804	0.012386	0.711521	0.940903
seq.17403.14	P45954	ACADSB	ACADSB	0.017133	0.376707	0.688487	-0.04504	0.144775	0.658779
seq.17404.5	Q96KC2	ARL5B	ARL5B	0.011803	0.264389	0.586145	-0.04904	0.001837	0.06466
seq.17405.2	Q9Y5K5	UCHL5	UCHL5	-0.02742	0.200428	0.519741	-0.00694	0.831933	0.969856
seq.17408.2	Q92871	PMM1	PMM1	0.017092	0.501574	0.777159	-0.02068	0.589192	0.916691
seq.17410.5	O15182	CETN3	CETN3	0.004752	0.638771	0.850566	0.004511	0.773271	0.958366
seq.17411.55	Q92890	UFD1	UFD1	0.036967	0.083979	0.359003	0.03611	0.281349	0.786201
seq.17419.17	Q9UGI8	TES	TES	-0.00339	0.768641	0.910496	0.02187	0.229094	0.743759
seq.17427.26	Q9NZ94	NLGN3	NLGN3_1	0.001838	0.856974	0.947928	0.017703	0.278221	0.782054
seq.17432.25	P27144	AK4	AK4	-0.01487	0.167729	0.479537	-0.03415	0.035947	0.402825
seq.17435.43	P13804	ETFA	ETFA	-0.02042	0.040344	0.254427	-0.01324	0.372046	0.838753
seq.17436.193	P78368	CSNK1G2	CSNK1G2_2	0.067398	0.011688	0.131	-0.02354	0.554539	0.909468
seq.17441.4	P09923	ALPI	ALPI_2	0.04211	0.132084	0.434808	0.018804	0.646207	0.926905
seq.17447.52	Q6FHJ7	SFRP4	SFRP4_1	-0.0061	0.674104	0.869474	0.028426	0.214966	0.726694
seq.17449.23	P21926	CD9	CD9	-0.00323	0.721197	0.889707	-0.02435	0.070125	0.520228
seq.17450.51	P12081	HARS1	HARS1	0.036091	0.090037	0.369163	0.007333	0.822604	0.967808
seq.17451.13	O43521	BCL2L11	BCL2L11	0.038706	0.011445	0.129875	0.058769	0.008794	0.193667
seq.17453.34	P00450	CP	CP	-0.03838	0.048337	0.278509	-0.0551	0.053439	0.47197
seq.17454.15	Q8IUX8	EGFL6	EGFL6	-0.02003	0.303077	0.624857	0.001042	0.972621	0.995691
seq.17455.42	P15328	FOLR1	FOLR1	-0.001	0.96056	0.987675	-0.03287	0.294461	0.794206
seq.17456.53	Q8NBJ4	GOLM1	GOLM1_1	-0.01181	0.5271	0.790432	-0.02093	0.472697	0.882841
seq.17460.51	P20591	MX1	MX1	-0.00403	0.85399	0.946311	-0.01457	0.658162	0.930718
seq.17462.19	P10914	IRF1	IRF1_2	0.001192	0.871014	0.954616	-0.01042	0.342682	0.816886
seq.17466.72	Q96CM8	ACSF2	ACSF2	0.00083	0.952095	0.984111	0.006761	0.75375	0.952495
seq.17467.1	Q9BPW9	DHRS9	DHRS9	-0.08305	4.15e-29	9.45e-27	0.16417	1.44e-34	6.17e-32
seq.17468.1	Q9UMX1	SUFU	SUFU	-0.0348	1.66e-05	0.000731	-0.03491	0.005128	0.133888
seq.17474.106	O95619	YEATS4	YEATS4	0.002326	0.735556	0.896109	-0.01203	0.265059	0.778296
seq.17475.18	Q96KB5	PBK	PBK	-0.01009	0.274045	0.595916	-0.00786	0.573298	0.914358
seq.17490.4	Q9H299	SH3BGRL3	SH3BGRL3	-0.00279	0.873796	0.95605	-0.01435	0.590524	0.916691
seq.17495.141	Q9NTG7	SIRT3	SIRT3	-0.02247	0.217914	0.53819	-0.01125	0.683528	0.935922
seq.17505.125	Q9UQQ1	NAALADL1	NAALADL1	-0.03664	0.001645	0.037724	-0.04681	0.005594	0.142261
seq.17509.6	P32754	HPD	HPD	0.000238	0.985445	0.996418	-0.00826	0.686571	0.936291
seq.17510.7	P37108	SRP14	SRP14	-0.01588	0.135354	0.438441	-0.02168	0.188684	0.710857
seq.17511.10	P78346	RPP30	RPP30	-0.005	0.623816	0.842354	-0.00639	0.675291	0.934469
seq.17512.2	Q13287	NMI	NMI	-0.00606	0.660095	0.861327	-0.00568	0.78964	0.961535
seq.17513.11	P50995	ANXA11	ANXA11	0.059152	0.022348	0.189307	0.029701	0.466391	0.88044
seq.17514.48	Q9UL25	RAB21	RAB21	0.042707	0.084225	0.35938	0.068944	0.068942	0.518286
seq.17515.6	P48723	HSPA13	HSPA13	-0.00731	0.490705	0.769599	-0.01972	0.222935	0.739227
seq.17516.7	P20336	RAB3A	RAB3A	-0.00776	0.584089	0.820336	-0.00397	0.85964	0.9754
seq.17671.58	Q9UNL4	ING4	ING4	-0.02371	0.022922	0.192159	0.639376	########	########
seq.17672.184	P27352	CBLIF	CBLIF	-0.04066	0.154581	0.464095	-0.02629	0.561415	0.911502
seq.17673.34	Q9Y2D0	CA5B	CA5B	-0.01454	0.180311	0.497187	-0.02484	0.128447	0.639176
seq.17675.17	Q9NPJ3	ACOT13	ACOT13	0.046016	0.133361	0.435579	0.047175	0.319728	0.806217
seq.17676.13	Q15642	TRIP10	TRIP10	0.055235	0.080497	0.355191	0.001954	0.967931	0.995488
seq.17677.47	O95971	CD160	CD160	0.006659	0.855468	0.946855	-0.0269	0.641272	0.926734
seq.17678.28	Q9Y279	VSIG4	VSIG4	-0.01456	0.401913	0.707744	0.022536	0.405659	0.851277
seq.17680.12	P54762	EPHB1	EPHB1	0.003241	0.818151	0.93006	0.024194	0.254656	0.76879
seq.17682.1	P15529	CD46	CD46	0.020173	0.034892	0.237113	0.011078	0.457858	0.877914
seq.17683.2	Q9P000	COMMD9	COMMD9	0.03635	0.002472	0.050024	-0.02219	0.216456	0.730095
seq.17685.9	P06727	APOA4	APOA4	0.007676	0.530558	0.792002	0.036701	0.049055	0.459603
seq.17686.27	Q99426	TBCB	TBCB	0.032772	0.167518	0.479327	0.01817	0.62274	0.920928
seq.17691.1	O14773	TPP1	TPP1	-0.00916	0.332413	0.649932	-0.004	0.786985	0.960271
seq.17692.2	O00478	BTN3A3	BTN3A3_1	-0.00881	0.407422	0.711736	-0.00692	0.676615	0.934489
seq.17693.2	Q14141	SEPTIN6	SEPTIN6	0.003284	0.800274	0.921877	-0.03244	0.110751	0.612466
seq.17694.32	Q9UL46	PSME2	PSME2	-0.00855	0.617834	0.838889	0.071448	0.007607	0.173715
seq.17696.1	Q86XR7	TICAM2	TICAM2	-0.00564	0.626394	0.843781	0.007331	0.694057	0.938246
seq.17697.2	Q8WZ82	OVCA2	OVCA2	0.029372	0.061297	0.311398	0.024376	0.322029	0.806734
seq.17698.15	Q969T9	WBP2	WBP2	0.005188	0.740193	0.897737	-0.00797	0.739559	0.946038
seq.17699.43	Q9UNS1	TIMELESS	TIMELESS	0.012026	0.282235	0.603843	0.004603	0.783006	0.959618
seq.17702.53	P22309	UGT1A1	UGT1A1	-0.01686	0.196935	0.515509	-0.0169	0.389709	0.846015
seq.17703.40	O75496	GMNN	GMNN	-0.00158	0.827542	0.932472	-0.01053	0.337195	0.816654
seq.17704.74	Q92598	HSPH1	HSPH1	0.000161	0.991442	0.998278	-0.01113	0.631084	0.923554
seq.17706.4	Q13522	PPP1R1A	PPP1R1A	-0.02831	0.019223	0.173321	0.000299	0.987196	0.998046
seq.17710.40	Q16890	TPD52L1	TPD52L1	-0.0135	0.414331	0.71543	-0.04379	0.069929	0.51942
seq.17711.13	P23763	VAMP1	VAMP1	-0.02628	0.318748	0.639868	0.002326	0.956907	0.993194
seq.17712.7	Q13907	IDI1	IDI1	0.009151	0.619122	0.83908	0.001842	0.947466	0.991265
seq.17721.82	O60861	GAS7	GAS7	-0.00559	0.617674	0.838889	-0.00081	0.961624	0.99332
seq.17722.5	Q02790	FKBP4	FKBP4	0.0175	0.175227	0.490219	0.066688	0.001064	0.041436
seq.17724.3	Q9NZC7	WWOX	WWOX	0.02337	0.105068	0.394377	0.01802	0.403122	0.85086
seq.17725.37	Q9Y6N9	USH1C	USH1C	0.000734	0.912398	0.9699	-0.00538	0.582521	0.915346
seq.17726.3	Q9NR31	SAR1A	SAR1A_1	-0.00452	0.904632	0.966511	0.056094	0.328764	0.809979
seq.17727.1	O95997	PTTG1	PTTG1	-0.02653	0.059321	0.306709	-0.03198	0.170731	0.689913
seq.17728.61	O43633	CHMP2A	CHMP2A	0.050141	0.018995	0.171682	0.057654	0.080373	0.541813
seq.17729.20	Q16763	UBE2S	UBE2S	0.022195	0.227126	0.547992	0.018718	0.503698	0.890917
seq.17734.13	O43768	ENSA	ENSA	0.017312	0.371008	0.682524	-0.00174	0.952408	0.992644
seq.17735.130	O95166	GABARAP	GABARAP_1	0.005834	0.556507	0.805496	0.024864	0.106613	0.603477
seq.17736.105	Q7Z2E3	APTX	APTX	0.000191	0.985591	0.996418	0.011038	0.483239	0.885072
seq.17737.7	P26440	IVD	IVD	0.011876	0.613797	0.836501	-0.00933	0.796814	0.961535
seq.17738.7	Q9UBG3	CRNN	CRNN	-0.00176	0.920963	0.972474	-0.05202	0.059812	0.493022
seq.17739.1	Q16836	HADH	HADH	0.036649	0.206458	0.52708	0.02928	0.508324	0.890917
seq.17742.2	P10301	RRAS	RRAS	0.021991	0.221773	0.540884	-0.02549	0.348167	0.820839
seq.17743.14	P49459	UBE2A	UBE2A	-0.01357	0.086244	0.362963	-0.02782	0.019152	0.300728
seq.17744.31	P62491	RAB11A	RAB11A	0.03133	0.130738	0.433864	0.013156	0.67437	0.934469
seq.17746.77	Q9Y3D6	FIS1	FIS1	0.015897	0.099113	0.384676	-0.01073	0.477211	0.883366
seq.17747.45	Q13077	TRAF1	TRAF1	-0.02847	0.031031	0.222504	-0.02761	0.163022	0.68411
seq.17748.21	Q53FA7	TP53I3	TP53I3	0.014927	0.260543	0.582405	0.039019	0.055829	0.48303
seq.17750.8	P31350	RRM2	RRM2	0.004463	0.70947	0.885167	-0.00462	0.804871	0.961936
seq.17751.68	P53674	CRYBB1	CRYBB1	-0.01242	0.320206	0.640602	-0.00604	0.757006	0.952961
seq.17752.24	P78540	ARG2	ARG2	-0.00579	0.66721	0.865341	-0.00956	0.658715	0.930718
seq.17755.5	O60701	UGDH	UGDH	-0.09285	0.00052	0.015987	-0.02133	0.611331	0.919746
seq.17756.69	P32321	DCTD	DCTD	0.02269	0.325604	0.643738	-0.01819	0.618448	0.919746
seq.17757.86	Q9Y376	CAB39	CAB39	0.043936	0.011541	0.130179	0.025139	0.354912	0.826546
seq.17758.79	Q7Z4W1	DCXR	DCXR	-0.02198	0.311511	0.63143	0.002159	0.948623	0.991352
seq.17760.128	P61964	WDR5	WDR5	0.006192	0.59475	0.826921	0.019035	0.291447	0.792416
seq.17761.2	Q9UKK9	NUDT5	NUDT5	-0.00459	0.645934	0.854637	0.012712	0.407371	0.852409
seq.17764.108	P08134	RHOC	RHOC	0.0508	0.04892	0.279299	0.034844	0.384381	0.842643
seq.17765.3	O95149	SNUPN	SNUPN	0.032623	0.053773	0.291685	-0.02658	0.307611	0.801699
seq.17766.5	P14598	NCF1	NCF1	0.061725	0.052016	0.287015	0.09329	0.057913	0.489115
seq.17768.50	Q9UJM8	HAO1	HAO1	-0.02599	0.208107	0.528061	-0.02772	0.419351	0.857711
seq.17769.28	Q8WW12	PCNP	PCNP	-0.00014	0.993081	0.998564	0.025941	0.315649	0.80515
seq.17770.42	O43402	EMC8	EMC8	0.002185	0.884846	0.961127	0.001236	0.958972	0.99332
seq.17771.35	O75575	CRCP	CRCP	-0.00074	0.952295	0.984159	-0.02456	0.188034	0.710857
seq.17772.7	O15205	UBD	UBD	-0.0091	0.274578	0.595916	-0.01028	0.410806	0.852871
seq.17773.26	Q99747	NAPG	NAPG	0.021088	0.207419	0.5276	-0.01696	0.512726	0.89393
seq.17774.38	P62318	SNRPD3	SNRPD3	-0.02005	0.037989	0.246013	-0.0015	0.92603	0.987072
seq.17775.8	Q9UI15	TAGLN3	TAGLN3	0.003811	0.816296	0.92903	0.0466	0.065432	0.506633
seq.17776.15	Q9BY49	PECR	PECR	-0.01014	0.171022	0.483093	-0.00415	0.728907	0.944436
seq.17777.31	Q96GA7	SDSL	SDSL	-0.00764	0.49454	0.771792	-0.00148	0.931148	0.988116
seq.17778.19	Q13637	RAB32	RAB32	0.0353	0.214028	0.534886	0.055135	0.214811	0.726509
seq.17781.191	Q9H492	MAP1LC3A	MAP1LC3A	0.029588	0.012235	0.134594	-0.01466	0.424843	0.860544
seq.17782.23	P09110	ACAA1	ACAA1	-0.04375	0.080346	0.354955	-0.05155	0.185653	0.704419
seq.17783.9	Q96EY8	MMAB	MMAB	0.00467	0.760327	0.905951	-0.01285	0.603904	0.918723
seq.17784.23	P60983	GMFB	GMFB	-0.02264	0.256656	0.577614	-0.0711	0.020404	0.306478
seq.17785.11	O43598	DNPH1	DNPH1	-0.00497	0.565622	0.809221	-0.00125	0.921428	0.985698
seq.17786.5	O95749	GGPS1	GGPS1	0.016005	0.095475	0.378166	0.002425	0.869696	0.978701
seq.17787.1	P30084	ECHS1	ECHS1	-0.04124	0.17662	0.492324	0.00677	0.886419	0.981369
seq.17789.1	Q15274	QPRT	QPRT	0.002672	0.752569	0.903356	0.034189	0.013581	0.244289
seq.17791.25	P37235	HPCAL1	HPCAL1_1	0.026389	0.020015	0.177388	0.037611	0.039425	0.419807
seq.17792.158	P51649	ALDH5A1	ALDH5A1	-0.00737	0.779067	0.914721	0.02287	0.571428	0.914138
seq.17793.4	O95057	DIRAS1	DIRAS1	-0.007	0.572901	0.812501	0.022424	0.248705	0.763191
seq.17794.6	O15305	PMM2	PMM2	0.015967	0.552098	0.802262	0.050959	0.212122	0.724138
seq.17795.176	O15116	LSM1	LSM1	-0.01415	0.432994	0.728321	0.019436	0.479178	0.883366
seq.17796.15	P29218	IMPA1	IMPA1	-0.00503	0.785759	0.917054	-0.00766	0.791443	0.961535
seq.17797.1	Q13616	CUL1	CUL1	0.008194	0.256771	0.577647	-0.01506	0.1746	0.695424
seq.17799.9	O95336	PGLS	PGLS	0.016555	0.132977	0.435579	0.017371	0.306282	0.801699
seq.17800.33	P57086	SCAND1	SCAND1	-0.00754	0.454611	0.745071	0.003264	0.836486	0.970837
seq.17802.4	Q9NR45	NANS	NANS	0.015461	0.347093	0.663684	0.047322	0.063157	0.505877
seq.17804.102	Q9NVS9	PNPO	PNPO	0.024257	0.009175	0.113861	0.06096	1.96e-05	0.001285
seq.17805.35	O75940	SMNDC1	SMNDC1	0.074699	0.020821	0.182087	0.053021	0.277005	0.781695
seq.17806.6	O00560	SDCBP	SDCBP	-0.00737	0.774037	0.91288	0.05899	0.127978	0.639176
seq.17808.37	Q9NQR4	NIT2	NIT2	-0.00338	0.881439	0.960178	-0.00169	0.96164	0.99332
seq.17811.78	O00338	SULT1C2	SULT1C2	-0.01968	0.060521	0.310926	-0.01103	0.488724	0.887812
seq.17812.2	Q93096	PTP4A1	PTP4A1	-0.02358	0.113188	0.409017	-0.04137	0.063859	0.505877
seq.17813.21	Q86WA6	BPHL	BPHL	0.005022	0.499747	0.776093	-0.01245	0.263627	0.776283
seq.17814.8	O95861	BPNT1	BPNT1	-0.00886	0.712923	0.887044	0.006765	0.851455	0.97262
seq.17816.58	P61601	NCALD	NCALD	-0.00587	0.678884	0.872019	-0.06443	0.003271	0.101578
seq.17817.22	Q9NX09	DDIT4	DDIT4	-0.01142	0.189114	0.50632	0.007945	0.556422	0.910955
seq.17818.22	Q9Y2Z0	SUGT1	SUGT1	0.01856	0.18415	0.501946	0.018546	0.391816	0.846015
seq.17819.30	Q6P587	FAHD1	FAHD1	0.007045	0.754405	0.903917	0.042728	0.213613	0.725611
seq.17820.170	P58340	MLF1	MLF1	-0.00638	0.568258	0.810446	-0.00057	0.974221	0.995691
seq.17821.20	O60551	NMT2	NMT2	0.03866	0.004476	0.074602	0.030542	0.145477	0.658779
seq.17822.57	Q96A58	RERG	RERG	-0.00944	0.304203	0.625139	-0.00846	0.54138	0.906312
seq.17823.40	P62316	SNRPD2	SNRPD2	-0.01412	0.101113	0.386686	-0.03123	0.019223	0.300728
seq.17826.341	P29692	EEF1D	EEF1D	0.026698	0.255126	0.576456	0.068716	0.055085	0.480981
seq.17827.53	Q8TF09	DYNLRB2	DYNLRB2	0.005293	0.711979	0.886626	-0.03164	0.129683	0.639176
seq.17828.3	Q9HCY8	S100A14	S100A14_1	0.01078	0.22909	0.549429	0.033218	0.015862	0.26999
seq.17829.2	Q9BQ50	TREX2	TREX2	-0.00896	0.551381	0.802262	0.001675	0.943249	0.989929
seq.17832.12	Q9BXS1	IDI2	IDI2	-0.04545	0.006191	0.090389	-0.04022	0.128938	0.639176
seq.17835.28	P27216	ANXA13	ANXA13	-0.02874	0.009625	0.116747	-0.00659	0.695556	0.939122
seq.17836.17	Q96FQ6	S100A16	S100A16	0.000632	0.948294	0.983308	0.020319	0.181332	0.702069
seq.17837.5	O15247	CLIC2	CLIC2_1	-0.00184	0.906477	0.967328	0.033129	0.172023	0.691524
seq.17843.30	Q9HAB8	PPCS	PPCS	0.021788	0.184594	0.502174	0.001135	0.964992	0.994759
seq.17849.6	Q9Y295	DRG1	DRG1	0.040119	0.020477	0.180601	0.018991	0.471463	0.881347
seq.17850.42	O43474	KLF4	KLF4	-0.00651	0.508114	0.780528	-0.01755	0.220922	0.735508
seq.17852.5	Q9Y570	PPME1	PPME1	-0.00987	0.623772	0.842354	0.067736	0.026514	0.349286
seq.17854.33	P41227	NAA10	NAA10	0.008912	0.388575	0.6979	-0.00448	0.787273	0.960362
seq.17855.28	P49798	RGS4	RGS4_1	-0.00576	0.445467	0.738241	-0.01157	0.309566	0.802025
seq.17856.23	Q9NPB1	NT5M	NT5M	0.005017	0.76955	0.910981	-0.01214	0.650704	0.927638
seq.17857.6	P28330	ACADL	ACADL	0.002698	0.765078	0.907986	-0.01613	0.218863	0.732727
seq.18156.7	Q9NT62	ATG3	ATG3	0.004873	0.546001	0.799926	-0.00495	0.684017	0.935922
seq.18158.45	Q14790	CASP8	CASP8	0.013131	0.234937	0.556591	0.014832	0.379549	0.841894
seq.18160.2	P22061	PCMT1	PCMT1	0.005631	0.486291	0.765409	-0.00262	0.821222	0.96752
seq.18162.167	Q9NWZ3	IRAK4	IRAK4	0.02055	0.164782	0.475796	-0.01333	0.560538	0.910955
seq.18165.181	Q15819	UBE2V2	UBE2V2	0.001612	0.902283	0.965501	0.019479	0.342079	0.816886
seq.18166.4	P62745	RHOB	RHOB	0.031612	0.108421	0.398549	0.005586	0.851289	0.97262
seq.18170.46	P32322	PYCR1	PYCR1	0.003422	0.804775	0.923128	-0.01164	0.581398	0.915346
seq.18171.25	O14625	CXCL11	CXCL11_1	0.01483	0.096532	0.379766	-0.0023	0.856091	0.973712
seq.18172.71	Q9Y294	ASF1A	ASF1A	-0.00861	0.356962	0.669706	-0.01934	0.207221	0.724079
seq.18173.11	O95154	AKR7A3	AKR7A3	-0.0469	0.10373	0.390612	-0.01117	0.802096	0.961936
seq.18174.79	Q8WUM4	PDCD6IP	PDCD6IP	0.046654	0.000777	0.02186	0.054212	0.011499	0.221021
seq.18175.65	Q99536	VAT1	VAT1	-0.05	0.040964	0.256639	0.018519	0.627084	0.921959
seq.18177.49	Q13564	NAE1	NAE1_1	-0.00314	0.679838	0.872146	-0.03512	0.003269	0.101578
seq.18178.13	P49591	SARS1	SARS1	-0.03667	9.01e-05	0.003382	-0.01906	0.197335	0.718075
seq.18179.56	P52788	SMS	SMS	-0.00472	0.594793	0.826921	-0.01739	0.168187	0.689913
seq.18180.58	Q8WWV3	RTN4IP1	RTN4IP1	0.02065	0.14326	0.448396	-0.00062	0.976848	0.996407
seq.18181.2	Q9Y5U2	TSSC4	TSSC4	0.01141	0.440023	0.734813	0.018171	0.416401	0.856524
seq.18182.24	P35558	PCK1	PCK1	-0.01923	0.287312	0.608272	-0.03197	0.225418	0.741006
seq.18183.3	Q5SW96	LDLRAP1	LDLRAP1	0.062772	0.049848	0.281391	0.029991	0.546751	0.907122
seq.18184.28	P49915	GMPS	GMPS	0.000374	0.988968	0.997872	0.054168	0.190765	0.713309
seq.18185.118	P05062	ALDOB	ALDOB	-0.0201	0.392208	0.700895	-0.04686	0.192296	0.713475
seq.18186.15	P26639	TARS1	TARS1	0.030295	0.159682	0.471154	0.014032	0.67225	0.934437
seq.18187.16	P45381	ASPA	ASPA	-0.00196	0.877851	0.95863	0.003329	0.856031	0.973712
seq.18188.12	P50440	GATM	GATM	-0.01979	0.41761	0.71752	-0.07349	0.048375	0.456013
seq.18189.12	Q9BRG1	VPS25	VPS25	0.006229	0.769749	0.911067	0.026719	0.420322	0.857715
seq.18190.15	P57730	CARD18	CARD18	-0.00542	0.746653	0.900043	-0.03386	0.179322	0.701365
seq.18191.23	P43487	RANBP1	RANBP1	0.014541	0.330803	0.648695	0.008292	0.709227	0.940903
seq.18192.69	P43359	MAGEA5	MAGEA5	-0.04912	0.08763	0.364795	-0.01781	0.677275	0.934489
seq.18193.165	Q9UBU8	MORF4L1	MORF4L1	0.022069	0.218653	0.538502	0.048204	0.080531	0.541813
seq.18194.18	Q0Z7S8	FABP9	FABP9	-0.02388	0.204293	0.52441	-0.02553	0.36606	0.832057
seq.18195.3	Q8WV07	LTO1	LTO1	-0.06933	0.034461	0.235728	-0.06776	0.164432	0.685279
seq.18196.8	P43652	AFM	AFM_1	-0.0233	0.013066	0.138811	-0.00675	0.651493	0.927638
seq.18197.97	P17540	CKMT2	CKMT2	-0.00616	0.562463	0.807612	0.003438	0.84726	0.97262
seq.18198.51	P09105	HBQ1	HBQ1_1	4.45e-05	0.996338	0.999145	-0.05963	2.73e-05	0.001687
seq.18202.22	P11049	CD37	CD37	0.003128	0.708032	0.884691	-0.00089	0.943855	0.990143
seq.18203.9	P07315	CRYGC	CRYGC	0.011247	0.518069	0.783991	-0.03306	0.188432	0.710857
seq.18204.1	P23193	TCEA1	TCEA1	0.016573	0.535859	0.793147	0.089268	0.029625	0.367033
seq.18205.123	P43360	MAGEA6	MAGEA6_1	0.000333	0.963089	0.988462	-0.00356	0.74218	0.94718
seq.18206.18	P28332	ADH6	ADH6	0.034807	0.049171	0.279749	0.02685	0.321722	0.806241
seq.18207.6	Q7LBR1	CHMP1B	CHMP1B	0.042702	0.052987	0.289579	0.027338	0.428755	0.864033
seq.18208.3	O95067	CCNB2	CCNB2	-0.01612	0.208445	0.528733	-0.03069	0.108278	0.609091
seq.18210.12	Q9Y657	SPIN1	SPIN1	-0.01301	0.1822	0.499748	-0.03198	0.030879	0.373673
seq.18212.43	P46439	GSTM5	GSTM5	-0.00997	0.418537	0.717762	-0.00657	0.738065	0.945651
seq.18213.30	Q969M7	UBE2F	UBE2F	0.007308	0.427013	0.723897	-0.0094	0.505042	0.890917
seq.18214.2	P48507	GCLM	GCLM	-0.00627	0.791908	0.919041	0.110344	0.002192	0.074576
seq.18215.5	Q9NWX6	THG1L	THG1L	-0.0141	0.560615	0.807361	0.086757	0.021137	0.314022
seq.18216.22	Q14626	IL11RA	IL11RA_1	-0.00209	0.79071	0.918419	0.022394	0.072441	0.524275
seq.18218.48	Q96F85	CNRIP1	CNRIP1	-0.02598	0.353729	0.667767	0.094575	0.02766	0.356603
seq.18220.141	Q9HD15	SRA1	SRA1	-0.00395	0.726795	0.891664	-0.03834	0.031492	0.377339
seq.18222.34	Q9NR46	SH3GLB2	SH3GLB2	0.01546	0.543115	0.798183	0.054748	0.161402	0.681558
seq.18224.11	Q9HD42	CHMP1A	CHMP1A	0.052583	0.034048	0.233561	0.005641	0.882181	0.980511
seq.18225.13	Q9NRV9	HEBP1	HEBP1	0.007041	0.746066	0.8997	0.078004	0.020726	0.309397
seq.18226.148	P20674	COX5A	COX5A	0.008548	0.652654	0.858848	0.021374	0.470957	0.881138
seq.18227.3	O75956	CDK2AP2	CDK2AP2_1	0.006846	0.41061	0.714254	0.013303	0.302464	0.800382
seq.18228.30	Q9Y3C1	NOP16	NOP16	0.006394	0.527045	0.790432	-0.00988	0.505381	0.890917
seq.18231.147	Q9UKY0	PRND	PRND	0.005885	0.658037	0.860831	-0.02511	0.219508	0.733541
seq.18232.42	P78356	PIP4K2B	PIP4K2B_1	0.0265	0.22676	0.547727	0.054821	0.108452	0.609156
seq.18233.10	P00505	GOT2	GOT2_1	-0.00281	0.909628	0.968523	-0.01119	0.766837	0.957839
seq.18235.16	A6NDG6	PGP	PGP	-0.00599	0.706593	0.883544	0.03218	0.187331	0.709307
seq.18236.3	Q3ZCW2	LGALSL	LGALSL	0.013073	0.631294	0.846489	-0.00027	0.994893	0.998553
seq.18237.29	Q9NQ35	NRIP3	NRIP3	0.006732	0.38491	0.695626	0.006052	0.628106	0.921973
seq.18240.6	P47874	OMP	OMP	-0.00321	0.758257	0.904964	-0.01316	0.398891	0.849932
seq.18241.18	P36551	CPOX	CPOX	0.009494	0.573313	0.812723	-0.01153	0.663851	0.932055
seq.18242.8	Q15506	SPA17	SPA17	0.004846	0.742033	0.898302	0.007316	0.750202	0.951455
seq.18243.9	P30085	CMPK1	CMPK1_1	0.009866	0.466274	0.75137	-0.03254	0.123203	0.632513
seq.18244.1	P20073	ANXA7	ANXA7_2	0.035692	0.074603	0.342684	0.048284	0.120412	0.627252
seq.18253.8	Q04837	SSBP1	SSBP1	-0.01176	0.620588	0.839864	0.033061	0.373257	0.839772
seq.18255.6	Q9UHQ9	CYB5R1	CYB5R1	-0.00237	0.740819	0.897981	0.002388	0.826191	0.968899
seq.18257.64	P09132	SRP19	SRP19	0.076507	0.042719	0.261876	0.095815	0.097965	0.584619
seq.18259.15	P50222	MEOX2	MEOX2_1	0.003005	0.795765	0.920621	-0.00249	0.884725	0.981307
seq.18261.34	Q8N6N6	NATD1	NATD1	0.016351	0.127815	0.429855	0.023437	0.156971	0.674235
seq.18264.12	Q86WR0	CCDC25	CCDC25	-0.01622	0.286243	0.607069	-0.03373	0.14073	0.65176
seq.18265.18	Q8IZ26	ZNF34	ZNF34	0.006259	0.712365	0.886711	-0.02368	0.3775	0.841894
seq.18267.74	Q5XLA6	CARD17	CARD17	0.015003	0.099435	0.385065	-0.0044	0.72891	0.944436
seq.18268.5	Q6NT46	GAGE2A	GAGE2A	0.005351	0.71424	0.887571	0.030399	0.174691	0.695424
seq.18270.10	Q12962	TAF10	TAF10	-0.01562	0.355642	0.669166	-0.03888	0.125403	0.638952
seq.18271.43	Q9NWU1	OXSM	OXSM	0.026767	0.160692	0.472767	-0.00896	0.751473	0.951814
seq.18273.14	Q9UEU5	GAGE2D	GAGE2D_1	-0.00287	0.782539	0.91635	-0.00205	0.899923	0.981998
seq.18274.2	P84101	SERF2	SERF2	-0.00997	0.263436	0.585344	0.008931	0.527702	0.900112
seq.18275.5	P50238	CRIP1	CRIP1	0.042752	0.003812	0.06708	-0.15149	7.46e-11	8.63e-09
seq.18276.34	O95988	TCL1B	TCL1B	0.01273	0.161902	0.47378	0.013807	0.309923	0.802196
seq.18277.28	O43715	TRIAP1	TRIAP1	-0.00397	0.673027	0.868557	0.002795	0.83958	0.97163
seq.18280.29	Q96FN9	DTD2	DTD2	0.012837	0.301913	0.62484	0.019681	0.296509	0.795685
seq.18282.1	P61952	GNG11	GNG11	-0.01	0.397257	0.703359	-0.02893	0.094782	0.577927
seq.18284.77	Q8IX03	WWC1	WWC1	0.006911	0.751041	0.902414	-0.03411	0.313423	0.804108
seq.18285.6	Q8NHG7	SVIP	SVIP	-0.02684	0.008449	0.109714	-0.02747	0.081395	0.544999
seq.18286.3	O95229	ZWINT	ZWINT	-0.01313	0.25201	0.574357	-0.04739	0.009511	0.19762
seq.18289.16	Q16663	CCL15	CCL15_2	0.012656	0.407475	0.711736	0.020834	0.378857	0.841894
seq.18290.6	P13928	ANXA8	ANXA8	0.003025	0.726688	0.891664	-0.00793	0.539097	0.905121
seq.18291.8	P38936	CDKN1A	CDKN1A	0.00502	0.512338	0.782148	0.000607	0.95969	0.99332
seq.18294.26	P48431	SOX2	SOX2	-0.02079	0.016725	0.160808	0.012741	0.373719	0.839825
seq.18295.102	Q9UBQ7	GRHPR	GRHPR	-0.01498	0.319492	0.640436	-0.04114	0.07942	0.541507
seq.18297.8	O14807	MRAS	MRAS	-0.00483	0.595316	0.827071	0.000322	0.981876	0.997401
seq.18299.13	P04632	CAPNS1	CAPNS1	0.043577	0.001111	0.028498	0.014939	0.476608	0.883366
seq.18300.39	Q96QR8	PURB	PURB	0.029177	0.136474	0.439723	0.052055	0.085647	0.55766
seq.18301.10	Q69YI7	NAIF1	NAIF1	0.041255	0.022664	0.191075	0.021717	0.407602	0.852409
seq.18302.204	Q9H900	ZWILCH	ZWILCH	-0.02301	0.148501	0.453921	-0.03189	0.180456	0.702069
seq.18303.39	Q92686	NRGN	NRGN	0.013187	0.620507	0.839864	0.001873	0.963562	0.994228
seq.18304.19	Q9P287	BCCIP	BCCIP	-0.01448	0.120052	0.421027	-0.0103	0.515349	0.894427
seq.18306.1	O75781	PALM	PALM	-0.02289	0.018316	0.169525	-0.03267	0.028933	0.363329
seq.18307.71	Q9H2U2	PPA2	PPA2	0.005733	0.425374	0.722848	-0.00688	0.548482	0.907765
seq.18308.30	Q8NFX7	STXBP6	STXBP6	-0.14829	3.05e-16	4.11e-14	-0.19277	2.12e-13	3.44e-11
seq.18309.18	O75390	CS	CS	0.024017	0.402703	0.708279	0.052907	0.231265	0.746159
seq.18310.26	P63302	SELENOW	SELENOW	-0.05754	0.024398	0.198321	-0.01092	0.776175	0.958726
seq.18311.44	O00399	DCTN6	DCTN6	0.018921	0.341723	0.659458	-0.05808	0.063856	0.505877
seq.18312.68	Q9UGV2	NDRG3	NDRG3	0.016789	0.243772	0.566484	-0.01003	0.652231	0.927638
seq.18313.4	Q7L266	ASRGL1	ASRGL1	0.007433	0.460944	0.748111	0.008014	0.61509	0.919746
seq.18314.88	Q06710	PAX8	PAX8	-0.00062	0.93977	0.978976	0.014166	0.296399	0.795685
seq.18315.38	Q96DX8	RTP4	RTP4	0.016981	0.37097	0.682524	-0.03901	0.181255	0.702069
seq.18316.75	Q9UH03	SEPTIN3	SEPTIN3	0.007135	0.39546	0.70215	-0.00675	0.599556	0.918723
seq.18317.111	O76080	ZFAND5	ZFAND5	0.018825	0.178111	0.494301	0.02798	0.198251	0.71938
seq.18318.98	Q99963	SH3GL3	SH3GL3_1	0.048619	0.077542	0.348985	0.014788	0.722999	0.942683
seq.18319.7	O00330	PDHX	PDHX	0.031219	0.061451	0.311967	0.01055	0.699106	0.940654
seq.18321.38	P13995	MTHFD2	MTHFD2	0.000484	0.980729	0.994887	-0.03922	0.214524	0.726444
seq.18322.15	Q6NYC1	JMJD6	JMJD6	0.026321	0.033888	0.232903	-0.02965	0.118489	0.624391
seq.18323.39	Q14194	CRMP1	CRMP1	-0.00531	0.604392	0.830754	-0.00808	0.603596	0.918723
seq.18324.61	P51687	SUOX	SUOX	-0.00086	0.956286	0.985507	-0.05487	0.025223	0.344098
seq.18326.50	P43361	MAGEA8	MAGEA8	-0.00605	0.588465	0.823466	-0.00017	0.991569	0.998146
seq.18327.6	Q9Y5X3	SNX5	SNX5	0.046854	0.002121	0.045582	0.024174	0.303606	0.80074
seq.18328.36	Q96C36	PYCR2	PYCR2	-0.02716	0.009114	0.113385	-0.07209	8.64e-06	0.000605
seq.18329.4	P11908	PRPS2	PRPS2	0.031784	0.048592	0.278509	0.045792	0.061567	0.499932
seq.18330.7	Q96G03	PGM2	PGM2	-0.00439	0.7453	0.899219	-0.02208	0.247422	0.760534
seq.18331.3	P04062	GBA	GBA	0.00712	0.552721	0.802426	0.000419	0.981791	0.997401
seq.18332.17	O14810	CPLX1	CPLX1	0.046247	0.000408	0.013125	0.000719	0.971298	0.995691
seq.18336.31	P32320	CDA	CDA	-0.32538	2e-77	8.55e-75	-0.16217	2.21e-10	2.47e-08
seq.18337.4	O60547	GMDS	GMDS	-0.02352	0.350569	0.665262	-0.01586	0.685574	0.936052
seq.18338.26	O75874	IDH1	IDH1	0.003956	0.897334	0.964455	0.046967	0.289905	0.79163
seq.18339.207	P49720	PSMB3	PSMB3	0.004194	0.63748	0.849976	-0.00625	0.644354	0.926905
seq.18340.2	P28070	PSMB4	PSMB4	0.03019	0.067658	0.325986	0.011252	0.645682	0.926905
seq.18342.2	Q9Y617	PSAT1	PSAT1	-0.03692	0.161212	0.473559	-0.0275	0.503217	0.890917
seq.18343.10	Q9NUI1	DECR2	DECR2	0.018087	0.303801	0.624857	-0.0271	0.299328	0.796714
seq.18347.15	P24043	LAMA2|LAMB1|LAMC1	LAMA2	0.034889	0.000419	0.013389	-0.00476	0.764202	0.956432
seq.18348.89	Q14103	HNRNPD	HNRNPD	0.043811	0.137538	0.440789	0.090325	0.041563	0.43009
seq.18373.13	P35241	RDX	RDX	0.021916	0.098281	0.38267	0.032297	0.12058	0.627446
seq.18375.28	Q9UBH0	IL36RN	IL36RN	-0.0356	0.218036	0.53819	-0.01444	0.739339	0.945923
seq.18376.19	P08590	MYL3	MYL3	-0.02763	0.345827	0.661942	0.059086	0.19541	0.715217
seq.18380.78	P02768	ALB	ALB	-0.0168	0.017022	0.162741	-0.00423	0.699196	0.940654
seq.18381.16	P05091	ALDH2	ALDH2	-0.0373	0.081643	0.356382	0.00111	0.973266	0.995691
seq.18382.109	P21964	COMT	COMT	0.020785	0.086201	0.362963	-0.01893	0.315688	0.80515
seq.18383.9	Q00688	FKBP3	FKBP3	0.014597	0.482507	0.763154	0.024608	0.439327	0.871277
seq.18385.4	O75832	PSMD10	PSMD10	-0.00144	0.835267	0.936718	-0.02062	0.046617	0.453014
seq.18386.36	P35754	GLRX	GLRX	0.003511	0.68018	0.872146	0.011759	0.373045	0.839772
seq.18387.7	P50502	ST13	ST13	-0.00918	0.62517	0.843088	0.053859	0.060585	0.49647
seq.18389.11	P01562	IFNA1	IFNA1	0.032309	0.005327	0.082565	0.004774	0.779071	0.958726
seq.18392.19	Q9NZL9	MAT2B	MAT2B	0.021018	0.066859	0.324085	0.002823	0.873492	0.979487
seq.18395.5	P54922	ADPRH	ADPRH	-0.01393	0.199884	0.518572	-0.00989	0.576062	0.914358
seq.18396.10	Q08117	TLE5	TLE5	-0.00923	0.3755	0.687834	-0.00798	0.623458	0.920928
seq.18397.5	P17516	AKR1C4	AKR1C4	-0.09672	0.003434	0.06318	-0.03427	0.503479	0.890917
seq.18398.1	P51857	AKR1D1	AKR1D1	-0.02796	0.054725	0.294021	0.016561	0.464853	0.879142
seq.18399.1	O43687	AKAP7	AKAP7	-0.02057	0.08283	0.357688	-0.02107	0.234734	0.749032
seq.18400.52	Q6NS38	ALKBH2	ALKBH2	0.027746	0.141812	0.446539	0.018683	0.519312	0.895996
seq.18401.18	Q96Q83	ALKBH3	ALKBH3	0.001001	0.947239	0.983158	-0.00026	0.990975	0.998146
seq.18402.1	Q6DCA0	AMMECR1L	AMMECR1L	0.001736	0.869139	0.953709	-0.02109	0.19348	0.714488
seq.18403.25	Q01433	AMPD2	AMPD2	0.035106	0.151312	0.458722	-0.02932	0.431207	0.865642
seq.18404.22	Q6NXT1	ANKRD54	ANKRD54	0.002485	0.80423	0.923128	-0.00343	0.816473	0.966473
seq.18405.117	P56377	AP1S2	AP1S2	0.015256	0.207598	0.527687	-0.02042	0.283702	0.788384
seq.18407.36	Q9Y2Y0	ARL2BP	ARL2BP	-0.02048	0.309379	0.629374	0.005913	0.860009	0.975427
seq.18408.26	P18085	ARF4	ARF4	-0.02177	0.261183	0.583044	-0.00773	0.802119	0.961936
seq.18409.61	P84085	ARF5	ARF5	-0.01733	0.169281	0.481618	-0.01016	0.63658	0.925646
seq.18410.26	Q8N4G2	ARL14	ARL14	-0.01319	0.722576	0.889707	-0.0603	0.298601	0.796121
seq.18411.83	Q9NXU5	ARL15	ARL15	-0.00475	0.768389	0.910345	0.029526	0.248823	0.763231
seq.18413.24	P49703	ARL4D	ARL4D	0.005426	0.730264	0.893416	0.021896	0.335951	0.815529
seq.18414.26	Q9Y689	ARL5A	ARL5A	-0.00196	0.790197	0.918306	-0.00722	0.519643	0.896211
seq.18415.16	Q9H0F7	ARL6	ARL6	-0.03451	0.004858	0.077445	-0.03406	0.082846	0.551174
seq.18416.3	Q6T311	ARL9	ARL9	0.011505	0.305263	0.626001	-0.00665	0.690179	0.937701
seq.18417.3	Q9HBK9	AS3MT	AS3MT	-0.0108	0.399881	0.705572	-0.01338	0.479093	0.883366
seq.18419.20	O15511	ARPC5	ARPC5	0.010547	0.728065	0.892471	0.013464	0.778584	0.958726
seq.18422.41	P53602	MVD	MVD_1	-0.04676	0.029833	0.216902	-0.02615	0.444966	0.871955
seq.18429.10	P12830	CDH1	CDH1_2	-0.02074	0.334982	0.65215	0.054259	0.095438	0.577927
seq.18432.32	P11234	RALB	RALB	-0.01954	0.455184	0.745507	-0.08594	0.03534	0.399214
seq.18434.141	P62380	TBPL1	TBPL1	0.004417	0.736984	0.896165	0.015697	0.457075	0.877914
seq.18435.40	Q14CS0	UBXN2B	UBXN2B	-0.04676	0.004559	0.074979	-0.06922	0.01113	0.216097
seq.18449.33	Q13427	PPIG	PPIG	-0.06338	0.021106	0.183047	-0.04648	0.256448	0.76879
seq.18458.4	Q9H7Z7	PTGES2	PTGES2	-0.02387	0.050337	0.282612	-0.03579	0.062389	0.503886
seq.18483.36	P47224	RABIF	RABIF	-0.0201	0.086915	0.364411	0.016393	0.357437	0.827065
seq.18813.15	Q9NUU7	DDX19A	DDX19A	0.008991	0.573051	0.81251	-0.02847	0.275131	0.781027
seq.18814.21	P08476	INHBA|INHBC	INHBA_2	0.005175	0.686912	0.874658	-0.02058	0.280797	0.785563
seq.18817.50	P83916	CBX1	CBX1	0.025532	0.190474	0.507721	0.05493	0.076314	0.53287
seq.18819.21	P45877	PPIC	PPIC	-0.00043	0.97278	0.990847	0.029797	0.139812	0.65176
seq.18821.9	P0C0L4	C4A|C4B	C4A_1	-0.01929	0.568568	0.810468	-0.01773	0.727127	0.943135
seq.18823.52	Q8N257	H2BU1	H2BU1	0.091736	0.054999	0.294608	0.144702	0.049722	0.4638
seq.18824.7	Q14240	EIF4A2	EIF4A2_1	0.007981	0.70333	0.882038	0.00979	0.762292	0.955407
seq.18829.4	P60842	EIF4A1	EIF4A1	0.014594	0.567807	0.810383	0.025411	0.520302	0.896784
seq.18830.1	Q8WWA0	ITLN1	ITLN1	0.030235	0.19959	0.518392	-0.00283	0.936875	0.989739
seq.18831.6	Q96JA1	LRIG1	LRIG1	0.015663	0.173427	0.486492	0.024891	0.164407	0.685279
seq.18832.65	P0DJI9	SAA2	SAA2	-0.03859	0.185976	0.502721	-0.00792	0.865468	0.978116
seq.18833.76	Q15121	PEA15	PEA15	-0.01061	0.429563	0.725735	-0.02164	0.307853	0.801699
seq.18837.9	Q96EQ0	SGTB	SGTB	-0.01942	0.077839	0.349563	-0.04192	0.009361	0.197096
seq.18839.24	P01266	TG	TG	0.009859	0.740616	0.897885	0.011847	0.794127	0.961535
seq.18840.205	O14796	SH2D1B	SH2D1B	-0.04221	0.000552	0.016826	-0.03327	0.074093	0.52549
seq.18841.1	Q9UIV8	SERPINB13	SERPINB13	-0.0078	0.67538	0.870052	0.010545	0.726144	0.942683
seq.18842.24	P62837	UBE2D2	UBE2D2	0.004941	0.57071	0.811742	0.039308	0.002563	0.084887
seq.18859.7	O60516	EIF4EBP3	EIF4EBP3	-0.05408	0.000953	0.025722	0.000791	0.976225	0.996381
seq.18860.2	Q8N5S9	CAMKK1	CAMKK1	-0.00494	0.583962	0.820317	-0.01348	0.328186	0.809979
seq.18863.176	Q9Y4C5	CHST2	CHST2_1	-0.00367	0.698598	0.879891	-0.01155	0.410441	0.85286
seq.18864.7	P35030	PRSS3	PRSS3_1	0.052683	0.00499	0.079376	0.009463	0.74577	0.948819
seq.18866.8	Q96LZ3	PPP3R2	PPP3R2	-0.02922	0.057993	0.303584	-0.04708	0.042842	0.435516
seq.18868.7	Q13185	CBX3	CBX3	0.012865	0.536986	0.793349	-0.02613	0.430148	0.865166
seq.18870.1	P07766	CD3E	CD3E_1	-0.01733	0.135623	0.438794	-0.02865	0.09797	0.584619
seq.18871.24	Q9BQI0	AIF1L	AIF1L	0.025766	0.030898	0.222205	0.003825	0.83877	0.97163
seq.18873.8	P31997	CEACAM8	CEACAM8	0.006364	0.728335	0.892522	0.008443	0.765391	0.957396
seq.18874.66	P49715	CEBPA	CEBPA	0.01078	0.417104	0.717256	0.022017	0.266561	0.779417
seq.18875.125	P02458	COL2A1	COL2A1_2	-0.01986	0.45541	0.74571	-0.04583	0.273086	0.781027
seq.18876.77	Q8NCG5	CHST4	CHST4	-0.00118	0.871742	0.954984	0.004885	0.676854	0.934489
seq.18877.15	Q99439	CNN2	CNN2	0.034435	0.000919	0.025082	0.007095	0.660098	0.930971
seq.18878.15	O60565	GREM1	GREM1	-0.00599	0.652411	0.858683	-0.01817	0.389444	0.846015
seq.18880.81	P02461	COL3A1	COL3A1	-0.00481	0.680488	0.87223	0.006849	0.703723	0.940665
seq.18881.7	P48960	ADGRE5	ADGRE5_1	-0.01595	0.501327	0.777148	0.015736	0.657979	0.930718
seq.18882.7	Q9H4D0	CLSTN2	CLSTN2	0.013485	0.298985	0.621436	0.018346	0.381341	0.842512
seq.18883.4	P60981	DSTN	DSTN_1	0.020906	0.263287	0.585305	0.004562	0.874001	0.979487
seq.18884.22	Q9UDY4	DNAJB4	DNAJB4	-0.0071	0.685157	0.874145	0.060728	0.023675	0.335638
seq.18886.28	Q8TD84	DSCAML1	DSCAML1	-0.00566	0.592948	0.826406	0.004319	0.790048	0.961535
seq.18887.7	Q9Y5L3	ENTPD2	ENTPD2	0.010469	0.598911	0.828357	-0.01257	0.658977	0.930718
seq.18888.37	A6NFH5	FABP12	FABP12	-0.00758	0.41275	0.715047	-0.00867	0.554919	0.909468
seq.18890.227	P02675	FGB	FGB	-0.05929	1.56e-10	1.54e-08	-0.07334	3.4e-07	2.85e-05
seq.18891.98	P32456	GBP2	GBP2	-0.0128	0.465811	0.75097	-0.00806	0.754339	0.952546
seq.18892.48	O75487	GPC4	GPC4	-0.00406	0.722874	0.889707	0.00061	0.972876	0.995691
seq.18893.26	Q9Y653	ADGRG1	ADGRG1	-0.04282	0.023005	0.19263	-0.04558	0.121026	0.627972
seq.18894.1	P18283	GPX2	GPX2	-0.00732	0.594024	0.82669	-0.03131	0.135495	0.645429
seq.18895.54	Q03013	GSTM4	GSTM4	0.022704	0.461921	0.748459	0.022031	0.652612	0.927665
seq.18896.23	Q8IZP7	HS6ST3	HS6ST3	0.009181	0.276543	0.598089	0.014223	0.298364	0.795892
seq.18897.31	Q92769	HDAC2	HDAC2	0.014248	0.451269	0.743027	0.035442	0.224066	0.73929
seq.18898.36	Q5TGJ6	HDGFL1	HDGFL1	-0.00653	0.429715	0.725822	-0.00069	0.958249	0.99332
seq.18899.82	Q9Y3E1	HDGFL3	HDGFL3	0.031837	0.022858	0.191995	0.055465	0.008955	0.194732
seq.18900.37	P01112	HRAS	HRAS	0.003966	0.581956	0.818604	-0.00229	0.830833	0.969856
seq.18901.26	P0DMV9	HSPA1B	HSPA1B	-0.01372	0.349475	0.664732	0.020832	0.363942	0.830859
seq.18904.23	Q16566	CAMK4	CAMK4	0.015668	0.11179	0.405354	-0.00176	0.900549	0.981998
seq.18905.5	P08779	KRT16	KRT16	0.001416	0.91494	0.970585	0.004323	0.833614	0.970328
seq.18907.97	P43629	KIR3DL1	KIR3DL1	-0.00697	0.570221	0.811656	-0.03013	0.110586	0.612466
seq.18909.11	Q96B26	EXOSC8	EXOSC8	0.011139	0.375409	0.687834	-0.00016	0.993493	0.998374
seq.18910.45	O14910	LIN7A	LIN7A_1	0.005851	0.65846	0.860831	-0.01044	0.622759	0.920928
seq.18913.3	P51946	CCNH	CCNH_1	-0.00218	0.813438	0.926631	-0.0052	0.704359	0.940733
seq.18914.188	Q99487	PAFAH2	PAFAH2	-0.00075	0.947195	0.983158	-0.02631	0.129384	0.639176
seq.18916.25	Q9BY32	ITPA	ITPA	-0.01461	0.51978	0.785764	0.063075	0.068786	0.518286
seq.18917.53	P04746	AMY2A	AMY2A	0.074162	0.000291	0.009778	-0.00212	0.945928	0.990856
seq.18918.86	P27815	PDE4A	PDE4A	-0.01054	0.244189	0.566484	-0.03339	0.016713	0.279887
seq.18921.30	P78562	PHEX	PHEX	0.00204	0.824307	0.932102	-0.01473	0.308024	0.801699
seq.18922.27	P34810	CD68	CD68_1	-0.00208	0.87834	0.95863	-0.02578	0.234871	0.74914
seq.18925.24	P28066	PSMA5	PSMA5	-0.01078	0.656467	0.860831	0.030783	0.390871	0.846015
seq.18926.7	P25788	PSMA3	PSMA3	0.006113	0.423887	0.721331	-0.01115	0.320098	0.806241
seq.18927.14	Q6H3X3	RAET1G	RAET1G	-0.00304	0.795049	0.920503	-0.0083	0.639632	0.926734
seq.18928.10	Q8WXG8	S100Z	S100Z	0.022126	0.062226	0.313468	-0.0067	0.696924	0.93945
seq.18930.28	O94813	SLIT2	SLIT2	0.038693	0.021733	0.186268	0.000539	0.984361	0.997401
seq.18931.40	O75094	SLIT3	SLIT3	-0.00061	0.963871	0.988838	-0.01389	0.527247	0.900112
seq.18932.84	Q9HAN9	NMNAT1	NMNAT1	-0.01696	0.370762	0.682524	0.030815	0.307478	0.801699
seq.18933.4	P49221	TGM4	TGM4	-0.01096	0.343799	0.660525	0.005175	0.788155	0.960817
seq.18934.50	P21980	TGM2	TGM2	-0.0157	0.605574	0.831281	0.089504	0.064662	0.505877
seq.18935.14	O60602	TLR5	TLR5	0.006768	0.608053	0.832198	-0.02262	0.274464	0.781027
seq.18938.3	P98155	VLDLR	VLDLR	-0.03289	0.055692	0.297022	-0.04389	0.08478	0.555706
seq.18942.11	P28065	PSMB9	PSMB9	0.005752	0.604875	0.830866	-0.07938	3.98e-06	0.000293
seq.18943.4	Q8N8N7	PTGR2	PTGR2	-0.01992	0.059386	0.306826	0.008045	0.626559	0.921931
seq.18945.11	Q08116	RGS1	RGS1	0.00267	0.791679	0.919041	0.011851	0.455995	0.877723
seq.18947.3	Q96PB8	LRRC3B	LRRC3B	-0.04644	0.00264	0.052255	-0.04318	0.068143	0.516629
seq.18950.13	P15153	RAC2	RAC2	-0.01621	0.535319	0.792716	0.102016	0.010373	0.207595
seq.19108.50	P51608	MECP2	MECP2	0.012836	0.166954	0.47922	0.001245	0.920971	0.985643
seq.19109.32	Q8IYN2	TCEAL8	TCEAL8	-0.02533	0.009445	0.116028	-0.00309	0.84538	0.97262
seq.19110.6	Q9Y316	MEMO1	MEMO1	-0.0041	0.755869	0.904222	-0.02743	0.188908	0.710857
seq.19111.10	P61081	UBE2M	UBE2M	-0.00516	0.696563	0.879798	0.008623	0.68434	0.935922
seq.19112.2	Q969E4	TCEAL3	TCEAL3	0.020848	0.254179	0.575045	-0.0409	0.135536	0.645429
seq.19113.66	Q9UJC5	SH3BGRL2	SH3BGRL2	0.0554	0.075421	0.345118	0.015384	0.750075	0.951455
seq.19114.8	O00142	TK2	TK2	-0.00205	0.899766	0.964585	-0.03691	0.125081	0.638106
seq.19115.13	Q96DG6	CMBL	CMBL	0.009056	0.508551	0.780943	-0.00027	0.989577	0.998146
seq.19116.1	Q8TDH9	BLOC1S5	BLOC1S5	0.006962	0.405756	0.711073	0.005898	0.625713	0.921804
seq.19117.3	Q96A00	PPP1R14A	PPP1R14A	0.00578	0.847538	0.942788	0.019542	0.66178	0.931381
seq.19118.47	Q92882	OSTF1	OSTF1	0.024953	0.057524	0.301977	0.021312	0.272933	0.781027
seq.19119.10	P35638	DDIT3	DDIT3	0.011791	0.430461	0.726241	-0.00884	0.693974	0.938246
seq.19120.33	P14920	DAO	DAO	-0.00346	0.762402	0.907136	0.022661	0.225174	0.740583
seq.19121.3	Q9UHD9	UBQLN2	UBQLN2	0.027701	0.017996	0.167644	-0.01126	0.530902	0.900642
seq.19122.47	O14950	MYL12B	MYL12B	-0.01006	0.591639	0.825458	-0.06718	0.019448	0.300803
seq.19123.6	Q8NI38	NFKBID	NFKBID	0.013009	0.198459	0.516718	-0.02224	0.146576	0.658779
seq.19124.9	Q8WVY7	UBLCP1	UBLCP1	0.056279	0.018864	0.171549	0.047502	0.188911	0.710857
seq.19125.26	P13861	PRKAR2A	PRKAR2A	0.003556	0.731859	0.894591	0.004059	0.798655	0.961936
seq.19126.4	Q9NQG5	RPRD1B	RPRD1B	-0.00072	0.922757	0.972975	0.004195	0.707097	0.940903
seq.19127.1	O14558	HSPB6	HSPB6	0.003159	0.846665	0.942104	0.033665	0.190609	0.713309
seq.19129.15	Q2M296	MTHFSD	MTHFSD	0.000446	0.972893	0.990847	-0.03194	0.123479	0.633034
seq.19130.81	P50452	SERPINB8	SERPINB8	0.031098	0.095003	0.378166	0.036131	0.20928	0.724079
seq.19131.184	Q01085	TIAL1	TIAL1	-0.00487	0.726402	0.891664	0.00834	0.714155	0.941118
seq.19132.1	Q5T653	MRPL2	MRPL2	-0.00534	0.547934	0.80112	-0.00268	0.854468	0.973332
seq.19134.66	P53803	POLR2K	POLR2K	0.014972	0.307777	0.628583	-0.01463	0.530513	0.900642
seq.19135.5	Q969T7	NT5C3B	NT5C3B	0.004584	0.771738	0.911672	-0.00391	0.874564	0.979543
seq.19136.22	Q02252	ALDH6A1	ALDH6A1	0.051912	0.012016	0.132636	0.037878	0.234602	0.749032
seq.19139.3	O75031	HSF2BP	HSF2BP	0.019682	0.390863	0.699731	-0.05541	0.087447	0.563267
seq.19141.22	P51397	DAP	DAP	0.008458	0.844682	0.941713	-0.06963	0.297352	0.795685
seq.19142.39	Q9UJW3	DNMT3L	DNMT3L	-0.01224	0.32629	0.644273	-0.00312	0.872846	0.979487
seq.19143.38	Q6BCY4	CYB5R2	CYB5R2	-0.00372	0.792198	0.919122	0.026756	0.231427	0.746159
seq.19144.9	P15884	TCF4	TCF4	0.022691	0.358063	0.670562	0.048266	0.209678	0.724079
seq.19145.4	Q8N565	MREG	MREG	0.006421	0.597108	0.828085	0.027491	0.145822	0.658779
seq.19147.6	Q9UHV8	LGALS13	LGALS13	0.009078	0.332159	0.649932	0.005239	0.705945	0.94078
seq.19148.58	O60220	TIMM8A	TIMM8A	0.011393	0.512249	0.782148	0.018485	0.503059	0.890917
seq.19150.20	O60256	PRPSAP2	PRPSAP2	0.011451	0.63042	0.846096	0.09171	0.009292	0.197096
seq.19152.4	P41236	PPP1R2	PPP1R2	-0.08645	1.46e-18	2.26e-16	-0.08539	2.31e-08	2.07e-06
seq.19153.53	Q15777	MPPED2	MPPED2	-0.00119	0.858833	0.948552	0.004126	0.70468	0.940733
seq.19154.41	P07093	SERPINE2	SERPINE2_1	-0.03738	0.296936	0.619162	-0.02118	0.70298	0.940665
seq.19158.1	Q15004	PCLAF	PCLAF	-0.016	0.344077	0.660525	0.45933	1.63e-63	1.49e-60
seq.19159.9	Q9HCU8	POLD4	POLD4	0.012463	0.328886	0.646851	-0.01114	0.566367	0.913129
seq.19161.1	Q9Y4E8	USP15	USP15	-0.01582	0.47161	0.755491	0.057169	0.08815	0.566608
seq.19163.26	Q96AG4	LRRC59	LRRC59	0.020159	0.573909	0.813251	0.129619	0.019531	0.300803
seq.19166.15	P39019	RPS19	RPS19	0.03434	0.068074	0.327339	0.030941	0.280726	0.785563
seq.19168.71	O43586	PSTPIP1	PSTPIP1	0.00197	0.896247	0.964288	0.003174	0.889428	0.981499
seq.19169.88	O43427	FIBP	FIBP	0.026977	0.216824	0.537124	-0.0467	0.160553	0.681558
seq.19170.25	Q9NRF9	POLE3	POLE3	0.003695	0.534187	0.792577	0.002421	0.803638	0.961936
seq.19173.5	Q8TCF1	ZFAND1	ZFAND1	0.030719	0.128229	0.430286	0.030866	0.326863	0.809979
seq.19174.141	Q7Z5G4	GOLGA7	GOLGA7	0.010897	0.199539	0.518392	0.029213	0.026349	0.349286
seq.19175.18	P49006	MARCKSL1	MARCKSL1	-0.00834	0.350805	0.665262	0.000757	0.956048	0.992987
seq.19176.27	Q9NUQ9	CYRIB	CYRIB	0.0153	0.178588	0.494606	0.01257	0.476266	0.883366
seq.19177.7	Q7L9L4	MOB1B	MOB1B	0.038061	0.082388	0.356868	0.025075	0.457978	0.877914
seq.19180.38	Q9UBP9	GULP1	GULP1	-0.03832	0.008652	0.110771	-0.03973	0.069405	0.518488
seq.19183.164	P30050	RPL12	RPL12	0.037902	0.058124	0.303584	0.071141	0.018408	0.295131
seq.19187.21	O95630	STAMBP	STAMBP	0.031998	0.003167	0.059608	0.033124	0.046166	0.452727
seq.19188.21	Q99733	NAP1L4	NAP1L4	0.043966	0.050787	0.283219	0.071532	0.038951	0.419339
seq.19189.2	P54578	USP14	USP14	0.008295	0.799871	0.921877	0.091746	0.0675	0.514953
seq.19190.4	O14933	UBE2L6	UBE2L6	0.003808	0.638512	0.850516	-0.01636	0.195473	0.715217
seq.19193.18	P61758	VBP1	VBP1	0.031279	0.00177	0.040023	-0.01131	0.460849	0.878605
seq.19194.9	Q8TEA8	DTD1	DTD1	0.041834	0.096082	0.378831	-0.00574	0.882993	0.980579
seq.19195.85	P46782	RPS5	RPS5	0.040062	0.036336	0.241302	0.02548	0.376566	0.84128
seq.19196.73	Q9BPY8	HOPX	HOPX	-0.01885	0.198368	0.516718	0.003161	0.887441	0.981369
seq.19197.95	P24752	ACAT1	ACAT1	-0.05577	0.066878	0.324085	-0.00623	0.89285	0.981821
seq.19199.3	P52435	POLR2J	POLR2J	-0.01112	0.202093	0.521704	-0.01155	0.372519	0.839339
seq.19200.16	Q16718	NDUFA5	NDUFA5	-0.00551	0.594188	0.826712	0.014422	0.383889	0.842643
seq.19202.10	Q06187	BTK	BTK_1	0.051972	0.116107	0.41321	0.019557	0.704222	0.940733
seq.19206.20	P36639	NUDT1	NUDT1	0.011782	0.1891	0.50632	0.008082	0.57375	0.914358
seq.19207.119	P55263	ADK	ADK	-0.0092	0.528583	0.790745	0.044358	0.052242	0.467509
seq.19208.8	P27037	ACVR2A	ACVR2A	-0.02052	0.047136	0.27471	-0.00699	0.676251	0.934489
seq.19209.6	P25963	NFKBIA	NFKBIA	-0.00298	0.83551	0.936847	-0.01827	0.402536	0.85086
seq.19212.4	Q9UGM3	DMBT1	DMBT1	-0.01118	0.276284	0.598089	-0.00784	0.618967	0.919746
seq.19213.1	O60575	SPINK4	SPINK4	-0.01547	0.246153	0.568016	0.015405	0.452448	0.875665
seq.19215.7	Q92597	NDRG1	NDRG1	0.01125	0.473929	0.756977	-0.01676	0.486383	0.887812
seq.19219.71	P61970	NUTF2	NUTF2	-0.01514	0.253091	0.574357	0.017729	0.388762	0.846015
seq.19222.124	P61020	RAB5B	RAB5B	0.020727	0.237921	0.559684	0.07078	0.008769	0.193667
seq.19223.6	P62820	RAB1A	RAB1A	0.023498	0.318258	0.639588	-0.03221	0.355307	0.826546
seq.19224.5	O14602	EIF1AY	EIF1AY	0.005927	0.740507	0.897885	0.050222	0.058363	0.489115
seq.19225.11	Q8WV28	BLNK	BLNK	-0.00027	0.973633	0.991183	0.013539	0.276449	0.781594
seq.19227.18	Q16520	BATF	BATF	-0.00358	0.522642	0.787767	0.002686	0.752061	0.951814
seq.19228.11	O95816	BAG2	BAG2	0.003856	0.716209	0.888265	-0.01327	0.426592	0.862537
seq.19229.92	Q86YM7	HOMER1	HOMER1_1	0.038218	0.125977	0.429629	0.008296	0.828378	0.969029
seq.19230.12	P30711	GSTT1	GSTT1	0.010971	0.47919	0.760876	0.010773	0.654288	0.928416
seq.19231.22	O75365	PTP4A3	PTP4A3	-0.00228	0.818572	0.93006	0.00808	0.626944	0.921959
seq.19233.75	O00244	ATOX1	ATOX1	-0.04495	0.005027	0.079625	-0.02009	0.427815	0.863634
seq.19236.24	P53999	SUB1	SUB1	0.039639	0.154677	0.464095	0.06302	0.140359	0.65176
seq.19237.17	P30046	DDT	DDT	0.014366	0.146548	0.452434	-0.00631	0.673715	0.934469
seq.19238.12	P15104	GLUL	GLUL	0.005503	0.676709	0.870801	-0.00902	0.661873	0.931381
seq.19239.5	P84077	ARF1	ARF1	0.008121	0.655622	0.860268	-0.03536	0.206112	0.723998
seq.19240.265	Q13442	PDAP1	PDAP1	0.065682	0.007721	0.103778	0.024033	0.524897	0.899703
seq.19241.31	P82980	RBP5	RBP5	-0.03502	0.01552	0.154862	-0.01244	0.580239	0.915346
seq.19242.21	O60925	PFDN1	PFDN1	0.011738	0.24534	0.567084	0.01166	0.442546	0.871835
seq.19243.2	Q9UHV9	PFDN2	PFDN2	0.001467	0.850533	0.944681	0.005126	0.670427	0.932785
seq.19247.1	P51668	UBE2D1	UBE2D1_1	-0.03558	0.012254	0.134594	-0.04309	0.049857	0.464415
seq.19249.18	Q15046	KARS1	KARS1	0.051338	0.020862	0.182201	0.03983	0.242287	0.756887
seq.19250.50	Q99417	MYCBP	MYCBP	0.051976	0.042778	0.261876	0.003065	0.938084	0.989929
seq.19251.56	P10124	SRGN	SRGN	0.019743	0.349623	0.664841	0.012575	0.709853	0.940903
seq.19252.67	P49721	PSMB2	PSMB2	-0.00246	0.86662	0.952524	0.006618	0.766954	0.957839
seq.19253.82	Q8WUD1	RAB2B	RAB2B	-0.0012	0.913898	0.970234	0.01619	0.356943	0.826546
seq.19254.125	P36959	GMPR	GMPR	0.114031	0.080668	0.355302	0.009548	0.926583	0.987072
seq.19255.124	Q9NPJ8	NXT2	NXT2	0.004681	0.676918	0.870801	-0.00218	0.897976	0.981821
seq.19257.11	P09496	CLTA	CLTA	0.020516	0.342133	0.659899	-0.01725	0.597005	0.918723
seq.19258.24	Q92947	GCDH	GCDH	0.010044	0.443208	0.73649	0.011533	0.581156	0.915346
seq.19259.176	P05198	EIF2S1	EIF2S1	0.026408	0.161393	0.473661	0.043278	0.134192	0.645429
seq.19260.4	O14908	GIPC1	GIPC1_1	0.020212	0.102126	0.387898	0.056978	0.002877	0.091911
seq.19261.12	Q9H190	SDCBP2	SDCBP2_1	0.016646	0.362638	0.675311	0.072775	0.011141	0.216097
seq.19262.219	P49748	ACADVL	ACADVL	0.03273	0.220254	0.539707	0.041569	0.307293	0.801699
seq.19263.147	P06730	EIF4E	EIF4E	0.013618	0.414996	0.7159	0.058279	0.022624	0.328061
seq.19264.6	P15927	RPA2	RPA2	-0.02692	0.076576	0.34736	-0.03222	0.206545	0.723998
seq.19265.9	P17987	TCP1	TCP1	0.03493	0.135629	0.438794	0.091802	0.012933	0.236719
seq.19266.35	Q13283	G3BP1	G3BP1	0.02332	0.072795	0.340073	0.018528	0.354763	0.826546
seq.19267.14	Q16775	HAGH	HAGH	0.013991	0.551541	0.802262	0.068497	0.055153	0.480981
seq.19270.26	P54577	YARS1	YARS1	0.048174	0.108056	0.398517	0.058553	0.205222	0.722941
seq.19271.64	P63096	GNAI1	GNAI1	-0.00801	0.485261	0.764888	-0.01788	0.331525	0.811179
seq.19272.9	Q9UBV8	PEF1	PEF1	0.041798	0.001025	0.027259	-0.12097	6.56e-10	7.14e-08
seq.19273.3	P00390	GSR	GSR	0.022425	0.007406	0.100844	0.000705	0.955517	0.99296
seq.19274.80	Q13424	SNTA1	SNTA1_1	0.049988	0.117927	0.416633	-0.00503	0.917095	0.984457
seq.19275.68	P51553	IDH3G	IDH3G	0.038386	0.100996	0.386686	0.032626	0.353105	0.826546
seq.19276.124	P62308	SNRPG	SNRPG	-0.00919	0.434366	0.729462	0.019353	0.277054	0.781695
seq.19277.4	Q8NFU3	TSTD1	TSTD1	0.009969	0.616969	0.838861	0.04129	0.174015	0.694626
seq.19278.19	Q9H0U4	RAB1B	RAB1B	0.035195	0.078469	0.350743	0.018843	0.542981	0.906312
seq.19279.42	P09455	RBP1	RBP1_1	0.010167	0.169913	0.482015	-0.00882	0.442201	0.871653
seq.19280.29	P61077	UBE2D3	UBE2D3_1	0.00836	0.388878	0.698122	-0.0448	0.001862	0.064902
seq.19281.86	O15525	MAFG	MAFG	0.021926	0.093944	0.37624	0.016416	0.415931	0.856163
seq.19282.3	P51153	RAB13	RAB13	0.019691	0.187747	0.50526	0.003762	0.871159	0.979326
seq.19286.30	Q02045	MYL5	MYL5	-0.00779	0.478271	0.760299	-0.01542	0.355538	0.826546
seq.19287.59	O43583	DENR	DENR	0.001831	0.875825	0.957297	-0.01254	0.485038	0.887146
seq.19289.29	P06132	UROD	UROD	-0.03015	0.22923	0.549504	-0.02617	0.496378	0.890046
seq.19290.5	P00492	HPRT1	HPRT1	0.021816	0.034815	0.237035	0.029449	0.063782	0.505877
seq.19291.2	O14958	CASQ2	CASQ2	-0.02449	0.021391	0.184774	-0.03219	0.036048	0.402825
seq.19293.6	O75436	VPS26A	VPS26A	0.031883	0.01922	0.173321	0.015543	0.468309	0.88044
seq.19294.26	Q9P021	CRIPT	CRIPT	-0.00842	0.55629	0.805361	-0.00087	0.968079	0.995488
seq.19295.32	P36873	PPP1CC	PPP1CC	0.057871	0.07452	0.342684	0.054813	0.260053	0.773039
seq.19296.51	Q01449	MYL7	MYL7	-0.01191	0.360512	0.673418	0.001843	0.926929	0.987072
seq.19297.4	P11413	G6PD	G6PD	0.05503	0.029634	0.216318	0.070083	0.075647	0.531189
seq.19302.7	Q6P9H5	GIMAP6	GIMAP6	0.00402	0.632802	0.8469	-0.00481	0.718338	0.94239
seq.19303.64	Q6UWS5	PET117	PET117	-0.02733	0.039965	0.253233	-0.00543	0.788712	0.961313
seq.19310.81	O14579	COPE	COPE	-0.0373	0.04227	0.260961	-0.01279	0.64297	0.926905
seq.19311.15	P22914	CRYGS	CRYGS	0.009049	0.228181	0.548535	0.003537	0.767721	0.957839
seq.19316.2	Q8IWL3	HSCB	HSCB	-0.03334	0.061946	0.313171	-0.03053	0.25339	0.767865
seq.19317.114	P15309	ACP3	ACP3	-0.00829	0.312219	0.632161	0.002848	0.824067	0.968312
seq.19323.1	O00559	EBAG9	EBAG9_1	0.037454	0.072598	0.339458	0.010028	0.755448	0.952546
seq.19325.21	Q96IU4	ABHD14B	ABHD14B	0.005503	0.701917	0.881629	-0.01927	0.370729	0.838224
seq.19327.31	O14929	HAT1	HAT1_1	-0.02638	0.018894	0.171549	-0.0276	0.109317	0.610716
seq.19328.51	O96017	CHEK2	CHEK2_1	0.012279	0.174802	0.489593	0.020312	0.14623	0.658779
seq.19329.31	Q9H422	HIPK3	HIPK3	0.009363	0.176332	0.491988	-0.01805	0.082305	0.548572
seq.19331.18	Q9UQB8	BAIAP2	BAIAP2	-0.00646	0.752281	0.903318	0.001464	0.961605	0.99332
seq.19332.1	Q9Y3A3	MOB4	MOB4	-0.1362	8.54e-60	3.11e-57	-0.09703	1.38e-14	2.29e-12
seq.19333.4	P61978	HNRNPK	HNRNPK	-0.00022	0.990775	0.998226	0.019169	0.515671	0.894427
seq.19334.62	O95881	TXNDC12	TXNDC12_1	0.00734	0.591665	0.825458	-0.00966	0.650627	0.927638
seq.19335.2	Q9UK76	JPT1	JPT1	-0.0122	0.675128	0.869881	0.022603	0.617259	0.919746
seq.19338.3	Q8WZA0	LZIC	LZIC	0.000566	0.942167	0.979826	-0.01815	0.140559	0.65176
seq.19341.36	Q9BR61	ACBD6	ACBD6_2	-0.00192	0.852498	0.945849	0.0063	0.694512	0.938686
seq.19347.37	O43570	CA12	CA12	0.007821	0.311036	0.630818	0.003099	0.791652	0.961535
seq.19353.25	Q86WC4	OSTM1	OSTM1	0.009669	0.132772	0.435579	-0.0118	0.209891	0.724079
seq.19356.20	Q6ZVM7	TOM1L2	TOM1L2	-0.03568	0.048774	0.278902	-0.03692	0.170693	0.689913
seq.19357.11	P51809	VAMP7	VAMP7	0.015473	0.219458	0.53906	-0.0117	0.504723	0.890917
seq.19360.22	Q86UE6	LRRTM1	LRRTM1_1	0.019451	0.002303	0.047653	-0.01227	0.193504	0.714488
seq.19361.78	O15232	MATN3	MATN3_1	-0.02522	0.178989	0.495228	-0.00554	0.849053	0.97262
seq.19364.163	P12004	PCNA	PCNA_1	0.068208	0.040971	0.256639	0.080537	0.103583	0.594335
seq.19365.11	O15382	BCAT2	BCAT2	0.013819	0.351032	0.665262	-0.00882	0.714268	0.941118
seq.19366.8	Q7Z412	PEX26	PEX26	0.011078	0.227644	0.548473	-0.00743	0.581103	0.915346
seq.19367.34	P42126	ECI1	ECI1	0.038216	0.035211	0.23835	-0.02263	0.413536	0.855584
seq.19369.17	Q92830	KAT2A	KAT2A_1	0.010867	0.43917	0.733966	-0.03092	0.119033	0.624391
seq.19370.30	Q9Y661	HS3ST4	HS3ST4_1	-0.02307	0.005207	0.081223	-0.01509	0.223854	0.73929
seq.19371.18	Q15691	MAPRE1	MAPRE1_2	0.075553	0.025448	0.201952	0.007347	0.887152	0.981369
seq.19372.7	Q7Z553	MDGA2	MDGA2	-0.00063	0.971295	0.990215	0.00212	0.938247	0.989929
seq.19373.3	P19105	MYL12A	MYL12A	0.024902	0.345466	0.661771	-0.02723	0.503987	0.890917
seq.19374.72	P56278	MTCP1	MTCP1_2	-0.02904	0.089498	0.368277	-0.02716	0.313898	0.804108
seq.19376.74	P40261	NNMT	NNMT	0.013099	0.417259	0.717256	-0.01581	0.50927	0.890917
seq.19377.14	O95897	OLFM2	OLFM2_1	-0.02529	0.437935	0.732741	0.023566	0.624739	0.920928
seq.19379.154	O95716	RAB3D	RAB3D_2	0.017001	0.28176	0.603622	0.012054	0.630759	0.923552
seq.19381.7	Q2M5E4	RGS21	RGS21_1	-0.00041	0.99386	0.999071	-0.00892	0.914215	0.984342
seq.19383.131	Q9BW66	CINP	CINP	-0.05024	0.018942	0.171634	0.011949	0.740561	0.946671
seq.19388.2	P55289	CDH12	CDH12_1	0.013165	0.67005	0.867173	-0.01134	0.816319	0.966473
seq.19392.6	O94760	DDAH1	DDAH1	-0.00458	0.736445	0.896109	-0.03792	0.072208	0.524275
seq.19437.61	P15692	VEGFA	VEGFA_2	-0.01717	0.228736	0.548862	0.012698	0.574827	0.914358
seq.19438.68	O95926	SYF2	SYF2	0.007778	0.476176	0.758405	-0.01282	0.447308	0.872632
seq.19446.1	Q9P2T1	GMPR2	GMPR2	0.005407	0.680715	0.872267	0.026397	0.204533	0.722941
seq.19448.104	Q16831	UPP1	UPP1	0.003821	0.805866	0.923534	0.040891	0.093329	0.575457
seq.19467.3	Q9H477	RBKS	RBKS	0.001915	0.802126	0.922521	0.010985	0.314132	0.804376
seq.19482.11	Q9BSH5	HDHD3	HDHD3	0.013446	0.196131	0.514499	-0.00054	0.972277	0.995691
seq.19483.16	Q06136	KDSR	KDSR	-0.04854	0.001463	0.034371	-0.02526	0.271753	0.780552
seq.19488.1	O75340	PDCD6	PDCD6	0.002115	0.797168	0.92122	-0.00542	0.667743	0.932417
seq.19491.11	Q92506	HSD17B8	HSD17B8	-0.14912	2.3e-22	4.65e-20	-0.1151	6.32e-07	5.11e-05
seq.19492.5	Q9UBP8	KAAG1	KAAG1	-0.02488	0.068875	0.329668	0.004548	0.825632	0.968556
seq.19496.1	Q9BXD5	NPL	NPL	0.001899	0.862083	0.950404	0.040344	0.015917	0.270262
seq.19503.2	O60493	SNX3	SNX3	-0.00073	0.951389	0.9838	-0.02212	0.226675	0.741836
seq.19504.22	P23919	DTYMK	DTYMK	-0.00223	0.908196	0.967989	0.064493	0.029359	0.365809
seq.19506.6	Q6IB77	GLYAT	GLYAT	-0.02705	0.138853	0.44269	-0.01228	0.659846	0.930971
seq.19511.8	Q6PH85	DCUN1D2	DCUN1D2	0.007633	0.462058	0.748459	0.027327	0.093329	0.575457
seq.19516.10	P52926	HMGA2	HMGA2	-0.00701	0.625895	0.843753	0.015511	0.490208	0.887985
seq.19518.12	P52790	HK3	HK3	-0.01689	0.130395	0.433864	-0.01069	0.530993	0.900642
seq.19523.215	Q99497	PARK7	PARK7_1	0.024114	0.115869	0.412563	0.05108	0.026795	0.351166
seq.19545.145	Q99497	PARK7	PARK7_2	-0.02825	0.053982	0.29217	-0.0108	0.619645	0.919746
seq.19553.14	Q16623	STX1A	STX1A_1	0.055282	2.2e-06	0.000116	-0.01075	0.549051	0.907765
seq.19555.1	P61956	SUMO2	SUMO2	-0.0044	0.801137	0.922295	0.000239	0.992995	0.998374
seq.19556.12	P17927	CR1	CR1	0.008571	0.530847	0.792002	0.004626	0.824924	0.968505
seq.19557.3	Q86Z14	KLB	KLB	-0.01469	0.343013	0.660525	-0.00484	0.841088	0.971924
seq.19558.10	O75096	LRP4	LRP4	0.007122	0.563718	0.80888	0.022136	0.254826	0.76879
seq.19560.23	Q9HCM2	PLXNA4	PLXNA4	-0.00692	0.69983	0.880834	-0.03149	0.256892	0.769197
seq.19561.216	Q9Y4D7	PLXND1	PLXND1	0.005436	0.606746	0.831636	0.030022	0.071636	0.523437
seq.19562.8	Q96RU2	USP28	USP28	0.003993	0.644872	0.854162	0.005253	0.684387	0.935922
seq.19563.3	Q9BYH1	SEZ6L	SEZ6L	0.028722	0.004021	0.069243	0.024729	0.107184	0.605766
seq.19564.61	Q15306	IRF4	IRF4_1	-0.00446	0.76379	0.907606	-0.01553	0.494746	0.890046
seq.19567.1	P00533	EGFR	EGFR_1	-0.00555	0.806184	0.923534	0.032835	0.362064	0.829956
seq.19568.17	P40933	IL15	IL15	0.005672	0.674551	0.869534	-0.01341	0.525888	0.900112
seq.19570.12	P55075	FGF8	FGF8_3	-0.00135	0.858381	0.948552	-0.0007	0.951784	0.992379
seq.19572.10	P53567	CEBPG	CEBPG	0.006552	0.559788	0.807216	0.000485	0.977382	0.996673
seq.19574.5	P08514	ITGA2B|ITGB3	ITGA2B_1	0.003108	0.909627	0.968523	0.073489	0.081332	0.544999
seq.19575.4	P19235	EPOR	EPOR_1	0.004541	0.688569	0.875737	-0.01286	0.458455	0.877914
seq.19578.19	O60496	DOK2	DOK2_2	0.047117	0.100877	0.386686	0.03548	0.420232	0.857715
seq.19579.5	P59665	DEFA1	DEFA1_1	-0.00243	0.757766	0.904936	0.004131	0.697473	0.93945
seq.19581.15	P24593	IGFBP5	IGFBP5_1	-0.01535	0.356662	0.669489	-0.01231	0.63705	0.925766
seq.19584.33	P31371	FGF9	FGF9	-4.05e-05	0.99647	0.999145	-0.00313	0.82904	0.969168
seq.19586.89	Q96E17	RAB3C	RAB3C	-0.01408	0.634723	0.848433	0.064187	0.157922	0.675945
seq.19587.12	P52294	KPNA1	KPNA1	-0.03454	0.038414	0.247173	-0.03634	0.16516	0.685501
seq.19590.46	P35247	SFTPD	SFTPD_1	0.009174	0.745932	0.899688	-0.00634	0.885993	0.981369
seq.19596.18	Q92994	BRF1	BRF1_1	-0.03109	0.013827	0.143274	-0.02347	0.240174	0.752908
seq.19601.15	Q96DX5	ASB9	ASB9	0.024167	0.1417	0.446539	0.013287	0.608536	0.919675
seq.19602.36	P17535	JUND	JUND	0.022972	0.039517	0.251204	0.024733	0.13548	0.645429
seq.19606.28	Q14623	IHH	IHH	0.040386	0.038011	0.246013	0.125944	1.31e-05	0.000877
seq.19612.3	P60033	CD81	CD81_1	0.011739	0.11828	0.417165	-0.00624	0.566554	0.913129
seq.19613.16	Q8IZV5	RDH10	RDH10	-0.01257	0.223141	0.542766	-0.0101	0.514995	0.894427
seq.19614.8	P20061	TCN1	TCN1_2	0.007394	0.821397	0.931214	0.042774	0.391841	0.846015
seq.19615.213	Q9H0P0	NT5C3A	NT5C3A	0.022534	0.122872	0.425236	-0.03001	0.174392	0.694992
seq.19616.100	Q9BUP0	EFHD1	EFHD1	0.01957	0.00107	0.027945	0.011185	0.219387	0.733541
seq.19617.5	Q14914	PTGR1	PTGR1_2	-0.03667	0.149122	0.454455	-0.04527	0.246515	0.760408
seq.19620.16	Q15700	DLG2	DLG2	0.035132	0.053165	0.2899	-0.01002	0.718691	0.942514
seq.19622.7	P08476	INHBA	INHBA_3	-0.02117	0.339729	0.657135	0.011555	0.736821	0.945616
seq.19623.26	P08865	RPSA	RPSA	-0.01834	0.10013	0.385544	-0.02943	0.098384	0.584828
seq.19630.2	O76070	SNCG	SNCG	0.006303	0.697138	0.879798	0.000587	0.980643	0.997401
seq.19631.13	P01042	KNG1	KNG1_2	0.032071	0.425655	0.723002	-0.01579	0.792514	0.961535
seq.19635.69	Q14314	FGL2	FGL2	-0.00904	0.362305	0.675036	-0.00198	0.894297	0.981821
seq.19636.23	P17693	HLA-G	HLA-G	-0.00212	0.785626	0.917054	0.005033	0.684108	0.935922
seq.19637.9	P06850	CRH	CRH_1	-0.05185	0.19775	0.51637	0.012125	0.850846	0.97262
seq.19638.9	P01213	PDYN	PDYN	-0.02796	0.100965	0.386686	0.002541	0.923979	0.986255
seq.19639.53	P10997	IAPP	IAPP	0.008757	0.553763	0.803138	-0.01726	0.458612	0.877914
seq.19640.2	P01270	PTH	PTH_1	-0.00339	0.749388	0.901171	0.012012	0.475901	0.883366
seq.19742.3	Q99719	SEPTIN5	SEPTIN5	-0.02843	0.035523	0.239172	0.006166	0.75854	0.95374
seq.19743.12	Q6UX27	VSTM1	VSTM1_1	-0.04564	0.000215	0.007395	-0.0046	0.812695	0.965605
seq.19748.3	P53602	MVD	MVD_2	-0.02424	0.124038	0.427041	0.01762	0.458167	0.877914
seq.19751.21	P00813	ADA	ADA	-0.05353	0.005204	0.081223	0.002888	0.919332	0.984905
seq.19752.197	Q6UB28	METAP1D	METAP1D	-0.0064	0.521832	0.787069	0.005581	0.709875	0.940903
seq.19755.38	Q9UII2	ATP5IF1	ATP5IF1	0.038676	0.087631	0.364795	0.074112	0.03595	0.402825
seq.19760.26	P15085	CPA1	CPA1_1	0.023403	0.12312	0.425638	0.018253	0.423877	0.860544
seq.19765.17	Q6UXB4	CLEC4G	CLEC4G_2	-0.00127	0.862435	0.950505	0.030375	0.01117	0.216097
seq.19767.20	P24864	CCNE1	CCNE1	-0.02195	0.075365	0.345088	0.0028	0.878893	0.980353
seq.19768.13	P04080	CSTB	CSTB	-0.0242	0.077198	0.348442	0.067368	0.002158	0.074158
seq.19774.8	P69892	HBG2	HBG2	-0.04823	0.002108	0.045428	0.000656	0.980405	0.997401
seq.19784.16	Q14210	LY6D	LY6D	-0.02521	0.056488	0.299503	-0.01117	0.569052	0.914103
seq.19786.26	Q16819	MEP1A	MEP1A_1	0.007282	0.529749	0.791316	0.038064	0.040513	0.424125
seq.19787.14	Q12866	MERTK	MERTK_1	0.00171	0.886466	0.96114	0.005547	0.768924	0.957839
seq.19788.6	P31153	MAT2A	MAT2A	-0.07815	4.67e-10	4.3e-08	-0.05216	0.006544	0.157868
seq.19794.10	O95848	NUDT14	NUDT14	0.001871	0.895669	0.96423	-0.02586	0.209449	0.724079
seq.19797.4	Q92830	KAT2A	KAT2A_2	0.023491	0.187458	0.504854	0.033794	0.231115	0.746159
seq.19799.2	Q8N0Y7	PGAM4	PGAM4	-0.03149	0.032788	0.230185	0.010528	0.633934	0.924049
seq.19802.22	O00559	EBAG9	EBAG9_2	0.008888	0.417384	0.717303	0.007861	0.654931	0.928605
seq.19803.34	P50120	RBP2	RBP2	0.011411	0.664701	0.86368	0.023279	0.576723	0.914358
seq.19808.26	O95716	RAB3D	RAB3D_3	0.003587	0.900717	0.964585	-0.02351	0.589892	0.916691
seq.19809.47	P36954	POLR2I	POLR2I	0.011126	0.258733	0.57996	0.021587	0.176671	0.697182
seq.19819.7	Q2M5E4	RGS21	RGS21_2	-0.04371	1.47e-05	0.000666	-0.072	1.89e-06	0.000145
seq.19821.10	Q96LB8	PGLYRP4	PGLYRP4	-0.06076	5.34e-08	4.05e-06	-0.0437	0.008929	0.194732
seq.19823.75	Q96EB6	SIRT1	SIRT1	-0.04466	0.002633	0.052255	0.160459	2.24e-12	3.26e-10
seq.19824.3	Q712K3	UBE2R2	UBE2R2_1	-0.04341	1.77e-05	0.000775	-0.03372	0.028629	0.362723
seq.20054.28	P21399	ACO1	ACO1	-0.00976	0.605135	0.830866	0.003725	0.89616	0.981821
seq.20055.40	O94788	ALDH1A2	ALDH1A2	0.013599	0.595037	0.827071	-0.02255	0.560129	0.910955
seq.20056.7	Q9ULW2	FZD10	FZD10_2	0.005589	0.732686	0.894844	-0.01713	0.480425	0.883366
seq.20057.177	Q9NVP2	ASF1B	ASF1B	0.012225	0.325632	0.643738	0.007583	0.695849	0.939122
seq.20064.24	P02751	FN1	FN1_1	0.018906	0.567427	0.810383	0.0441	0.39944	0.849946
seq.20066.19	Q13467	FZD5	FZD5	-0.01717	0.14803	0.453921	0.001405	0.938324	0.989929
seq.20067.26	Q14520	HABP2	HABP2	0.000267	0.985285	0.996418	-0.02766	0.212122	0.724138
seq.20068.61	P0CL80	GAGE12F	GAGE12F	0.003801	0.731655	0.894591	-0.01476	0.391325	0.846015
seq.20069.23	Q8WU03	GLYATL2	GLYATL2	-0.02133	0.152911	0.461456	-0.00288	0.899324	0.981998
seq.20071.53	O00221	NFKBIE	NFKBIE	0.029609	0.514871	0.783241	-0.0713	0.30686	0.801699
seq.20073.22	P01116	KRAS	KRAS_1	0.043963	0.099812	0.385065	0.024535	0.543388	0.906683
seq.20074.3	Q16787	LAMA3	LAMA3	-0.02093	0.036665	0.242942	-0.01699	0.273754	0.781027
seq.20075.130	P43358	MAGEA4	MAGEA4_2	-0.00368	0.824874	0.932102	-0.04618	0.069166	0.518392
seq.20076.7	P41218	MNDA	MNDA	0.085867	0.13081	0.433864	0.086086	0.327083	0.809979
seq.20078.6	P14649	MYL6B	MYL6B_2	-0.00208	0.88487	0.961127	0.01326	0.563246	0.911871
seq.20079.6	Q16822	PCK2	PCK2_1	-0.01714	0.4454	0.738241	-0.02001	0.565835	0.912981
seq.20081.14	Q9P1W9	PIM2	PIM2	-0.00914	0.564248	0.809131	-0.00677	0.781584	0.959205
seq.20083.1	P20340	RAB6A	RAB6A	0.046118	0.087139	0.364411	0.023193	0.581979	0.915346
seq.20086.5	Q15907	RAB11B	RAB11B	0.031917	0.086744	0.364225	0.020581	0.467332	0.88044
seq.20087.3	O60613	SELENOF	SELENOF	0.025617	0.019595	0.175587	0.007734	0.642271	0.926905
seq.20089.172	O75897	SULT1C4	SULT1C4	-0.00832	0.386599	0.696025	0.010141	0.505949	0.890917
seq.20090.63	Q969T4	UBE2E3	UBE2E3	0.004758	0.721778	0.889707	0.014333	0.495286	0.890046
seq.20091.138	P20827	EFNA1	EFNA1	-0.0104	0.463743	0.749726	0.009021	0.683863	0.935922
seq.20093.9	P19320	VCAM1	VCAM1_1	-0.01047	0.436789	0.731496	0.009115	0.661028	0.931381
seq.20103.176	O15527	OGG1	OGG1	0.018826	0.141573	0.446539	0.050826	0.00933	0.197096
seq.20105.7	P60660	MYL6	MYL6	-0.00336	0.798521	0.921614	0.000388	0.985396	0.997401
seq.20106.80	Q96C86	DCPS	DCPS	0.015959	0.133382	0.435579	0.009559	0.568123	0.913639
seq.20107.11	P12829	MYL4	MYL4	0.020905	0.003895	0.068045	-0.00068	0.951523	0.992258
seq.20110.25	Q9H910	JPT2	JPT2	0.001528	0.899142	0.964585	-0.03853	0.043361	0.437768
seq.20111.5	P80723	BASP1	BASP1	0.014065	0.368837	0.681109	0.052959	0.030791	0.373673
seq.20116.30	O95747	OXSR1	OXSR1	0.013178	0.533026	0.792084	0.107318	0.001335	0.050119
seq.20117.5	Q13542	EIF4EBP2	EIF4EBP2_1	0.012411	0.517301	0.783911	0.064185	0.030466	0.372722
seq.20120.101	Q86WK6	AMIGO1	AMIGO1_1	0.011081	0.165714	0.47773	-0.01224	0.338429	0.816654
seq.20126.19	P14136	GFAP	GFAP_1	0.012165	0.560039	0.807241	-0.03842	0.235153	0.749711
seq.20127.102	Q9BQS7	HEPH	HEPH	-0.03832	0.052459	0.288209	-0.01849	0.558587	0.910955
seq.20128.1	P16220	CREB1	CREB1	-0.0043	0.684503	0.873464	-0.00978	0.570797	0.914103
seq.20130.144	Q9HCP0	CSNK1G1	CSNK1G1	0.062732	0.024697	0.199464	0.003607	0.93205	0.988447
seq.20133.1	P43357	MAGEA3	MAGEA3_2	-0.14775	3.26e-44	1.02e-41	-0.19705	5.66e-34	2.17e-31
seq.20134.27	Q9UEW3	MARCO	MARCO_1	-0.02617	0.08315	0.358137	-0.00679	0.77995	0.958726
seq.20135.85	O60942	RNGTT	RNGTT_2	-0.10815	6.69e-22	1.32e-19	-0.11957	4.11e-12	5.65e-10
seq.20137.49	P09651	HNRNPA1	HNRNPA1_2	0.049493	0.065062	0.318962	0.105225	0.010368	0.207595
seq.20139.57	Q99962	SH3GL2	SH3GL2_2	0.043299	0.141228	0.446139	0.026108	0.563008	0.911871
seq.20141.42	Q15560	TCEA2	TCEA2_2	0.022739	0.284371	0.606455	0.034167	0.282297	0.787537
seq.20142.42	O00762	UBE2C	UBE2C_2	0.030413	0.032886	0.230185	-0.02416	0.255946	0.76879
seq.20159.1	Q496H8	NRN1L	NRN1L	-0.02034	0.168635	0.480636	-0.03713	0.102601	0.590868
seq.20161.41	P13591	NCAM1	NCAM1_1	0.042405	1.18e-05	0.00055	-0.01149	0.44514	0.871955
seq.20165.4	Q14117	DPYS	DPYS	-0.0997	3e-08	2.35e-06	-0.05704	0.032673	0.383911
seq.20167.6	Q92930	RAB8B	RAB8B	0.004663	0.87937	0.959295	0.094634	0.041785	0.431163
seq.20173.39	O14815	CAPN9	CAPN9	-0.00507	0.56121	0.807612	0.009255	0.489349	0.887812
seq.20175.17	Q14050	COL9A3	COL9A3	0.052139	2.03e-05	0.000871	0.036063	0.050494	0.464516
seq.20181.17	Q9UKX5	ITGA11	ITGA11_1	-0.00755	0.40336	0.708654	0.018171	0.192532	0.713475
seq.20183.48	P50221	MEOX1	MEOX1	0.000319	0.965675	0.988887	-7.6e-05	0.994397	0.998535
seq.20185.44	P10515	DLAT	DLAT	0.014438	0.071555	0.336745	0.008396	0.516398	0.894427
seq.20187.10	P06756	ITGAV|ITGB3	ITGAV_1	0.043022	0.014606	0.149344	0.03749	0.166099	0.686349
seq.20189.28	P06756	ITGAV|ITGB6	ITGAV_2	-0.0125	0.261923	0.583341	0.05532	0.007077	0.164898
seq.20189.4	P06756	ITGAV|ITGB6	ITGAV_3	0.017612	0.209279	0.530063	0.004189	0.843611	0.972575
seq.20191.13	P06756	ITGAV|ITGB8	ITGAV_4	0.022341	0.10005	0.38544	0.013761	0.51601	0.894427
seq.20195.13	Q9BYX4	IFIH1	IFIH1	0.009412	0.419916	0.717927	0.006409	0.705725	0.94078
seq.20197.14	P62760	VSNL1	VSNL1_2	-0.00947	0.417181	0.717256	-0.03338	0.064008	0.505877
seq.20203.45	P09871	C1S	C1S_1	-0.0015	0.833237	0.935305	-0.00363	0.751932	0.951814
seq.20205.55	Q92630	DYRK2	DYRK2	0.000269	0.973768	0.991183	-0.00583	0.657152	0.930598
seq.20211.75	Q96PP8	GBP5	GBP5	-0.02921	0.172768	0.486328	-0.04263	0.183529	0.703868
seq.20213.82	P17066	HSPA6	HSPA6_2	0.063269	0.02772	0.209597	0.034129	0.427985	0.863634
seq.20215.45	P06756	ITGAV|ITGB1	ITGAV_5	0.021797	0.15442	0.464087	-0.02532	0.267045	0.779417
seq.20217.26	Q03252	LMNB2	LMNB2	-0.00383	0.822664	0.931265	0.035465	0.188198	0.710857
seq.20219.25	P08473	MME	MME	-0.00926	0.517479	0.783911	-0.01905	0.374192	0.839856
seq.20221.26	Q08493	PDE4C	PDE4C	0.019775	0.395042	0.702066	0.0705	0.048955	0.459584
seq.20225.119	P42229	STAT5A	STAT5A	-0.04512	0.04243	0.261508	-0.0242	0.46269	0.878686
seq.20229.67	Q9BX74	TM2D1	TM2D1	-0.05592	0.043686	0.264329	0.005331	0.907154	0.983236
seq.20231.23	O95045	UPP2	UPP2	-0.01866	0.101554	0.387404	-0.02247	0.212026	0.724138
seq.20237.38	P04181	OAT	OAT	0.003827	0.739739	0.897498	0.022909	0.225676	0.741006
seq.20241.9	O00161	SNAP23	SNAP23	0.095575	3.53e-10	3.29e-08	-0.17536	5.19e-15	9.22e-13
seq.20243.26	P07737	PFN1	PFN1	0.042049	0.062663	0.314829	0.022705	0.515893	0.894427
seq.20245.13	P19793	RXRA	RXRA	-0.00507	0.418867	0.717762	0.003591	0.721183	0.942683
seq.20247.17	O14531	DPYSL4	DPYSL4	-0.0113	0.182042	0.499501	-0.01488	0.254499	0.76879
seq.20367.6	Q96RQ9	IL4I1	IL4I1	0.018977	0.124907	0.427759	0.035878	0.072681	0.524275
seq.20370.6	P07311	ACYP1	ACYP1	0.008182	0.54559	0.799926	0.018066	0.378504	0.841894
seq.20373.141	Q9NWU2	GID8	GID8	-0.00941	0.27841	0.600253	0.014419	0.290138	0.79163
seq.20374.41	O75208	COQ9	COQ9	0.085059	0.117694	0.416031	0.138956	0.092842	0.575457
seq.20376.64	Q6P1N9	TATDN1	TATDN1	-0.00148	0.939949	0.978976	0.060658	0.047049	0.453357
seq.20378.110	Q9NQ48	LZTFL1	LZTFL1	0.020434	0.099559	0.385065	0.006728	0.735327	0.945616
seq.20379.59	Q8N300	SVBP	SVBP	0.005965	0.439533	0.734404	0.014465	0.231888	0.746159
seq.20380.50	Q3MHD2	LSM12	LSM12	0.002919	0.750765	0.902277	0.009152	0.536559	0.902889
seq.20381.21	Q8WWB5	PIH1D2	PIH1D2	0.006001	0.598862	0.828357	-0.00807	0.63063	0.923552
seq.20382.8	Q9UJG1	MOSPD1	MOSPD1	0.011923	0.241794	0.564501	0.005715	0.714676	0.941209
seq.20383.31	Q96H35	RBM18	RBM18	-0.00898	0.322873	0.642482	-0.00179	0.906533	0.982898
seq.20385.21	Q5TA50	CPTP	CPTP_1	-0.00344	0.736211	0.896109	-0.02803	0.081752	0.545887
seq.20386.15	Q6GMV3	PTRHD1	PTRHD1	0.033299	0.062788	0.315236	0.084035	0.001843	0.06466
seq.20387.277	Q9BUK0	CHCHD7	CHCHD7	-0.01578	0.285735	0.606521	-0.27044	1.71e-34	6.91e-32
seq.20388.8	Q969E8	TSR2	TSR2	-0.0254	0.13753	0.440789	-0.05754	0.028888	0.363329
seq.20389.36	Q96T52	IMMP2L	IMMP2L	0.026412	0.337816	0.655391	0.025707	0.535901	0.902667
seq.20390.4	Q15651	HMGN3	HMGN3	-0.00492	0.757608	0.904936	0.0058	0.813574	0.965605
seq.20393.10	Q13956	PDE6H	PDE6H	0.002596	0.822327	0.931238	-0.00267	0.879489	0.980353
seq.20396.70	Q7Z4G1	COMMD6	COMMD6	0.012252	0.083756	0.358323	0.00551	0.620785	0.92029
seq.20398.60	O75817	POP7	POP7	-0.26176	3.28e-21	6.28e-19	-0.43257	7.1e-25	1.92e-22
seq.20399.7	Q5BKU9	OXLD1	OXLD1	-0.01658	0.133394	0.435579	0.003714	0.839038	0.97163
seq.20401.19	P41223	BUD31	BUD31	0.004121	0.694992	0.878691	0.004223	0.790506	0.961535
seq.20402.11	P0DI81	TRAPPC2	TRAPPC2	0.043379	0.042688	0.261876	0.010174	0.753458	0.952471
seq.20408.11	Q15388	TOMM20	TOMM20	0.018699	0.127017	0.429629	-0.00329	0.860222	0.975516
seq.20411.52	Q6PID6	TTC33	TTC33	-0.00839	0.41567	0.716214	-0.02709	0.084812	0.555706
seq.20423.40	Q99828	CIB1	CIB1	-0.04607	0.035941	0.240806	-0.02384	0.489546	0.887812
seq.20425.12	Q03014	HHEX	HHEX	-0.01123	0.394962	0.702066	-0.023	0.245728	0.760408
seq.20426.34	Q96KN4	LRATD1	LRATD1	-0.00723	0.705111	0.882145	-0.02631	0.360084	0.827773
seq.20427.18	Q9H944	MED20	MED20	-0.02379	0.176037	0.491539	-0.05734	0.028979	0.363329
seq.20428.5	Q8TCT1	PHOSPHO1	PHOSPHO1	0.003963	0.704008	0.882053	0.011204	0.48177	0.883913
seq.20430.8	P23582	NPPC	NPPC	0.007284	0.286139	0.607024	0.005737	0.575633	0.914358
seq.20432.6	Q9NXJ5	PGPEP1	PGPEP1	0.008288	0.501205	0.777148	-0.01444	0.467384	0.88044
seq.20433.19	Q9BYD6	MRPL1	MRPL1	0.041631	0.107796	0.398019	0.0345	0.38566	0.843956
seq.20434.23	A6NKN8	PCP4L1	PCP4L1	0.025648	0.071968	0.338318	-0.01043	0.601193	0.918723
seq.20435.41	Q15006	EMC2	EMC2	-0.02678	0.044773	0.267168	-0.07455	0.00018	0.008966
seq.20436.93	Q68CL5	TPGS2	TPGS2	0.00598	0.421908	0.719286	-0.0381	0.000849	0.034926
seq.20437.9	O14645	DNALI1	DNALI1	0.000751	0.93825	0.978632	0.016291	0.289869	0.79163
seq.20439.14	O94903	PLPBP	PLPBP	0.012889	0.430406	0.726241	0.020651	0.408244	0.852409
seq.20440.36	Q5I0X7	TTC32	TTC32	0.009301	0.457185	0.74744	-0.01618	0.385048	0.843262
seq.20441.35	P19388	POLR2E	POLR2E	0.033183	0.025516	0.201966	0.036509	0.12041	0.627252
seq.20442.12	Q9UKA8	RCAN3	RCAN3	-0.03704	0.021407	0.184774	0.056838	0.023825	0.33606
seq.20443.37	Q86WV5	TEN1	TEN1	-0.00226	0.81465	0.927446	0.008121	0.606307	0.919574
seq.20444.12	Q9BW30	TPPP3	TPPP3	-0.00392	0.784122	0.916818	0.042563	0.056379	0.48491
seq.20445.29	Q63HQ0	AP1AR	AP1AR	0.002165	0.92561	0.974291	0.072787	0.04113	0.427431
seq.20447.11	Q8IUE0	TGIF2LY	TGIF2LY	0.01391	0.103968	0.390922	0.018255	0.207147	0.724079
seq.20448.7	P61218	POLR2F	POLR2F	0.005373	0.602802	0.829776	-0.01418	0.356445	0.826546
seq.20449.72	Q15040	JOSD1	JOSD1	0.012062	0.21894	0.538661	0.005764	0.726151	0.942683
seq.20451.126	Q9H7X7	IFT22	IFT22	0.003453	0.717688	0.888874	-0.03264	0.023902	0.33606
seq.20453.9	Q8WV22	NSMCE1	NSMCE1	0.012809	0.266253	0.587373	0.008303	0.641253	0.926734
seq.20454.24	Q96AH0	NABP1	NABP1	0.043872	0.009755	0.117196	0.025005	0.32569	0.809779
seq.20457.13	Q9NYJ1	COA4	COA4	0.00772	0.424549	0.722012	0.009376	0.535138	0.902217
seq.20458.22	O43678	NDUFA2	NDUFA2	0.021279	0.080292	0.354933	-0.01352	0.469505	0.880693
seq.20460.22	Q8IY31	IFT20	IFT20	-0.01857	0.26278	0.58456	-0.00187	0.942999	0.989929
seq.20461.58	Q14320	FAM50A	FAM50A	0.043711	8.85e-07	5.2e-05	0.01667	0.237538	0.750743
seq.20463.315	Q9P2X3	IMPACT	IMPACT	0.040982	0.028873	0.213569	0.045722	0.113346	0.617132
seq.20464.7	Q5JSQ8	KHDC1L	KHDC1L_1	-0.00212	0.858153	0.948552	-0.02431	0.162198	0.682223
seq.20511.3	Q9Y624	F11R	F11R	-0.00886	0.565988	0.809427	-0.00146	0.951241	0.992258
seq.20512.2	P43121	MCAM	MCAM	0.034212	0.001003	0.026877	0.022945	0.161409	0.681558
seq.20514.8	Q13145	BAMBI	BAMBI_1	-0.02119	0.270073	0.591545	0.000717	0.981225	0.997401
seq.20516.11	Q9NY72	SCN3B	SCN3B	0.005186	0.759167	0.905454	-0.0364	0.139894	0.65176
seq.20517.1	Q14126	DSG2	DSG2_1	0.046491	3.31e-06	0.000171	0.009125	0.557234	0.910955
seq.20518.11	Q93038	TNFRSF25	TNFRSF25	0.053801	0.028906	0.213569	-0.05608	0.126387	0.638952
seq.20519.7	P30203	CD6	CD6	0.004576	0.549959	0.802184	0.001584	0.89406	0.981821
seq.20520.14	Q92520	FAM3C	FAM3C	-0.00786	0.60265	0.829776	0.017465	0.459102	0.877914
seq.20521.83	P10747	CD28	CD28	-0.01316	0.211955	0.532424	0.012243	0.460128	0.878414
seq.20522.2	Q9NZN1	IL1RAPL1	IL1RAPL1	0.024502	0.065761	0.320448	0.037535	0.059411	0.492386
seq.20524.38	P56975	NRG3	NRG3_2	-0.08099	0.042528	0.261876	-0.07401	0.2493	0.763668
seq.20525.200	P13667	PDIA4	PDIA4_1	0.014068	0.320656	0.640602	-0.00413	0.853872	0.973332
seq.20526.3	Q5VY80	RAET1L	RAET1L_2	-0.01488	0.162268	0.47378	0.008658	0.601894	0.918723
seq.20527.47	Q9P283	SEMA5B	SEMA5B	-0.0071	0.692547	0.877733	-0.02441	0.393367	0.846831
seq.20528.23	P34810	CD68	CD68_2	0.026812	0.049572	0.280514	-0.00946	0.665818	0.93211
seq.20529.7	Q9Y6N8	CDH10	CDH10	-0.00522	0.761555	0.90682	-0.01759	0.505682	0.890917
seq.20530.2	Q8NFY4	SEMA6D	SEMA6D	0.007264	0.458326	0.747925	0.016046	0.308843	0.802025
seq.20531.5	Q96A28	SLAMF9	SLAMF9	0.008316	0.549074	0.801459	-0.01537	0.508486	0.890917
seq.20533.39	P29459	IL12A|EBI3	IL12A_2	0.028053	0.191198	0.508498	-0.02234	0.504561	0.890917
seq.20534.6	Q8WTV0	SCARB1	SCARB1	0.014747	0.42671	0.723897	0.013964	0.624461	0.920928
seq.20535.68	Q8NFR9	IL17RE	IL17RE	-0.05922	0.023099	0.19295	0.013106	0.740023	0.9463
seq.20536.11	Q96AP7	ESAM	ESAM_1	0.008726	0.43847	0.733131	0.01682	0.344194	0.817867
seq.20538.71	Q96RL6	SIGLEC11	SIGLEC11_1	-0.01937	0.546699	0.800061	-0.10961	0.025145	0.344098
seq.20539.4	P59666	DEFA3	DEFA3	-0.05173	0.170786	0.482804	0.011302	0.847629	0.97262
seq.20540.65	Q9NTN9	SEMA4G	SEMA4G	-0.0107	0.353216	0.667436	0.030601	0.098205	0.584828
seq.20541.73	P29016	CD1B	CD1B	0.007538	0.505085	0.778934	-0.01044	0.545617	0.907122
seq.20542.47	P30988	CALCR	CALCR	0.01121	0.381878	0.693588	-0.04746	0.013555	0.244289
seq.20543.19	Q9H1M4	DEFB127	DEFB127	0.003418	0.674826	0.869645	-0.01393	0.260285	0.773039
seq.20544.103	Q13002	GRIK2	GRIK2	0.004418	0.758022	0.904936	0.02146	0.352036	0.825952
seq.20545.17	P55082	MFAP3	MFAP3	-0.03233	0.123636	0.426344	0.005812	0.871236	0.979326
seq.20546.71	Q86UN2	RTN4RL1	RTN4RL1	-0.0422	0.000409	0.013125	-0.00076	0.967446	0.995488
seq.20547.5	Q05901	CHRNB3	CHRNB3	0.010955	0.352518	0.667057	0.011491	0.531756	0.900642
seq.20549.1	Q1ZYL8	IZUMO4	IZUMO4	0.013589	0.557741	0.80634	-0.04285	0.238842	0.751928
seq.20550.38	Q9P121	NTM	NTM_2	0.013825	0.159883	0.471366	0.0029	0.84975	0.97262
seq.20553.2	Q96FE7	PIK3IP1	PIK3IP1	0.007638	0.467085	0.751881	0.005773	0.71322	0.940903
seq.20557.19	P0DPA2	VSIG8	VSIG8	0.007173	0.503264	0.778685	-0.00292	0.870979	0.979326
seq.20558.4	P29322	EPHA8	EPHA8	0.007452	0.677479	0.87113	-0.01469	0.582445	0.915346
seq.20561.15	Q9UQ52	CNTN6	CNTN6	0.013867	0.433712	0.729024	-0.0192	0.488378	0.887812
seq.20562.78	Q12918	KLRB1	KLRB1_2	-0.02068	0.163199	0.474423	-0.04442	0.040978	0.427431
seq.20563.48	Q9BXR5	TLR10	TLR10	-0.02448	0.138209	0.441795	-0.01463	0.597654	0.918723
seq.20564.53	P04216	THY1	THY1	-0.0212	0.155259	0.465076	0.025241	0.285895	0.789817
seq.20568.3	Q5H8C1	FREM1	FREM1	-0.00952	0.471879	0.755491	-0.02	0.330033	0.809979
seq.20570.18	Q6UX27	VSTM1	VSTM1_2	-0.04106	0.144636	0.450479	-0.02622	0.556992	0.910955
seq.20572.6	Q12866	MERTK	MERTK_2	0.017091	0.30988	0.629374	0.003153	0.903858	0.982331
seq.20574.8	P60033	CD81	CD81_2	0.019649	0.194547	0.513135	0.013394	0.587944	0.916691
seq.20575.82	Q6UXN8	CLEC9A	CLEC9A	0.006766	0.69487	0.878689	0.007607	0.779708	0.958726
seq.20576.71	O75084	FZD7	FZD7	-0.00856	0.562126	0.807612	0.015765	0.493686	0.889739
seq.20577.5	Q9H461	FZD8	FZD8	0.007863	0.596954	0.828085	0.00555	0.808539	0.963296
seq.20578.10	Q9HAR2	ADGRL3	ADGRL3	0.004139	0.573872	0.813251	0.019621	0.088657	0.567238
seq.20579.50	P20916	MAG	MAG	0.022848	0.067	0.324085	-0.03373	0.08008	0.541507
seq.20581.42	P43220	GLP1R	GLP1R_2	-0.04629	0.022628	0.191012	0.004911	0.877942	0.980353
seq.20584.4	Q15223	NECTIN1	NECTIN1_1	0.006836	0.384365	0.695006	0.016733	0.178146	0.699548
seq.20585.5	Q6UXG3	CD300LG	CD300LG_1	0.028947	0.107409	0.397348	0.056493	0.042427	0.434099
seq.20585.9	Q6UXG3	CD300LG	CD300LG_2	-0.00376	0.813515	0.926631	-0.04237	0.091389	0.57493
seq.20586.18	Q9P232	CNTN3	CNTN3	-0.02766	0.011504	0.130153	-0.00709	0.676472	0.934489
seq.20589.5	P55283	CDH4	CDH4	0.006741	0.732718	0.894844	-0.00657	0.84126	0.971924
seq.20590.13	P01303	NPY	NPY	0.033614	0.010248	0.121589	-0.0667	0.000744	0.031504
seq.20591.48	Q6ZMI3	GLDN	GLDN	0.014981	0.234194	0.555996	0.003812	0.847205	0.97262
seq.20592.8	Q9BS40	LXN	LXN	-0.00837	0.595355	0.827071	-0.01109	0.644432	0.926905
seq.20593.10	Q9Y2C3	B3GALT5	B3GALT5	0.034377	7.5e-06	0.000357	0.03292	0.005066	0.133888
seq.20912.10	Q08623	PUDP	PUDP	0.002085	0.860449	0.949746	0.039626	0.037342	0.410931
seq.20913.27	P41567	EIF1	EIF1	-0.01298	0.503169	0.778685	-0.04359	0.136689	0.646098
seq.20915.68	Q9NVZ3	NECAP2	NECAP2	0.013854	0.196947	0.515509	0.018319	0.271827	0.780552
seq.20918.28	P09234	SNRPC	SNRPC	0.003677	0.74796	0.900324	0.027686	0.129012	0.639176
seq.20921.1	Q8TF65	GIPC2	GIPC2	0.005638	0.676825	0.870801	0.025994	0.225804	0.741006
seq.20922.4	Q8NHR9	PFN4	PFN4	0.024793	0.026274	0.205591	0.040267	0.020336	0.306084
seq.20923.10	Q86V88	MDP1	MDP1	0.009536	0.553094	0.802632	0.02733	0.274721	0.781027
seq.20924.85	Q15170	TCEAL1	TCEAL1	0.003735	0.593812	0.82669	0.005831	0.59414	0.916742
seq.20926.31	P18846	ATF1	ATF1	0.01321	0.080798	0.355443	0.004787	0.682874	0.935922
seq.20927.43	P13984	GTF2F2	GTF2F2	-0.00333	0.657908	0.860831	0.013263	0.257997	0.771383
seq.20928.39	Q9BRU2	TCEAL7	TCEAL7	0.015997	0.170075	0.482287	-0.02244	0.201235	0.72053
seq.20929.4	O15194	CTDSPL	CTDSPL	-0.01136	0.486027	0.765393	-0.04981	0.04454	0.446237
seq.20931.156	Q13825	AUH	AUH	-0.04893	5.68e-06	0.000279	-0.05778	0.000455	0.020473
seq.20932.10	A6NI79	CCDC69	CCDC69	0.009636	0.18289	0.500322	0.028698	0.011842	0.225249
seq.20934.13	Q969Q5	RAB24	RAB24	0.016568	0.286348	0.607114	0.012229	0.601442	0.918723
seq.20935.4	Q9H2J4	PDCL3	PDCL3	0.010596	0.664155	0.863667	0.032349	0.419849	0.857711
seq.20936.8	Q17R31	TATDN3	TATDN3	0.023536	0.012923	0.138248	0.00371	0.797564	0.961936
seq.20937.43	Q92979	EMG1	EMG1	0.046529	0.037412	0.244346	0.021552	0.521062	0.897172
seq.20939.113	Q9NX24	NHP2	NHP2	0.014105	0.318001	0.639249	0.005391	0.801223	0.961936
seq.20941.7	O95164	UBL3	UBL3	0.044005	1.17e-05	0.000548	-0.01238	0.419159	0.857711
seq.20942.4	Q8NHS0	DNAJB8	DNAJB8	-0.00318	0.744471	0.898632	0.039152	0.010931	0.215231
seq.20943.14	Q9GZZ1	NAA50	NAA50	0.020939	0.276601	0.598089	0.048975	0.098342	0.584828
seq.20946.41	Q8WW33	GTSF1	GTSF1	-0.00364	0.642658	0.852624	-0.01763	0.139508	0.65176
seq.20947.50	Q01658	DR1	DR1	0.002102	0.896776	0.964288	0.014613	0.545958	0.907122
seq.20948.16	Q96DE0	NUDT16	NUDT16	0.054083	0.089807	0.368587	-0.0028	0.954331	0.992895
seq.20950.159	Q9NRG1	PRTFDC1	PRTFDC1	0.035302	0.28768	0.60858	0.014837	0.769579	0.957839
seq.20952.15	Q9NTX5	ECHDC1	ECHDC1	0.028558	0.182547	0.499936	0.023406	0.463395	0.878686
seq.20953.34	Q9Y4U1	MMACHC	MMACHC	0.057697	0.059688	0.307734	0.075108	0.107989	0.608429
seq.20954.27	Q6ICC9	RTL6	RTL6	-0.0213	0.053267	0.289982	-0.04285	0.01446	0.255258
seq.20955.20	Q7Z6V5	ADAT2	ADAT2	-0.01537	0.372316	0.683549	0.011716	0.636306	0.925549
seq.20956.13	Q9NQP4	PFDN4	PFDN4	-0.0063	0.593265	0.82669	0.034891	0.059025	0.490306
seq.20957.57	Q8NFP7	NUDT10	NUDT10	-0.00087	0.940139	0.978976	0.014204	0.439085	0.871277
seq.20958.13	Q9ULC3	RAB23	RAB23	-0.01087	0.554218	0.803396	0.013858	0.624711	0.920928
seq.20959.12	Q8NEJ0	DUSP18	DUSP18	0.016161	0.102986	0.389541	0.005791	0.70347	0.940665
seq.20960.47	Q96AE4	FUBP1	FUBP1	0.008089	0.662598	0.862535	0.040556	0.146153	0.658779
seq.20964.13	P62263	RPS14	RPS14	0.01256	0.507332	0.780316	0.035472	0.231026	0.746159
seq.20965.18	A6NCE7	MAP1LC3B2	MAP1LC3B2	-0.04957	4.16e-06	0.000212	-0.00973	0.531645	0.900642
seq.20966.7	Q96LD8	SENP8	SENP8	-0.00914	0.539651	0.795661	-0.01208	0.595783	0.918382
seq.20967.137	Q5JS54	PSMG4	PSMG4	0.010855	0.408819	0.712981	-0.00524	0.777912	0.958726
seq.20968.22	Q9NQT4	EXOSC5	EXOSC5	-0.00868	0.568788	0.810468	-0.01247	0.59753	0.918723
seq.20969.114	Q8N488	RYBP	RYBP	0.017464	0.138584	0.442393	0.002193	0.900437	0.981998
seq.20970.14	Q9H9R9	DBNDD1	DBNDD1	-0.03311	0.434561	0.729462	0.004835	0.941822	0.989929
seq.20971.1	Q9NZV6	MSRB1	MSRB1	-4.23e-05	0.996474	0.999145	-0.02346	0.103435	0.594264
seq.20972.37	O43809	NUDT21	NUDT21	-0.00543	0.694063	0.878431	0.005639	0.795351	0.961535
seq.20975.2	Q14206	RCAN2	RCAN2	0.015887	0.397987	0.704063	0.006352	0.825404	0.968556
seq.20976.19	P62310	LSM3	LSM3	0.007283	0.617987	0.838889	-0.02208	0.333289	0.813677
seq.20977.2	Q13371	PDCL	PDCL	0.00654	0.505181	0.778934	-0.0041	0.779254	0.958726
seq.20979.86	Q00403	GTF2B	GTF2B	0.020385	0.113918	0.40942	0.050459	0.012449	0.229922
seq.20982.29	Q9BV90	SNRNP25	SNRNP25	-0.00479	0.702465	0.881629	0.01541	0.446617	0.872426
seq.20984.142	Q8WTR2	DUSP19	DUSP19	-0.02692	0.025226	0.201283	-0.01425	0.446137	0.872426
seq.20986.58	Q9H6Z9	EGLN3	EGLN3	-0.02273	0.091324	0.371464	-0.0751	0.000175	0.00881
seq.20987.21	O95475	SIX6	SIX6	0.015689	0.13934	0.443852	-0.00288	0.84256	0.97198
seq.20988.63	Q8TA86	RP9	RP9	-0.02399	0.077494	0.348985	-0.00421	0.838125	0.97163
seq.20990.48	Q10587	TEF	TEF	0.005747	0.497876	0.774282	0.008026	0.52488	0.899703
seq.20991.2	Q9BT23	LIMD2	LIMD2	0.038631	0.131484	0.434207	0.045992	0.25228	0.766094
seq.20993.13	Q5SZJ8	BEND6	BEND6	0.004995	0.588157	0.823352	-0.02548	0.059826	0.493022
seq.20994.37	Q9H8W4	PLEKHF2	PLEKHF2	0.046758	0.076996	0.348167	0.045894	0.251732	0.765932
seq.20995.47	P19387	POLR2C	POLR2C	-0.08144	0.098982	0.384373	-0.08592	0.275934	0.781594
seq.20996.107	A6NFY7	SDHAF1	SDHAF1	-0.00244	0.722335	0.889707	-0.01881	0.073837	0.525455
seq.20998.19	Q9NPI5	NMRK2	NMRK2	-0.03356	0.0943	0.377251	-0.04813	0.116993	0.619058
seq.20999.12	P46777	RPL5	RPL5	0.044072	0.109606	0.401044	0.115328	0.00588	0.1462
seq.21000.40	Q9GZM3	POLR2J2	POLR2J2	0.025542	0.256022	0.577259	0.015503	0.64344	0.926905
seq.21001.393	Q8WUW1	BRK1	BRK1	-0.00146	0.884206	0.961106	-0.03243	0.031677	0.378305
seq.21002.1	Q8WVJ2	NUDCD2	NUDCD2	-0.01313	0.476159	0.758405	0.049367	0.073636	0.525404
seq.21008.113	P61326	MAGOH	MAGOH	-2.3e-05	0.999134	0.999695	0.063877	0.04998	0.464415
seq.21009.28	A6NMZ2	SNTN	SNTN	-0.00097	0.912786	0.9699	0.002931	0.839634	0.97163
seq.21104.37	Q9BZL1	UBL5	UBL5	0.024538	0.089046	0.367534	0.028882	0.20465	0.722941
seq.21105.23	A6NIH7	UNC119B	UNC119B	0.002876	0.919987	0.972024	0.005941	0.891887	0.981821
seq.21106.206	Q12798	CETN1	CETN1	-0.01242	0.441738	0.735388	-0.05349	0.033997	0.392072
seq.21107.5	Q9Y375	NDUFAF1	NDUFAF1	-0.0263	0.654419	0.859843	0.101691	0.26905	0.77945
seq.21108.5	Q9BRF8	CPPED1	CPPED1	-0.01029	0.749536	0.901199	-0.03425	0.498997	0.89058
seq.21109.1	Q96G28	CFAP36	CFAP36	0.03743	0.075975	0.346107	0.037138	0.252784	0.766526
seq.21110.5	Q9H832	UBE2Z	UBE2Z	0.02246	0.265275	0.587373	0.012055	0.695216	0.939122
seq.21111.49	Q9NZL4	HSPBP1	HSPBP1	0.004513	0.879954	0.959507	0.111164	0.019584	0.300994
seq.21112.6	Q96A32	MYLPF	MYLPF	-0.01712	0.407318	0.711736	-0.00742	0.823058	0.96803
seq.21113.3	Q96CG3	TIFA	TIFA	-0.01186	0.33316	0.650689	-0.01295	0.477377	0.883366
seq.21114.18	Q9UKB3	DNAJC12	DNAJC12	-0.00487	0.74819	0.900324	-0.02275	0.34596	0.818109
seq.21115.48	Q7Z5W3	BCDIN3D	BCDIN3D	-0.85278	########	########	-0.72664	9.86e-79	1.06e-75
seq.21116.13	O75530	EED	EED	0.009989	0.615128	0.837739	0.022278	0.476577	0.883366
seq.21117.18	Q9NQZ6	ZC4H2	ZC4H2	-0.00982	0.47547	0.757943	-0.01908	0.395609	0.848899
seq.21118.48	P30047	GCHFR	GCHFR	-0.04239	0.087289	0.364411	0.00946	0.803614	0.961936
seq.21119.1	Q8N4T8	CBR4	CBR4	0.021455	0.084732	0.360345	0.008199	0.665131	0.93211
seq.21120.3	Q8N183	NDUFAF2	NDUFAF2	0.019266	0.29738	0.619861	0.002115	0.939587	0.989929
seq.21121.31	Q8TBC4	UBA3	UBA3	0.006729	0.622133	0.841135	-0.02884	0.171358	0.690267
seq.21122.3	Q9BQY9	DBNDD2	DBNDD2	-0.00969	0.284947	0.606455	0.010175	0.470146	0.880693
seq.21123.1	Q13084	MRPL28	MRPL28	-0.00609	0.50572	0.778934	-0.01184	0.409332	0.852651
seq.21124.17	Q9NRH1	YAE1	YAE1	-0.0024	0.890718	0.962797	0.000858	0.974311	0.995691
seq.21126.27	Q06210	GFPT1	GFPT1	0.014947	0.177744	0.493862	-0.04801	0.005535	0.141971
seq.21128.2	P24941	CDK2	CDK2_1	-0.00916	0.710165	0.885579	0.07199	0.057265	0.486785
seq.21129.95	Q15013	MAD2L1BP	MAD2L1BP	-0.01449	0.158967	0.469998	-0.05649	0.000423	0.019538
seq.21130.82	Q13572	ITPK1	ITPK1	-0.18789	8.93e-36	2.17e-33	-0.03526	0.100758	0.586751
seq.21131.109	A2RUC4	TYW5	TYW5	0.011909	0.472274	0.755543	-0.01445	0.570361	0.914103
seq.21132.9	Q7L8C5	SYT13	SYT13	-0.00073	0.932961	0.978023	-0.00181	0.898261	0.981967
seq.21133.33	P56277	CMC4	CMC4	0.01931	0.061687	0.312832	0.045733	0.001846	0.06466
seq.21134.9	Q9NS37	CREBZF	CREBZF	-0.04125	0.004174	0.07105	-0.02724	0.226574	0.741836
seq.21135.16	Q9Y3B4	SF3B6	SF3B6	0.020763	0.007678	0.103385	0.01777	0.131422	0.641264
seq.21136.1	Q969U7	PSMG2	PSMG2	-0.00979	0.420078	0.718036	-0.02604	0.161926	0.681868
seq.21138.2	Q86SE8	NPM2	NPM2	0.003373	0.724595	0.891216	0.007329	0.632864	0.924049
seq.21140.19	P49069	CAMLG	CAMLG	0.040364	0.061225	0.311398	-0.00814	0.804127	0.961936
seq.21141.9	Q96KN1	LRATD2	LRATD2	-0.01599	0.210714	0.530975	0.020988	0.305441	0.801342
seq.21143.10	Q13938	CAPS	CAPS	-0.0024	0.889991	0.962585	0.047238	0.100649	0.586581
seq.21144.160	O00141	SGK1	SGK1	0.01092	0.261142	0.583044	-0.01533	0.291447	0.792416
seq.21146.187	O00294	TULP1	TULP1	-0.02106	0.076797	0.347929	-0.00447	0.815682	0.966219
seq.21147.9	Q9H479	FN3K	FN3K	-0.03383	0.270251	0.591758	0.082804	0.073932	0.525455
seq.21149.27	Q9NWM3	CUEDC1	CUEDC1	-0.0123	0.265796	0.587373	-0.00697	0.683389	0.935922
seq.21152.25	O00167	EYA2	EYA2	-0.03433	0.001176	0.029144	-0.1513	2.88e-20	6.35e-18
seq.21153.5	Q8IXM2	BAP18	BAP18	0.034287	0.217696	0.53819	0.047878	0.255727	0.76879
seq.21154.8	Q9H9S4	CAB39L	CAB39L	0.020846	0.092569	0.373403	0.032371	0.098693	0.584833
seq.21156.5	Q8WUX2	CHAC2	CHAC2	0.020937	0.167147	0.479314	-0.02277	0.310869	0.803191
seq.21157.6	A2RU49	HYKK	HYKK	-0.08212	1.63e-07	1.11e-05	0.039923	0.076253	0.53287
seq.21160.4	Q96FZ7	CHMP6	CHMP6	0.016905	0.141825	0.446539	-0.0414	0.01893	0.300445
seq.21161.16	Q9UI43	MRM2	MRM2	-0.00178	0.8437	0.941388	-0.01194	0.378435	0.841894
seq.21162.30	Q5QJ74	TBCEL	TBCEL	-0.02946	0.306053	0.626995	0.091662	0.036071	0.402825
seq.21163.21	Q9NVG8	TBC1D13	TBC1D13	0.009716	0.569373	0.810608	-0.03911	0.145804	0.658779
seq.21164.83	Q8IUE1	TGIF2LX	TGIF2LX	-0.01108	0.475831	0.758352	0.023942	0.343721	0.817446
seq.21166.1	Q9GZU7	CTDSP1	CTDSP1	0.056465	0.042755	0.261876	0.010735	0.799415	0.961936
seq.21167.33	Q8WUK0	PTPMT1	PTPMT1	-0.0326	0.002159	0.046	-0.0369	0.024797	0.341482
seq.21172.11	Q9H1K6	TLNRD1	TLNRD1	-0.02373	0.140525	0.444751	0.002228	0.92847	0.987288
seq.21173.25	Q12926	ELAVL2	ELAVL2	-0.01484	0.323885	0.64279	-0.01446	0.560028	0.910955
seq.21178.8	O76071	CIAO1	CIAO1	0.008838	0.698145	0.879798	0.050909	0.142957	0.656796
seq.21180.16	Q63HM9	PLCXD3	PLCXD3	-0.02173	0.084297	0.35938	-0.03307	0.079757	0.541507
seq.21181.10	Q9P2M1	LRP2BP	LRP2BP	0.013315	0.068282	0.327907	-0.01898	0.078703	0.539923
seq.21182.8	Q8WW01	TSEN15	TSEN15	0.041276	0.008564	0.110619	-0.01207	0.612092	0.919746
seq.21183.1	Q9Y6W6	DUSP10	DUSP10	0.003864	0.800112	0.921877	-0.02672	0.269448	0.77945
seq.21184.1	Q6QNY1	BLOC1S2	BLOC1S2	0.007807	0.658838	0.860892	0.013061	0.618719	0.919746
seq.21188.38	Q6NW29	RWDD4	RWDD4	0.014483	0.453997	0.744232	0.011126	0.713709	0.940903
seq.21189.9	P53384	NUBP1	NUBP1	0.015959	0.3085	0.629352	-0.01987	0.4257	0.861442
seq.21190.4	Q96B02	UBE2W	UBE2W	0.069299	0.026089	0.205303	0.089157	0.076331	0.53287
seq.21191.24	Q9H596	DUSP21	DUSP21	-0.01313	0.302739	0.624854	0.000427	0.983128	0.997401
seq.21193.1	Q9H5Q4	TFB2M	TFB2M	-0.02064	0.25148	0.574167	-0.00324	0.909783	0.984119
seq.21194.39	Q14863	POU6F1	POU6F1	-0.02986	0.170854	0.482804	-0.08723	0.007112	0.164996
seq.21196.29	Q9NSI8	SAMSN1	SAMSN1	0.008272	0.61298	0.836404	-0.00416	0.863602	0.977004
seq.21203.14	Q96HT8	MRFAP1L1	MRFAP1L1	-0.00392	0.723231	0.88999	-0.0194	0.266253	0.77929
seq.21204.70	Q6ICB0	DESI1	DESI1	0.009099	0.36377	0.676037	-0.00406	0.795998	0.961535
seq.21206.218	O00165	HAX1	HAX1	-0.0357	0.000197	0.006921	-0.08379	9.19e-09	8.92e-07
seq.21207.1	Q13057	COASY	COASY	-0.08198	6.11e-12	6.95e-10	-0.12547	6.87e-13	1.07e-10
seq.21208.163	Q15744	CEBPE	CEBPE	-0.01126	0.083426	0.358137	-0.00857	0.405458	0.851277
seq.21210.33	P06746	POLB	POLB	0.043042	0.026865	0.20634	0.037577	0.201564	0.72053
seq.21217.20	Q99623	PHB2	PHB2_1	-0.0288	0.00431	0.072848	0.00141	0.9291	0.987575
seq.21219.7	Q86UA6	RPAIN	RPAIN	-0.00462	0.433856	0.729098	-0.00225	0.811216	0.965008
seq.21220.11	Q9Y6B6	SAR1B	SAR1B_1	-0.01379	0.424684	0.722012	-0.02417	0.364646	0.83105
seq.21221.67	P50453	SERPINB9	SERPINB9	0.017837	0.258517	0.579655	-0.01353	0.584808	0.915346
seq.21227.18	P50225	SULT1A1	SULT1A1	-0.0046	0.861761	0.950393	-0.0284	0.502545	0.890917
seq.21229.5	Q96BF3	TMIGD2	TMIGD2	-0.00169	0.939476	0.978976	0.048366	0.165293	0.685501
seq.21231.3	P30532	CHRNA5	CHRNA5	0.009231	0.180149	0.496928	-0.00428	0.660026	0.930971
seq.21232.39	P07288	KLK3	KLK3_2	-0.01781	0.635526	0.848727	-0.08187	0.170296	0.689913
seq.21234.7	Q8WXK3	ASB13	ASB13	-0.03549	0.001036	0.027259	-0.03488	0.035181	0.399206
seq.21235.11	O15131	KPNA5	KPNA5	0.040216	0.068552	0.328687	0.006225	0.849685	0.97262
seq.21236.12	Q9BVK6	TMED9	TMED9	-0.06368	0.021308	0.184357	0.019254	0.645042	0.926905
seq.21237.24	Q9UM07	PADI4	PADI4	0.071112	0.258232	0.579371	0.104782	0.277043	0.781695
seq.21238.40	Q96JB5	CDK5RAP3	CDK5RAP3	-0.14686	4.23e-25	8.81e-23	-0.22214	2.36e-25	6.89e-23
seq.21239.31	Q15438	CYTH1	CYTH1	0.003532	0.753661	0.90386	3.43e-05	0.998403	0.9995
seq.21240.6	P48728	AMT	AMT	0.006301	0.725651	0.891664	-0.04289	0.116619	0.619058
seq.21241.1	Q93015	NAA80	NAA80	0.001121	0.951365	0.9838	0.016159	0.589904	0.916691
seq.21244.57	P06748	NPM1	NPM1_1	0.014196	0.376649	0.688487	0.022579	0.346654	0.818863
seq.21247.16	Q00266	MAT1A	MAT1A	-0.02571	0.253482	0.574407	-0.01294	0.709549	0.940903
seq.21249.115	O00273	DFFA	DFFA	-0.00132	0.840225	0.939614	-0.0318	0.0015	0.05576
seq.21255.2	O15492	RGS16	RGS16	-0.01057	0.436599	0.731346	-0.03892	0.050966	0.464516
seq.21260.74	P62304	SNRPE	SNRPE	-0.00058	0.953801	0.984896	-0.00792	0.626306	0.921822
seq.21269.198	P34913	EPHX2	EPHX2	-0.02217	0.011293	0.128949	-0.02774	0.039007	0.419339
seq.21271.53	P52895	AKR1C2	AKR1C2	-0.0371	0.018909	0.171549	0.004461	0.859725	0.9754
seq.21272.100	Q9Y224	RTRAF	RTRAF	-0.00514	0.720842	0.889707	-0.0189	0.408504	0.852463
seq.21276.11	O43490	PROM1	PROM1	-0.00934	0.237933	0.559684	-0.00587	0.631812	0.924049
seq.21280.13	Q99576	TSC22D3	TSC22D3	0.007335	0.618672	0.83905	0.007296	0.738066	0.945651
seq.21281.13	Q96S95	CAMK2N2	CAMK2N2	-0.01608	0.136546	0.439761	-0.01527	0.340636	0.816886
seq.21282.21	Q15025	TNIP1	TNIP1	0.002796	0.81098	0.925805	-0.01181	0.50261	0.890917
seq.21286.29	P62913	RPL11	RPL11	0.018107	0.196335	0.514681	0.029937	0.150258	0.665426
seq.21289.36	O75391	SPAG7	SPAG7	0.015869	0.085634	0.361784	0.002214	0.878321	0.980353
seq.21290.66	O60921	HUS1	HUS1	2.88e-05	0.997746	0.999392	0.005953	0.710776	0.940903
seq.21306.7	Q96CS2	HAUS1	HAUS1	-0.04451	0.015257	0.152884	-0.02669	0.376578	0.84128
seq.21308.44	Q9BTZ2	DHRS4	DHRS4	-0.00605	0.644142	0.85368	-0.0239	0.24689	0.760408
seq.21310.37	Q9UKD2	MRTO4	MRTO4	0.028571	0.148545	0.453921	0.027678	0.352771	0.826546
seq.21311.22	Q8WYK2	JDP2	JDP2	-0.00614	0.649576	0.8567	0.014861	0.509192	0.890917
seq.21314.11	Q9GZZ9	UBA5	UBA5	-0.01099	0.210453	0.530975	-0.01977	0.149723	0.664684
seq.21317.25	Q9NYS0	NKIRAS1	NKIRAS1	-0.00124	0.900454	0.964585	-0.02587	0.092838	0.575457
seq.21319.196	Q6IN84	MRM1	MRM1	-0.01012	0.401878	0.707744	-0.01137	0.567201	0.913566
seq.21321.2	P09661	SNRPA1	SNRPA1	0.015153	0.284937	0.606455	0.038476	0.078322	0.538786
seq.21322.60	P29084	GTF2E2	GTF2E2	0.033048	0.144949	0.451068	0.009448	0.783485	0.959618
seq.21323.2	Q9H446	RWDD1	RWDD1	0.032154	0.103744	0.390612	0.015211	0.617782	0.919746
seq.21326.28	Q15814	TBCC	TBCC	-0.03161	0.043511	0.26371	-0.02814	0.256507	0.76879
seq.21327.12	Q9BWK5	CYREN	CYREN	-0.01465	0.04498	0.267932	-0.01701	0.167974	0.689913
seq.21328.2	P21579	SYT1	SYT1	0.038979	0.003588	0.064772	-0.00996	0.602812	0.918723
seq.21329.66	Q8TCD6	PHOSPHO2	PHOSPHO2	-0.02297	0.005149	0.080663	-0.04799	0.000153	0.007843
seq.21330.13	Q9Y2Z4	YARS2	YARS2	0.008631	0.639196	0.850821	0.016208	0.584583	0.915346
seq.21331.19	Q4VC05	BCL7A	BCL7A	0.020294	0.304657	0.625616	-0.01628	0.599112	0.918723
seq.21338.44	Q9H173	SIL1	SIL1	-0.01573	0.156747	0.466844	-0.02098	0.210114	0.724079
seq.21339.19	Q8TD30	GPT2	GPT2	-0.02621	0.004326	0.072869	-0.03358	0.028883	0.363329
seq.21340.38	Q16534	HLF	HLF	-0.00877	0.446197	0.738425	-0.01187	0.498004	0.890516
seq.21341.19	Q9BY43	CHMP4A	CHMP4A	0.000669	0.966166	0.989032	0.046886	0.057197	0.486785
seq.21342.25	O43566	RGS14	RGS14	-0.03091	0.00407	0.069937	-0.04859	0.003387	0.104107
seq.21343.3	Q7LC44	ARC	ARC	0.012992	0.441713	0.735388	-0.02614	0.321516	0.806241
seq.21344.31	Q8WVM0	TFB1M	TFB1M	-0.03372	0.244634	0.566484	-0.03836	0.413204	0.855584
seq.21345.93	Q96NR8	RDH12	RDH12	0.037749	0.009566	0.116538	0.007181	0.74467	0.94825
seq.21346.71	Q02127	DHODH	DHODH	0.002014	0.787074	0.917081	0.020988	0.076365	0.53287
seq.21348.22	Q86TN4	TRPT1	TRPT1	-0.00137	0.884364	0.961106	-0.0182	0.201863	0.72053
seq.21349.2	Q8WUJ0	STYX	STYX	0.021294	0.08321	0.358137	-0.02333	0.185479	0.704319
seq.21350.29	Q6ZN17	LIN28B	LIN28B	-0.01846	0.043602	0.264041	0.005621	0.709384	0.940903
seq.21351.8	P41250	GARS1	GARS1	0.020201	0.331383	0.649132	0.017844	0.579082	0.915299
seq.21354.92	Q96BW1	UPRT	UPRT	0.003287	0.771339	0.911672	-0.00444	0.796694	0.961535
seq.21355.4	P22415	USF1	USF1	-0.00067	0.974103	0.991313	-0.00838	0.787687	0.960546
seq.21356.6	Q9BPU9	B9D2	B9D2	0.013919	0.322767	0.642482	-0.00729	0.743001	0.947613
seq.21357.12	Q8WUP2	FBLIM1	FBLIM1	-0.04543	0.006664	0.094854	0.039963	0.126285	0.638952
seq.21359.17	Q16612	NREP	NREP	-0.00482	0.682496	0.872599	-0.00325	0.858554	0.975167
seq.21360.27	Q5M775	SPECC1	SPECC1	-0.00388	0.605823	0.831301	-0.0364	0.001829	0.06466
seq.21361.8	Q6F5E7	TXNRD3NB	TXNRD3NB	-0.00793	0.41477	0.715849	0.005111	0.729816	0.944723
seq.21365.5	O43739	CYTH3	CYTH3	0.019301	0.245298	0.567084	-0.01625	0.538582	0.904465
seq.21366.7	Q96DH6	MSI2	MSI2	0.015453	0.272224	0.594032	-0.01882	0.395011	0.848707
seq.21367.63	Q96F24	NRBF2	NRBF2	0.014917	0.514532	0.783241	0.008368	0.812962	0.965605
seq.21368.46	Q9Y2Y1	POLR3K	POLR3K	-0.01528	0.556621	0.805496	-0.03514	0.390908	0.846015
seq.21369.15	O00442	RTCA	RTCA	0.018287	0.406354	0.711695	0.090153	0.007145	0.16524
seq.21370.45	Q96BD8	SKA1	SKA1	-0.03531	0.01324	0.139786	-0.03647	0.107488	0.607017
seq.21371.12	Q8IUF8	RIOX2	RIOX2	0.013724	0.280032	0.601779	0.008872	0.635821	0.925096
seq.21373.8	Q9H974	QTRT2	QTRT2	-0.03928	3.6e-05	0.001465	-0.06992	4.39e-07	3.64e-05
seq.21375.34	Q8TBN0	RAB3IL1	RAB3IL1	-0.08998	0.008314	0.108584	-0.01538	0.785352	0.959625
seq.21378.7	Q8TCS8	PNPT1	PNPT1	0.034364	0.201689	0.521399	0.011524	0.779918	0.958726
seq.21379.30	Q9NVF9	ETNK2	ETNK2	0.038079	0.001148	0.028885	-0.05231	0.002353	0.078978
seq.21380.77	Q9BXR0	QTRT1	QTRT1	-5.5e-05	0.996095	0.999145	-0.00469	0.795102	0.961535
seq.21381.73	Q9NU19	TBC1D22B	TBC1D22B	-0.01199	0.164552	0.475512	-0.01568	0.243117	0.758218
seq.21382.70	Q9H777	ELAC1	ELAC1	0.0234	0.651709	0.85807	0.056645	0.483239	0.885072
seq.21383.37	O43776	NARS1	NARS1	0.047231	0.034993	0.237136	0.036126	0.296777	0.795685
seq.21384.2	P04066	FUCA1	FUCA1	0.025652	0.446038	0.738425	0.083359	0.110118	0.612466
seq.21385.5	Q9H156	SLITRK2	SLITRK2	0.005425	0.611694	0.834805	0.011029	0.511481	0.892701
seq.21387.64	Q16819	MEP1A	MEP1A_2	0.032869	0.188652	0.506149	0.046652	0.225114	0.740583
seq.21389.32	Q13188	STK3	STK3	0.016244	0.615911	0.838121	0.049455	0.338323	0.816654
seq.21390.68	P40126	DCT	DCT	-0.03222	0.027827	0.209597	0.046899	0.048478	0.456278
seq.21391.17	P0DN86	CGB3	CGB3	-0.00776	0.560067	0.807241	0.006182	0.780424	0.958726
seq.21392.15	Q9Y5V3	MAGED1	MAGED1	-0.06417	0.000332	0.010929	-0.0851	0.002858	0.091716
seq.21393.62	P23526	AHCY	AHCY	-0.04053	0.016399	0.159075	-0.02014	0.46112	0.878605
seq.21395.23	O14917	PCDH17	PCDH17	-0.01316	0.541956	0.797123	0.01723	0.59835	0.918723
seq.21397.21	Q2VWP7	PRTG	PRTG	0.010937	0.356099	0.669166	0.000339	0.985575	0.997401
seq.21403.39	P49815	TSC2	TSC2	0.012042	0.302312	0.624854	-0.01832	0.316183	0.80515
seq.21406.25	Q16584	MAP3K11	MAP3K11	-0.02073	0.175059	0.489936	-0.01717	0.460117	0.878414
seq.21415.212	Q99759	MAP3K3	MAP3K3_2	-0.01309	0.687926	0.875073	-0.06303	0.210265	0.724079
seq.21426.88	Q5TA50	CPTP	CPTP_2	-0.04704	0.242492	0.565117	-0.08502	0.179361	0.701365
seq.21429.50	P52888	THOP1	THOP1	0.019208	0.307421	0.628238	0.018802	0.49487	0.890046
seq.21430.4	P47712	PLA2G4A	PLA2G4A	0.017174	0.267584	0.588805	-0.02976	0.220097	0.734495
seq.21433.3	P78410	BTN3A2	BTN3A2	0.008895	0.653221	0.85906	-0.02474	0.429722	0.865166
seq.21435.143	P78362	SRPK2	SRPK2	-0.03623	0.1357	0.438794	-0.04042	0.295423	0.795173
seq.21436.56	Q8WYN0	ATG4A	ATG4A	-0.03955	0.024934	0.200708	-0.0071	0.800447	0.961936
seq.21437.77	P16455	MGMT	MGMT	0.046044	0.083408	0.358137	-0.00442	0.91274	0.984307
seq.21438.45	Q9C035	TRIM5	TRIM5	0.005539	0.793165	0.91941	-0.0023	0.943736	0.990143
seq.21439.37	P14317	HCLS1	HCLS1	0.053758	0.016072	0.1578	0.030697	0.361091	0.829303
seq.21440.9	P78325	ADAM8	ADAM8	-0.01848	0.108396	0.398549	-0.01357	0.46363	0.878686
seq.21441.20	P17643	TYRP1	TYRP1	0.008139	0.419868	0.717927	-0.01685	0.276481	0.781594
seq.21444.40	P20151	KLK2	KLK2	0.009255	0.623663	0.842354	-0.02286	0.445081	0.871955
seq.21445.40	Q15843	NEDD8	NEDD8	0.006913	0.639743	0.851056	-0.00527	0.815276	0.966208
seq.21450.333	Q92851	CASP10	CASP10_1	-0.00261	0.844762	0.941713	0.012876	0.517097	0.895
seq.21452.3	O00429	DNM1L	DNM1L	0.011431	0.689085	0.875779	0.042347	0.310193	0.802216
seq.21457.141	Q96MF6	COQ10A	COQ10A	0.006135	0.394229	0.701822	0.000966	0.930936	0.988069
seq.21464.2	Q13490	BIRC2	BIRC2_2	0.002828	0.906513	0.967328	-0.05388	0.146541	0.658779
seq.21475.137	O43396	TXNL1	TXNL1	0.000653	0.967827	0.9897	0.010028	0.703505	0.940665
seq.21476.43	Q969S2	NEIL2	NEIL2	0.030332	0.00077	0.021834	0.008589	0.531104	0.900642
seq.21477.105	Q7L5Y9	MAEA	MAEA	-0.00574	0.706876	0.883746	0.01198	0.632424	0.924049
seq.21478.20	Q99717	SMAD5	SMAD5	0.004802	0.824225	0.932102	0.01086	0.741359	0.946844
seq.21480.2	P27701	CD82	CD82	0.006015	0.821116	0.931214	-0.02977	0.458844	0.877914
seq.21483.155	P10644	PRKAR1A	PRKAR1A	0.013699	0.550022	0.802184	-0.02436	0.463589	0.878686
seq.21487.20	Q9UL45	BLOC1S6	BLOC1S6	0.007278	0.660752	0.861585	-0.03067	0.205213	0.722941
seq.21491.7	Q16853	AOC3	AOC3	0.009798	0.369885	0.681835	0.0026	0.882854	0.980579
seq.21492.19	Q15846	CLUL1	CLUL1	-0.04763	0.000597	0.017762	-0.04959	0.023186	0.332497
seq.21495.134	O15354	GPR37	GPR37	-0.02944	0.18199	0.499501	0.026895	0.424897	0.860544
seq.21497.32	Q9Y4L1	HYOU1	HYOU1	0.062727	4.45e-21	8.32e-19	-0.08701	2.08e-17	3.99e-15
seq.21498.3	P49419	ALDH7A1	ALDH7A1	-0.00239	0.806741	0.923534	-0.01883	0.206406	0.723998
seq.21499.17	Q99807	COQ7	COQ7	-0.02723	0.011402	0.129788	0.000164	0.991883	0.998186
seq.21501.30	P14324	FDPS	FDPS	-0.03398	0.01125	0.128658	-0.01095	0.582651	0.915346
seq.21503.12	P16473	TSHR	TSHR	-0.00429	0.824798	0.932102	-0.02479	0.428075	0.863634
seq.21504.41	Q9UKV8	AGO2	AGO2	0.004368	0.899941	0.964585	0.124201	0.022483	0.328061
seq.21507.48	Q9NX08	COMMD8	COMMD8	0.003945	0.777723	0.914014	-0.03695	0.080923	0.54372
seq.21508.7	Q92185	ST8SIA1	ST8SIA1_1	-0.30537	########	########	-0.04914	0.000905	0.037044
seq.21509.29	Q9H1C3	GLT8D2	GLT8D2	0.006721	0.599887	0.828626	0.002089	0.911159	0.984119
seq.21510.24	P34947	GRK5	GRK5	-0.01055	0.358431	0.670906	-0.0177	0.297607	0.795685
seq.21512.6	Q9BV94	EDEM2	EDEM2	-0.01172	0.3691	0.681124	-0.02208	0.281124	0.785923
seq.21513.1	P55210	CASP7	CASP7	-0.00313	0.71916	0.889707	-0.00071	0.958717	0.99332
seq.21514.1	P13224	GP1BB	GP1BB	-0.02056	0.160812	0.472767	-0.0316	0.18117	0.702069
seq.21515.61	Q86V21	AACS	AACS	0.000847	0.936547	0.978632	-0.012	0.480176	0.883366
seq.21521.17	P17752	TPH1	TPH1	-0.00081	0.954946	0.985495	-0.01083	0.616045	0.919746
seq.21523.71	Q9H0C8	ILKAP	ILKAP	-0.01321	0.186221	0.502823	-0.03451	0.026917	0.351166
seq.21524.14	P45974	USP5	USP5	0.001261	0.936681	0.978632	0.013866	0.576477	0.914358
seq.21526.88	Q8IYV9	IZUMO1	IZUMO1	-0.07996	0.009762	0.117196	0.031605	0.514441	0.894427
seq.21528.12	Q96LC9	BMF	BMF	0.00098	0.956047	0.985507	0.08166	0.005123	0.133888
seq.21529.6	P57075	UBASH3A	UBASH3A	0.004133	0.74542	0.899219	0.015723	0.422138	0.859495
seq.21533.51	P33241	LSP1	LSP1	0.010891	0.641182	0.851972	0.063361	0.075884	0.532064
seq.21535.5	Q9BTE6	AARSD1	AARSD1	-0.02142	0.057026	0.300207	-0.0216	0.210097	0.724079
seq.21536.65	Q8WVH0	CPLX3	CPLX3	0.005271	0.676658	0.870801	0.019129	0.354714	0.826546
seq.21537.33	Q96I15	SCLY	SCLY	-0.00443	0.788282	0.917467	-0.04697	0.057204	0.486785
seq.21539.139	Q5T7P8	SYT6	SYT6	-0.02043	0.352793	0.667057	-0.00645	0.850675	0.97262
seq.21540.73	Q9UBW5	BIN2	BIN2	0.05036	0.111019	0.40358	0.042499	0.383308	0.842607
seq.21544.4	Q6DD88	ATL3	ATL3	0.027583	0.034503	0.235795	-0.02339	0.237464	0.750743
seq.21545.51	Q8IVN3	MUSTN1	MUSTN1	0.009925	0.468331	0.753142	0.003986	0.853712	0.973332
seq.21546.20	Q6QNK2	ADGRD1	ADGRD1	-0.02143	0.102198	0.38797	0.037474	0.06722	0.514392
seq.21547.6	Q8IXL6	FAM20C	FAM20C_1	0.004476	0.549084	0.801459	-0.00449	0.702299	0.940665
seq.21548.20	P36269	GGT5	GGT5	0.01433	0.123777	0.426344	-0.00162	0.910895	0.984119
seq.21549.144	Q96PL2	TECTB	TECTB	-0.031	0.015934	0.157288	-0.07008	0.000303	0.014523
seq.21552.9	Q15067	ACOX1	ACOX1	0.042042	0.162792	0.474254	0.060243	0.194259	0.715217
seq.21555.17	P98173	FAM3A	FAM3A	0.034166	0.026722	0.205943	-0.00612	0.792983	0.961535
seq.21562.3	O95968	SCGB1D1	SCGB1D1	0.001725	0.893264	0.963635	0.006658	0.735047	0.945616
seq.21563.3	Q9BZM1	PLA2G12A	PLA2G12A	-0.01191	0.473225	0.75635	-0.01104	0.655317	0.928972
seq.21567.214	Q9BXJ3	C1QTNF4	C1QTNF4_1	-0.01	0.268573	0.589364	0.017553	0.217188	0.730624
seq.21569.49	O94804	STK10	STK10	-0.08363	9.22e-07	5.37e-05	0.262777	9.64e-23	2.42e-20
seq.21572.91	Q9H1B5	XYLT2	XYLT2	0.0107	0.213355	0.53412	0.004573	0.726096	0.942683
seq.21574.106	Q86SG5	S100A7A	S100A7A	-0.00993	0.551207	0.802262	-0.01721	0.503785	0.890917
seq.21577.35	Q13451	FKBP5	FKBP5	0.023327	0.098897	0.384248	-0.01626	0.458918	0.877914
seq.21579.35	Q14896	MYBPC3	MYBPC3	-0.00211	0.898743	0.964585	0.004179	0.868163	0.978701
seq.21581.87	Q96Q40	CDK15	CDK15	-0.00858	0.291686	0.613223	-0.01763	0.169322	0.689913
seq.21583.14	Q9UNX3	RPL26L1	RPL26L1	0.047465	0.099811	0.385065	0.112853	0.009694	0.199757
seq.21588.4	Q8WVF5	KCTD4	KCTD4	-0.01269	0.391009	0.699731	0.006733	0.77354	0.958537
seq.21589.80	Q7L190	DPPA4	DPPA4	-0.00659	0.485373	0.764888	-0.01187	0.435924	0.869082
seq.21590.9	Q9H9E1	ANKRA2	ANKRA2	0.048996	0.001242	0.030559	-0.05568	0.015791	0.269417
seq.21592.8	Q9H227	GBA3	GBA3	0.013995	0.196195	0.514499	0.003669	0.818838	0.967183
seq.21595.8	Q96MW1	CCDC43	CCDC43	-5.8e-05	0.996826	0.999145	-0.01507	0.498828	0.89058
seq.21599.6	P32929	CTH	CTH	0.007776	0.649728	0.8567	-0.01339	0.61572	0.919746
seq.21600.10	Q9NSA3	CTNNBIP1	CTNNBIP1	0.005512	0.645755	0.854637	-0.0305	0.103866	0.594335
seq.21604.2	O60888	CUTA	CUTA	0.004361	0.682982	0.872599	0.023627	0.170054	0.689913
seq.21614.2	Q8WXD5	GEMIN6	GEMIN6	-0.02071	0.025034	0.201233	-0.01091	0.436032	0.869082
seq.21624.64	Q9NYR9	NKIRAS2	NKIRAS2	0.007735	0.364724	0.676894	0.000176	0.989264	0.998146
seq.21628.6	O43324	EEF1E1	EEF1E1	0.015463	0.171656	0.484133	-0.02273	0.201724	0.72053
seq.21636.63	P52298	NCBP2	NCBP2	-0.02201	0.093472	0.374969	-0.02575	0.201933	0.72053
seq.21638.5	Q9H2H8	PPIL3	PPIL3	-0.00413	0.80226	0.922521	-0.05047	0.04529	0.448104
seq.21643.8	P60866	RPS20	RPS20	0.034416	0.11574	0.412506	0.044007	0.182458	0.702616
seq.21645.6	Q8TAD8	SNIP1	SNIP1	0.011886	0.658068	0.860831	-0.00246	0.953396	0.992828
seq.21647.9	P19623	SRM	SRM	0.012035	0.396394	0.702839	-0.01802	0.417324	0.856808
seq.21649.12	P56962	STX17	STX17	-0.01392	0.475454	0.757943	-0.03446	0.22773	0.743313
seq.21651.9	P83876	TXNL4A	TXNL4A	-0.01554	0.436562	0.731346	-0.05185	0.083815	0.554582
seq.21653.205	Q9BTM9	URM1	URM1	-0.01028	0.439168	0.733966	0.025667	0.197574	0.718585
seq.21655.18	Q96NB1	CEP20	CEP20	-0.00709	0.544298	0.799298	0.22335	3.55e-31	1.23e-28
seq.21658.15	Q99623	PHB2	PHB2_2	-0.01561	0.049136	0.279749	-0.05029	3.27e-05	0.001987
seq.21660.4	Q9Y6B6	SAR1B	SAR1B_2	0.013258	0.143931	0.448669	0.003738	0.790562	0.961535
seq.21661.82	Q8IXL6	FAM20C	FAM20C_2	0.006044	0.391274	0.699875	0.000712	0.948312	0.991286
seq.21662.121	O43781	DYRK3	DYRK3_1	0.001761	0.807031	0.923534	0.009206	0.410066	0.852844
seq.21663.149	Q92185	ST8SIA1	ST8SIA1_2	-0.03648	0.004151	0.070814	-0.05815	0.002439	0.081134
seq.21664.6	O75367	MACROH2A1	MACROH2A1	0.019881	0.115048	0.411288	0.02707	0.154681	0.673647
seq.21667.57	Q01064	PDE1B	PDE1B	0.010847	0.515528	0.783563	0.025732	0.316893	0.80515
seq.21670.52	O00308	WWP2	WWP2	0.014942	0.163184	0.474423	0.007672	0.637537	0.925803
seq.21674.132	Q13410	BTN1A1	BTN1A1	-0.02575	0.30144	0.624394	0.017174	0.66909	0.932417
seq.21676.17	P05120	SERPINB2	SERPINB2	-0.01945	0.407041	0.711736	0.021225	0.554296	0.909468
seq.21679.16	Q9HBT6	CDH20	CDH20	0.000486	0.969385	0.990038	-0.02061	0.272525	0.781027
seq.21681.10	Q9UKQ2	ADAM28	ADAM28	-0.03127	0.001263	0.030866	-0.00764	0.615563	0.919746
seq.21685.29	P43146	DCC	DCC	0.008559	0.665267	0.863947	-0.02176	0.478126	0.883366
seq.21687.3	Q5R3F8	ELFN2	ELFN2	0.018646	0.384414	0.695006	0.052345	0.140266	0.65176
seq.21688.50	P13612	ITGA4|ITGB1	ITGA4	-0.01262	0.469146	0.753301	0.005633	0.837757	0.97163
seq.21690.31	Q9HBW1	LRRC4	LRRC4	-0.02592	0.084308	0.35938	-0.00087	0.969308	0.995633
seq.21691.27	Q9BTN0	LRFN3	LRFN3	0.018477	0.377576	0.689557	0.035256	0.247271	0.760534
seq.21692.12	P01732	CD8A|CD8B	CD8A_2	-0.00252	0.775117	0.913013	0.004868	0.710924	0.940903
seq.21693.14	P55290	CDH13	CDH13	0.004303	0.816604	0.92909	-0.02315	0.425437	0.861159
seq.21696.80	Q6PJG9	LRFN4	LRFN4	0.0171	0.155206	0.465076	0.007326	0.695602	0.939122
seq.21697.57	Q8IZF7	ADGRF2	ADGRF2	0.016645	0.670251	0.867279	0.058038	0.350549	0.822728
seq.21698.11	Q9UKX5	ITGA11|ITGB1	ITGA11_2	0.018837	0.310502	0.630262	0.030487	0.293548	0.79381
seq.21703.31	Q04771	ACVR1	ACVR1	-0.00685	0.743264	0.898302	-0.01806	0.576795	0.914358
seq.21704.8	Q9NPG4	PCDH12	PCDH12	-0.02562	0.416268	0.716517	-0.04976	0.314986	0.805149
seq.21705.33	Q641Q3	METRNL	METRNL	0.001058	0.906411	0.967328	0.010745	0.448572	0.873496
seq.21706.29	O75019	LILRA1	LILRA1	-0.01122	0.505063	0.778934	-0.00027	0.991524	0.998146
seq.21707.15	Q5VWW1	C1QL3	C1QL3	0.002827	0.875493	0.957222	0.013968	0.614467	0.919746
seq.21708.149	P55899	FCGRT	FCGRT	-0.01324	0.236072	0.55801	0.009501	0.589733	0.916691
seq.21710.16	Q8NFZ3	NLGN4Y	NLGN4Y	0.013053	0.115842	0.412563	0.016622	0.181813	0.702069
seq.21711.86	O14514	ADGRB1	ADGRB1	0.005791	0.729264	0.892889	0.026765	0.284422	0.788659
seq.21713.11	P78509	RELN	RELN	0.064098	6.79e-08	5.05e-06	0.023114	0.217561	0.730694
seq.21715.40	Q9P0U3	SENP1	SENP1	0.013515	0.247983	0.570791	0.026944	0.140492	0.65176
seq.21716.29	Q11130	FUT7	FUT7	-0.00229	0.743229	0.898302	0.007946	0.515052	0.894427
seq.21717.44	Q8WVN8	UBE2Q2	UBE2Q2	0.016795	0.287453	0.608396	-0.04116	0.089347	0.567966
seq.21718.150	Q2M3T9	HYAL4	HYAL4	0.003477	0.701705	0.881629	0.00465	0.742043	0.94718
seq.21720.13	Q495W5	FUT11	FUT11	0.024623	0.209397	0.530063	0.035324	0.252022	0.765932
seq.21721.6	O43529	CHST10	CHST10	-0.01149	0.038157	0.246429	0.043083	5.11e-07	4.18e-05
seq.21722.21	Q8N4A0	GALNT4	GALNT4	-0.02401	0.110092	0.401613	-0.02296	0.32434	0.808818
seq.21724.22	P34059	GALNS	GALNS	0.000369	0.984038	0.996418	-0.01395	0.623522	0.920928
seq.21726.73	Q9H4F1	ST6GALNAC4	ST6GALNAC4	-0.00194	0.859273	0.948887	0.015947	0.358179	0.82748
seq.21727.15	Q7Z7E8	UBE2Q1	UBE2Q1_1	0.020322	0.309098	0.629374	-0.01895	0.549269	0.907765
seq.21728.4	O75604	USP2	USP2	-0.00803	0.533998	0.792515	-0.00838	0.683839	0.935922
seq.21730.56	O94966	USP19	USP19	0.027181	0.012096	0.133312	0.013931	0.413912	0.855584
seq.21732.78	Q7Z7E8	UBE2Q1	UBE2Q1_2	-0.02528	0.056534	0.299528	0.041283	0.05616	0.484176
seq.21733.11	O15294	OGT	OGT	-0.02244	0.2376	0.559604	0.02055	0.506935	0.890917
seq.21734.36	Q9NS00	C1GALT1|C1GALT1C1	C1GALT1	0.088835	0.003978	0.068999	-0.04218	0.347556	0.820404
seq.21736.60	Q7LGA3	HS2ST1	HS2ST1	0.002564	0.860202	0.949624	-0.01437	0.513301	0.893951
seq.21737.20	Q96JF0	ST6GAL2	ST6GAL2	-0.01256	0.399756	0.705572	0.022276	0.342416	0.816886
seq.21739.7	Q9Y223	GNE	GNE	0.007417	0.516884	0.783692	0.006044	0.722042	0.942683
seq.21740.26	O94782	USP1	USP1_1	-0.00289	0.764615	0.907818	-0.00957	0.508926	0.890917
seq.21742.43	Q6GQQ9	OTUD7B	OTUD7B	0.009588	0.506193	0.779373	0.022454	0.317358	0.80515
seq.21743.1	Q8TAF3	WDR48	WDR48	0.039071	0.044073	0.264692	0.017047	0.56678	0.913219
seq.21746.13	Q14694	USP10	USP10	0.007417	0.243981	0.566484	-0.0086	0.398084	0.849932
seq.21747.114	P61088	UBE2N|UBE2V1	UBE2N_1	0.019462	0.284996	0.606455	0.073381	0.009707	0.199757
seq.21747.8	P61088	UBE2N|UBE2V1	UBE2N_2	0.021236	0.261336	0.583094	0.070325	0.017926	0.290197
seq.21748.36	P62068	USP46|WDR48	USP46_1	-0.01408	0.219546	0.53906	-0.02007	0.264323	0.777552
seq.21750.25	Q92560	BAP1	BAP1	-0.00025	0.9844	0.996418	0.003698	0.841543	0.971924
seq.21751.6	O75317	USP12|WDR48	USP12_1	-0.03769	0.043753	0.264516	-0.05889	0.035762	0.402825
seq.21752.10	Q8IXI2	RHOT1	RHOT1	0.011196	0.651032	0.857503	0.001902	0.96045	0.99332
seq.21754.5	Q9UGI0	ZRANB1	ZRANB1	-0.0054	0.648537	0.856059	0.004118	0.828223	0.969029
seq.21755.27	O75317	USP12	USP12_2	-0.00751	0.754951	0.903917	0.016184	0.676867	0.934489
seq.21756.5	P61088	UBE2N|UBE2V2	UBE2N_3	0.0192	0.333073	0.650689	0.072965	0.018433	0.295131
seq.21757.49	Q9UPT9	USP22	USP22	0.033792	0.032525	0.229627	0.008501	0.725787	0.942683
seq.21758.65	Q9HC62	SENP2	SENP2	0.007693	0.627385	0.844531	0.012963	0.594877	0.917375
seq.21759.23	O94782	USP1|WDR48	USP1_2	-0.00786	0.323791	0.64279	-0.00722	0.554007	0.909418
seq.21760.22	P22314	UBA1	UBA1	-0.00638	0.806063	0.923534	0.053893	0.173307	0.692776
seq.21761.213	P62068	USP46	USP46_2	-0.01836	0.209385	0.530063	-0.01577	0.496958	0.890127
seq.21762.32	P51784	USP11	USP11	0.010115	0.191147	0.508498	-0.00793	0.487007	0.887812
seq.21763.46	Q13107	USP4	USP4	0.024761	0.210236	0.530975	0.019505	0.544064	0.906774
seq.21764.99	Q70CQ3	USP30	USP30	0.009301	0.382456	0.693773	-0.01131	0.488925	0.887812
seq.21765.10	Q9NQC7	CYLD	CYLD	0.062742	0.00109	0.028171	0.009332	0.746268	0.949121
seq.21766.50	P51688	SGSH	SGSH	-0.00482	0.814	0.92697	-0.03275	0.287537	0.790027
seq.21767.129	Q96FL9	GALNT14	GALNT14	-0.0004	0.984192	0.996418	-0.02154	0.481715	0.883913
seq.21768.9	Q09328	MGAT5	MGAT5_1	0.013156	0.100227	0.385712	0.025417	0.04165	0.430388
seq.21769.10	O75191	XYLB	XYLB	0.011667	0.253575	0.574407	-0.01004	0.533689	0.901025
seq.21770.18	Q9P2W7	B3GAT1	B3GAT1	0.027108	0.339963	0.657234	-0.00399	0.927997	0.987072
seq.21771.47	Q09327	MGAT3	MGAT3	-0.00784	0.691252	0.876702	-0.00854	0.780542	0.958726
seq.21780.15	Q8TB40	ABHD4	ABHD4	0.004641	0.771471	0.911672	0.033318	0.201807	0.72053
seq.21781.9	Q96HD9	ACY3	ACY3	-0.00496	0.720677	0.889707	0.006122	0.779844	0.958726
seq.21786.25	Q92772	CDKL2	CDKL2	-2.63e-06	0.999866	0.999866	0.047245	0.064079	0.505877
seq.21793.4	O95684	CEP43	CEP43	-0.05628	1.56e-05	0.000692	-0.03312	0.084911	0.555773
seq.21796.43	P22352	GPX3	GPX3	0.037247	0.000425	0.013524	0.007491	0.646577	0.926905
seq.21797.4	P10321	HLA-C	HLA-C	-0.02	0.725495	0.891664	0.076775	0.380438	0.842403
seq.21799.15	Q9NSC5	HOMER3	HOMER3	-0.02903	0.023577	0.194295	-0.02408	0.209931	0.724079
seq.21802.53	Q96FI4	NEIL1	NEIL1	-0.07781	9.37e-14	1.18e-11	-0.03703	0.023405	0.333974
seq.21804.15	Q5JSQ8	KHDC1L	KHDC1L_2	-0.05741	0.002271	0.047408	-0.01006	0.719518	0.942683
seq.21810.50	Q16655	MLANA	MLANA	-0.02142	0.049276	0.279749	0.011474	0.492709	0.888901
seq.21811.20	Q9NP64	ZCCHC17	ZCCHC17	-0.00607	0.655197	0.860088	0.000691	0.973823	0.995691
seq.21813.171	Q09328	MGAT5	MGAT5_2	0.01611	0.035303	0.23835	0.029038	0.014471	0.255258
seq.21814.13	Q9H3L0	MMADHC	MMADHC	-0.00558	0.524057	0.788466	-0.02569	0.042424	0.434099
seq.21815.7	Q86TA1	MOB3B	MOB3B	-0.00885	0.293897	0.616127	-0.01427	0.287531	0.790027
seq.21817.5	P24844	MYL9	MYL9	-0.00774	0.811392	0.925805	0.002699	0.956639	0.993175
seq.21819.9	P18615	NELFE	NELFE	-0.01473	0.146232	0.452291	0.014331	0.345954	0.818109
seq.2182.54	P0C0L4	C4A|C4B	C4A_2	0.007171	0.631842	0.846757	-0.00579	0.804075	0.961936
seq.21821.9	F5H284	NA	PPIAL4D	0.006792	0.602671	0.829776	0.000735	0.971822	0.995691
seq.21823.5	O15355	PPM1G	PPM1G	-0.08389	5.34e-18	7.94e-16	-0.23991	1.08e-52	7.89e-50
seq.21827.7	P17081	RHOQ	RHOQ	0.034898	0.020378	0.180162	0.027485	0.239803	0.752908
seq.21828.6	P04844	RPN2	RPN2	-0.09961	2.36e-12	2.73e-10	-0.09622	4.68e-06	0.000341
seq.21829.8	P25398	RPS12	RPS12	-0.04823	0.015965	0.157322	-0.00728	0.801311	0.961936
seq.21832.31	P29508	SERPINB3	SERPINB3	0.003958	0.691058	0.876702	0.024376	0.122466	0.631398
seq.21833.6	Q8N6T7	SIRT6	SIRT6	-0.02609	0.034287	0.234978	-0.00689	0.712566	0.940903
seq.21834.8	Q96H20	SNF8	SNF8	-0.00277	0.784826	0.916847	0.021431	0.154407	0.67325
seq.21836.9	P30872	SSTR1	SSTR1	0.026488	0.147346	0.453157	-0.01419	0.603042	0.918723
seq.21837.3	P43308	SSR2	SSR2	-0.00432	0.64254	0.852624	-0.00756	0.606749	0.919574
seq.21839.3	Q16633	POU2AF1	POU2AF1	0.023415	0.308749	0.629374	0.044654	0.225584	0.741006
seq.21848.18	Q712K3	UBE2R2	UBE2R2_2	-0.06751	0.012812	0.137867	-0.01134	0.776252	0.958726
seq.21849.2	Q9H347	UBQLN3	UBQLN3	-0.01872	0.062859	0.315245	-0.00877	0.565202	0.912566
seq.21853.3	Q8NC01	CLEC1A	CLEC1A	-0.0201	0.078784	0.350991	0.004882	0.771956	0.957874
seq.21856.59	P50053	KHK	KHK	-0.00492	0.661475	0.861585	0.01317	0.439694	0.871277
seq.21857.26	P63244	RACK1	RACK1	0.032548	0.195139	0.513638	0.094391	0.012998	0.236719
seq.21858.25	Q8IUQ4	SIAH1	SIAH1	0.006478	0.574894	0.813697	-0.00482	0.790342	0.961535
seq.21861.8	P40306	PSMB10	PSMB10	-0.1363	4.43e-36	1.11e-33	-0.08139	1.14e-06	8.97e-05
seq.21862.145	Q14847	LASP1	LASP1	0.032614	0.110067	0.401613	0.03397	0.282322	0.787537
seq.21863.11	Q9Y5Y2	NUBP2	NUBP2	0.001086	0.964275	0.988882	-0.04426	0.221006	0.735508
seq.21864.20	Q9BXY0	MAK16	MAK16	-0.0547	0.000345	0.011317	-0.03367	0.149739	0.664684
seq.21875.31	Q9H8U3	ZFAND3	ZFAND3	-0.03229	0.494402	0.771742	-0.0395	0.59406	0.916742
seq.21876.266	Q9NRD5	PICK1	PICK1	-0.02634	0.049866	0.281391	0.016252	0.422732	0.859983
seq.21883.17	P22003	BMP5	BMP5	0.041112	0.005962	0.088674	-0.01741	0.443968	0.871955
seq.21885.196	P31483	TIA1	TIA1	0.036401	0.082493	0.356868	0.021325	0.5152	0.894427
seq.21887.2	Q8IUK8	CBLN2	CBLN2	0.053762	0.000195	0.006921	0.010777	0.630048	0.923552
seq.21889.2	O75223	GGCT	GGCT	-0.00213	0.785654	0.917054	0.006479	0.622484	0.920928
seq.21891.31	Q53RD9	FBLN7	FBLN7	0.036451	0.001154	0.028885	0.030111	0.077101	0.536655
seq.21895.36	K9M1U5	NA	IFNL4	-0.00372	0.771761	0.911672	0.000629	0.973116	0.995691
seq.21897.4	Q16552	IL17A|IL17F	IL17A_1	-0.00162	0.860573	0.949746	0.012068	0.384499	0.842643
seq.21899.36	P05111	INHA|INHBA	INHA_1	0.015346	0.488177	0.767121	-0.00844	0.80724	0.962636
seq.2190.55	P03951	F11	F11	-0.0208	0.058777	0.305413	0.026192	0.114425	0.618297
seq.21901.14	P26006	ITGA3|ITGB1	ITGA3	-0.04051	0.000888	0.024311	-0.03836	0.042949	0.435516
seq.21903.6	P20701	ITGAL|ITGB2	ITGAL_2	3.74e-05	0.997193	0.999145	-0.01603	0.309518	0.802025
seq.21905.10	P17301	ITGA2|ITGB1	ITGA2_2	-0.02108	0.083329	0.358137	-0.00674	0.734102	0.945616
seq.21909.10	P08648	ITGA5|ITGB1	ITGA5_1	-0.00439	0.510707	0.781618	0.002157	0.830313	0.96983
seq.21909.2	P08648	ITGA5|ITGB1	ITGA5_2	-0.00399	0.580035	0.817164	-0.0073	0.50221	0.890917
seq.21911.17	Q00604	NDP	NDP	0.029432	0.036195	0.241024	0.01596	0.429141	0.864333
seq.21913.5	O15391	YY2	YY2	0.016498	0.343191	0.660525	-0.03257	0.214042	0.726269
seq.21915.2	Q5T2D3	OTUD3	OTUD3	0.016224	0.16792	0.479537	0.00347	0.847125	0.97262
seq.21916.82	Q96BN8	OTULIN	OTULIN	0.121035	1.04e-56	3.44e-54	-0.04503	4.39e-05	0.002577
seq.2192.63	Q9Y4X3	CCL27	CCL27	0.014734	0.097395	0.381444	0.018777	0.152615	0.669356
seq.21923.24	Q9UBE0	SAE1|UBA2	SAE1	-0.01944	0.07287	0.340073	-0.00067	0.970023	0.995691
seq.21925.15	P01137	TGFB1	TGFB1_2	0.000331	0.962199	0.987966	0.00579	0.59336	0.916691
seq.21926.24	P51668	UBE2D1|UBB	UBE2D1_2	0.00571	0.882537	0.960796	0.104878	0.066026	0.508995
seq.21929.53	P61077	UBE2D3|UBB	UBE2D3_2	0.020076	0.520323	0.78577	0.092412	0.051442	0.465736
seq.21931.16	P68036	UBE2L3|UBB	UBE2L3_1	-0.00639	0.433589	0.728986	-0.00796	0.532355	0.900749
seq.21931.27	P68036	UBE2L3|UBB	UBE2L3_2	0.001564	0.83097	0.934183	0.0146	0.20903	0.724079
seq.21933.7	P41226	UBA7	UBA7	0.047336	0.125915	0.429629	0.017032	0.723774	0.942683
seq.21935.16	P62256	UBE2H	UBE2H	-0.00979	0.30938	0.629374	-0.01028	0.489193	0.887812
seq.21939.6	Q13564	NAE1|UBA3	NAE1_2	0.014776	0.301677	0.624543	0.00943	0.67234	0.934437
seq.21940.12	O00744	WNT10B	WNT10B	-0.24298	1.54e-65	5.9e-63	-0.20706	5.17e-21	1.18e-18
seq.21942.14	Q9UBV4	WNT16	WNT16_1	-0.01077	0.48863	0.767336	-0.03554	0.129732	0.639176
seq.21943.170	Q9UBV4	WNT16	WNT16_2	0.010801	0.127258	0.429629	0.007336	0.491918	0.888465
seq.21945.4	Q9H1J7	WNT5B	WNT5B	-0.00724	0.657359	0.860831	0.002024	0.93669	0.989739
seq.21946.79	P05231	IL6|IL6R	IL6_1	-0.0111	0.149281	0.454455	0.005588	0.661727	0.931381
seq.21949.4	Q7Z5R6	APBB1IP	APBB1IP	0.008618	0.586115	0.821756	0.026033	0.292415	0.793505
seq.21951.32	P27540	ARNT	ARNT	-0.00711	0.34908	0.664732	-0.04571	4.19e-05	0.002501
seq.21955.36	P46379	BAG6	BAG6	0.019608	0.132231	0.435097	0.014356	0.476803	0.883366
seq.21957.12	Q6ZUJ8	PIK3AP1	PIK3AP1	0.001256	0.845046	0.941885	0.006973	0.483046	0.885072
seq.21958.4	Q12979	ABR	ABR	0.054632	0.00049	0.01514	0.008856	0.712448	0.940903
seq.21961.14	Q9Y5K6	CD2AP	CD2AP	0.034036	0.025396	0.201754	0.024202	0.30613	0.801699
seq.21963.48	P98082	DAB2	DAB2	0.079055	0.029921	0.217227	0.020459	0.710101	0.940903
seq.21967.20	P28845	HSD11B1	HSD11B1	-0.00046	0.979698	0.994404	0.004088	0.88383	0.980921
seq.21969.5	P42658	DPP6	DPP6	-0.01418	0.379844	0.691445	-0.02297	0.366516	0.832592
seq.21971.47	Q01543	FLI1	FLI1	0.070557	0.0096	0.116747	0.032547	0.437212	0.869767
seq.21975.22	Q05084	ICA1	ICA1	-0.10058	1.92e-09	1.69e-07	-0.11705	4.78e-06	0.000345
seq.21976.4	Q9Y6K9	IKBKG	IKBKG	0.027581	0.280597	0.602461	-0.00528	0.901512	0.981998
seq.21979.12	P23229	ITGA6	ITGA6_1	-0.00094	0.866803	0.952581	-0.01228	0.161462	0.681558
seq.21979.8	P23229	ITGA6	ITGA6_2	0.007902	0.267863	0.589007	-0.02212	0.039474	0.419807
seq.21981.2	P11215	ITGAM	ITGAM	-0.01182	0.428084	0.724243	-0.01004	0.661611	0.931381
seq.21985.61	Q9UKP3	ITGB1BP2	ITGB1BP2	-0.00522	0.775464	0.913013	0.03201	0.27171	0.780552
seq.21987.76	P06858	LPL	LPL	-0.00292	0.7121	0.886626	0.008798	0.480215	0.883366
seq.21989.12	Q9Y4K4	MAP4K5	MAP4K5	0.031711	0.191324	0.508498	0.027962	0.456849	0.877914
seq.21991.79	Q96SB3	PPP1R9B	PPP1R9B	0.100791	0.00717	0.099227	0.02284	0.688513	0.937057
seq.21995.20	P29474	NOS3	NOS3	0.000646	0.948756	0.983308	0.01326	0.392635	0.846015
seq.21996.28	Q9Y5A7	NUB1	NUB1	0.033013	0.025933	0.204458	0.014495	0.520989	0.897172
seq.21999.61	P80303	NUCB2	NUCB2	-0.00534	0.306269	0.627086	-0.00837	0.302061	0.799733
seq.22001.23	Q9Y2J8	PADI2	PADI2	0.026654	0.157651	0.46846	-0.00345	0.90076	0.981998
seq.22003.4	Q15165	PON2	PON2	0.004186	0.71953	0.889707	-0.01065	0.542825	0.906312
seq.22005.8	Q9P0J1	PDP1	PDP1	-0.03768	0.019764	0.176637	-0.06077	0.013556	0.244289
seq.22007.1	Q9BQ08	RETNLB	RETNLB	-0.04024	0.009895	0.118364	-0.01618	0.506498	0.890917
seq.22009.1	O75688	PPM1B	PPM1B	0.005677	0.582656	0.818934	-0.02147	0.184763	0.704257
seq.2201.17	P39060	COL18A1	COL18A1	0.005635	0.626494	0.843781	0.022417	0.218823	0.732727
seq.22010.36	O75569	PRKRA	PRKRA	0.014583	0.702523	0.881629	0.01605	0.784922	0.959618
seq.22013.6	P50749	RASSF2	RASSF2	-0.05461	1.83e-06	9.81e-05	-0.07728	1.02e-05	0.000705
seq.22015.2	P19474	TRIM21	TRIM21	0.013697	0.341857	0.659542	0.03049	0.152523	0.669354
seq.22019.21	Q9UQQ2	SH2B3	SH2B3	-0.02515	0.201126	0.520785	-0.00718	0.829992	0.969767
seq.22023.3	Q8N5Z0	AADAT	AADAT	-0.01352	0.203028	0.52282	-0.02614	0.103937	0.594335
seq.22027.13	Q9Y6A5	TACC3	TACC3	0.0216	0.029408	0.215968	0.005918	0.699887	0.940665
seq.22033.32	P42768	WAS	WAS_1	0.003468	0.827675	0.932472	-0.01798	0.46291	0.878686
seq.22033.7	P42768	WAS	WAS_2	0.00109	0.896326	0.964288	-0.00158	0.901007	0.981998
seq.22034.61	Q05516	ZBTB16	ZBTB16	0.002049	0.775398	0.913013	-0.01358	0.215465	0.727705
seq.22037.47	Q96C19	EFHD2	EFHD2	0.035498	0.023397	0.193914	0.045458	0.058874	0.490306
seq.22041.26	Q13163	MAP2K5	MAP2K5	0.041144	0.078026	0.349907	0.051398	0.146928	0.658779
seq.22043.174	P54652	HSPA2	HSPA2	0.019705	0.023748	0.195045	0.037439	0.004889	0.133179
seq.22045.8	Q6EEV6	SUMO4	SUMO4	0.009118	0.445193	0.738241	-0.01485	0.439765	0.871277
seq.22047.46	P20908	COL5A1	COL5A1	0.011563	0.531469	0.792002	0.006154	0.83505	0.970678
seq.22049.24	Q04917	YWHAH	YWHAH_1	0.033909	0.099773	0.385065	0.011647	0.712952	0.940903
seq.22050.19	Q9BQD3	KXD1	KXD1	-0.00177	0.733598	0.895387	0.001986	0.82032	0.967367
seq.22055.31	Q12778	FOXO1	FOXO1	-0.40148	########	########	0.182285	1.38e-16	2.51e-14
seq.22057.9	P30837	ALDH1B1	ALDH1B1	-0.00283	0.776087	0.913272	-0.00488	0.750324	0.951455
seq.22059.56	Q9NP74	PALMD	PALMD	-0.00628	0.727314	0.892018	0.029731	0.293494	0.79381
seq.22063.20	Q96L46	CAPNS2	CAPNS2	-0.03523	0.012764	0.137754	-0.00715	0.730864	0.94511
seq.22065.32	Q02556	IRF8	IRF8	-0.01862	0.020563	0.181135	-0.00345	0.785214	0.959618
seq.22068.5	Q14738	PPP2R5D	PPP2R5D	0.020981	0.115351	0.412129	-0.01477	0.473064	0.882841
seq.22070.5	Q5VV41	ARHGEF16	ARHGEF16	-0.02326	0.008734	0.110843	-0.00644	0.649634	0.927316
seq.22071.38	Q9H765	ASB8	ASB8	-0.00146	0.846881	0.942201	-0.00969	0.416001	0.856163
seq.22073.47	P24539	ATP5PB	ATP5PB_1	-0.014	0.440081	0.734813	-0.03442	0.23171	0.746159
seq.22074.35	Q9NWB1	RBFOX1	RBFOX1	-0.00552	0.460984	0.748111	0.009549	0.428407	0.86381
seq.22075.16	P18847	ATF3	ATF3	0.006722	0.452865	0.743716	0.022827	0.099507	0.585622
seq.22076.34	Q92858	ATOH1	ATOH1	0.013599	0.147492	0.453157	0.023515	0.100126	0.586285
seq.22077.46	Q9Y6H3	ATP23	ATP23	0.008724	0.582865	0.818934	-0.00126	0.958397	0.99332
seq.22078.4	P17735	TAT	TAT	0.0007	0.930171	0.97627	-0.00994	0.436582	0.869229
seq.22080.22	Q8WZ19	KCTD13	KCTD13	-0.04886	4.05e-05	0.001612	-0.04817	0.008817	0.193667
seq.22082.25	Q9BXY8	BEX2	BEX2	-0.02481	0.168472	0.480636	-0.01761	0.531301	0.900642
seq.22083.60	Q5H9J7	BEX5	BEX5	-0.00782	0.349466	0.664732	0.005448	0.685964	0.936062
seq.22085.86	P35226	BMI1	BMI1	0.002104	0.841461	0.940525	0.036648	0.024178	0.336473
seq.22086.2	Q5PSV4	BRMS1L	BRMS1L	-0.01342	0.364373	0.676811	0.005136	0.832933	0.970246
seq.22088.3	P62324	BTG1	BTG1	-0.11101	2.55e-28	5.63e-26	-0.14872	1.4e-22	3.39e-20
seq.22089.13	Q9NY30	BTG4	BTG4	-0.01613	0.101503	0.387404	0.012855	0.403095	0.85086
seq.22091.14	Q9UBR1	UPB1	UPB1	-0.01049	0.382761	0.694154	0.040089	0.047109	0.453357
seq.22092.43	P49662	CASP4	CASP4	-0.014	0.197983	0.516585	-0.00927	0.596856	0.918723
seq.22094.15	Q8N5S3	C2orf73	C2orf73	-0.03593	0.01846	0.170018	-0.00395	0.873582	0.979487
seq.22095.29	Q14781	CBX2	CBX2	-0.02044	0.089241	0.367991	-0.02113	0.277657	0.781939
seq.22098.10	Q8N7R7	CCNYL1	CCNYL1	-0.0047	0.66798	0.86557	-0.02507	0.155942	0.674235
seq.22099.1	Q96KX1	C4orf36	C4orf36	0.003544	0.726388	0.891664	0.04874	0.003836	0.110894
seq.22103.25	Q8IZL9	CDK20	CDK20	-0.01807	0.303316	0.624857	0.005914	0.827767	0.969029
seq.22104.39	P47902	CDX1	CDX1	0.001361	0.905614	0.966996	0.011416	0.527588	0.900112
seq.2211.9	P01033	TIMP1	TIMP1_1	-0.00086	0.939411	0.978976	-0.00899	0.614506	0.919746
seq.22112.30	Q5HYK3	COQ5	COQ5	-0.01861	0.025198	0.20128	-0.02036	0.13976	0.65176
seq.22113.2	Q9Y2Z9	COQ6	COQ6	-0.02084	0.34068	0.657968	-0.03445	0.325479	0.809679
seq.22114.4	Q8IYD9	LAS2	LAS2	9.94e-05	0.989791	0.997887	-0.01787	0.121446	0.628608
seq.22115.2	O60519	CREBL2	CREBL2	-0.02316	0.030977	0.222474	-0.02699	0.134093	0.645429
seq.22116.9	Q03060	CREM	CREM	0.002669	0.821184	0.931214	0.009402	0.604606	0.918723
seq.22118.7	Q9Y5P2	CSAG2	CSAG2	-0.02509	0.034945	0.237136	-0.0354	0.057014	0.486785
seq.22119.18	Q99627	COPS8	COPS8	-0.04371	1.19e-07	8.45e-06	0.085638	2.14e-11	2.68e-09
seq.2212.69	P00750	PLAT	PLAT	-0.05036	0.048595	0.278509	0.0517	0.181745	0.702069
seq.22120.4	Q8TEB1	DCAF11	DCAF11	-0.00904	0.316705	0.63821	-0.02496	0.079434	0.541507
seq.22121.43	Q5T6F0	DCAF12	DCAF12	0.000906	0.91258	0.9699	-0.0125	0.343753	0.817446
seq.22123.15	Q07687	DLX2	DLX2	-0.00171	0.960146	0.987389	-0.05191	0.332321	0.811714
seq.22124.94	A2CJ06	DYTN	DYTN	0.024804	0.161573	0.47378	0.003213	0.903779	0.982331
seq.22125.9	Q15329	E2F5	E2F5	0.001821	0.893472	0.963663	-0.00351	0.868947	0.978701
seq.22128.8	P28324	ELK4	ELK4	-0.00949	0.226118	0.546901	0.002243	0.85418	0.973332
seq.22129.55	Q9HB65	ELL3	ELL3	-0.00646	0.606709	0.831636	0.012858	0.514088	0.894427
seq.22134.1	P43268	ETV4	ETV4	0.027563	0.007393	0.100844	0.023228	0.129234	0.639176
seq.22136.9	Q9Y2C4	EXOG	EXOG	0.003196	0.827062	0.932297	-0.02488	0.28813	0.790027
seq.22137.3	Q5T8I3	FAM102B	FAM102B	0.014856	0.148759	0.454084	-0.00521	0.732676	0.945616
seq.22140.6	Q9H8W3	FAM204A	FAM204A	-0.00915	0.254057	0.575045	0.001843	0.885781	0.981369
seq.22141.59	P16118	PFKFB1	PFKFB1	0.028193	0.238661	0.560854	0.003733	0.915356	0.984457
seq.22142.4	Q8N7N1	FAM86B1	FAM86B1	0.00415	0.602667	0.829776	-0.00453	0.713348	0.940903
seq.22143.6	Q9NVF7	FBXO28	FBXO28	0.006095	0.506329	0.779373	0.010047	0.471316	0.881298
seq.22144.65	Q5FWF7	FBXO48	FBXO48	-0.01449	0.216562	0.537124	-0.00036	0.984328	0.997401
seq.22146.20	P15408	FOSL2	FOSL2	0.000431	0.969503	0.990038	0.005587	0.749887	0.951398
seq.22147.19	P98177	FOXO4	FOXO4	-0.01382	0.279985	0.601779	-0.00884	0.662672	0.931603
seq.22148.135	Q9BZS1	FOXP3	FOXP3	-0.01322	0.23143	0.553139	-0.00465	0.79524	0.961535
seq.22149.2	Q8IVP5	FUNDC1	FUNDC1	-0.0117	0.333677	0.651001	-0.01501	0.421977	0.859409
seq.22150.2	Q06547	GABPB1	GABPB1	-0.00638	0.460532	0.747925	0.009706	0.511198	0.892422
seq.22151.48	O15499	GSC2	GSC2	-0.00397	0.742495	0.898302	-0.00276	0.88562	0.981369
seq.22152.162	Q9HCQ5	GALNT9	GALNT9	0.005689	0.702943	0.881777	0.004818	0.837222	0.97122
seq.22154.37	Q8WUU5	GATAD1	GATAD1	0.001233	0.913395	0.969983	0.000343	0.983609	0.997401
seq.22155.44	Q9H840	GEMIN7	GEMIN7	-0.01984	0.364967	0.67698	0.006508	0.840419	0.971924
seq.22363.31	Q9BUB4	ADAT1	ADAT1	-0.00582	0.529595	0.791316	-0.01577	0.270855	0.780074
seq.22365.52	Q9Y2D1	ATF5	ATF5_1	-0.01249	0.221255	0.54043	0.004017	0.808944	0.963407
seq.22367.17	Q9H6J7	C11orf49	C11orf49_1	0.007609	0.515305	0.783563	-0.00194	0.916468	0.984457
seq.22369.12	Q8IXT2	DMRTC2	DMRTC2	0.001093	0.921344	0.972474	0.0046	0.796416	0.961535
seq.22371.46	Q9BQ89	FAM110A	FAM110A_1	0.039556	0.163612	0.474543	0.008593	0.842378	0.971924
seq.22374.56	Q9Y5J3	HEY1	HEY1_1	-0.02163	0.081131	0.355545	0.01185	0.574654	0.914358
seq.22375.15	P31270	HOXA11	HOXA11	-0.02281	0.359928	0.673018	-0.0865	0.026088	0.348077
seq.22376.95	P20719	HOXA5	HOXA5	0.02253	0.013335	0.139984	0.025267	0.069907	0.51942
seq.22377.27	Q9BTL4	IER2	IER2	-0.00216	0.818592	0.93006	0.016994	0.291513	0.792416
seq.22378.2	O76011	KRT34	KRT34	-0.01198	0.420511	0.718336	-0.03146	0.160009	0.680841
seq.22381.1	Q53H82	LACTB2	LACTB2	0.020188	0.228224	0.548535	0.019897	0.441982	0.871653
seq.22383.21	O75030	MITF	MITF	0.027436	0.065058	0.318962	-0.00269	0.907608	0.983478
seq.22385.2	Q2TAK8	PWWP3A	PWWP3A	-0.02044	0.133801	0.436009	-0.01763	0.403778	0.85086
seq.22386.11	P32242	OTX1	OTX1	-0.0077	0.497496	0.774248	-0.03295	0.05745	0.487223
seq.22387.26	O75364	PITX3	PITX3	0.034195	0.002608	0.052204	0.015495	0.379124	0.841894
seq.22391.34	Q9HAJ7	SAP30L	SAP30L	-0.01859	0.202739	0.522483	-0.01264	0.557725	0.910955
seq.22392.5	Q9UJW9	SERTAD3	SERTAD3	-0.02531	0.205373	0.526071	-0.01442	0.645107	0.926905
seq.22393.130	Q9P031	CCDC59	CCDC59	0.008126	0.418885	0.717762	-0.00831	0.584633	0.915346
seq.22394.8	O43680	TCF21	TCF21	-0.02546	0.178536	0.494606	-0.03313	0.261055	0.773314
seq.22395.7	P26651	ZFP36	ZFP36	-0.03779	0.082131	0.356868	-0.01757	0.613771	0.919746
seq.22397.2	P17861	XBP1	XBP1	0.000667	0.953605	0.984896	0.015375	0.405502	0.851277
seq.22398.5	O43423	ANP32C	ANP32C	-0.00694	0.664226	0.863667	-0.04267	0.077973	0.538617
seq.22401.26	Q9UMX6	GUCA1B	GUCA1B	-0.00046	0.969054	0.990038	-0.01005	0.590368	0.916691
seq.22402.12	Q96QV6	H2AC1	H2AC1	0.068638	0.099352	0.385065	0.088435	0.165842	0.686349
seq.22403.13	O60814	H2BC12	H2BC12	0.072241	0.082057	0.356868	0.10877	0.089232	0.567966
seq.22404.4	Q92551	IP6K1	IP6K1	0.023038	0.163895	0.474543	-0.00989	0.696071	0.939122
seq.22405.61	Q16822	PCK2	PCK2_2	-0.00243	0.937132	0.978632	0.027633	0.562668	0.911871
seq.22414.127	Q9UKI8	TLK1	TLK1	0.01926	0.058382	0.304229	-0.00269	0.864649	0.977645
seq.22417.10	Q9ULV8	CBLC	CBLC	0.02392	0.02672	0.205943	0.011403	0.464769	0.879142
seq.22421.79	Q96FA3	PELI1	PELI1	0.013469	0.135825	0.438794	0.028679	0.05557	0.482731
seq.22429.13	O60341	KDM1A	KDM1A	0.014971	0.052775	0.289071	-0.00338	0.796151	0.961535
seq.22430.15	P15882	CHN1	CHN1	0.005579	0.477481	0.759486	0.011403	0.344461	0.817867
seq.22431.164	Q8NEF9	SRFBP1	SRFBP1	-0.00068	0.927801	0.975329	-0.00349	0.756512	0.952923
seq.22432.83	Q96SB4	SRPK1	SRPK1	0.026255	0.096544	0.379766	0.012186	0.623636	0.920928
seq.22445.2	Q9NP86	CABP5	CABP5	0.023695	0.029938	0.217227	0.019074	0.266892	0.779417
seq.22465.43	Q14469	HES1	HES1	-0.02616	0.189618	0.506846	0.077679	0.009275	0.197096
seq.22466.27	Q5TA89	HES5	HES5	-0.04425	0.000104	0.003828	-0.07706	1.12e-05	0.00076
seq.22467.94	Q9XRX5	HHLA3	HHLA3	0.020494	0.244499	0.566484	-0.00262	0.920046	0.985227
seq.22468.54	P0C0S8	H2AC11	H2AC11	0.091236	0.020884	0.182201	0.042712	0.48172	0.883913
seq.22469.103	A2RU54	HMX2	HMX2	0.015886	0.113879	0.40942	0.010468	0.473845	0.88308
seq.2247.20	P58294	PROK1	PROK1_2	-0.00106	0.893951	0.963663	-0.00721	0.528841	0.900352
seq.22472.4	Q99081	TCF12	TCF12	-0.44874	1.58e-36	4.11e-34	-0.55578	7.04e-25	1.92e-22
seq.22474.28	O43248	HOXC11	HOXC11	-0.03024	0.180442	0.49719	-0.04146	0.220503	0.734507
seq.22476.115	P09016	HOXD4	HOXD4	-0.00874	0.45189	0.743027	-0.02428	0.17034	0.689913
seq.22479.64	Q9UHH9	IP6K2	IP6K2	-0.03316	0.005989	0.088674	-0.03507	0.056903	0.486785
seq.22481.15	Q96DY2	IQCD	IQCD	-0.00717	0.1844	0.502174	-0.02355	0.003148	0.099725
seq.22482.87	P02533	KRT14	KRT14	-0.11341	3.61e-08	2.77e-06	-0.18938	4.38e-09	4.44e-07
seq.22483.109	Q3SY84	KRT71	KRT71	0.022951	0.1901	0.507467	0.01447	0.592834	0.916691
seq.22484.17	Q8N752	CSNK1A1L	CSNK1A1L	-0.02044	0.189781	0.506908	-0.02398	0.317354	0.80515
seq.22485.1	Q96MP8	KCTD7	KCTD7_1	0.004872	0.697129	0.879798	0.008391	0.632678	0.924049
seq.22486.58	P02538	KRT6A	KRT6A	-0.0206	0.272753	0.594621	-0.07953	0.00583	0.146091
seq.22488.17	Q13886	KLF9	KLF9	-0.0135	0.667322	0.865341	-0.05685	0.238332	0.751928
seq.22490.16	Q6ZST4	LCNL1	LCNL1	0.009345	0.460449	0.747925	0.028111	0.165088	0.685501
seq.22491.10	O43679	LDB2	LDB2	0.004404	0.782986	0.91635	-0.01738	0.487715	0.887812
seq.22492.108	Q8TAP4	LMO3	LMO3	-0.0076	0.283042	0.60468	-0.01158	0.288943	0.790442
seq.22496.21	O43325	LYRM1	LYRM1	0.018774	0.218289	0.53819	0.014544	0.527752	0.900112
seq.22499.15	Q9H204	MED28	MED28	-0.00855	0.558838	0.807135	-0.02914	0.176659	0.697182
seq.22500.9	Q9P086	MED11	MED11	0.009966	0.500648	0.776665	-0.01995	0.376549	0.84128
seq.22503.24	Q8IYA7	MKX	MKX	-0.0011	0.887931	0.961428	0.001541	0.90149	0.981998
seq.22504.3	Q92802	N4BP2L2	N4BP2L2	-0.00476	0.642287	0.852598	-0.02076	0.189898	0.711994
seq.22505.24	Q4G0N4	NADK2	NADK2	0.005801	0.696808	0.879798	0.008501	0.708266	0.940903
seq.22506.25	P61599	NAA20	NAA20	0.001441	0.886706	0.96114	-0.01285	0.396665	0.849932
seq.22508.2	O96000	NDUFB10	NDUFB10	-0.00155	0.849896	0.944545	0.001769	0.888852	0.981499
seq.22509.9	Q5TEU4	NDUFAF5	NDUFAF5	-0.00994	0.395077	0.702066	0.017264	0.315231	0.80515
seq.22510.6	Q16236	NFE2L2	NFE2L2	-0.00355	0.800394	0.921877	0.009419	0.68415	0.935922
seq.22511.28	P23511	NFYA	NFYA	0.00834	0.337735	0.655391	-0.0062	0.641972	0.926905
seq.22512.18	Q8NEJ9	NGDN	NGDN	0.017819	0.416115	0.716517	-0.0055	0.876237	0.979788
seq.22514.12	Q969F2	NKD2	NKD2	0.010919	0.269831	0.591194	-0.01628	0.259123	0.772069
seq.22516.30	P54845	NRL	NRL	4.07e-05	0.997362	0.999145	0.001839	0.923515	0.986193
seq.22517.106	Q96MF7	NSMCE2	NSMCE2	0.001023	0.928971	0.975714	-0.01718	0.314694	0.804968
seq.22518.54	Q96IY1	NSL1	NSL1	-0.05592	0.027738	0.209597	-0.05867	0.121493	0.628608
seq.22521.13	P32243	OTX2	OTX2	0.004167	0.65523	0.860088	-0.00263	0.856417	0.973779
seq.22523.4	Q96DU9	PABPC5	PABPC5	0.013224	0.147244	0.453157	0.00418	0.769546	0.957839
seq.22525.9	P23760	PAX3	PAX3	0.002715	0.780465	0.915423	0.002146	0.884394	0.981238
seq.22526.81	P11177	PDHB	PDHB	-0.05537	6.41e-11	6.67e-09	-0.07511	3.79e-08	3.37e-06
seq.22527.4	Q53GG5	PDLIM3	PDLIM3	-0.08054	0.016331	0.158629	0.042641	0.404012	0.85086
seq.22528.1	Q9UIL8	PHF11	PHF11	0.028916	0.001348	0.032518	0.009442	0.473595	0.88308
seq.22529.31	Q8IWS0	PHF6	PHF6	0.02127	0.045232	0.268572	0.00338	0.828117	0.969029
seq.22530.111	Q5SRE7	PHYHD1	PHYHD1	0.003727	0.771389	0.911672	-0.00649	0.770088	0.957874
seq.22531.44	Q99697	PITX2	PITX2	-0.01541	0.106989	0.397233	-0.01738	0.237206	0.750743
seq.22532.59	A1L4L8	PLAC8L1	PLAC8L1	-0.02516	0.078822	0.350991	0.018845	0.381184	0.842512
seq.22533.95	Q96QC0	PPP1R10	PPP1R10	-0.01827	0.165367	0.47692	0.007539	0.715335	0.941379
seq.22534.14	P60510	PPP4C	PPP4C	0.044486	0.002986	0.057094	-0.03631	0.111368	0.612466
seq.22536.1	Q7Z4L9	PPP1R42	PPP1R42	-0.00973	0.352652	0.667057	0.070107	2.5e-05	0.001556
seq.22537.5	Q8NI37	PPTC7	PPTC7	-0.04966	3.11e-07	2.01e-05	-0.05354	0.000258	0.012715
seq.22540.129	Q99436	PSMB7	PSMB7	-0.01843	0.278776	0.600499	-0.00707	0.782817	0.959593
seq.22541.46	Q14691	GINS1	GINS1	0.0102	0.363285	0.675652	0.046817	0.005521	0.141971
seq.22544.10	O43502	RAD51C	RAD51C	-0.04709	2.99e-05	0.001246	-0.02587	0.127953	0.639176
seq.22545.20	Q86SE5	RALYL	RALYL	-0.03149	0.105684	0.395026	-0.04868	0.089586	0.568623
seq.22547.17	P29558	RBMS1	RBMS1	-0.01233	0.449972	0.742831	-0.00071	0.978274	0.997021
seq.22548.18	O14921	RGS13	RGS13	-0.05689	0.031638	0.225304	-0.02489	0.52726	0.900112
seq.22549.73	Q13546	RIPK1	RIPK1	-0.10851	3.7e-07	2.35e-05	-0.06398	0.042289	0.433909
seq.22553.4	P63173	RPL38	RPL38	-0.00254	0.774482	0.913013	-0.03079	0.019319	0.300728
seq.22554.101	Q7Z7H8	MRPL10	MRPL10	0.000872	0.950222	0.983689	-0.02644	0.227431	0.743313
seq.22557.68	Q8N5N7	MRPL50	MRPL50	-0.00451	0.743507	0.898302	0.000607	0.97853	0.997021
seq.22560.1	P22794	EVI2A	EVI2A	0.044414	0.481315	0.762337	-0.05649	0.573654	0.914358
seq.22561.3	Q6UX82	LYPD8	LYPD8	0.005854	0.764135	0.907667	-0.04379	0.14635	0.658779
seq.22563.4	Q96J84	KIRREL1	KIRREL1	-0.01244	0.285273	0.606455	-0.0207	0.250944	0.76526
seq.22564.5	Q86YD5	LDLRAD3	LDLRAD3	-0.00257	0.938478	0.978632	0.044412	0.39938	0.849946
seq.22566.53	P41586	ADCYAP1R1	ADCYAP1R1	-0.00252	0.845888	0.942084	-0.01474	0.441267	0.871653
seq.22568.7	Q86SJ6	DSG4	DSG4	0.026044	0.350864	0.665262	0.015495	0.707998	0.940903
seq.22569.55	P36897	TGFBR1	TGFBR1	-0.00657	0.592111	0.825872	0.012158	0.53404	0.901408
seq.22572.19	P0DJD7	PGA4	PGA4	-0.05303	0.171828	0.484429	0.015875	0.801475	0.961936
seq.22576.1	Q9NNX6	CD209	CD209_1	-0.01985	0.30985	0.629374	0.019806	0.499249	0.89058
seq.22576.2	Q9NNX6	CD209	CD209_2	0.044202	0.037132	0.244346	-0.00519	0.866251	0.978176
seq.22577.24	Q08ET2	SIGLEC14	SIGLEC14_1	-0.02518	0.430417	0.726241	-0.02873	0.559004	0.910955
seq.22578.17	Q9HCK4	ROBO2	ROBO2_1	-0.00285	0.793695	0.919832	-0.01388	0.420205	0.857715
seq.22579.93	P58400	NRXN1	NRXN1_1	0.037391	0.017167	0.163691	0.006054	0.792279	0.961535
seq.22580.29	O43921	EFNA2	EFNA2_3	-0.00388	0.71436	0.887571	-0.02104	0.182114	0.702069
seq.22583.47	Q9BZM5	ULBP2	ULBP2_1	-0.0081	0.523348	0.78805	0.015562	0.428053	0.863634
seq.22584.2	O75581	LRP6	LRP6	-0.0158	0.033731	0.232894	-0.01125	0.355816	0.826546
seq.22585.5	Q9ULV1	FZD4	FZD4	-0.00714	0.737481	0.896471	0.031191	0.361779	0.829956
seq.22586.24	Q8WVV5	BTN2A2	BTN2A2	-0.01533	0.287807	0.608615	-0.00295	0.895842	0.981821
seq.22587.37	Q9UF33	EPHA6	EPHA6	0.027332	0.033043	0.230185	-0.00663	0.748306	0.949931
seq.22588.35	O60241	ADGRB2	ADGRB2	0.012077	0.500145	0.776216	0.009228	0.733683	0.945616
seq.22589.3	Q14332	FZD2	FZD2	-0.02124	0.230537	0.551547	0.033964	0.219009	0.73288
seq.22590.68	Q9UP38	FZD1	FZD1	0.003577	0.686298	0.874528	0.019313	0.167326	0.689853
seq.22591.4	O00144	FZD9	FZD9	0.018108	0.659126	0.860917	0.04311	0.500547	0.890917
seq.22770.22	Q96DW6	SLC25A38	SLC25A38	0.012848	0.515461	0.783563	-0.01302	0.668162	0.932417
seq.22771.6	Q8N8I0	SAMD12	SAMD12	-0.03573	0.004331	0.072869	-0.05711	0.003595	0.106137
seq.22772.125	Q9Y512	SAMM50	SAMM50	-0.01132	0.168574	0.480636	-0.03478	0.00498	0.133877
seq.22773.69	P21912	SDHB	SDHB	-0.00885	0.462059	0.748459	-0.03634	0.044654	0.446237
seq.22774.20	Q9BSV6	TSEN34	TSEN34	0.011845	0.307108	0.628096	-0.01324	0.463788	0.878686
seq.22776.40	Q15466	NR0B2	NR0B2	-0.02675	0.362175	0.674967	-0.01307	0.775461	0.958726
seq.22777.46	Q13309	SKP2	SKP2	0.000662	0.964617	0.988882	-0.00248	0.921999	0.985771
seq.22779.75	Q147U7	SMCO1	SMCO1	0.004691	0.597092	0.828085	0.02489	0.094891	0.577927
seq.2278.61	P16035	TIMP2	TIMP2	0.021208	0.012268	0.134594	0.013362	0.313461	0.804108
seq.22782.80	Q9HBM1	SPC25	SPC25	1.42575	0	0	-0.0347	0.041115	0.427431
seq.22783.40	P17947	SPI1	SPI1	0.067751	0.134305	0.436401	0.090388	0.195666	0.715217
seq.22784.4	Q8NHS9	SPATA22	SPATA22	-0.00118	0.87241	0.955428	-0.00906	0.417613	0.856808
seq.22786.57	Q5T0L3	SPATA46	SPATA46	-0.1245	6.28e-06	0.000301	0.016818	0.68509	0.935922
seq.22787.39	Q5MJ09	SPANXN3	SPANXN3	0.017238	0.283361	0.605006	-0.01398	0.563649	0.911871
seq.22788.10	Q6IMI4	SULT6B1	SULT6B1	-0.00735	0.555426	0.80443	-0.02197	0.24775	0.760903
seq.22792.21	Q9UGM6	WARS2	WARS2	-0.02188	0.056864	0.300183	-0.06841	7.58e-05	0.004185
seq.22793.110	P52657	GTF2A2	GTF2A2	0.007248	0.552016	0.802262	-0.00224	0.901612	0.981998
seq.22795.17	O75478	TADA2A	TADA2A	0.002319	0.792997	0.91941	-0.01973	0.140606	0.65176
seq.22796.17	Q96BN2	TADA1	TADA1	-0.0181	0.091576	0.371662	0.005382	0.745622	0.948796
seq.22797.20	Q16514	TAF12	TAF12	0.035931	0.078638	0.350991	0.024486	0.417735	0.856808
seq.22798.111	Q7Z7C8	TAF8	TAF8	-0.01577	0.342571	0.660045	-0.03541	0.160173	0.680841
seq.22799.17	Q2M2D7	TBC1D28	TBC1D28	0.009888	0.180894	0.49801	0.011729	0.283753	0.788384
seq.22800.24	O15273	TCAP	TCAP	0.012212	0.091951	0.372768	0.012878	0.258863	0.771918
seq.22801.83	Q8NHR7	TERB2	TERB2	0.008781	0.511734	0.782148	-0.00531	0.80573	0.96212
seq.22802.13	Q5JUR7	TEX30	TEX30	0.003096	0.763146	0.90738	-0.01542	0.334695	0.813954
seq.22805.18	Q96EK4	THAP11	THAP11	0.001207	0.935557	0.978632	0.002423	0.915048	0.984457
seq.22806.1	Q9H0W7	THAP2	THAP2	-0.01763	0.246892	0.56918	-0.03441	0.133069	0.645429
seq.22808.59	P10828	THRB	THRB	0.005433	0.669311	0.866833	0.026681	0.180705	0.702069
seq.22809.32	O14925	TIMM23	TIMM23	-0.02226	0.089353	0.368176	-0.05099	0.009522	0.19762
seq.22810.41	Q9BVW5	TIPIN	TIPIN	0.004424	0.667328	0.865341	0.000571	0.970696	0.995691
seq.22811.5	Q96EY4	TMA16	TMA16	-0.00154	0.841837	0.940525	-0.01509	0.202263	0.72053
seq.22812.4	Q86SZ2	TRAPPC6B	TRAPPC6B	0.031883	0.004759	0.076344	-0.00237	0.89065	0.981821
seq.22813.5	Q56UQ5	FLJ44635	FLJ44635	-0.0086	0.395371	0.70215	-0.03513	0.019481	0.300803
seq.22814.1	P14373	TRIM27	TRIM27	-0.00651	0.389734	0.698798	0.001451	0.908838	0.984119
seq.22815.4	Q6P9F5	TRIM40	TRIM40	0.002858	0.804652	0.923128	-0.02729	0.14501	0.658779
seq.22816.4	Q9BYV2	TRIM54	TRIM54	0.064642	1.11e-07	7.99e-06	-0.02615	0.091724	0.575457
seq.22817.126	Q9C026	TRIM9	TRIM9	-0.00244	0.698052	0.879798	-0.03694	0.000158	0.00801
seq.22818.4	P53007	SLC25A1	SLC25A1	0.002717	0.844065	0.941511	0.000863	0.965408	0.995048
seq.22821.50	P13051	UNG	UNG	-0.01388	0.446818	0.73878	1.42485	0	0
seq.22824.53	Q8NEY4	ATP6V1C2	ATP6V1C2	0.04618	0.058317	0.304108	0.035979	0.34058	0.816886
seq.22826.2	Q6RSH7	VHLL	VHLL	-0.00614	0.609879	0.833264	-0.01532	0.413729	0.855584
seq.22831.11	Q9H171	ZBP1	ZBP1	0.003783	0.838437	0.938539	-0.00033	0.990713	0.998146
seq.22832.9	Q8N5P1	ZC3H8	ZC3H8	-0.03588	0.011831	0.131302	-0.02909	0.178404	0.699548
seq.22833.74	P0CG32	ZCCHC18	ZCCHC18	-0.00651	0.541042	0.796403	-0.00923	0.57171	0.914138
seq.22834.21	Q9NPG8	ZDHHC4	ZDHHC4	-0.02216	0.015515	0.154862	-0.02512	0.084557	0.555706
seq.22838.39	Q9UIE0	ZNF230	ZNF230	0.029837	0.04547	0.269523	-0.0048	0.827754	0.969029
seq.22839.23	O14978	ZNF263	ZNF263	0.001666	0.892371	0.963242	-0.00516	0.784432	0.959618
seq.22841.16	Q9H7X3	ZNF696	ZNF696	-0.0092	0.578749	0.815983	-0.027	0.301952	0.799733
seq.22842.85	Q9UC07	ZNF69	ZNF69	0.000581	0.959483	0.986992	-0.01516	0.382053	0.842512
seq.22844.4	Q19AV6	ZSWIM7	ZSWIM7	-0.00089	0.936173	0.978632	-0.01358	0.43492	0.868477
seq.22845.3	O60783	MRPS14	MRPS14	0.014841	0.127707	0.42972	0.018839	0.230136	0.74461
seq.22847.18	Q13043	STK4	STK4	-0.0116	0.59698	0.828085	-0.02504	0.448446	0.873496
seq.22857.5	Q96MP8	KCTD7	KCTD7_2	-0.00978	0.504993	0.778934	-0.03463	0.115626	0.619058
seq.22858.3	Q16659	MAPK6	MAPK6	-0.07374	1.36e-18	2.15e-16	-0.03595	0.004808	0.132688
seq.22862.44	Q96MI6	PPM1M	PPM1M	-0.01832	0.019457	0.174989	-0.02123	0.078078	0.538636
seq.22946.55	Q13424	SNTA1	SNTA1_2	-0.00249	0.781062	0.915481	-0.00076	0.956435	0.993175
seq.22948.13	P12645	BMP3	BMP3_2	0.001364	0.886864	0.961143	-0.00784	0.584973	0.915346
seq.22950.6	O00478	BTN3A3	BTN3A3_2	-0.03517	0.00078	0.02186	-0.008	0.637578	0.925803
seq.22952.28	O75956	CDK2AP2	CDK2AP2_2	-0.00816	0.464641	0.750091	0.002214	0.901659	0.981998
seq.22953.85	P17676	CEBPB	CEBPB_2	0.001772	0.785517	0.917054	0.014758	0.156144	0.674235
seq.22954.10	O15247	CLIC2	CLIC2_2	-0.00748	0.666875	0.865341	0.040218	0.127374	0.639176
seq.22955.28	P09455	RBP1	RBP1_2	0.001744	0.781143	0.915481	-0.01449	0.14273	0.656433
seq.22958.6	P60981	DSTN	DSTN_2	0.049486	0.00227	0.047408	0.022803	0.368598	0.836261
seq.22959.32	Q9UBT3	DKK4	DKK4_1	-0.00029	0.984639	0.996418	0.018714	0.441127	0.871653
seq.22960.8	P31994	FCGR2B	FCGR2B_1	-0.03422	0.421437	0.718951	0.038495	0.569043	0.914103
seq.22961.7	O00602	FCN1	FCN1_2	-0.02587	0.278498	0.600253	0.03654	0.320617	0.806241
seq.22963.3	P63027	VAMP2	VAMP2_2	0.014835	0.182666	0.499936	0.017544	0.294378	0.794206
seq.22966.20	O95166	GABARAP	GABARAP_2	-0.01529	0.303638	0.624857	0.017861	0.421904	0.859409
seq.22967.15	Q7Z4P5	GDF7	GDF7_2	0.011609	0.293402	0.615469	-0.00739	0.6479	0.926905
seq.22968.9	Q9UEU5	GAGE2D	GAGE2D_2	0.052513	0.029489	0.216243	-0.00243	0.948055	0.991286
seq.22969.12	P80098	CCL7	CCL7_1	-0.0154	0.158219	0.468906	0.017442	0.306905	0.801699
seq.22970.8	O14908	GIPC1	GIPC1_2	0.031157	0.094796	0.377992	0.004338	0.881616	0.980511
seq.22972.26	P19875	CXCL2	CXCL2_1	-0.05365	0.177473	0.493845	0.015825	0.798844	0.961936
seq.22973.8	P19876	CXCL3	CXCL3_1	-0.09174	0.089645	0.36847	-0.01398	0.86368	0.977004
seq.22974.25	Q16778	H2BC21	H2BC21_2	0.082803	0.044325	0.265551	0.087911	0.16159	0.681558
seq.22977.18	O94992	HEXIM1	HEXIM1_2	0.001804	0.813415	0.926631	-0.00538	0.671122	0.933395
seq.22978.13	P26583	HMGB2	HMGB2_1	0.043951	0.102736	0.388928	0.074192	0.072676	0.524275
seq.22980.37	Q86YM7	HOMER1	HOMER1_2	-0.02178	0.252859	0.574357	-0.02945	0.321079	0.806241
seq.22981.3	P37235	HPCAL1	HPCAL1_2	-0.02414	0.049765	0.281257	-0.01943	0.315271	0.80515
seq.22984.10	Q14240	EIF4A2	EIF4A2_2	0.01966	0.31731	0.638212	0.059636	0.042984	0.435516
seq.22985.160	P18065	IGFBP2	IGFBP2_1	0.073869	0.001322	0.031992	-0.00012	0.997368	0.998799
seq.22987.69	P45984	MAPK9	MAPK9_2	-0.01647	0.376584	0.688487	-0.04044	0.161593	0.681558
seq.22989.24	O14910	LIN7A	LIN7A_2	0.032354	0.010552	0.123187	0.026921	0.138115	0.648533
seq.22990.20	Q9HAP6	LIN7B	LIN7B_2	0.004005	0.716555	0.888265	0.002445	0.883839	0.980921
seq.22991.9	P43360	MAGEA6	MAGEA6_2	0.006805	0.661757	0.861798	-0.01134	0.64109	0.926734
seq.22992.6	Q9UPY8	MAPRE3	MAPRE3_2	-0.00869	0.299222	0.621567	0.005526	0.69101	0.937767
seq.22993.9	O00626	CCL22	CCL22_1	0.015818	0.39175	0.700344	0.001001	0.973107	0.995691
seq.23000.22	Q8N2Q7	NLGN1	NLGN1_2	-7.46e-05	0.994571	0.999145	0.001996	0.906695	0.982927
seq.23002.27	P58417	NXPH1	NXPH1_1	0.00823	0.274686	0.595916	0.012238	0.330503	0.809979
seq.23006.19	P78356	PIP4K2B	PIP4K2B_2	0.03488	0.022803	0.191822	0.002969	0.899355	0.981998
seq.23007.8	P14923	JUP	JUP_2	0.001685	0.898975	0.964585	-0.02215	0.250955	0.76526
seq.23008.4	P61019	RAB2A	RAB2A_2	-0.00454	0.789812	0.918306	-0.0433	0.101064	0.587122
seq.23016.24	Q92804	TAF15	TAF15_2	0.005583	0.686242	0.874528	-0.0159	0.45181	0.875149
seq.23017.17	Q96D15	RCN3	RCN3_2	-0.03009	0.254821	0.576156	-0.05001	0.216389	0.730095
seq.23018.4	P48304	REG1B	REG1B_2	-0.01881	0.589113	0.823492	0.038494	0.485646	0.887812
seq.23020.18	P49798	RGS4	RGS4_2	-0.02169	0.124862	0.427759	0.013266	0.532066	0.900642
seq.23022.5	P31150	GDI1	GDI1_2	0.019867	0.260117	0.581631	-0.0187	0.468299	0.88044
seq.23023.21	Q9HCY8	S100A14	S100A14_2	-0.00207	0.875257	0.957107	-0.00528	0.785812	0.959794
seq.23024.25	Q9NR31	SAR1A	SAR1A_2	-0.01537	0.213027	0.533765	-0.01578	0.40447	0.851117
seq.23028.49	Q9H190	SDCBP2	SDCBP2_2	-0.00612	0.642915	0.852655	-0.01078	0.603635	0.918723
seq.23029.3	Q99963	SH3GL3	SH3GL3_2	-0.01713	0.47298	0.756125	0.030341	0.405098	0.851277
seq.23030.4	O15389	SIGLEC5	SIGLEC5_2	-0.01708	0.68224	0.872599	-0.09574	0.059005	0.490306
seq.23031.6	Q8IXJ6	SIRT2	SIRT2_1	-0.00381	0.80502	0.923264	-0.00402	0.866574	0.978176
seq.23034.13	Q9UPU3	SORCS3	SORCS3_2	0.009468	0.255197	0.576456	0.027688	0.037075	0.410931
seq.23037.37	P61077	UBE2D3	UBE2D3_3	0.016577	0.130788	0.433864	-0.01661	0.305549	0.801342
seq.23038.63	Q8IZJ1	UNC5B	UNC5B_2	0.003348	0.803966	0.923128	0.006304	0.768894	0.957839
seq.23039.56	P50222	MEOX2	MEOX2_2	0.018484	0.023848	0.195234	0.052911	7.3e-05	0.00406
seq.23148.100	Q9Y5X9	LIPG	LIPG	-0.03267	0.037132	0.244346	0.023616	0.338768	0.816654
seq.23152.49	Q13829	TNFAIP1	TNFAIP1	0.000697	0.945086	0.981881	-0.00163	0.916547	0.984457
seq.23153.14	Q13323	BIK	BIK	0.030625	0.137975	0.441435	-0.01587	0.604623	0.918723
seq.23156.146	Q92851	CASP10	CASP10_2	0.001572	0.9145	0.970449	-0.03105	0.16575	0.686349
seq.23161.3	Q8NC69	KCTD6	KCTD6_1	0.006911	0.645897	0.854637	0.055325	0.023472	0.333974
seq.23162.36	Q02779	MAP3K10	MAP3K10	0.010575	0.257811	0.578783	-0.02397	0.08339	0.552272
seq.23164.8	Q9Y5U8	MPC1	MPC1	0.010243	0.185006	0.502208	0.000974	0.930969	0.988069
seq.23173.3	P01033	TIMP1	TIMP1_2	-0.01086	0.387779	0.697224	-0.01389	0.475498	0.883366
seq.23176.17	Q14118	DAG1	DAG1_1	0.005885	0.578747	0.815983	0.009059	0.57755	0.914552
seq.23178.95	P50135	HNMT	HNMT	0.00103	0.922352	0.972975	-0.00045	0.977837	0.996997
seq.23181.2	P29376	LTK	LTK	0.023507	0.016247	0.158298	-0.02487	0.090828	0.573371
seq.23183.6	Q96EP0	RNF31	RNF31	0.03252	0.123163	0.425638	0.020549	0.539455	0.905513
seq.23187.9	Q96JH7	VCPIP1	VCPIP1	0.052521	0.002825	0.055175	0.014738	0.599703	0.918723
seq.23200.25	Q9BXJ3	C1QTNF4	C1QTNF4_2	-0.01177	0.396931	0.703359	-0.01699	0.44077	0.871653
seq.23202.78	Q96L15	ART5	ART5	0.004465	0.615224	0.837739	-0.01449	0.278529	0.782221
seq.23203.3	Q9HB40	SCPEP1	SCPEP1	-0.00992	0.51281	0.782148	-0.00362	0.875283	0.979731
seq.23210.4	O00321	ETV2	ETV2	-0.02707	0.258073	0.579193	-0.06077	0.099277	0.585622
seq.23212.8	Q9NYK6	EURL	EURL	-0.00114	0.949238	0.983308	-0.02478	0.354059	0.826546
seq.23213.21	Q9BRQ4	CFAP300	CFAP300	-0.01839	0.130839	0.433864	-0.02339	0.202028	0.72053
seq.23224.11	Q15493	RGN	RGN	-0.0159	0.170227	0.482412	0.009816	0.618872	0.919746
seq.23225.26	Q9BVG3	TRIM62	TRIM62	0.049295	0.035509	0.239172	0.016074	0.656549	0.930176
seq.23226.42	P24539	ATP5PB	ATP5PB_2	-0.04919	0.001381	0.032993	-0.02257	0.320723	0.806241
seq.23228.2	Q8N812	C12orf76	C12orf76	-0.00748	0.668984	0.866563	-0.00616	0.821314	0.96752
seq.23241.27	Q9Y5J6	TIMM10B	TIMM10B	-0.03323	0.061273	0.311398	-0.03942	0.172831	0.692776
seq.23242.2	O43805	SSNA1	SSNA1	0.00923	0.505639	0.778934	0.009924	0.637947	0.925947
seq.23243.120	P62851	RPS25	RPS25	0.053462	0.031208	0.223551	0.046506	0.220439	0.734507
seq.23245.5	Q9H0A9	SPATC1L	SPATC1L	0.004066	0.659305	0.860917	0.085387	5.15e-09	5.14e-07
seq.23246.67	P78537	BLOC1S1	BLOC1S1	0.021192	0.132973	0.435579	-0.00198	0.926692	0.987072
seq.23248.1	Q96GT9	XAGE2	XAGE2	-0.00015	0.989674	0.997887	-0.00382	0.826797	0.969029
seq.23250.3	Q96EI5	TCEAL4	TCEAL4	0.024982	0.05094	0.283498	0.054676	0.005423	0.140588
seq.23252.4	Q8WWF6	DNAJB3	DNAJB3	0.007191	0.691392	0.876725	-0.0198	0.491083	0.888389
seq.23253.5	Q86VU5	COMTD1	COMTD1	-0.09437	1.58e-19	2.75e-17	-0.03568	0.02174	0.319951
seq.23254.31	Q9BU61	NDUFAF3	NDUFAF3	0.028319	0.131068	0.433864	-0.04735	0.081744	0.545887
seq.23255.7	Q14088	RAB33A	RAB33A	0.038749	0.106173	0.395838	0.048161	0.193752	0.714488
seq.23256.21	A0PJX2	TLDC2	TLDC2	0.004858	0.491373	0.769983	0.001484	0.89034	0.981705
seq.23257.14	Q9Y6G5	COMMD10	COMMD10	0.047698	0.015238	0.152884	0.002241	0.938574	0.989929
seq.23258.56	Q96BR5	COA7	COA7	0.012008	0.326012	0.64398	-0.01757	0.379711	0.841894
seq.23259.23	Q8WVE0	EEF1AKMT1	EEF1AKMT1	-0.0407	0.233988	0.555943	0.07243	0.174205	0.694626
seq.23261.27	Q9BV19	C1orf50	C1orf50	-0.01461	0.160055	0.471684	-0.02667	0.095737	0.578312
seq.23262.11	P26998	CRYBB3	CRYBB3	-0.00314	0.807634	0.923789	-0.0046	0.820428	0.967367
seq.23263.9	Q96SI1	KCTD15	KCTD15	-0.01416	0.2916	0.613223	-0.02182	0.293853	0.79381
seq.23264.42	Q9BTT4	MED10	MED10	-3.33e-05	0.997219	0.999145	-0.02354	0.111091	0.612466
seq.23265.15	O43399	TPD52L2	TPD52L2	0.002518	0.924556	0.974034	-0.00647	0.870566	0.979319
seq.23266.62	Q8WV92	MITD1	MITD1	0.047398	0.018037	0.167817	0.034021	0.286631	0.790027
seq.23267.5	Q8NC69	KCTD6	KCTD6_2	0.010385	0.400001	0.705572	0.035926	0.063983	0.505877
seq.23268.15	Q14331	FRG1	FRG1	0.006477	0.522484	0.787727	-0.00696	0.654745	0.928605
seq.23269.40	Q8IZR5	CMTM4	CMTM4	0.013038	0.048381	0.278509	0.001371	0.892075	0.981821
seq.23270.14	Q96N06	SPATA33	SPATA33	-0.03005	0.003588	0.064772	0.011808	0.495808	0.890046
seq.23271.20	Q15125	EBP	EBP	-0.0199	0.022876	0.191995	0.00509	0.707336	0.940903
seq.23272.8	Q9BVM2	DPCD	DPCD	-0.02347	0.355754	0.669166	0.07317	0.061218	0.498406
seq.23273.42	Q9BZE7	C22orf23	C22orf23	-0.00227	0.935286	0.978632	0.034059	0.432659	0.867096
seq.23274.27	Q9HAE3	EFCAB1	EFCAB1	-0.01197	0.185382	0.502208	-0.04725	0.000579	0.025405
seq.23275.9	Q14714	SSPN	SSPN	0.015461	0.349349	0.664732	-0.02057	0.432817	0.867096
seq.23276.14	Q2NKX9	C2orf68	C2orf68	-0.00659	0.678876	0.872019	0.021159	0.400605	0.850272
seq.23278.13	P52815	MRPL12	MRPL12	0.025552	0.223103	0.542766	0.017648	0.577921	0.914652
seq.23280.9	Q53H80	AKIRIN2	AKIRIN2	-0.0121	0.23109	0.552678	-0.0107	0.531948	0.900642
seq.23281.29	Q96BM9	ARL8A	ARL8A	0.010842	0.762393	0.907136	0.08831	0.108745	0.609706
seq.23282.19	Q96AX2	RAB37	RAB37	0.005412	0.760733	0.906138	0.026663	0.35857	0.82748
seq.23283.9	Q86YS6	RAB43	RAB43	0.015743	0.077489	0.348985	-0.03917	0.003616	0.106227
seq.23284.5	P61968	LMO4	LMO4	-0.07068	4.3e-06	0.000216	0.006007	0.792378	0.961535
seq.23285.51	Q14681	KCTD2	KCTD2	-0.34203	3.37e-44	1.02e-41	-0.23676	1.1e-10	1.26e-08
seq.23286.2	Q8WVD5	RNF141	RNF141	0.018096	0.111452	0.404749	0.00431	0.795781	0.961535
seq.23287.109	O95139	NDUFB6	NDUFB6	-0.01331	0.300408	0.623133	-0.03199	0.099946	0.586285
seq.23288.28	Q8TCA0	LRRC20	LRRC20	-0.00955	0.643626	0.853288	-0.00308	0.92326	0.986157
seq.23289.25	Q92886	NEUROG1	NEUROG1	-0.00713	0.52006	0.78577	-0.02856	0.098421	0.584828
seq.23290.3	Q16637	SMN1	SMN1	0.020252	0.334829	0.65215	0.054578	0.095032	0.577927
seq.23291.18	Q7Z2X4	PID1	PID1	0.018623	0.316403	0.637972	-0.01505	0.613313	0.919746
seq.23292.1	Q8N8E3	CEP112	CEP112	-0.00391	0.736214	0.896109	-0.01743	0.303687	0.80074
seq.23293.15	Q9BUX1	CHAC1	CHAC1	0.025032	0.139326	0.443852	-0.01335	0.597407	0.918723
seq.23294.19	Q9UH92	MLX	MLX	-0.01367	0.427982	0.724238	-0.03535	0.175468	0.696612
seq.23296.29	Q5T4F7	SFRP5	SFRP5	0.03242	0.017541	0.16596	-0.00543	0.802493	0.961936
seq.23298.148	Q5T1C6	THEM4	THEM4	-0.0027	0.888292	0.961547	0.010071	0.744318	0.94825
seq.23299.52	O94811	TPPP	TPPP	-0.01101	0.350375	0.665262	0.027584	0.155559	0.674235
seq.2330.2	P48061	CXCL12	CXCL12_1	0.006246	0.559178	0.807216	0.012759	0.453001	0.875665
seq.23300.3	Q6ZRY4	RBPMS2	RBPMS2	0.042589	0.101604	0.387404	0.014581	0.722021	0.942683
seq.23301.2	P35548	MSX2	MSX2	-0.00537	0.597505	0.828274	-0.00787	0.607372	0.919574
seq.23302.19	Q96B36	AKT1S1	AKT1S1	0.010525	0.548487	0.80112	-0.04508	0.091954	0.575457
seq.23303.131	O14530	TXNDC9	TXNDC9	0.020875	0.503339	0.778685	-0.09193	0.059659	0.493022
seq.23304.1	Q9BS92	NIPSNAP3B	NIPSNAP3B	-0.01911	0.500079	0.776216	-0.08024	0.068874	0.518286
seq.23305.38	Q9BRK0	REEP2	REEP2	-0.01025	0.476894	0.75905	-0.01048	0.624671	0.920928
seq.23306.37	Q6P1K2	PMF1	PMF1	0.012976	0.201237	0.520785	0.024035	0.109643	0.611788
seq.23307.7	Q96AJ1	CLUAP1	CLUAP1	0.067604	0.000197	0.006921	-0.09817	0.000398	0.018728
seq.23308.31	Q719H9	KCTD1	KCTD1	0.003435	0.686001	0.874528	0.00182	0.88962	0.981499
seq.23309.11	Q9P2W1	PSMC3IP	PSMC3IP	-0.01569	0.139902	0.444556	0.048979	0.003277	0.101578
seq.23310.51	P57729	RAB38	RAB38	0.015646	0.184242	0.501946	-0.00784	0.669395	0.932417
seq.23311.19	Q9BUL9	RPP25	RPP25	0.014776	0.370366	0.682242	0.020747	0.38413	0.842643
seq.23312.16	Q5HYI8	RABL3	RABL3	0.006362	0.741502	0.898126	-0.02528	0.392204	0.846015
seq.23314.46	Q8IW40	CCDC103	CCDC103	0.007652	0.532051	0.792084	-0.0305	0.098624	0.584833
seq.23315.30	Q8IZU0	FAM9B	FAM9B	0.016474	0.386238	0.696025	-0.00551	0.84222	0.971924
seq.23317.10	Q6UWP2	DHRS11	DHRS11	-0.00042	0.983938	0.996418	0.068218	0.036108	0.402825
seq.23318.60	Q9UKL6	PCTP	PCTP	0.021612	0.035886	0.240806	-0.02327	0.123182	0.632513
seq.23319.6	Q8WV99	ZFAND2B	ZFAND2B	0.001488	0.891684	0.962966	0.002355	0.885171	0.981353
seq.23320.11	Q9H7P6	MVB12B	MVB12B	0.003251	0.842852	0.941168	-0.01124	0.673106	0.934469
seq.23321.42	Q8NBZ0	INO80E	INO80E	-0.00845	0.412414	0.714882	-0.00175	0.913923	0.984307
seq.23322.2	O60682	MSC	MSC	-0.00252	0.870925	0.954616	0.022089	0.354133	0.826546
seq.23323.25	Q68J44	DUPD1	DUPD1	0.004661	0.708836	0.884831	0.03242	0.090905	0.573371
seq.23324.6	Q12988	HSPB3	HSPB3	-0.01561	0.252318	0.574357	-0.02829	0.183917	0.703868
seq.23325.18	Q96MC5	BMERB1	BMERB1	-0.01823	0.068993	0.329949	0.015946	0.306556	0.801699
seq.23326.10	P09210	GSTA2	GSTA2	-0.08209	0.004247	0.071949	-0.05043	0.250936	0.76526
seq.23327.1	Q969J3	BORCS5	BORCS5	0.001016	0.928743	0.975618	0.001304	0.938711	0.989929
seq.23329.52	P61018	RAB4B	RAB4B	-0.017	0.507359	0.780316	0.034712	0.381334	0.842512
seq.2333.72	P01137	TGFB1	TGFB1_3	0.003842	0.736663	0.896165	-0.00882	0.618808	0.919746
seq.23330.12	Q96NT3	GUCD1	GUCD1	0.004987	0.533215	0.792084	0.015144	0.244359	0.758508
seq.23334.21	Q5T5A8	LCE3C	LCE3C	-0.00855	0.40458	0.709686	-0.00778	0.615883	0.919746
seq.23335.31	H3BQW9	NA	FAM229A	-0.00597	0.588107	0.823352	-0.01596	0.341454	0.816886
seq.23336.2	Q8N5I3	KCNRG	KCNRG	-0.0275	0.173149	0.486443	-0.0243	0.43481	0.868477
seq.23337.54	Q9H3F6	KCTD10	KCTD10	0.014437	0.334355	0.651975	-0.02476	0.273072	0.781027
seq.23339.46	Q7RTU0	TCF24	TCF24	-0.02186	0.076953	0.348167	-0.04698	0.01372	0.246189
seq.23340.37	Q9BV20	MRI1	MRI1	-0.01216	0.342365	0.660045	-0.01816	0.357852	0.827122
seq.23341.16	Q14565	DMC1	DMC1	0.01038	0.216171	0.537124	-0.03425	0.006306	0.154666
seq.23342.4	A6NEK1	ARRDC5	ARRDC5	0.023669	0.413604	0.71532	0.026028	0.551762	0.909418
seq.23343.6	Q9GZN7	ROGDI	ROGDI	-0.00124	0.9386	0.978632	-0.0028	0.90416	0.982331
seq.23345.2	Q8N987	NECAB1	NECAB1	-0.01221	0.344693	0.661306	-0.01807	0.356921	0.826546
seq.23349.5	P49585	PCYT1A	PCYT1A	0.003844	0.802049	0.922521	0.006709	0.780795	0.958726
seq.23350.66	Q9BPY3	FAM118B	FAM118B	0.039944	0.014829	0.150877	-0.04324	0.077202	0.536655
seq.23351.59	Q99873	PRMT1	PRMT1	-0.01827	0.324773	0.64314	-0.01518	0.585154	0.915346
seq.23352.9	Q96EV8	DTNBP1	DTNBP1	-0.00237	0.840587	0.93979	-0.03115	0.085663	0.55766
seq.23354.12	P53672	CRYBA2	CRYBA2	0.023035	0.279216	0.600735	-0.00432	0.887895	0.98137
seq.23356.32	Q8N4L8	CCDC24	CCDC24	-0.10883	7.52e-08	5.53e-06	0.507939	1.67e-52	1.11e-49
seq.23358.42	Q9NWS6	FAM118A	FAM118A	0.019333	0.105195	0.394406	-0.01419	0.44343	0.871915
seq.23359.25	Q15007	WTAP	WTAP	-0.01495	0.242633	0.565264	-0.02317	0.240069	0.752908
seq.23361.20	Q9BWF3	RBM4	RBM4	0.053443	0.026716	0.205943	0.055874	0.12692	0.639176
seq.23362.26	Q9BXI3	NT5C1A	NT5C1A	-0.12101	4.18e-07	2.63e-05	-0.12706	0.000444	0.020111
seq.23363.41	Q15366	PCBP2	PCBP2	0.042658	0.249604	0.572352	0.124939	0.025555	0.346035
seq.23364.3	Q9HA47	UCK1	UCK1	0.0103	0.551499	0.802262	-0.01421	0.615994	0.919746
seq.23365.7	Q8TC99	FNDC8	FNDC8	0.004386	0.664259	0.863667	-0.00204	0.896551	0.981821
seq.23366.15	Q96S82	UBL7	UBL7	-0.00722	0.628224	0.844979	-0.02151	0.35839	0.82748
seq.23367.8	Q6AI12	ANKRD40	ANKRD40	0.009906	0.263061	0.584982	-0.01996	0.136873	0.64622
seq.23369.17	O14832	PHYH	PHYH	-0.01224	0.400515	0.706296	-0.00852	0.696836	0.93945
seq.23370.39	O43448	KCNAB3	KCNAB3	-0.02244	0.092919	0.374142	-0.00975	0.644127	0.926905
seq.23371.5	Q9GZT8	NIF3L1	NIF3L1	-0.10083	0.059073	0.306089	-0.00168	0.983107	0.997401
seq.23372.112	Q969X5	ERGIC1	ERGIC1	0.027364	0.00668	0.094854	-0.01676	0.273802	0.781027
seq.23373.77	Q9H2P9	DPH5	DPH5	0.001244	0.91305	0.9699	-0.03088	0.071168	0.52211
seq.23374.42	Q96P71	NECAB3	NECAB3	-0.00208	0.894755	0.963823	0.023749	0.316714	0.80515
seq.23375.4	O75679	RFPL3	RFPL3	-0.01898	0.059852	0.308143	-0.05279	0.001044	0.04089
seq.23376.56	O15144	ARPC2	ARPC2	-0.04461	0.095722	0.378166	0.002898	0.942387	0.989929
seq.23378.29	Q9UFW8	CGGBP1	CGGBP1	0.043429	0.098641	0.383664	-0.00152	0.968158	0.995488
seq.23379.60	Q14CZ0	C16orf72	C16orf72	0.000558	0.945227	0.981887	0.00386	0.771708	0.957874
seq.23380.16	Q96EM0	L3HYPDH	L3HYPDH	-0.00297	0.878594	0.95863	0.003337	0.912575	0.984307
seq.23381.8	Q8WYJ6	SEPTIN1	SEPTIN1	-0.02169	0.097994	0.381962	-0.05719	0.003444	0.104107
seq.23382.30	Q9NNX9	VCX3A	VCX3A	-0.02237	0.111009	0.40358	-0.03201	0.118617	0.624391
seq.23384.19	Q8N5Z5	KCTD17	KCTD17	0.016095	0.432887	0.728309	-0.02754	0.338356	0.816654
seq.23385.18	Q8WTX7	CASTOR1	CASTOR1	0.003111	0.796349	0.920775	-0.02232	0.205527	0.723664
seq.23386.38	B9ZVM9	TCP2L	TCP2L	0.031902	0.131944	0.434662	-0.03413	0.28251	0.787537
seq.23387.18	O75663	TIPRL	TIPRL	0.015481	0.187409	0.504854	0.035463	0.048243	0.455845
seq.23389.28	Q96GK7	FAHD2A	FAHD2A	0.022773	0.278335	0.600253	0.014536	0.639878	0.926734
seq.23390.6	Q8WV48	CCDC107	CCDC107	-0.03613	0.105131	0.394377	-0.03673	0.276398	0.781594
seq.23391.20	O75695	RP2	RP2	-0.00375	0.822735	0.931265	-0.03555	0.15588	0.674235
seq.23392.41	Q9HB20	PLEKHA3	PLEKHA3	0.034177	0.050587	0.283219	-0.02552	0.341838	0.816886
seq.23393.56	Q8WTS1	ABHD5	ABHD5	0.010489	0.579534	0.816617	-0.00235	0.93689	0.989739
seq.23394.125	O43903	GAS2	GAS2	-0.01081	0.488614	0.767336	0.010827	0.653046	0.927829
seq.23395.5	Q5VWX1	KHDRBS2	KHDRBS2	0.025884	0.031983	0.226889	0.011715	0.553868	0.909418
seq.23396.21	Q6IBS0	TWF2	TWF2	0.031079	0.149418	0.454684	0.009583	0.774152	0.958726
seq.23398.1	P0CAP2	POLR2M	POLR2M	0.024638	0.198161	0.516718	-0.02714	0.365409	0.831675
seq.23399.35	Q8NFH5	NUP35	NUP35	-0.01202	0.710839	0.885813	-0.07991	0.116268	0.619058
seq.23401.3	Q96EP5	DAZAP1	DAZAP1	0.027751	0.552155	0.802262	-0.02392	0.737922	0.945651
seq.23402.147	Q96MZ0	GDAP1L1	GDAP1L1	0.00218	0.806913	0.923534	0.003162	0.821048	0.96752
seq.23403.64	Q9H3Q1	CDC42EP4	CDC42EP4	-0.01978	0.30605	0.626995	-0.00374	0.901628	0.981998
seq.23404.16	Q9UI95	MAD2L2	MAD2L2	-0.0163	0.097291	0.381295	-0.02591	0.072852	0.524275
seq.23405.33	Q8N7B1	HORMAD2	HORMAD2	0.017346	0.123723	0.426344	-0.02154	0.233984	0.749032
seq.23406.3	Q8WWW0	RASSF5	RASSF5	0.010803	0.268591	0.589364	-0.02525	0.074619	0.527324
seq.23407.9	Q9NV23	OLAH	OLAH	-0.06171	1.8e-06	9.72e-05	-0.08698	8.29e-06	0.000586
seq.23408.1	P57768	SNX16	SNX16	0.021275	0.029981	0.217325	0.012867	0.416915	0.856808
seq.23409.83	Q96A49	SYAP1	SYAP1	0.003665	0.789385	0.9182	-0.02062	0.330699	0.809979
seq.23410.46	Q7L2H7	EIF3M	EIF3M	0.00864	0.618306	0.838957	0.006645	0.8052	0.961936
seq.23411.108	Q9UL42	PNMA2	PNMA2	0.004328	0.711369	0.88617	-0.02731	0.134779	0.645429
seq.23413.38	Q5TZF3	ANKRD45	ANKRD45	-0.02257	0.371962	0.683071	-0.00448	0.911171	0.984119
seq.23414.12	Q8TF39	ZNF483	ZNF483	-0.02879	0.082254	0.356868	-0.06803	0.004753	0.131665
seq.23416.47	Q9NRS6	SNX15	SNX15	-0.00516	0.765525	0.907986	0.068787	0.008419	0.187563
seq.23418.66	Q53HC0	CCDC92	CCDC92	-0.02706	0.127491	0.429629	-0.04947	0.084313	0.555706
seq.23422.47	P35249	RFC4	RFC4	-0.00607	0.704375	0.882053	-0.04303	0.072602	0.524275
seq.23424.4	C9JTQ0	NA	ANKRD63	-0.00504	0.791879	0.919041	-0.00722	0.806487	0.962455
seq.23425.19	Q8TAM6	ERMN	ERMN	0.001678	0.885809	0.96114	-0.03217	0.072054	0.524275
seq.23426.1	Q9H320	VCX	VCX	-0.00495	0.714214	0.887571	0.009104	0.658419	0.930718
seq.23518.7	Q6UXP7	FAM151B	FAM151B	0.015002	0.13125	0.433864	0.003292	0.82908	0.969168
seq.23519.91	A6NGB7	TMEM221	TMEM221	-0.04195	0.0461	0.271515	-0.0657	0.04052	0.424125
seq.23520.60	Q68D91	MBLAC2	MBLAC2	-0.06279	4.7e-06	0.000235	-0.09558	2.48e-05	0.001556
seq.23521.29	Q9Y5B8	NME7	NME7	0.035049	0.090174	0.36947	0.024864	0.440305	0.871653
seq.23522.1	P0DJR0	GIMD1	GIMD1	0.006515	0.643225	0.852911	0.023354	0.320784	0.806241
seq.23523.14	Q9H0Q0	CYRIA	CYRIA	0.004997	0.766433	0.908915	0.015787	0.536362	0.902889
seq.23524.2	Q96AB6	NTAN1	NTAN1	-0.00564	0.575649	0.813975	-0.00331	0.83378	0.970328
seq.23525.27	Q9Y314	NOSIP	NOSIP	0.025639	0.067176	0.324305	0.001718	0.936389	0.989739
seq.23526.25	Q96EK9	KTI12	KTI12	0.029144	0.13761	0.440789	0.050081	0.101405	0.587159
seq.23528.199	Q96FC7	PHYHIPL	PHYHIPL	0.006255	0.689754	0.876174	0.014289	0.547324	0.907122
seq.23529.11	Q9NQZ5	STARD7	STARD7	-0.01934	0.167449	0.479318	-0.0074	0.740873	0.946716
seq.23530.3	Q9NZQ9	TMOD4	TMOD4	0.014578	0.622808	0.841773	-0.04668	0.298858	0.796121
seq.23531.79	Q96JZ2	HSH2D	HSH2D	0.010151	0.347547	0.664063	0.038576	0.018317	0.295131
seq.23534.27	Q9BY42	RTF2	RTF2	0.02045	0.468792	0.753142	0.018293	0.672746	0.934469
seq.23535.3	Q8TCE6	DENND10	DENND10	0.019215	0.329846	0.647516	-0.03664	0.259269	0.77219
seq.23536.14	I3L1E1	NA	C19orf84	0.006012	0.431226	0.726501	-0.00478	0.670765	0.933077
seq.23537.4	Q3SY56	SP6	SP6	-0.01495	0.143534	0.448467	-0.03125	0.043985	0.441969
seq.23540.3	P51948	MNAT1	MNAT1	0.001503	0.851155	0.944792	-0.00416	0.745098	0.948465
seq.23541.61	Q8N0X4	CLYBL	CLYBL	-0.02642	0.362128	0.674967	-0.04488	0.32743	0.809979
seq.23542.8	Q9H4A5	GOLPH3L	GOLPH3L	0.001024	0.968988	0.990038	-0.00827	0.835945	0.970837
seq.23543.92	Q8WWH5	TRUB1	TRUB1	0.014684	0.30706	0.628096	-0.02439	0.280672	0.785563
seq.23544.10	Q12799	TCP10L3	TCP10L3	-0.01907	0.267275	0.5885	-0.00683	0.808422	0.963296
seq.23545.6	Q9GZM8	NDEL1	NDEL1	0.011241	0.486276	0.765409	0.024148	0.332374	0.811714
seq.23546.9	Q6PII5	HAGHL	HAGHL	-0.00759	0.4539	0.744232	-0.01673	0.28808	0.790027
seq.23547.21	O75764	TCEA3	TCEA3	0.020251	0.320813	0.64066	0.03079	0.321425	0.806241
seq.23550.10	Q8NAX2	KDF1	KDF1	-0.02149	0.330172	0.64798	-0.00326	0.922686	0.986136
seq.23551.15	O75528	TADA3	TADA3	-0.03726	0.04308	0.262606	-0.05384	0.054327	0.47683
seq.23553.1	Q9P2A4	ABI3	ABI3	-0.0072	0.601271	0.829594	0.015202	0.491074	0.888389
seq.23554.2	Q96IW2	SHD	SHD	-0.02403	0.078814	0.350991	-0.01053	0.621498	0.920426
seq.23555.11	P55042	RRAD	RRAD	0.014565	0.052716	0.288967	0.030467	0.009987	0.204374
seq.23556.4	Q14135	VGLL4	VGLL4	-0.00237	0.765297	0.907986	-0.02407	0.064359	0.505877
seq.23557.110	P47756	CAPZB	CAPZB	0.024026	0.222618	0.542218	0.01515	0.61546	0.919746
seq.23558.33	Q6P1Q9	METTL2B	METTL2B	-0.0383	0.199818	0.518572	-0.0277	0.547683	0.907408
seq.23559.10	Q96HY6	DDRGK1	DDRGK1	-0.0075	0.635277	0.848727	0.019475	0.43054	0.865475
seq.23560.154	Q9BYV8	CEP41	CEP41	0.036564	0.243127	0.566052	-0.05342	0.270384	0.77948
seq.23561.4	Q96F63	CCDC97	CCDC97	0.025093	0.025561	0.201966	0.003625	0.830614	0.969856
seq.23564.83	Q5VZV1	METTL21C	METTL21C	0.001517	0.886465	0.96114	-0.0041	0.801695	0.961936
seq.23566.6	Q9BQE5	APOL2	APOL2	-0.02043	0.253185	0.574357	-0.02693	0.341898	0.816886
seq.23567.37	P50148	GNAQ	GNAQ	-0.01064	0.243656	0.566484	-0.05019	0.000424	0.019538
seq.23568.41	O14770	MEIS2	MEIS2	0.006774	0.714788	0.887642	-0.0155	0.593649	0.916691
seq.23569.53	Q9Y365	STARD10	STARD10	-0.02087	0.189297	0.506437	-0.01411	0.562766	0.911871
seq.23570.87	Q9P0L1	ZKSCAN7	ZKSCAN7	0.001188	0.900741	0.964585	0.0142	0.326401	0.809979
seq.23571.93	Q9BW85	YJU2	YJU2	0.00074	0.970242	0.990038	0.000784	0.979805	0.997328
seq.23572.186	Q6IPR3	TYW3	TYW3	0.000489	0.96181	0.987966	-0.00167	0.917018	0.984457
seq.23575.58	Q49B96	COX19	COX19	0.013097	0.421821	0.719286	0.000542	0.983606	0.997401
seq.23576.46	Q9NWD9	BEX4	BEX4	-0.00303	0.910795	0.969177	0.042872	0.32379	0.808479
seq.23578.6	Q9BZL3	SMIM3	SMIM3	-0.00112	0.956675	0.985507	-0.02838	0.358594	0.82748
seq.23579.3	Q5H943	CT83	CT83	-0.00882	0.533255	0.792084	0.015285	0.494348	0.889875
seq.2358.19	P35916	FLT4	FLT4_2	0.00796	0.574405	0.813637	0.023182	0.277784	0.781939
seq.23580.2	Q8IV56	PRR15	PRR15	0.013915	0.213715	0.534454	0.037393	0.027706	0.356603
seq.23581.131	Q9UBU3	GHRL	GHRL_1	-0.001	0.955475	0.985507	0.005765	0.832649	0.970246
seq.23584.2	Q9NV35	NUDT15	NUDT15	0.00352	0.861074	0.950011	0.00612	0.848285	0.97262
seq.23586.32	P78358	CTAG1A	CTAG1A_1	0.011459	0.265805	0.587373	0.020536	0.192393	0.713475
seq.23588.9	Q6YN16	HSDL2	HSDL2	-0.00629	0.721642	0.889707	-0.02028	0.466958	0.88044
seq.23589.21	Q86WC6	PPP1R27	PPP1R27	0.014503	0.230456	0.551547	0.023413	0.207997	0.724079
seq.23591.9	Q8NHP7	EXD1	EXD1	-0.00982	0.362985	0.675652	-0.04659	0.004465	0.127062
seq.23593.14	Q8IYB1	MB21D2	MB21D2	-8.72e-05	0.99475	0.999145	-0.02527	0.234128	0.749032
seq.23594.2	Q86WQ0	NR2C2AP	NR2C2AP	-0.00255	0.806181	0.923534	0.020942	0.178401	0.699548
seq.23595.6	Q8IV20	LACC1	LACC1	-0.00623	0.536916	0.793349	-0.02114	0.165412	0.685501
seq.23596.17	Q8N998	CCDC89	CCDC89	0.017502	0.142494	0.446866	0.021142	0.244472	0.758508
seq.23597.11	O95081	AGFG2	AGFG2	0.038315	0.078462	0.350743	-0.00732	0.824253	0.968312
seq.23601.43	Q8WYK0	ACOT12	ACOT12	-0.04772	0.000128	0.004678	-0.07114	0.000129	0.00671
seq.23602.35	Q6IQ20	NAPEPLD	NAPEPLD	-0.00644	0.61635	0.838177	-0.02019	0.334378	0.813954
seq.23605.3	Q9NUJ3	TCP11L1	TCP11L1	0.029391	0.006812	0.096175	0.009859	0.542888	0.906312
seq.23606.18	Q5PRF9	SAMD4B	SAMD4B	0.036262	0.038286	0.246611	-0.02247	0.391455	0.846015
seq.23607.1	Q8IYS4	C16orf71	C16orf71	0.006316	0.559525	0.807216	-0.02104	0.209713	0.724079
seq.23611.16	Q8N4S9	MARVELD2	MARVELD2	-0.03882	0.009378	0.115399	0.001807	0.940573	0.989929
seq.23615.4	Q9UI30	TRMT112	TRMT112	0.016519	0.396426	0.702839	0.014895	0.621619	0.920426
seq.23616.4	Q9ULC6	PADI1	PADI1	-0.01507	0.450489	0.743027	-0.05247	0.104875	0.59921
seq.23617.15	Q9NX55	HYPK	HYPK	0.029092	0.072581	0.339458	-0.04862	0.041959	0.431741
seq.23618.23	O00488	ZNF593	ZNF593	0.000815	0.929908	0.97627	0.007241	0.604224	0.918723
seq.23619.235	Q9UNZ5	C19orf53	C19orf53	0.018426	0.194861	0.513219	0.04785	0.035287	0.399214
seq.23620.16	Q6JBY9	RCSD1	RCSD1	0.035541	0.300245	0.623133	0.10199	0.052067	0.467449
seq.23621.326	Q9Y5L4	TIMM13	TIMM13	-0.10514	1.79e-07	1.2e-05	-0.06057	0.046613	0.453014
seq.23622.128	Q9NRY2	INIP	INIP	0.042386	0.008652	0.110771	-0.02576	0.301173	0.798996
seq.23623.48	Q96G61	NUDT11	NUDT11	-0.02004	0.207257	0.5276	-0.04364	0.070841	0.521803
seq.23624.34	Q9NZ42	PSENEN	PSENEN	0.014045	0.096898	0.380953	0.005431	0.665975	0.93211
seq.23625.44	Q96AT1	KIAA1143	KIAA1143	0.016958	0.030128	0.217956	0.01222	0.308195	0.801858
seq.23627.3	Q5VUM1	SDHAF4	SDHAF4	-0.01144	0.282984	0.60468	-0.00245	0.886857	0.981369
seq.23629.4	Q2NL98	VMAC	VMAC	-0.01949	0.092122	0.373047	-0.02211	0.242791	0.757811
seq.23631.1	Q01415	GALK2	GALK2	-0.07276	3.72e-20	6.78e-18	-0.11289	7.66e-20	1.64e-17
seq.23632.22	Q499Z3	SLFNL1	SLFNL1	0.006072	0.596095	0.827941	0.006501	0.722624	0.942683
seq.23637.55	Q96BH1	RNF25	RNF25	0.024501	0.008898	0.111572	0.000156	0.991146	0.998146
seq.23638.3	Q8N4J0	CARNMT1	CARNMT1	0.028216	0.014948	0.151242	-0.01169	0.500258	0.890917
seq.23639.93	Q8NDH3	NPEPL1	NPEPL1	0.020921	0.080573	0.355302	-0.02691	0.122417	0.631398
seq.23640.10	Q9NZN4	EHD2	EHD2	-0.00196	0.911491	0.969232	0.018168	0.500222	0.890917
seq.23643.22	P51659	HSD17B4	HSD17B4	0.01159	0.476849	0.75905	-0.02447	0.324416	0.808818
seq.23644.19	Q3LXA3	TKFC	TKFC	-0.02226	0.314768	0.635732	-0.00723	0.834845	0.970678
seq.23645.49	Q9UJ83	HACL1	HACL1	-0.02235	0.03674	0.242942	-0.04393	0.00699	0.164284
seq.23646.5	Q9NZN9	AIPL1	AIPL1	-0.01196	0.155839	0.46638	-0.00736	0.585268	0.915346
seq.23648.36	Q8WTU0	DDI1	DDI1	-0.0001	0.992745	0.998364	-0.03737	0.030382	0.372722
seq.23649.6	O95198	KLHL2	KLHL2	0.030055	0.012658	0.137364	0.007483	0.682382	0.935922
seq.23650.2	Q08495	DMTN	DMTN	0.022943	0.176835	0.492635	0.001295	0.96058	0.99332
seq.23652.15	Q9P0Z9	PIPOX	PIPOX	-0.007	0.609121	0.832697	-0.00658	0.75934	0.953922
seq.23654.6	Q9H553	ALG2	ALG2	0.01353	0.37585	0.688213	-0.03097	0.186937	0.708551
seq.23656.9	Q96PZ0	PUS7	PUS7	0.023444	0.458907	0.747925	0.058597	0.229202	0.743759
seq.23657.102	Q8WVV9	HNRNPLL	HNRNPLL	0.022248	0.092261	0.373195	0.025054	0.188798	0.710857
seq.23658.1	Q96I59	NARS2	NARS2	-0.0003	0.961615	0.987966	-0.00058	0.955773	0.99296
seq.23659.2	Q9Y6E2	BZW2	BZW2	0.032865	0.274529	0.595916	0.027417	0.54921	0.907765
seq.23660.112	O60662	KLHL41	KLHL41	-0.02341	0.179237	0.49535	0.019453	0.475965	0.883366
seq.23661.61	Q9NQH7	XPNPEP3	XPNPEP3	0.021858	0.166514	0.479088	-0.03155	0.16937	0.689913
seq.23662.10	O60239	SH3BP5	SH3BP5	0.006023	0.584585	0.820717	-0.02551	0.150118	0.665426
seq.23663.28	P21283	ATP6V1C1	ATP6V1C1	0.022596	0.252125	0.574357	-0.00495	0.874683	0.979543
seq.23664.17	Q9BST9	RTKN	RTKN	-0.00864	0.505323	0.778934	-0.02341	0.25893	0.771918
seq.23665.35	P17980	PSMC3	PSMC3	0.012626	0.426909	0.723897	0.052987	0.030493	0.372722
seq.23666.35	P31939	ATIC	ATIC	0.023219	0.232953	0.555151	0.074387	0.014888	0.261347
seq.23668.281	Q9NQG6	MIEF1	MIEF1	-0.00562	0.589333	0.823573	-0.03155	0.049656	0.463774
seq.23669.20	O94808	GFPT2	GFPT2	-0.00809	0.384411	0.695006	-0.02493	0.088453	0.567019
seq.23670.11	Q9BQC3	DPH2	DPH2	0.013846	0.190982	0.508498	-0.0149	0.378584	0.841894
seq.23671.11	Q96EA4	SPDL1	SPDL1	-0.00675	0.39979	0.705572	-0.0242	0.037078	0.410931
seq.23672.10	Q15008	PSMD6	PSMD6	0.021285	0.098757	0.383908	-0.01238	0.540104	0.906133
seq.23673.9	P11182	DBT	DBT	0.01328	0.523179	0.787959	-0.01031	0.751125	0.951643
seq.23675.16	Q8TAP6	CEP76	CEP76	-0.01596	0.120951	0.421365	-0.0411	0.008267	0.186294
seq.23677.30	Q9NZQ3	NCKIPSD	NCKIPSD	0.107505	0.005964	0.088674	0.037181	0.528084	0.900112
seq.23678.132	P56693	SOX10	SOX10	0.006068	0.509701	0.781618	-0.00452	0.756822	0.952961
seq.23679.43	Q9BVC3	DSCC1	DSCC1	-0.00149	0.825451	0.932167	-0.03152	0.001354	0.050586
seq.23680.1	Q5D1E8	ZC3H12A	ZC3H12A	0.005134	0.697947	0.879798	-0.04807	0.022703	0.328153
seq.23682.79	Q5T8I9	HENMT1	HENMT1	0.003881	0.724094	0.890751	0.001082	0.946579	0.990922
seq.23683.79	Q9BYV6	TRIM55	TRIM55	0.012118	0.13603	0.439043	-0.00812	0.50775	0.890917
seq.23685.132	Q8TC57	M1AP	M1AP	0.042254	0.020988	0.182423	0.024474	0.383427	0.842615
seq.23686.44	Q69YN2	CWF19L1	CWF19L1	0.033586	0.075808	0.346089	0.025668	0.371283	0.838753
seq.23687.27	Q96BZ9	TBC1D20	TBC1D20	0.024412	0.183325	0.500968	-0.00608	0.82936	0.969339
seq.23689.52	O95741	CPNE6	CPNE6	-0.00125	0.903161	0.966015	-0.02035	0.199863	0.72053
seq.23690.228	Q96IZ5	RBM41	RBM41	0.032409	0.073023	0.340572	0.011918	0.642487	0.926905
seq.23691.2	Q14166	TTLL12	TTLL12	0.000569	0.977097	0.992769	-0.03097	0.297687	0.795685
seq.23692.19	Q9H6R3	ACSS3	ACSS3	-0.00692	0.548371	0.80112	-0.0223	0.184331	0.703868
seq.23693.4	Q9BUB5	MKNK1	MKNK1	-0.00467	0.74443	0.898632	-0.01114	0.632962	0.924049
seq.23694.3	P08243	ASNS	ASNS	-0.0495	0.015685	0.155679	-0.01797	0.559684	0.910955
seq.23695.1	Q9BTV5	FSD1	FSD1	0.020209	0.006593	0.094176	-0.01476	0.190512	0.713309
seq.23696.256	Q9UJA5	TRMT6	TRMT6	-0.01362	0.215836	0.536868	-0.02556	0.116925	0.619058
seq.23699.61	P36957	DLST	DLST	-0.00736	0.374516	0.686549	0.007412	0.58764	0.916691
seq.23700.42	Q9NUQ8	ABCF3	ABCF3	0.044827	0.020796	0.182087	0.003335	0.909519	0.984119
seq.23702.98	Q8TBC3	SHKBP1	SHKBP1	0.005494	0.872823	0.955593	-0.003	0.954084	0.992895
seq.23703.8	Q96HC4	PDLIM5	PDLIM5	0.034029	0.090637	0.370118	-0.01342	0.662275	0.931404
seq.23704.11	O14523	C2CD2L	C2CD2L	0.042911	0.021708	0.186268	0.052012	0.084185	0.555706
seq.23705.42	P17812	CTPS1	CTPS1	-0.01471	0.551076	0.802262	0.076885	0.037332	0.410931
seq.23706.13	Q9BVS5	TRMT61B	TRMT61B	-0.00971	0.590537	0.824624	-0.0286	0.31651	0.80515
seq.23767.1	Q9H6J7	C11orf49	C11orf49_2	-0.01466	0.141186	0.446139	0.031965	0.039458	0.419807
seq.23771.17	Q9Y2D1	ATF5	ATF5_2	0.040526	0.059751	0.307838	0.054248	0.087166	0.56195
seq.23783.22	Q9BQ89	FAM110A	FAM110A_2	-0.01055	0.459415	0.747925	-0.03306	0.114001	0.618045
seq.2381.52	P01031	C5	C5_1	0.003268	0.548243	0.80112	0.001894	0.823631	0.968301
seq.23903.3	P00505	GOT2	GOT2_2	-0.00178	0.922667	0.972975	-0.03479	0.224901	0.740583
seq.23915.18	P51149	RAB7A	RAB7A	0.030802	0.233559	0.555858	0.08367	0.032975	0.385585
seq.23923.26	P49593	PPM1F	PPM1F	0.025163	0.224603	0.545411	0.026908	0.381469	0.842512
seq.23929.159	Q7Z6L0	PRRT2	PRRT2	-0.00303	0.830422	0.934029	-0.0111	0.626201	0.921822
seq.23949.12	P05556	ITGB1	ITGB1	-0.00574	0.811344	0.925805	-0.02957	0.437474	0.869814
seq.23967.8	Q9BTK6	PAGR1	PAGR1	0.036593	0.070051	0.33289	0.010639	0.730654	0.94511
seq.23981.172	P15085	CPA1	CPA1_2	0.035808	0.020673	0.181664	0.044313	0.058117	0.489115
seq.24011.27	Q86VR7	VSIG10L	VSIG10L	0.000843	0.898859	0.964585	0.001916	0.856341	0.973779
seq.24013.6	Q14833	GRM4	GRM4	-0.00348	0.796326	0.920775	-0.00636	0.758284	0.953582
seq.24023.35	Q9UNN8	PROCR	PROCR	-0.01051	0.517011	0.783692	-0.03319	0.19586	0.715403
seq.24027.32	Q86WN2	IFNE	IFNE	0.004245	0.690933	0.876702	-0.01715	0.333591	0.813782
seq.24050.26	P49841	GSK3B	GSK3B_1	0.032971	0.188172	0.505638	0.002025	0.957932	0.99332
seq.24055.44	Q05048	CSTF1	CSTF1	-0.04369	0.062606	0.314757	-0.02881	0.396855	0.849932
seq.24111.10	P26641	EEF1G	EEF1G	0.034395	0.001863	0.041194	0.003707	0.823436	0.968301
seq.24179.48	Q96BW5	PTER	PTER	-0.03016	0.045237	0.268572	0.006082	0.802833	0.961936
seq.24201.86	O60829	PAGE4	PAGE4	-0.0227	0.030128	0.217956	0.01367	0.445515	0.871997
seq.2421.7	P23560	BDNF	BDNF_2	0.0141	0.519676	0.785764	0.019412	0.567746	0.913639
seq.24211.25	P35914	HMGCL	HMGCL	0.022606	0.314506	0.635731	0.033626	0.328889	0.809979
seq.24215.8	P54821	PRRX1	PRRX1	-0.02021	0.45553	0.745739	0.023093	0.585137	0.915346
seq.24216.30	Q9H7C9	AAMDC	AAMDC	-0.00326	0.836808	0.937457	-0.01886	0.446692	0.872426
seq.24217.2	P05109	S100A8	S100A8_2	0.020962	0.510699	0.781618	0.071344	0.150825	0.666722
seq.24221.3	P37231	PPARG	PPARG	-0.02118	0.064473	0.318508	0.00132	0.940389	0.989929
seq.24222.10	Q9H3P2	NELFA	NELFA	0.012079	0.355277	0.668784	0.012818	0.530548	0.900642
seq.24223.5	P0CG29	GSTT2	GSTT2	-0.00304	0.863755	0.951444	0.016872	0.553811	0.909418
seq.24226.30	Q16658	FSCN1	FSCN1	-0.01179	0.324174	0.64279	0.020215	0.267478	0.77945
seq.24235.2	Q9H4M9	EHD1	EHD1	0.035255	0.134953	0.437837	0.035262	0.330811	0.809979
seq.24236.46	Q9HCJ6	VAT1L	VAT1L	-0.02623	0.026508	0.205943	-0.03668	0.047695	0.453597
seq.24237.115	P54284	CACNB3	CACNB3	0.011231	0.465813	0.75097	-0.00886	0.704845	0.940733
seq.24244.81	Q96NA2	RILP	RILP	0.015259	0.512522	0.782148	0.084529	0.017664	0.287878
seq.24245.2	Q6P597	KLC3	KLC3	-0.00015	0.988378	0.9977	0.018454	0.251831	0.765932
seq.24247.13	Q8WUR7	C15orf40	C15orf40	0.002098	0.860125	0.949624	-0.01118	0.545605	0.907122
seq.24251.44	Q8N5L8	RPP25L	RPP25L	0.002134	0.800005	0.921877	0.003836	0.769821	0.957839
seq.24252.85	Q9H3J6	C12orf65	C12orf65	0.012696	0.276875	0.598172	0.045749	0.016351	0.275727
seq.24253.5	Q8IYD1	GSPT2	GSPT2	-0.00522	0.666705	0.865341	-0.02985	0.099465	0.585622
seq.24255.38	Q9Y6I3	EPN1	EPN1	0.036144	0.029721	0.216519	0.015421	0.542004	0.906312
seq.24256.7	Q2TBA0	KLHL40	KLHL40	0.005772	0.597736	0.828325	-0.0327	0.04722	0.453364
seq.24259.24	Q8IVH2	FOXP4	FOXP4	0.015298	0.344635	0.661306	0.005466	0.828194	0.969029
seq.24260.4	Q86TU7	SETD3	SETD3	0.017916	0.334929	0.65215	0.010058	0.727919	0.94391
seq.24261.202	O43293	DAPK3	DAPK3	0.012033	0.369841	0.681835	-0.02056	0.316673	0.80515
seq.24263.6	Q16625	OCLN	OCLN	0.00625	0.52536	0.788983	0.009006	0.562125	0.911701
seq.24265.6	Q14168	MPP2	MPP2	-0.02693	0.038796	0.248135	-0.01163	0.59881	0.918723
seq.24266.2	Q14814	MEF2D	MEF2D	-0.00964	0.248445	0.570796	-0.00906	0.48683	0.887812
seq.24267.24	Q6NUJ5	PWWP2B	PWWP2B	-0.00471	0.595305	0.827071	-0.00016	0.991249	0.998146
seq.24268.21	Q13480	GAB1	GAB1	-0.00468	0.794332	0.920049	-0.00811	0.778819	0.958726
seq.24271.9	Q96IJ6	GMPPA	GMPPA	-0.0401	0.000366	0.011918	-0.02177	0.221274	0.736066
seq.24273.43	Q8N427	NME8	NME8	0.012435	0.350633	0.665262	0.024913	0.22222	0.737864
seq.24276.171	Q96NG3	TTC25	TTC25	-0.01617	0.092737	0.373665	-0.01111	0.434925	0.868477
seq.24277.22	Q9UBL6	CPNE7	CPNE7	0.01098	0.266419	0.587373	0.051069	0.001076	0.041685
seq.24278.4	Q9Y6I4	USP3	USP3	0.030728	0.263694	0.585344	0.046635	0.27526	0.781027
seq.24279.30	Q9NYH9	UTP6	UTP6	-0.02225	0.019489	0.175067	-0.01966	0.182067	0.702069
seq.24286.48	Q5JSS6	MEIG1	MEIG1	-0.01448	0.648978	0.856486	0.028698	0.551374	0.909418
seq.24289.1	Q8N8F7	LSMEM1	LSMEM1	-0.00327	0.658487	0.860831	-0.00424	0.703193	0.940665
seq.2429.27	P07357	C8A|C8B|C8G	C8A	-0.03207	0.195232	0.513638	-0.01985	0.593392	0.916691
seq.24290.5	A1L168	C20orf202	C20orf202	-0.00397	0.523534	0.788168	0.001641	0.867748	0.978701
seq.24293.39	P22307	SCP2	SCP2_1	0.001739	0.934803	0.978632	0.033791	0.290499	0.792023
seq.24294.13	P0CG13	CHTF8	CHTF8	0.009284	0.635435	0.848727	0.025057	0.430132	0.865166
seq.24299.1	Q2WEN9	CEACAM16	CEACAM16	0.017041	0.040408	0.254427	-0.00894	0.473367	0.88308
seq.24304.3	Q9BSW2	CRACR2A	CRACR2A	-0.00561	0.470243	0.754066	-0.01794	0.12913	0.639176
seq.24307.22	Q8N371	KDM8	KDM8	0.005599	0.772299	0.911849	0.024154	0.423459	0.860349
seq.24309.14	Q9HCH5	SYTL2	SYTL2	-0.01586	0.192479	0.510211	0.014133	0.469739	0.880693
seq.2431.17	P08311	CTSG	CTSG	0.011228	0.454849	0.74514	0.049333	0.034266	0.393076
seq.24314.9	A5PLN9	TRAPPC13	TRAPPC13	-0.00915	0.20966	0.530063	0.001753	0.882986	0.980579
seq.24316.10	Q1RMZ1	BMT2	BMT2	-0.01217	0.413218	0.71532	-0.01282	0.572426	0.914138
seq.24318.13	Q7Z6J4	FGD2	FGD2	-0.01815	0.310336	0.630101	0.00794	0.771082	0.957874
seq.24319.19	A4D126	CRPPA	CRPPA	0.000964	0.935309	0.978632	0.034061	0.079779	0.541507
seq.24320.3	Q6ZMU5	TRIM72	TRIM72	0.005784	0.734061	0.895412	0.03312	0.210751	0.724079
seq.24321.67	Q9UHQ1	NARF	NARF	-0.01304	0.13184	0.434662	0.001963	0.882621	0.980579
seq.24322.1	P29083	GTF2E1	GTF2E1	-0.00399	0.606059	0.831301	-0.00903	0.457514	0.877914
seq.24323.43	Q5VW32	BROX	BROX	-0.00036	0.966223	0.989032	-0.01827	0.170765	0.689913
seq.2436.49	Q9H2A7	CXCL16	CXCL16	0.013737	0.16742	0.479318	0.032122	0.037784	0.412679
seq.24407.31	O14782	KIF3C	KIF3C	0.012735	0.288252	0.609027	0.000797	0.964578	0.994615
seq.24408.30	Q9NR56	MBNL1	MBNL1	0.065473	0.028847	0.213569	0.041105	0.362173	0.829956
seq.24409.2	Q8NBN7	RDH13	RDH13	0.004647	0.603005	0.829776	0.010347	0.445064	0.871955
seq.2441.2	O15520	FGF10	FGF10	-0.00494	0.514886	0.783241	-0.00767	0.546647	0.907122
seq.24411.144	Q6UWE0	LRSAM1	LRSAM1	0.022748	0.094547	0.377756	-0.01282	0.532102	0.900642
seq.24412.1	A8MT33	SYCE1L	SYCE1L	-0.022	0.510475	0.781618	-0.01929	0.717714	0.942314
seq.24413.96	P0C024	NUDT7	NUDT7	-0.05963	0.000573	0.017243	0.014455	0.600889	0.918723
seq.24414.3	P11216	PYGB	PYGB	0.016512	0.556181	0.805361	0.001512	0.971381	0.995691
seq.24416.20	Q7KZF4	SND1	SND1	0.013684	0.288923	0.610266	0.019925	0.316595	0.80515
seq.24417.22	Q15276	RABEP1	RABEP1	0.035859	0.01885	0.171549	0.025678	0.284006	0.788659
seq.24418.14	A6NHT5	HMX3	HMX3	0.003972	0.628476	0.845044	0.018977	0.142724	0.656433
seq.24419.3	Q96EN8	MOCOS	MOCOS	0.017283	0.283275	0.605001	0.002164	0.928324	0.987276
seq.24420.57	Q9BU89	DOHH	DOHH	0.00253	0.840229	0.939614	-0.00791	0.673613	0.934469
seq.24422.36	Q86W54	SPATA24	SPATA24	-0.01519	0.350122	0.665262	0.01313	0.607967	0.919574
seq.24423.9	B7ZBB8	NA	PPP1R3G	-0.09815	1.79e-08	1.43e-06	-0.08686	0.001331	0.050119
seq.24424.25	Q3MII6	TBC1D25	TBC1D25	-0.00235	0.891459	0.962966	-0.00544	0.839771	0.97163
seq.24425.8	P56192	MARS1	MARS1	0.030385	0.257332	0.578242	0.028553	0.496544	0.890089
seq.24426.15	P35221	CTNNA1	CTNNA1_1	0.008842	0.602275	0.829776	0.012958	0.62128	0.920298
seq.24426.191	P35221	CTNNA1	CTNNA1_2	0.01787	0.090912	0.370791	0.012476	0.448282	0.873496
seq.24427.33	O15327	INPP4B	INPP4B	-0.00446	0.684126	0.873289	-0.02445	0.176164	0.697182
seq.24428.76	Q8N9F7	GDPD1	GDPD1	0.009033	0.349797	0.664998	-0.00663	0.652541	0.927665
seq.2443.10	P55075	FGF8	FGF8_4	-0.01356	0.347854	0.664063	-0.00344	0.876107	0.979788
seq.24430.11	Q9UK33	ZNF580	ZNF580	-0.00663	0.453692	0.7441	-0.00798	0.571805	0.914138
seq.24431.32	Q8N1G2	CMTR1	CMTR1	0.004811	0.696926	0.879798	0.009376	0.60768	0.919574
seq.24432.3	Q4V328	GRIPAP1	GRIPAP1	0.04407	0.089698	0.36847	-7.17e-05	0.998571	0.999531
seq.24434.16	Q92561	PHYHIP	PHYHIP	-0.02017	0.147397	0.453157	-0.0369	0.094919	0.577927
seq.24435.1	Q05193	DNM1	DNM1	0.079157	0.007595	0.102467	0.039126	0.391476	0.846015
seq.24436.23	Q9Y2H0	DLGAP4	DLGAP4	0.049226	0.038518	0.247231	0.035349	0.328742	0.809979
seq.24437.6	A6XGL0	YJEFN3	YJEFN3	-0.00475	0.703768	0.882053	-0.0115	0.554015	0.909418
seq.24440.11	Q9Y597	KCTD3	KCTD3	0.009691	0.326337	0.644273	-0.0128	0.401923	0.85086
seq.24441.7	Q09161	NCBP1	NCBP1	-0.01489	0.046224	0.271515	-0.01651	0.163004	0.68411
seq.24443.8	Q15014	MORF4L2	MORF4L2	-0.00966	0.299721	0.622425	-0.04252	0.001168	0.045032
seq.24444.10	Q6P3X3	TTC27	TTC27	0.027401	0.10505	0.394377	-0.02652	0.308979	0.802025
seq.24445.38	Q8N4X5	AFAP1L2	AFAP1L2	-0.00023	0.987992	0.9977	-0.01123	0.640536	0.926734
seq.24446.65	Q5VZF2	MBNL2	MBNL2	0.080816	0.011506	0.130153	0.072144	0.129881	0.639311
seq.24447.26	A4D161	FAM221A	FAM221A	0.055514	0.008837	0.111516	0.017798	0.58559	0.915442
seq.24449.11	P11844	CRYGA	CRYGA	-0.00247	0.818716	0.93006	-0.00723	0.670343	0.932785
seq.24450.96	Q5BKX5	C19orf54	C19orf54	0.000167	0.981864	0.995114	0.012901	0.294702	0.794267
seq.24453.75	P53701	HCCS	HCCS	0.001142	0.891885	0.962966	0.015483	0.231636	0.746159
seq.24454.27	Q9H903	MTHFD2L	MTHFD2L	0.012604	0.419206	0.717894	-0.01598	0.50436	0.890917
seq.24455.2	Q8TDY4	ASAP3	ASAP3	0.010956	0.211913	0.532424	-0.00427	0.764227	0.956432
seq.24456.3	Q9NZR4	VSX1	VSX1	0.013785	0.080164	0.354699	0.009866	0.385428	0.843703
seq.24457.12	Q15853	USF2	USF2	0.028286	0.032714	0.230185	0.027468	0.164344	0.685279
seq.24459.15	P35606	COPB2	COPB2	0.058217	0.028579	0.213246	0.032005	0.435252	0.868477
seq.24462.4	Q14028	CNGB1	CNGB1	-0.02748	0.017259	0.164351	0.011651	0.563977	0.911871
seq.24463.1	Q9UN36	NDRG2	NDRG2	0.031829	0.027419	0.20829	0.01232	0.54269	0.906312
seq.24465.28	O60224	SSX4	SSX4	-0.00254	0.779651	0.91487	-0.00179	0.897992	0.981821
seq.24468.36	P35612	ADD2	ADD2	0.027515	0.02785	0.209597	-0.01341	0.489677	0.887829
seq.24469.10	Q14693	LPIN1	LPIN1	-0.00179	0.924732	0.974034	0.001663	0.955386	0.99296
seq.2447.7	Q9NZK7	PLA2G2E	PLA2G2E_2	0.000202	0.981445	0.994922	0.018496	0.213773	0.725694
seq.24470.20	P57721	PCBP3	PCBP3	0.041405	0.021467	0.184858	0.020837	0.468649	0.880693
seq.24471.2	Q9Y6X0	SETBP1	SETBP1	-0.00423	0.565336	0.809221	0.000551	0.962085	0.993497
seq.24472.28	Q9H0F6	SHARPIN	SHARPIN	-0.006	0.758646	0.905136	-0.0064	0.840518	0.971924
seq.24473.11	Q8NHU0	CT45A3	CT45A3	0.001673	0.822018	0.931214	-0.01219	0.296197	0.795685
seq.24474.12	Q92623	TTC9	TTC9	0.005466	0.800271	0.921877	-0.00643	0.849967	0.97262
seq.24475.45	Q9UMY4	SNX12	SNX12	0.013627	0.472305	0.755543	-0.00948	0.734834	0.945616
seq.24476.18	Q9H1I8	ASCC2	ASCC2	-0.01352	0.382994	0.694403	-0.00298	0.901382	0.981998
seq.24479.25	P0DP42	TMEM225B	TMEM225B	-0.00801	0.291045	0.612747	-0.01363	0.213613	0.725611
seq.24485.32	P51572	BCAP31	BCAP31	0.050131	0.046884	0.274338	0.035703	0.340271	0.816886
seq.24486.1	Q9H165	BCL11A	BCL11A	0.003875	0.779743	0.91487	0.001043	0.960663	0.99332
seq.24487.95	Q6QNY0	BLOC1S3	BLOC1S3	0.001376	0.913356	0.969983	-0.00508	0.79624	0.961535
seq.24488.8	Q8IV36	HID1	HID1	-0.07514	7.28e-11	7.47e-09	0.047568	0.011183	0.216097
seq.24489.34	Q5TGS1	HES3	HES3	-0.01059	0.521093	0.786444	-0.02128	0.399474	0.849946
seq.2449.1	P39877	PLA2G5	PLA2G5	0.011199	0.219019	0.538674	0.013912	0.313762	0.804108
seq.24490.16	Q8WY91	THAP4	THAP4	0.013242	0.433366	0.728779	-0.02029	0.431361	0.865642
seq.24493.10	Q9Y216	MTMR7	MTMR7	-0.06939	4.56e-09	3.91e-07	0.006326	0.724991	0.942683
seq.24494.67	Q9BW62	KATNAL1	KATNAL1	0.012219	0.322225	0.642367	0.009193	0.604046	0.918723
seq.24496.26	Q5EBL4	RILPL1	RILPL1	0.014032	0.274472	0.595916	-0.0177	0.386951	0.845766
seq.24497.8	Q8N9V2	TRIML1	TRIML1	0.004518	0.786849	0.917081	-0.02061	0.413392	0.855584
seq.24499.36	Q5TDP6	LGSN	LGSN	0.014351	0.196067	0.514499	-0.00255	0.884576	0.981291
seq.24634.1	P57055	RIPPLY3	RIPPLY3	0.066067	0.062888	0.315245	-0.09004	0.084268	0.555706
seq.24635.25	O75865	TRAPPC6A	TRAPPC6A	-0.01301	0.271567	0.593785	-0.01641	0.38234	0.842512
seq.24636.9	Q14919	DRAP1	DRAP1	-0.01118	0.252578	0.574357	8.33e-05	0.995431	0.99866
seq.24637.3	Q5H9L2	TCEAL5	TCEAL5	-0.00975	0.554694	0.803571	0.015662	0.546121	0.907122
seq.24638.3	Q8N5H3	FAM89B	FAM89B	-0.03247	0.004418	0.074162	-0.03007	0.073527	0.525404
seq.24640.63	Q9Y5J3	HEY1	HEY1_2	-0.00554	0.631505	0.846617	-0.01939	0.263357	0.775802
seq.24641.10	O95832	CLDN1	CLDN1	-0.01153	0.371593	0.682943	-0.00935	0.630633	0.923552
seq.24642.21	A1XBS5	FAM92A	FAM92A	-0.02866	0.007583	0.102467	-0.03147	0.063084	0.505877
seq.24643.21	Q9Y2S2	CRYL1	CRYL1	-0.02275	0.166937	0.47922	-0.03228	0.198554	0.719527
seq.24645.2	Q9NQY0	BIN3	BIN3	0.012769	0.186959	0.504256	0.023851	0.105405	0.600807
seq.24646.47	P21549	AGXT	AGXT	-0.01028	0.525084	0.788959	-0.01115	0.646757	0.926905
seq.24647.3	Q9Y235	APOBEC2	APOBEC2	-0.00813	0.748604	0.900525	0.037018	0.35561	0.826546
seq.24648.8	Q14493	SLBP	SLBP	-0.00173	0.86704	0.952628	0.0088	0.591824	0.916691
seq.24649.11	Q96HA8	NTAQ1	NTAQ1	-0.00466	0.786993	0.917081	-0.0086	0.751812	0.951814
seq.24651.1	Q16799	RTN1	RTN1	-0.00159	0.899818	0.964585	-0.04298	0.028584	0.362723
seq.24654.13	Q96HZ4	HES6	HES6	-0.02868	0.0033	0.061645	-0.02226	0.133607	0.645429
seq.24655.23	Q969X0	RILPL2	RILPL2	0.021235	0.403443	0.708654	-0.02371	0.537565	0.904007
seq.24656.6	Q6ICB4	PHETA2	PHETA2	-0.02472	0.008582	0.110654	-0.01535	0.328019	0.809979
seq.24658.98	Q96NT0	CCDC115	CCDC115	0.003504	0.689136	0.875779	-0.00165	0.896547	0.981821
seq.24659.6	P59910	DNAJB13	DNAJB13	-0.023	0.028903	0.213569	-0.02293	0.170116	0.689913
seq.24661.4	Q9H9H5	MAP6D1	MAP6D1	-0.01084	0.329649	0.647516	-0.02507	0.14363	0.656796
seq.24662.78	A6NLP5	TTC36	TTC36	-0.00717	0.646375	0.854698	-0.00613	0.79578	0.961535
seq.24664.3	Q5UCC4	EMC10	EMC10	0.010871	0.180982	0.49801	0.035419	0.004729	0.131665
seq.24665.48	O75628	REM1	REM1	-0.00643	0.500303	0.776296	-0.01096	0.449021	0.873496
seq.24667.27	Q5HYN5	CT45A1	CT45A1	-0.02748	0.000734	0.0209	-0.02126	0.106605	0.603477
seq.24669.12	Q9UF47	DNAJC5B	DNAJC5B	0.008314	0.628312	0.844979	0.013793	0.607205	0.919574
seq.24670.1	Q9NWS0	PIH1D1	PIH1D1	0.050988	0.027671	0.209548	0.045925	0.200959	0.72053
seq.24671.15	Q9ULZ3	PYCARD	PYCARD	0.002285	0.84281	0.941168	0.022737	0.205062	0.722941
seq.24674.22	Q96KS0	EGLN2	EGLN2	-0.00921	0.494177	0.771722	0.021594	0.285075	0.788866
seq.24675.2	O15021	MAST4	MAST4	0.012207	0.16357	0.474543	-0.01091	0.400595	0.850272
seq.24676.105	P57076	CFAP298	CFAP298	0.019077	0.106427	0.396582	0.032883	0.061067	0.498406
seq.24677.106	O15258	RER1	RER1	-0.01739	0.240147	0.56283	-0.01904	0.39135	0.846015
seq.24678.10	Q9NQS1	AVEN	AVEN	0.024433	0.048675	0.278552	0.007904	0.685372	0.936052
seq.24679.35	Q9Y603	ETV7	ETV7	-0.01893	0.285709	0.606521	-0.02675	0.327218	0.809979
seq.2468.62	P78556	CCL20	CCL20	0.014881	0.148847	0.454084	0.019447	0.231209	0.746159
seq.24680.51	Q9H3N1	TMX1	TMX1	-0.00162	0.88412	0.961106	-0.00226	0.902603	0.982265
seq.24681.2	P78330	PSPH	PSPH	-0.0283	0.044057	0.264692	-0.01154	0.591936	0.916691
seq.24682.35	Q53TN4	CYBRD1	CYBRD1	-0.01169	0.265782	0.587373	-0.01304	0.407249	0.852409
seq.24683.11	Q8NHV1	GIMAP7	GIMAP7	0.017503	0.273482	0.595432	0.035356	0.148336	0.660933
seq.24684.7	Q9NUV9	GIMAP4	GIMAP4	0.018087	0.210434	0.530975	0.021171	0.327867	0.809979
seq.24685.12	Q9Y5W9	SNX11	SNX11	0.031625	0.047451	0.275774	-0.00676	0.770581	0.957874
seq.24686.19	Q8NC06	ACBD4	ACBD4	-0.0138	0.136922	0.440771	-0.01912	0.181205	0.702069
seq.24687.18	Q9BTX7	TTPAL	TTPAL	0.016361	0.415593	0.716214	0.05084	0.109043	0.609706
seq.24688.9	Q96MA1	DMRTB1	DMRTB1	-0.02447	0.008723	0.110843	-0.00417	0.766014	0.957647
seq.24689.9	Q6NZI2	CAVIN1	CAVIN1	0.010131	0.59698	0.828085	-0.02395	0.419343	0.857711
seq.24690.1	Q9NPB3	CABP2	CABP2	0.035939	0.010009	0.119333	0.040626	0.045095	0.447569
seq.24693.5	O95833	CLIC3	CLIC3	0.002455	0.853142	0.945878	0.016404	0.435535	0.868567
seq.24694.158	O14745	SLC9A3R1	SLC9A3R1	0.015321	0.395435	0.70215	-0.0025	0.929155	0.987575
seq.24695.8	Q9UF11	PLEKHB1	PLEKHB1	-0.00669	0.62296	0.841822	0.00539	0.805151	0.961936
seq.24696.14	Q9H6Y5	MAGIX	MAGIX_1	-0.00909	0.276755	0.598089	-0.01869	0.134466	0.645429
seq.24697.48	Q13151	HNRNPA0	HNRNPA0	0.091638	0.03585	0.240806	0.145123	0.026808	0.351166
seq.24698.12	Q99633	PRPF18	PRPF18	0.005693	0.701138	0.881629	0.004468	0.844846	0.97262
seq.24699.20	Q15041	ARL6IP1	ARL6IP1	0.001633	0.925151	0.974227	-0.01163	0.668012	0.932417
seq.24701.21	Q9Y4J8	DTNA	DTNA_1	-0.0114	0.467126	0.751881	-0.00042	0.986299	0.997401
seq.24702.31	Q6ZUS6	CCDC149	CCDC149	0.009254	0.261651	0.583314	0.005469	0.682685	0.935922
seq.24704.38	Q9GZQ3	COMMD5	COMMD5	-0.02096	0.012655	0.137364	-0.01626	0.223569	0.73929
seq.24706.73	Q9UEE9	CFDP1	CFDP1	-0.00276	0.854637	0.946493	0.013141	0.574774	0.914358
seq.24707.6	Q8TB03	CXorf38	CXorf38	0.00177	0.937725	0.978632	-0.06028	0.093378	0.575457
seq.24708.7	O75911	DHRS3	DHRS3	-0.05934	8.04e-07	4.8e-05	-0.03118	0.157188	0.674235
seq.24710.1	Q5JR59	MTUS2	MTUS2	-0.00656	0.392739	0.701595	-0.01769	0.158735	0.678232
seq.24711.21	O15266	SHOX	SHOX	0.002915	0.794513	0.920049	0.007102	0.67669	0.934489
seq.24712.6	A4D1E9	GTPBP10	GTPBP10	-0.03837	0.004794	0.076593	-0.02965	0.188382	0.710857
seq.24713.4	Q9H6Y5	MAGIX	MAGIX_2	-0.01762	0.04585	0.271055	-0.01056	0.447396	0.872632
seq.24717.26	Q15257	PTPA	PTPA	0.016019	0.295022	0.617241	0.050427	0.034014	0.392072
seq.24718.8	Q8NAA5	LRRC75A	LRRC75A	-0.01792	0.216584	0.537124	-0.02146	0.352666	0.826546
seq.24720.10	Q6P6B7	ANKRD16	ANKRD16	0.025196	0.063666	0.317456	0.00409	0.84439	0.97262
seq.24721.17	Q9H4A6	GOLPH3	GOLPH3	0.027634	0.08867	0.367115	0.008039	0.753166	0.952471
seq.24722.13	Q5JUX0	SPIN3	SPIN3	0.015929	0.153242	0.462073	-0.00096	0.953181	0.992828
seq.24723.58	P20042	EIF2S2	EIF2S2	0.012515	0.552278	0.802262	0.012516	0.702995	0.940665
seq.24724.4	Q4G0F5	VPS26B	VPS26B	-0.01497	0.143351	0.448396	-0.01957	0.213298	0.725611
seq.24725.4	Q92905	COPS5	COPS5	0.040556	0.03915	0.249961	0.039258	0.176066	0.697182
seq.2474.54	P02743	APCS	APCS	-0.01417	0.164421	0.475508	0.016951	0.289689	0.79163
seq.2475.1	P10721	KIT	KIT	-0.00068	0.966775	0.989179	-0.00631	0.803219	0.961936
seq.2480.58	P35625	TIMP3	TIMP3	-0.00591	0.822148	0.931214	0.01437	0.729373	0.944451
seq.24891.54	Q9H6S3	EPS8L2	EPS8L2	-0.00282	0.811359	0.925805	0.010039	0.583043	0.915346
seq.24892.8	Q9BZQ2	SHCBP1L	SHCBP1L	-0.00478	0.685721	0.874528	0.006006	0.733505	0.945616
seq.24895.25	Q86WN1	FCHSD1	FCHSD1	-0.04921	3.46e-06	0.000177	-0.03342	0.038799	0.419194
seq.24896.5	O00255	MEN1	MEN1	0.012457	0.088131	0.36583	0.012114	0.25599	0.76879
seq.24898.39	Q8WVM8	SCFD1	SCFD1	0.041465	0.067045	0.324085	0.046359	0.175847	0.697182
seq.24899.13	Q8TE68	EPS8L1	EPS8L1	-0.00994	0.434464	0.729462	-0.01752	0.378769	0.841894
seq.24900.46	Q9Y2B5	VPS9D1	VPS9D1	-0.04714	0.107147	0.397233	-0.02205	0.670073	0.932649
seq.24901.4	P09327	VIL1	VIL1	0.064022	0.026893	0.20634	-0.03518	0.434485	0.868477
seq.24902.84	Q9NQX3	GPHN	GPHN	0.012181	0.381439	0.693137	-0.00443	0.831919	0.969856
seq.24903.7	Q9P2G3	KLHL14	KLHL14	0.019125	0.076981	0.348167	0.007783	0.653532	0.927829
seq.24904.121	Q6ZWJ1	STXBP4	STXBP4	0.003384	0.658934	0.860892	-0.01132	0.333692	0.813782
seq.24905.22	Q8TE69	EOLA1	EOLA1	0.010024	0.325536	0.643738	0.00241	0.878394	0.980353
seq.24907.3	Q10713	PMPCA	PMPCA	-0.02765	0.005655	0.086011	-0.03182	0.038841	0.419194
seq.24908.19	P49418	AMPH	AMPH	0.006734	0.491134	0.769775	0.004888	0.754553	0.952546
seq.24909.40	P51178	PLCD1	PLCD1	0.0228	0.058175	0.303584	0.014549	0.443277	0.871915
seq.24910.18	Q15233	NONO	NONO	0.009995	0.468672	0.753142	-0.0022	0.921212	0.985698
seq.24911.57	Q14764	MVP	MVP	0.025443	0.212493	0.532879	-0.02156	0.501997	0.890917
seq.24912.40	Q9H7D7	WDR26	WDR26	0.003454	0.708185	0.884691	-0.00841	0.553763	0.909418
seq.24914.10	Q15910	EZH2	EZH2	0.007385	0.422879	0.72012	-0.00856	0.544887	0.907122
seq.24915.123	Q6MZZ7	CAPN13	CAPN13	-0.08303	1.67e-11	1.85e-09	-0.08021	1.27e-05	0.000858
seq.24917.95	Q96KC8	DNAJC1	DNAJC1	0.065308	0.004124	0.070523	0.038284	0.267952	0.77945
seq.24920.6	O94925	GLS	GLS	0.011301	0.364789	0.676894	0.009812	0.619373	0.919746
seq.24921.73	Q9BW71	HIRIP3	HIRIP3	-0.00781	0.399978	0.705572	-0.01485	0.310995	0.803191
seq.24922.19	Q8NBF2	NHLRC2	NHLRC2	0.012123	0.296245	0.618556	-0.02558	0.155956	0.674235
seq.24923.27	Q0VDG4	SCRN3	SCRN3	0.001607	0.895855	0.964288	0.00866	0.634334	0.924049
seq.24926.9	Q92945	KHSRP	KHSRP	0.007111	0.601252	0.829594	0.02903	0.169232	0.689913
seq.24928.20	Q6P582	MZT2A	MZT2A	-0.00253	0.736087	0.896109	-0.02183	0.053855	0.473837
seq.24929.26	P35712	SOX6	SOX6	0.009116	0.479678	0.76132	0.02843	0.152072	0.667777
seq.24931.9	Q8TE67	EPS8L3	EPS8L3	0.005929	0.69617	0.879722	-0.02879	0.235472	0.75
seq.24934.96	Q9NZT2	OGFR	OGFR	0.005747	0.631275	0.846489	-0.00345	0.855164	0.973476
seq.24935.62	Q9H334	FOXP1	FOXP1	0.014557	0.065301	0.319486	0.00575	0.62433	0.920928
seq.24937.7	Q9UNA1	ARHGAP26	ARHGAP26	0.031768	0.000734	0.0209	-0.00747	0.582809	0.915346
seq.24938.7	P63010	AP2B1	AP2B1	0.035619	0.013071	0.138811	0.030137	0.173045	0.692776
seq.24940.3	O14920	IKBKB	IKBKB	0.018393	0.116915	0.41487	0.026806	0.147568	0.65953
seq.24941.14	O75153	CLUH	CLUH	-0.00955	0.515886	0.783692	-0.02928	0.206526	0.723998
seq.24942.22	Q70J99	UNC13D	UNC13D	0.034156	0.163514	0.474543	0.000431	0.991041	0.998146
seq.24944.12	Q8NFH8	REPS2	REPS2	0.012002	0.351025	0.665262	-0.00737	0.720547	0.942683
seq.24945.16	Q96L92	SNX27	SNX27	0.039643	0.00297	0.056943	0.011834	0.581915	0.915346
seq.24946.9	Q7Z5H3	ARHGAP22	ARHGAP22	0.012806	0.072443	0.339458	-0.00155	0.880524	0.980353
seq.24947.40	Q9Y6R0	NUMBL	NUMBL	-0.00663	0.531442	0.792002	0.001555	0.927924	0.987072
seq.24948.79	Q8WXF1	PSPC1	PSPC1	0.001337	0.877601	0.95863	0.010155	0.44404	0.871955
seq.24950.21	Q9BW04	SARG	SARG	0.048472	0.017848	0.167341	0.016433	0.601678	0.918723
seq.24951.3	Q08AM6	VAC14	VAC14	-0.02573	0.092069	0.373038	-0.03771	0.105481	0.600807
seq.24952.28	Q96I24	FUBP3	FUBP3	0.01139	0.298488	0.620868	-0.00206	0.905309	0.982331
seq.24953.27	O15066	KIF3B	KIF3B	0.005834	0.464127	0.750036	0.009783	0.435516	0.868567
seq.24954.83	Q10567	AP1B1	AP1B1	0.033203	0.002628	0.052255	0.026587	0.110361	0.612466
seq.24955.116	Q9Y6X8	ZHX2	ZHX2	0.004754	0.62871	0.845068	0.020661	0.180891	0.702069
seq.24956.1	Q86U44	METTL3	METTL3	0.030181	0.020233	0.179097	0.024939	0.195414	0.715217
seq.24957.6	B1AK53	NA	ESPN	-0.02089	0.127451	0.429629	0.035216	0.100892	0.58706
seq.24958.3	P48382	RFX5	RFX5	0.031295	0.008058	0.106551	-0.0035	0.847314	0.97262
seq.24959.20	Q7L1T6	CYB5R4	CYB5R4	0.026374	0.061231	0.311398	-0.00837	0.706199	0.940802
seq.24960.48	O75146	HIP1R	HIP1R	0.02152	0.007068	0.098384	0.015694	0.207623	0.724079
seq.24962.7	Q96B97	SH3KBP1	SH3KBP1	0.014842	0.114039	0.409653	0.000441	0.974643	0.995691
seq.24963.1	Q5W041	ARMC3	ARMC3	0.016644	0.121472	0.422396	-0.00587	0.72426	0.942683
seq.24967.4	Q08174	PCDH1	PCDH1	-0.00435	0.800143	0.921877	0.008949	0.740754	0.946716
seq.24968.10	Q8IVF5	TIAM2	TIAM2	0.001387	0.779114	0.914721	-0.00312	0.693715	0.938131
seq.24970.117	Q9BXP5	SRRT	SRRT	0.056403	0.043446	0.263531	0.102416	0.017581	0.287167
seq.24971.2	Q9Y2H2	INPP5F	INPP5F	0.012524	0.272783	0.594621	-0.014	0.414093	0.855584
seq.24973.11	Q8N3F8	MICALL1	MICALL1	0.01935	0.024837	0.200375	-0.00577	0.660261	0.930971
seq.24975.3	Q7L513	FCRLA	FCRLA	-0.00233	0.806623	0.923534	-0.01123	0.437069	0.869721
seq.24977.18	O15195	VILL	VILL	0.003717	0.742666	0.898302	-0.00575	0.736897	0.945616
seq.24979.17	P55884	EIF3B	EIF3B	0.022426	0.200745	0.520233	0.007473	0.783615	0.959618
seq.24981.8	Q9Y6G9	DYNC1LI1	DYNC1LI1	0.034496	0.129493	0.432337	-0.00119	0.972683	0.995691
seq.24982.33	Q8N3R9	MPP5	MPP5	-0.01163	0.501112	0.777148	-0.03387	0.217577	0.730694
seq.24983.119	Q8IUD2	ERC1	ERC1	0.047793	0.043144	0.262606	-0.01535	0.67419	0.934469
seq.2500.2	Q9Y264	ANGPT4	ANGPT4	0.012231	0.217196	0.537275	0.01825	0.25455	0.76879
seq.2501.51	P12830	CDH1	CDH1_3	-0.00512	0.545998	0.799926	0.02274	0.084824	0.555706
seq.25033.194	P55072	VCP	VCP	0.022962	0.323991	0.64279	0.053312	0.146713	0.658779
seq.25036.10	P46060	RANGAP1	RANGAP1	0.016402	0.419803	0.717927	0.079044	0.012284	0.229037
seq.25037.4	Q9ULA0	DNPEP	DNPEP	-0.04111	0.000372	0.012038	-0.06626	0.000314	0.014931
seq.25038.5	P0C1S8	WEE2	WEE2	-0.01158	0.257262	0.578242	0.000422	0.979085	0.997152
seq.25039.10	Q9UH77	KLHL3	KLHL3	0.006165	0.465838	0.75097	0.029648	0.019906	0.302737
seq.25041.11	Q16877	PFKFB4	PFKFB4	-0.016	0.298989	0.621436	-0.01523	0.49742	0.890127
seq.25042.3	P23368	ME2	ME2	0.038453	0.183333	0.500968	0.028365	0.516838	0.894976
seq.25043.74	P55809	OXCT1	OXCT1	0.030564	0.162457	0.47378	0.010062	0.768361	0.957839
seq.25048.30	Q9UNF0	PACSIN2	PACSIN2	0.058613	0.074214	0.342454	0.016624	0.742047	0.94718
seq.25049.8	P22307	SCP2	SCP2_2	0.017177	0.441666	0.735388	0.025977	0.443014	0.871915
seq.2505.49	O60609	GFRA3	GFRA3	0.00029	0.983406	0.996122	0.017067	0.44204	0.871653
seq.25050.82	P29144	TPP2	TPP2	-0.03075	0.094297	0.377251	0.015494	0.602875	0.918723
seq.25051.104	Q9C0B1	FTO	FTO	-0.02866	0.16645	0.479088	0.024487	0.439538	0.871277
seq.25052.3	Q8IUI8	CRLF3	CRLF3	0.002771	0.761546	0.90682	0.001697	0.904601	0.982331
seq.25053.1	O43237	DYNC1LI2	DYNC1LI2	0.025163	0.092703	0.373665	0.008288	0.718266	0.94239
seq.25054.15	Q9UMS4	PRPF19	PRPF19	0.016207	0.213066	0.533765	0.0063	0.750577	0.951611
seq.25055.56	P22059	OSBP	OSBP	0.036612	0.079682	0.353306	0.017959	0.587795	0.916691
seq.25057.2	O43707	ACTN4	ACTN4	-0.00825	0.47256	0.755785	-0.0437	0.012035	0.227432
seq.25058.23	Q9BZ71	PITPNM3	PITPNM3	-0.01027	0.212019	0.532424	-0.00209	0.881815	0.980511
seq.25059.18	Q9UBN7	HDAC6	HDAC6	-0.01442	0.279155	0.600735	-0.06879	0.000824	0.034257
seq.25060.18	P48163	ME1	ME1	0.010644	0.37828	0.690323	0.002786	0.882179	0.980511
seq.25061.8	Q96JJ3	ELMO2	ELMO2	0.030703	0.064519	0.318508	0.040385	0.119289	0.625035
seq.25064.34	Q96PE3	INPP4A	INPP4A	0.003766	0.818877	0.930078	0.008858	0.738708	0.945908
seq.25065.22	Q13203	MYBPH	MYBPH	-0.00824	0.368537	0.681074	-0.01994	0.161105	0.681558
seq.25066.32	O15488	GYG2	GYG2	-0.01237	0.247161	0.569621	0.014071	0.398749	0.849932
seq.25068.131	P49448	GLUD2	GLUD2	-0.03369	0.001282	0.031158	-0.03437	0.03338	0.388454
seq.25070.18	Q8TDZ2	MICAL1	MICAL1	0.058544	0.001983	0.043133	-0.00589	0.83999	0.97163
seq.25072.11	Q86WJ1	CHD1L	CHD1L	-0.00591	0.671341	0.867919	0.000405	0.985697	0.997401
seq.25073.13	Q14139	UBE4A	UBE4A	0.001591	0.948894	0.983308	0.014132	0.708963	0.940903
seq.25074.119	Q6ZS86	GK5	GK5	-0.01478	0.181731	0.499212	-0.00722	0.674203	0.934469
seq.25075.2	Q96DT7	ZBTB10	ZBTB10	-0.00974	0.324969	0.64314	-0.02977	0.068567	0.518286
seq.25076.2	Q13228	SELENBP1	SELENBP1	0.016739	0.361202	0.674084	0.012015	0.666835	0.932233
seq.25078.13	Q96DT6	ATG4C	ATG4C	-0.00208	0.841889	0.940525	-0.03433	0.045865	0.451525
seq.25080.16	P54855	UGT2B15	UGT2B15	-0.03083	0.128555	0.430585	-0.02553	0.413566	0.855584
seq.25081.6	Q5W0V3	FAM160B1	FAM160B1	0.044517	0.131911	0.434662	-0.01777	0.69722	0.93945
seq.25082.3	O00401	WASL	WASL	0.015674	0.077878	0.349563	0.001974	0.874798	0.979543
seq.25083.26	O60610	DIAPH1	DIAPH1	-0.01079	0.327786	0.645558	-0.01865	0.275136	0.781027
seq.25085.37	Q9BZE9	ASPSCR1	ASPSCR1	0.014866	0.309892	0.629374	0.034108	0.119039	0.624391
seq.25086.83	Q96HH9	GRAMD2B	GRAMD2B	-0.02021	0.325627	0.643738	-0.03446	0.285226	0.788866
seq.25087.11	Q9Y4J8	DTNA	DTNA_2	-0.0184	0.116701	0.414436	-0.03859	0.026409	0.349286
seq.25088.42	P46020	PHKA1	PHKA1	-0.02299	0.037423	0.244346	0.013216	0.440453	0.871653
seq.25089.21	Q13263	TRIM28	TRIM28	0.01079	0.345762	0.661942	0.025518	0.144082	0.657666
seq.25091.83	O75044	SRGAP2	SRGAP2	-0.009	0.361505	0.674235	-0.00395	0.802967	0.961936
seq.25092.32	Q92499	DDX1	DDX1	-0.03602	0.147463	0.453157	0.013651	0.722535	0.942683
seq.25093.96	Q8TAA9	VANGL1	VANGL1	-0.00973	0.42419	0.721679	0.02078	0.287894	0.790027
seq.25094.9	Q9NR19	ACSS2	ACSS2	-0.01398	0.248603	0.570957	-0.00916	0.62943	0.923173
seq.25095.1	Q9Y6H5	SNCAIP	SNCAIP	0.012413	0.531686	0.792002	0.02612	0.406545	0.852037
seq.25096.58	Q14324	MYBPC2	MYBPC2	-0.02415	0.038705	0.248038	0.00069	0.970438	0.995691
seq.25099.4	Q86UW7	CADPS2	CADPS2	-0.00762	0.442609	0.735661	0.005499	0.737022	0.945616
seq.25100.11	Q8IY22	CMIP	CMIP	0.012845	0.454858	0.74514	-0.01748	0.510677	0.891922
seq.25102.23	O95163	ELP1	ELP1	-0.01452	0.156185	0.466698	-0.04617	0.003352	0.103475
seq.25103.45	Q5VIR6	VPS53	VPS53	0.048965	0.004437	0.074306	-0.02407	0.369161	0.836404
seq.25104.10	Q9NZI6	TFCP2L1	TFCP2L1	0.052447	0.039498	0.251204	0.011629	0.763968	0.956432
seq.25105.70	Q9BY44	EIF2A	EIF2A_1	0.000948	0.915843	0.970605	0.009467	0.503068	0.890917
seq.25105.87	Q9BY44	EIF2A	EIF2A_2	-0.00438	0.779335	0.91479	-0.0088	0.717236	0.942314
seq.25108.6	O95260	ATE1	ATE1	-0.08268	1.49e-05	0.000672	0.077351	0.006687	0.160768
seq.25110.19	Q9UPT5	EXOC7	EXOC7	-0.00752	0.464554	0.750091	-0.03012	0.061223	0.498406
seq.25111.24	Q9NS91	RAD18	RAD18	-0.0195	0.069169	0.330225	-0.0042	0.8009	0.961936
seq.25112.6	Q9UBS0	RPS6KB2	RPS6KB2	-0.01185	0.205154	0.525879	0.005704	0.71229	0.940903
seq.25114.256	Q9ULP9	TBC1D24	TBC1D24	-0.03246	0.000577	0.017243	-0.05233	0.000279	0.013642
seq.25115.21	Q9Y613	FHOD1	FHOD1	0.074103	0.011029	0.126928	0.028838	0.516278	0.894427
seq.25116.11	Q9Y3X0	CCDC9	CCDC9	0.004613	0.729733	0.893163	-0.01682	0.409679	0.852717
seq.25117.17	Q15124	PGM5	PGM5	0.022821	0.16787	0.479537	0.011776	0.650472	0.927638
seq.25118.45	Q96G01	BICD1	BICD1	-0.02432	0.157558	0.46846	-0.06476	0.010289	0.207595
seq.25121.7	Q5JPE7	NOMO2	NOMO2	-0.03822	0.000307	0.010227	0.01219	0.472294	0.882674
seq.25123.198	Q9UBZ4	APEX2	APEX2	0.004619	0.592554	0.826173	-9.02e-05	0.994571	0.998535
seq.25124.21	O95365	ZBTB7A	ZBTB7A	0.014563	0.093033	0.374142	0.005292	0.680935	0.935922
seq.25125.7	Q99469	STAC	STAC	-0.00878	0.2985	0.620868	0.063916	4.84e-06	0.000346
seq.25126.19	Q9P2P5	HECW2	HECW2	0.006686	0.562483	0.807612	0.0041	0.819119	0.967183
seq.2514.65	Q15768	EFNB3	EFNB3_1	0.015644	0.324472	0.642856	0.04465	0.072375	0.524275
seq.2515.14	O00451	GFRA2	GFRA2	0.037576	0.00022	0.007525	-0.00417	0.79493	0.961535
seq.2516.57	O00585	CCL21	CCL21	-0.02759	0.078739	0.350991	0.01634	0.506318	0.890917
seq.25209.15	P54710	FXYD2	FXYD2	-0.00621	0.52226	0.787552	0.011055	0.46371	0.878686
seq.25211.14	Q9UBI6	GNG12	GNG12	0.001803	0.919763	0.972024	0.011667	0.692534	0.938131
seq.25215.1	P62072	TIMM10	TIMM10	0.010648	0.496103	0.773237	0.012299	0.601905	0.918723
seq.25216.8	P05109	S100A8	S100A8_3	0.042435	0.027983	0.209967	0.02413	0.415539	0.856163
seq.25217.35	Q9NS26	SPANXA1	SPANXA1	0.014001	0.672882	0.868557	-0.00235	0.963931	0.994228
seq.25218.10	Q9Y6A9	SPCS1	SPCS1	0.00323	0.714443	0.887571	0.001189	0.93679	0.989739
seq.25219.17	Q16864	ATP6V1F	ATP6V1F	0.022209	0.319994	0.640602	0.031696	0.353539	0.826546
seq.25220.8	A8MQ03	CYSRT1	CYSRT1	0.00457	0.907405	0.967712	-0.01426	0.807108	0.962636
seq.25225.14	Q9BXU8	FTHL17	FTHL17	0.013559	0.442207	0.735531	-0.03858	0.162775	0.683863
seq.25227.20	Q9H3H9	TCEAL2	TCEAL2	0.012921	0.19826	0.516718	0.020471	0.197775	0.718599
seq.2523.31	P13501	CCL5	CCL5_1	-0.05212	0.160771	0.472767	0.057092	0.311534	0.803371
seq.25232.4	Q9NZN3	EHD3	EHD3	0.047302	0.077298	0.34868	0.038657	0.347903	0.82075
seq.25233.2	P34949	MPI	MPI	0.005363	0.748173	0.900324	-0.01798	0.490251	0.887985
seq.25235.2	Q9BTV6	DPH7	DPH7	-0.00276	0.809554	0.924679	0.00624	0.729243	0.944451
seq.25236.11	Q96S19	METTL26	METTL26	0.010907	0.598585	0.828357	-0.02638	0.421443	0.858801
seq.25238.6	Q9BZR8	BCL2L14	BCL2L14	-0.01787	0.302778	0.624854	-0.04212	0.117098	0.619058
seq.2524.56	P09429	HMGB1	HMGB1	0.013019	0.637511	0.849976	0.031569	0.446456	0.872426
seq.25240.1	Q96G04	EEF2KMT	EEF2KMT	-0.0285	0.170442	0.482765	-0.05062	0.114764	0.619058
seq.25242.12	Q7Z7H3	CATIP	CATIP	-0.003	0.832143	0.93451	0.005675	0.798257	0.961936
seq.25244.9	Q5T447	HECTD3	HECTD3	-0.03423	0.006395	0.091886	-0.03717	0.064857	0.505877
seq.25245.22	Q9NPQ8	RIC8A	RIC8A	-0.00106	0.944282	0.981746	0.009069	0.691417	0.937809
seq.25247.12	Q8IUR7	ARMC8	ARMC8	-0.00842	0.452296	0.743166	-0.02434	0.140712	0.65176
seq.25248.28	P49757	NUMB	NUMB	5.76e-06	0.999786	0.999866	0.008628	0.79805	0.961936
seq.25249.33	P29803	PDHA2	PDHA2	-0.01618	0.630077	0.845948	-0.05915	0.260514	0.773039
seq.25251.6	O14638	ENPP3	ENPP3	-0.02628	0.113763	0.409266	-0.03382	0.185798	0.704601
seq.25252.29	Q765P7	MTSS2	MTSS2	0.045845	0.037209	0.244346	-0.02361	0.488489	0.887812
seq.25253.17	Q5JWF2	GNAS|GNAS	GNAS_1	-0.0082	0.492236	0.770206	0.003873	0.828034	0.969029
seq.25255.4	Q9BVT8	TMUB1	TMUB1	-0.06073	4e-05	0.001599	-0.09707	2.21e-05	0.001412
seq.25256.153	P68104	EEF1A1	EEF1A1_1	0.058522	0.010757	0.124782	0.065543	0.064956	0.505877
seq.25256.23	P68104	EEF1A1	EEF1A1_2	0.046849	0.043839	0.264692	0.057555	0.105893	0.60214
seq.25257.162	Q8TAK6	OLIG1	OLIG1	-0.00992	0.141344	0.446139	0.001093	0.917532	0.984457
seq.25258.41	Q8NB90	SPATA5	SPATA5	0.005995	0.619833	0.839309	-0.01418	0.424224	0.860544
seq.25259.7	Q9BQA9	CYBC1	CYBC1	-0.01263	0.083569	0.358323	-0.00348	0.760963	0.954972
seq.25260.62	Q5XKK7	FAM219B	FAM219B	0.003123	0.750804	0.902277	0.008822	0.578385	0.914652
seq.25261.42	Q6ZW76	ANKS3	ANKS3	-0.00104	0.916378	0.970886	-0.01793	0.241302	0.755431
seq.25262.6	O43264	ZW10	ZW10	-0.3781	########	########	-0.15217	4.02e-12	5.64e-10
seq.25263.4	Q8N264	ARHGAP24	ARHGAP24	0.01036	0.220538	0.54004	-0.0026	0.83632	0.970837
seq.25264.102	Q92835	INPP5D	INPP5D	0.010575	0.475308	0.757943	0.029097	0.228125	0.743313
seq.25265.8	Q96RU3	FNBP1	FNBP1	0.043537	0.075827	0.346089	0.059518	0.112162	0.6141
seq.25266.14	Q9BXW6	OSBPL1A	OSBPL1A	0.054309	0.004768	0.076344	0.0208	0.488741	0.887812
seq.25267.10	O43301	HSPA12A	HSPA12A	-0.03528	6.67e-05	0.002549	-0.00981	0.450945	0.87487
seq.25269.10	O43847	NRDC	NRDC	0.001334	0.917975	0.971417	0.007437	0.720972	0.942683
seq.25270.3	P29590	PML	PML	-0.01182	0.321716	0.641758	0.016586	0.372604	0.839339
seq.25272.17	Q9H251	CDH23	CDH23	-0.00537	0.488561	0.767336	-0.00762	0.5356	0.90237
seq.25273.80	Q05682	CALD1	CALD1	0.033044	0.164202	0.475066	-0.0064	0.860582	0.975773
seq.25274.2	Q9GZV1	ANKRD2	ANKRD2	-0.00795	0.620973	0.840059	-0.03316	0.168127	0.689913
seq.25275.30	P56524	HDAC4	HDAC4	0.014474	0.172706	0.486328	-0.00756	0.639174	0.926734
seq.25276.32	Q3YEC7	RABL6	RABL6	0.027786	0.095386	0.378166	0.034508	0.191554	0.713381
seq.25277.51	Q8TE04	PANK1	PANK1	-0.00316	0.715009	0.887669	-0.007	0.601065	0.918723
seq.25278.41	O43182	ARHGAP6	ARHGAP6	0.049109	0.175967	0.491533	0.06321	0.258966	0.771918
seq.25279.44	O15381	NVL	NVL	-0.00179	0.8624	0.950505	0.00758	0.617693	0.919746
seq.25280.2	Q9UGP4	LIMD1	LIMD1	0.002167	0.885351	0.96114	-0.01164	0.625592	0.921804
seq.25281.50	Q6V1X1	DPP8	DPP8	0.00359	0.714141	0.887571	-0.00826	0.569068	0.914103
seq.25282.6	O14977	AZIN1	AZIN1	0.004296	0.668231	0.865741	-0.00475	0.761905	0.955168
seq.25283.2	Q9UI47	CTNNA3	CTNNA3	0.002937	0.795549	0.920517	0.015068	0.392516	0.846015
seq.25284.47	A0AVT1	UBA6	UBA6	0.031989	0.118165	0.417068	0.043361	0.164711	0.685501
seq.25285.14	O94819	KBTBD11	KBTBD11	0.009549	0.335645	0.653143	0.030226	0.046907	0.453357
seq.25286.33	Q5R372	RABGAP1L	RABGAP1L	0.018252	0.162243	0.47378	0.038325	0.061111	0.498406
seq.25287.7	Q04637	EIF4G1	EIF4G1	0.017913	0.33096	0.648827	0.09857	0.000437	0.019907
seq.25288.16	P31513	FMO3	FMO3	-0.06822	3.34e-16	4.42e-14	-0.05056	7.02e-05	0.003933
seq.25291.27	Q8IWE5	PLEKHM2	PLEKHM2	-0.00428	0.779423	0.91479	-0.03625	0.126904	0.639176
seq.25292.4	Q6UWW8	CES3	CES3_1	0.021158	0.336681	0.654583	0.002043	0.951533	0.992258
seq.25292.6	Q6UWW8	CES3	CES3_2	-0.03321	0.049918	0.281462	-0.01422	0.593218	0.916691
seq.25296.3	Q4VCS5	AMOT	AMOT	0.016737	0.055375	0.295753	-0.01608	0.210062	0.724079
seq.25297.11	A1X283	SH3PXD2B	SH3PXD2B	0.046177	0.061231	0.311398	-0.00015	0.996936	0.998799
seq.25298.53	Q9H3R0	KDM4C	KDM4C	0.061858	0.046253	0.271515	0.000404	0.993101	0.998374
seq.25299.11	Q8NI08	NCOA7	NCOA7	0.025281	0.114435	0.410668	-0.042	0.086222	0.559332
seq.25300.39	Q9UDY8	MALT1	MALT1	0.016802	0.110595	0.403045	0.012712	0.399713	0.849946
seq.25301.48	Q13627	DYRK1A	DYRK1A	0.00948	0.363574	0.676014	0.009547	0.550201	0.908685
seq.25306.51	Q9UER7	DAXX	DAXX	-0.00585	0.591457	0.825458	0.014243	0.386299	0.844864
seq.25307.8	Q9BV38	WDR18	WDR18	-0.00799	0.510289	0.781618	0.008362	0.647656	0.926905
seq.25308.8	P53667	LIMK1	LIMK1	-0.0225	0.038219	0.246611	-0.01558	0.361048	0.829303
seq.25409.5	Q96MF4	CCDC140	CCDC140	0.014189	0.33359	0.651001	0.020704	0.379688	0.841894
seq.25412.53	Q9H0Q3	FXYD6	FXYD6	-0.07065	3.47e-05	0.001422	0.026247	0.319568	0.806217
seq.25413.80	Q13066	GAGE2B	GAGE2B	-0.01949	0.296784	0.619162	-0.00709	0.804886	0.961936
seq.25414.11	Q5TA77	LCE3B	LCE3B	0.008611	0.56258	0.807612	0.000612	0.978578	0.997021
seq.25416.5	Q9BXM0	PRX	PRX	0.01037	0.427625	0.724112	0.007457	0.715943	0.941622
seq.25419.59	Q5MJ08	SPANXN4	SPANXN4	-0.00987	0.121916	0.423392	-0.0163	0.135188	0.645429
seq.25422.58	O75818	RPP40	RPP40	0.004556	0.753734	0.90386	-0.04975	0.021873	0.321253
seq.25424.234	Q8IV01	SYT12	SYT12	-0.01773	0.179069	0.49526	0.007506	0.729868	0.944723
seq.25428.103	O00458	IFRD1	IFRD1	-0.00546	0.510597	0.781618	0.005333	0.707408	0.940903
seq.25433.25	Q8TEA1	NSUN6	NSUN6	0.006197	0.821751	0.931214	-0.05097	0.245756	0.760408
seq.25436.44	Q8NBX0	SCCPDH	SCCPDH	-0.0182	0.177799	0.493862	-0.04467	0.024672	0.340408
seq.25437.18	Q8IV38	ANKMY2	ANKMY2	0.004601	0.679852	0.872146	-0.01905	0.210883	0.724079
seq.25438.288	Q5TFE4	NT5DC1	NT5DC1	-0.00265	0.818733	0.93006	0.010309	0.57577	0.914358
seq.25444.29	Q14642	INPP5A	INPP5A	0.043673	0.127129	0.429629	0.000426	0.99232	0.998212
seq.25446.34	Q5TDH0	DDI2	DDI2	-0.02587	0.471797	0.755491	0.126813	0.019527	0.300803
seq.25451.39	P46937	YAP1	YAP1	-0.02775	0.127619	0.429629	-0.00666	0.814694	0.96599
seq.25452.16	Q6P1R3	MSANTD2	MSANTD2	0.012477	0.380229	0.691973	0.019656	0.366523	0.832592
seq.25453.57	Q9BZX4	ROPN1B	ROPN1B	-0.04467	0.001087	0.028171	-0.02535	0.224595	0.740351
seq.25454.38	P55345	PRMT2	PRMT2	-0.05969	0.00071	0.020529	-0.0269	0.294985	0.794736
seq.25456.73	P62195	PSMC5	PSMC5	0.003429	0.737931	0.89667	-0.00717	0.664594	0.93211
seq.25459.3	A1Z1Q3	MACROD2	MACROD2	-0.02568	0.110067	0.401613	-0.0567	0.018777	0.299323
seq.25460.36	Q13568	IRF5	IRF5	0.002639	0.72129	0.889707	-0.05392	3.62e-06	0.000269
seq.25461.3	P10523	SAG	SAG	0.000288	0.980194	0.994667	-0.00743	0.668424	0.932417
seq.25463.3	P31323	PRKAR2B	PRKAR2B	0.023561	0.236778	0.558772	-0.02961	0.339156	0.816737
seq.25464.1	P33261	CYP2C19	CYP2C19	-0.03584	0.444657	0.738095	-0.016	0.827588	0.969029
seq.25465.42	Q5VWP3	MLIP	MLIP	-0.01619	0.078205	0.350167	0.015302	0.330233	0.809979
seq.25466.84	O15229	KMO	KMO	-0.00964	0.394104	0.701822	-0.00997	0.570726	0.914103
seq.25468.5	P48436	SOX9	SOX9	-0.00444	0.516607	0.783692	0.012524	0.299122	0.796457
seq.25472.12	Q9BUH8	BEGAIN	BEGAIN	0.00035	0.981442	0.994922	-0.01286	0.575567	0.914358
seq.25473.62	P49354	FNTA	FNTA	-0.01266	0.257757	0.578783	-0.01176	0.502212	0.890917
seq.25479.8	Q9Y608	LRRFIP2	LRRFIP2	0.070192	0.022688	0.191075	0.049075	0.297551	0.795685
seq.25480.21	Q9BSL1	UBAC1	UBAC1	-0.00965	0.658452	0.860831	0.046983	0.159189	0.679772
seq.25481.66	Q9UBB4	ATXN10	ATXN10	-0.00847	0.493898	0.771631	-0.0606	0.000794	0.033453
seq.25482.5	Q12857	NFIA	NFIA	-0.01012	0.205514	0.526245	-0.01221	0.338626	0.816654
seq.25484.120	A6NKF2	ARID3C	ARID3C	0.032137	0.18142	0.498546	0.038298	0.30469	0.801322
seq.25486.38	Q96DV4	MRPL38	MRPL38	-0.03729	0.003572	0.064772	-0.05063	0.009356	0.197096
seq.25488.6	Q8TD55	PLEKHO2	PLEKHO2	-0.02689	0.023493	0.194043	-0.0541	0.003526	0.105284
seq.25491.54	Q9C0E8	LNPK	LNPK	0.014372	0.107201	0.397234	0.004047	0.753478	0.952471
seq.25492.7	O60784	TOM1	TOM1	-0.00401	0.725533	0.891664	-0.02786	0.113596	0.617574
seq.25493.11	A6H8Z2	FAM221B	FAM221B	0.004648	0.689628	0.876167	-0.04091	0.015601	0.268026
seq.25497.35	Q9UDX3	SEC14L4	SEC14L4	-0.0287	0.099474	0.385065	-0.04512	0.078895	0.539923
seq.25499.37	O94830	DDHD2	DDHD2	-0.06542	4.68e-09	3.91e-07	-0.0483	0.00501	0.133888
seq.25500.6	O75154	RAB11FIP3	RAB11FIP3	0.046607	0.004117	0.070523	-0.05606	0.017351	0.285325
seq.25501.128	Q7Z7G1	CLNK	CLNK	-0.014	0.578731	0.815983	0.031559	0.423502	0.860349
seq.2558.51	P01189	POMC	POMC_1	0.010726	0.195174	0.513638	0.06304	2.75e-06	0.000209
seq.2567.5	P05156	CFI	CFI	-0.00557	0.345722	0.661942	0.002544	0.779611	0.958726
seq.2570.72	P18065	IGFBP2	IGFBP2_2	0.073817	0.006676	0.094854	0.031939	0.449856	0.873687
seq.2571.12	P17936	IGFBP3	IGFBP3	0.000622	0.960803	0.987785	0.000234	0.990745	0.998146
seq.2573.20	P05231	IL6	IL6_2	0.015853	0.118875	0.417957	0.004478	0.777976	0.958726
seq.2575.5	P41159	LEP	LEP_1	-0.11613	0.00231	0.047664	-0.02146	0.717807	0.942314
seq.2578.67	P13500	CCL2	CCL2	0.059665	0.001138	0.028791	0.032912	0.22263	0.738875
seq.2579.17	P14780	MMP9	MMP9	-0.02511	0.420885	0.718336	0.05734	0.23409	0.749032
seq.2580.83	P05164	MPO	MPO	0.036137	0.070568	0.334041	0.03124	0.323896	0.808479
seq.2585.2	P01236	PRL	PRL_2	-0.01083	0.677308	0.87113	-0.06784	0.094919	0.577927
seq.25879.6	Q92993	KAT5	KAT5	-0.00598	0.790217	0.918306	-0.01069	0.761385	0.955009
seq.25880.14	P09917	ALOX5	ALOX5	-0.00498	0.690282	0.876692	1.75e-05	0.999315	0.999636
seq.25886.11	O14678	ABCD4	ABCD4	-0.00936	0.501713	0.777159	-0.00975	0.663548	0.932055
seq.25889.108	O14862	AIM2	AIM2	0.01149	0.244611	0.566484	-0.00681	0.651731	0.927638
seq.25895.29	P51878	CASP5	CASP5	0.001794	0.86124	0.950051	0.010463	0.526707	0.900112
seq.25898.4	Q9BWS9	CHID1	CHID1	0.002367	0.84421	0.941529	0.019353	0.293824	0.79381
seq.2590.69	Q01973	ROR1	ROR1_1	0.039165	0.005559	0.08543	-0.00193	0.930438	0.987794
seq.25901.3	Q6UUV7	CRTC3	CRTC3	0.003118	0.73526	0.896109	0.001832	0.89695	0.981821
seq.25902.27	P00367	GLUD1	GLUD1	-0.04848	1.92e-05	0.000834	0.013535	0.462016	0.878686
seq.25904.17	Q92608	DOCK2	DOCK2	0.00605	0.231595	0.553352	-0.00909	0.246963	0.760408
seq.25906.5	P68104	EEF1A1	EEF1A1_3	0.012431	0.073848	0.341795	0.004189	0.675169	0.934469
seq.25907.47	O95834	EML2	EML2	0.022757	0.03079	0.221863	0.044588	0.003599	0.106137
seq.25910.1	Q9Y6R7	FCGBP	FCGBP	-0.03931	1.69e-06	9.18e-05	0.007532	0.557155	0.910955
seq.25912.131	P62942	FKBP1A	FKBP1A	0.003464	0.837566	0.937852	0.021668	0.418313	0.857459
seq.25913.17	P02794	FTH1	FTH1_1	0.000285	0.965044	0.988887	0.00773	0.449005	0.873496
seq.25917.12	P06865	HEXA	HEXA	0.001885	0.834876	0.936549	-0.01094	0.414879	0.856163
seq.25918.60	P13747	HLA-E	HLA-E	-0.04696	1.5e-09	1.34e-07	-0.01933	0.115013	0.619058
seq.25921.3	P05111	INHA	INHA_2	0.026684	0.032529	0.229627	-0.01249	0.505979	0.890917
seq.25922.7	O75197	LRP5	LRP5	-0.007	0.414486	0.715529	0.002564	0.849884	0.97262
seq.25926.29	Q86U70	LDB1	LDB1	-0.00313	0.727328	0.892018	0.001438	0.911354	0.984171
seq.25938.13	Q9Y4Z2	NEUROG3	NEUROG3	-0.01122	0.347102	0.663684	-0.01576	0.41255	0.855272
seq.25941.4	Q15646	OASL	OASL	0.044908	0.005965	0.088674	-0.1299	2.57e-07	2.23e-05
seq.25947.116	Q8NEB9	PIK3C3	PIK3C3	0.013898	0.387804	0.697224	0.007175	0.768983	0.957839
seq.25948.18	Q16513	PKN2	PKN2	-0.00521	0.878361	0.95863	-0.06871	0.205094	0.722941
seq.25949.3	Q8N3E9	PLCD3	PLCD3	0.033009	0.337737	0.655391	0.075986	0.157244	0.674235
seq.25951.17	P78395	PRAME	PRAME	-0.08371	1.09e-13	1.34e-11	-0.05148	0.002766	0.089262
seq.25954.3	Q16849	PTPRN	PTPRN	-0.02292	0.202263	0.521773	-0.01167	0.702396	0.940665
seq.25956.9	Q13905	RAPGEF1	RAPGEF1	-0.00423	0.712417	0.886711	-0.01596	0.359167	0.827725
seq.25957.5	Q05066	SRY	SRY	0.006081	0.594691	0.826921	-0.01586	0.341206	0.816886
seq.25960.15	P13797	PLS3	PLS3	-0.07968	0.012806	0.137867	-0.0264	0.589768	0.916691
seq.25962.51	Q9H4A3	WNK1	WNK1	0.044452	0.01858	0.170905	0.045486	0.12902	0.639176
seq.25963.2	Q9HAV4	XPO5	XPO5	-0.02971	0.225207	0.546151	-0.08743	0.017925	0.290197
seq.25964.12	Q9BXJ3	C1QTNF4	C1QTNF4_3	-0.00558	0.676439	0.8708	-0.00876	0.674751	0.934469
seq.25967.34	P01033	TIMP1	TIMP1_3	0.004895	0.589585	0.823762	-0.00847	0.553403	0.909418
seq.2597.8	P15692	VEGFA	VEGFA_3	-0.00962	0.263706	0.585344	0.007127	0.597944	0.918723
seq.2598.9	Q07011	TNFRSF9	TNFRSF9_2	-0.00944	0.333802	0.65107	0.008323	0.593003	0.916691
seq.2599.51	P41273	TNFSF9	TNFSF9	0.022106	0.054262	0.293031	0.024506	0.17385	0.694353
seq.2602.2	O15123	ANGPT2	ANGPT2_2	-0.03536	0.139733	0.444378	0.077406	0.032182	0.381215
seq.2603.61	P33681	CD80	CD80_2	-0.02373	0.063296	0.316482	-0.0153	0.437344	0.869792
seq.2605.49	P28908	TNFRSF8	TNFRSF8	-0.01203	0.451289	0.743027	0.007485	0.760133	0.954589
seq.2607.54	O75462	CRLF1|CLCF1	CRLF1_2	-0.01878	0.080191	0.354699	-0.01612	0.349458	0.821931
seq.2609.59	P01034	CST3	CST3	-0.01937	0.113469	0.409266	0.016097	0.410071	0.852844
seq.2611.72	Q06418	TYRO3	TYRO3_2	0.004561	0.720557	0.889707	-0.00358	0.849444	0.97262
seq.2612.5	P55010	EIF5	EIF5	0.00913	0.589694	0.823762	-0.00876	0.726238	0.942683
seq.2614.28	P52798	EFNA4	EFNA4_2	-0.00186	0.836955	0.937457	0.008195	0.557291	0.910955
seq.2615.60	P52803	EFNA5	EFNA5	-0.00364	0.736155	0.896109	-0.00824	0.630757	0.923552
seq.2616.23	P04626	ERBB2	ERBB2	0.007339	0.535337	0.792716	-0.00149	0.936253	0.989739
seq.2617.56	P21860	ERBB3	ERBB3	-0.00862	0.396538	0.702866	0.003999	0.800892	0.961936
seq.2618.10	Q15303	ERBB4	ERBB4	0.005754	0.493479	0.771293	0.000744	0.954733	0.992895
seq.2619.72	P09758	TACSTD2	TACSTD2_2	0.002197	0.780781	0.915481	-0.01622	0.1829	0.702755
seq.2620.4	P40189	IL6ST	IL6ST	0.025038	0.001398	0.033291	0.007116	0.570521	0.914103
seq.2622.18	P30519	HMOX2	HMOX2	0.020598	0.083765	0.358323	0.021017	0.236612	0.750719
seq.2625.53	P07900	HSP90AA1	HSP90AA1	0.025422	0.056128	0.298368	0.031062	0.133861	0.645429
seq.2630.12	Q9NPH3	IL1RAP	IL1RAP_2	0.036197	0.040796	0.256205	0.011611	0.666637	0.932233
seq.2631.50	Q08334	IL10RB	IL10RB	-0.0285	0.012698	0.137457	-0.02443	0.156929	0.674235
seq.2632.5	P42701	IL12RB1	IL12RB1_2	0.010917	0.297748	0.620236	0.012654	0.409169	0.852651
seq.2633.52	P78552	IL13RA1	IL13RA1	-0.00046	0.969255	0.990038	0.000204	0.99116	0.998146
seq.2634.2	P31785	IL2RG	IL2RG	0.010994	0.409257	0.713061	0.011023	0.593025	0.916691
seq.2635.61	Q6UX15	LAYN	LAYN	-0.01079	0.385576	0.695902	-0.01062	0.574351	0.914358
seq.2636.10	P36941	LTBR	LTBR	-0.06024	0.059301	0.306709	-0.02676	0.574009	0.914358
seq.2637.77	P22897	MRC1	MRC1	0.00166	0.887629	0.961257	0.002152	0.907866	0.983522
seq.2638.12	P07333	CSF1R	CSF1R_2	9.17e-05	0.995465	0.999145	0.010576	0.679649	0.935512
seq.2640.3	Q04912	MST1R	MST1R	-0.01621	0.267309	0.5885	-0.00273	0.902227	0.982029
seq.2642.4	P68402	PAFAH1B2	PAFAH1B2	0.034775	0.010546	0.123187	0.039341	0.05821	0.489115
seq.2643.57	P22223	CDH3	CDH3	-0.01908	0.052905	0.289351	0.002013	0.894725	0.981821
seq.2644.11	P17252	PRKCA	PRKCA	0.045171	0.118122	0.417068	0.019929	0.653761	0.927849
seq.2645.54	Q05513	PRKCZ	PRKCZ	0.021705	0.199661	0.518392	0.053387	0.040425	0.424125
seq.2647.66	P50395	GDI2	GDI2	0.012382	0.349333	0.664732	0.050185	0.01507	0.262451
seq.2649.77	P32942	ICAM3	ICAM3	-0.01442	0.335944	0.653323	-0.01425	0.532973	0.900995
seq.2652.15	Q03405	PLAUR	PLAUR	-0.00455	0.716985	0.888265	-0.01107	0.573571	0.914358
seq.2654.19	P19438	TNFRSF1A	TNFRSF1A	-0.02272	0.166912	0.47922	0.021028	0.405576	0.851277
seq.2658.27	Q16288	NTRK3	NTRK3	0.02496	0.126742	0.429629	0.011513	0.646595	0.926905
seq.2665.26	Q02223	TNFRSF17	TNFRSF17	0.022193	0.129281	0.432025	0.020194	0.382224	0.842512
seq.2666.53	P07585	DCN	DCN	0.013793	0.203955	0.524082	0.019252	0.252843	0.766526
seq.2668.70	P07384	CAPN1|CAPNS1	CAPN1	0.011927	0.407308	0.711736	0.043844	0.047483	0.453364
seq.2670.67	P06732	CKM	CKM	-0.00247	0.907159	0.967712	0.033114	0.314518	0.804799
seq.2677.1	P00533	EGFR	EGFR_2	0.013958	0.043232	0.262889	0.00557	0.610336	0.919746
seq.2681.23	P14210	HGF	HGF	-0.0189	0.147074	0.453157	-0.01921	0.337169	0.816654
seq.2682.68	P10809	HSPD1	HSPD1	0.000299	0.989939	0.997887	0.02405	0.519395	0.895996
seq.2683.1	P01024	C3	C3_1	-0.00676	0.831661	0.934428	-0.04498	0.356099	0.826546
seq.2685.21	P24593	IGFBP5	IGFBP5_2	0.00375	0.636112	0.848887	-0.00733	0.551286	0.909418
seq.2686.67	P24592	IGFBP6	IGFBP6_2	-0.00454	0.731969	0.894591	0.017918	0.392111	0.846015
seq.2687.2	Q16674	MIA	MIA	0.039487	0.001217	0.030057	0.013945	0.458078	0.877914
seq.2692.74	P14555	PLA2G2A	PLA2G2A	0.014841	0.436187	0.731346	0.045021	0.136564	0.646098
seq.2693.20	P13725	OSM	OSM_2	-0.03145	0.220032	0.539707	-0.03872	0.310205	0.802216
seq.2695.25	P16284	PECAM1	PECAM1	-0.01616	0.266072	0.587373	-0.01918	0.379036	0.841894
seq.2696.87	O60542	PSPN	PSPN	0.001785	0.843271	0.941388	-0.01182	0.388436	0.846015
seq.2697.7	P02776	PF4	PF4	-0.05447	0.206563	0.52708	0.023005	0.731879	0.945344
seq.2700.56	P07225	PROS1	PROS1	0.011246	0.265823	0.587373	0.007763	0.633999	0.924049
seq.2704.74	O14836	TNFRSF13B	TNFRSF13B	-0.01335	0.283915	0.606012	-0.02556	0.164259	0.685279
seq.2705.5	O15444	CCL25	CCL25_2	0.018694	0.211083	0.531539	0.046505	0.048833	0.459035
seq.2706.69	P05543	SERPINA7	SERPINA7	0.027053	4.18e-05	0.001655	-0.01204	0.247408	0.760534
seq.2708.54	Q9UNG2	TNFSF18	TNFSF18	-0.01144	0.236957	0.559013	-0.01799	0.217916	0.730901
seq.2711.6	P26992	CNTFR	CNTFR_2	0.003795	0.791413	0.918942	0.005657	0.797925	0.961936
seq.2714.78	Q12904	AIMP1	AIMP1	-0.05504	1.17e-05	0.000548	0.01909	0.32297	0.80798
seq.2715.25	P19235	EPOR	EPOR_2	0.001506	0.839629	0.939441	-0.02984	0.009664	0.199757
seq.2719.3	Q99062	CSF3R	CSF3R	-0.00868	0.386659	0.696025	-0.03023	0.045395	0.448104
seq.2723.9	Q9NZH6	IL37	IL37	-0.04502	0.067283	0.324462	-0.04069	0.274691	0.781027
seq.2728.62	P24821	TNC	TNC_1	0.000939	0.945971	0.982521	0.014575	0.493358	0.889506
seq.2730.58	Q29983	MICA	MICA	-0.0183	0.402498	0.708117	-0.00404	0.90555	0.982331
seq.2731.29	P16435	POR	POR	-0.00841	0.610035	0.833322	-0.01986	0.444395	0.871955
seq.2732.58	Q9H9S0	NANOG	NANOG	0.005874	0.505338	0.778934	0.027948	0.048244	0.455845
seq.2734.49	O95944	NCR2	NCR2	0.007732	0.146335	0.452291	-0.00641	0.438967	0.871277
seq.2737.22	P48745	CCN3	CCN3	-0.01324	0.217165	0.537275	-0.02112	0.200153	0.72053
seq.2741.22	O43699	SIGLEC6	SIGLEC6	0.003113	0.808097	0.924011	0.038706	0.064857	0.505877
seq.2742.68	Q9Y286	SIGLEC7	SIGLEC7	-0.00853	0.378535	0.690616	-0.01241	0.396649	0.849932
seq.2743.5	Q15465	SHH	SHH	0.028328	0.186607	0.503494	0.138138	2.24e-05	0.00142
seq.2744.57	P01857	IGHG1	IGHG1	0.010902	0.204192	0.524335	-0.00559	0.676524	0.934489
seq.2746.56	Q9HC73	CRLF2	CRLF2_2	-0.01157	0.251985	0.574357	-0.01291	0.402853	0.85086
seq.2747.3	Q9BZM4	ULBP3	ULBP3	0.005074	0.619717	0.839308	0.015467	0.329932	0.809979
seq.2748.3	P08476	INHBA	INHBA_4	-0.02241	0.319647	0.640436	0.014408	0.676243	0.934489
seq.2750.3	P02647	APOA1	APOA1	0.032359	0.012671	0.137364	0.016924	0.38044	0.842403
seq.2751.16	P20160	AZU1	AZU1_2	0.001434	0.886639	0.96114	0.005269	0.739872	0.946273
seq.2752.62	P43026	GDF5	GDF5	0.052002	0.001003	0.026877	-0.0382	0.094016	0.577424
seq.2753.2	P02745	C1QA|C1QB|C1QC	C1QA	0.004556	0.720326	0.889707	0.004616	0.828252	0.969029
seq.2754.50	P01024	C3	C3_2	-0.01479	0.466293	0.75137	-0.00869	0.774544	0.958726
seq.2755.8	P01024	C3	C3_3	0.000859	0.944746	0.981767	-0.00089	0.96213	0.993497
seq.2760.2	O95990	FAM107A	FAM107A	0.003626	0.596751	0.828085	-0.01329	0.214659	0.726444
seq.2761.49	O76093	FGF18	FGF18	0.00237	0.767903	0.910162	0.010118	0.382983	0.842607
seq.2762.30	O95750	FGF19	FGF19_2	0.036485	0.291754	0.613223	0.062623	0.246228	0.760408
seq.2763.66	Q9NP95	FGF20	FGF20	-0.00626	0.395779	0.70231	-0.0064	0.579784	0.915346
seq.2765.4	O95390	GDF11|MSTN	GDF11_2	0.036951	0.003476	0.063687	-0.00772	0.692121	0.937891
seq.2768.56	P02790	HPX	HPX_3	0.014192	0.679627	0.872146	-0.11342	0.03489	0.397356
seq.2770.51	P22362	CCL1	CCL1_2	-0.03022	0.207396	0.5276	-0.02706	0.452643	0.875665
seq.2771.35	P08833	IGFBP1	IGFBP1_2	0.070555	0.083668	0.358323	-0.0723	0.255155	0.76879
seq.2773.50	P22301	IL10	IL10_2	-0.02392	0.045876	0.271055	-0.00616	0.755295	0.952546
seq.2774.10	Q14005	IL16	IL16	-0.00738	0.72914	0.892889	0.016935	0.602342	0.918723
seq.2775.54	Q96PD4	IL17F	IL17F_2	-0.03673	0.0026	0.052178	-0.0587	0.001943	0.067418
seq.2778.10	Q9GZX6	IL22	IL22_2	-0.00083	0.95778	0.98607	-0.01813	0.463635	0.878686
seq.2780.35	P02788	LTF	LTF_2	0.008903	0.726752	0.891664	0.03068	0.441066	0.871653
seq.2781.63	Q8NHW4	CCL4L1	CCL4L1	-0.02654	0.131924	0.434662	-0.023	0.403924	0.85086
seq.2783.18	P16619	CCL3L1	CCL3L1	-0.02873	0.077857	0.349563	-0.03165	0.195065	0.715217
seq.2785.15	P80075	CCL8	CCL8_2	-0.008	0.259237	0.580732	-0.01914	0.091954	0.575457
seq.2788.55	P08254	MMP3	MMP3	0.008898	0.736881	0.896165	-0.07596	0.046446	0.453014
seq.2789.26	P09237	MMP7	MMP7_1	0.032013	0.268082	0.589203	-0.04421	0.312958	0.804108
seq.2790.54	P02775	PPBP	PPBP_3	-0.06739	0.101624	0.387404	0.01894	0.765934	0.957647
seq.2794.60	P00441	SOD1	SOD1	0.018217	0.278098	0.600253	0.027365	0.285164	0.788866
seq.2796.62	P02671	FGA|FGB|FGG	FGA_1	0.014455	0.026254	0.205591	0.006737	0.488353	0.887812
seq.2797.56	P04114	APOB	APOB	0.127041	1.1e-06	6.35e-05	-0.23243	2.14e-09	2.26e-07
seq.2805.6	Q9BYF1	ACE2	ACE2	0.006672	0.453593	0.7441	-0.00953	0.496398	0.890046
seq.2806.49	P36896	ACVR1B	ACVR1B	0.010175	0.192669	0.510211	0.00416	0.736334	0.945616
seq.2809.25	O75173	ADAMTS4	ADAMTS4	0.005459	0.418975	0.717762	-0.01865	0.085811	0.55766
seq.2811.27	Q15389	ANGPT1	ANGPT1	-0.04598	0.156308	0.466828	-0.02975	0.550489	0.908749
seq.2813.11	O00253	AGRP	AGRP	0.018967	0.131379	0.434058	-0.01237	0.517709	0.895382
seq.2816.50	P50895	BCAM	BCAM	-0.01427	0.165343	0.47692	-0.01872	0.232547	0.747288
seq.2819.23	P33151	CDH5	CDH5	0.01944	0.042813	0.261876	0.038352	0.011637	0.222516
seq.2822.56	P48960	ADGRE5	ADGRE5_2	-0.04478	0.126077	0.429629	-0.02625	0.548247	0.907765
seq.2823.7	Q86VX2	COMMD7	COMMD7	0.024709	0.017013	0.162741	-0.0158	0.317247	0.80515
seq.2826.53	Q92838	EDA	EDA_2	-0.00558	0.655104	0.860088	0.006206	0.76249	0.955407
seq.2827.23	P78423	CX3CL1	CX3CL1	-0.01696	0.3812	0.693047	-0.03064	0.307212	0.801699
seq.2828.82	O43278	SPINT1	SPINT1	0.005894	0.721675	0.889707	0.023773	0.343028	0.817188
seq.2829.19	Q8NEV9	IL27|EBI3	IL27	0.007233	0.551841	0.802262	-0.03645	0.047791	0.453922
seq.2831.29	Q9UBX7	KLK11	KLK11_1	-0.0174	0.248154	0.570796	0.002707	0.909775	0.984119
seq.2833.20	Q9Y5K2	KLK4	KLK4	0.006248	0.453064	0.743874	0.017017	0.178813	0.699976
seq.2834.54	O60259	KLK8	KLK8_2	-0.01962	0.188287	0.505638	0.003157	0.889748	0.981499
seq.2835.1	P12956	XRCC6	XRCC6	0.034166	0.14012	0.444579	0.048917	0.156316	0.674235
seq.2836.68	P80188	LCN2	LCN2	-0.00145	0.930056	0.97627	0.027548	0.276328	0.781594
seq.2837.3	P08581	MET	MET_2	0.01702	0.066977	0.324085	0.018204	0.219893	0.734491
seq.2838.53	Q9ULZ9	MMP17	MMP17	-0.02419	0.15381	0.463408	0.004644	0.859013	0.97536
seq.2839.2	P23510	TNFSF4	TNFSF4_2	-0.0135	0.19891	0.517521	-0.01408	0.36193	0.829956
seq.2841.13	Q92765	FRZB	FRZB_2	-0.0413	0.031864	0.226467	-0.03013	0.288423	0.790407
seq.2843.13	O43291	SPINT2	SPINT2	0.002839	0.810849	0.925805	0.013801	0.454998	0.877723
seq.2844.53	P35590	TIE1	TIE1	0.003945	0.720321	0.889707	0.038578	0.025403	0.345905
seq.2846.24	P62979	RPS27A	RPS27A_1	0.001363	0.925421	0.974233	0.076595	0.001013	0.040237
seq.2848.2	Q9Y5W5	WIF1	WIF1_2	-0.01174	0.325951	0.64398	-0.03527	0.05027	0.464516
seq.2849.49	P55008	AIF1	AIF1	0.000663	0.954938	0.985495	-0.03962	0.030552	0.372782
seq.2851.63	P01031	C5	C5_2	0.008594	0.389705	0.698798	0.009963	0.518425	0.895647
seq.2853.68	O14757	CHEK1	CHEK1	-0.0085	0.446049	0.738425	-0.01844	0.26325	0.775799
seq.2855.49	P27361	MAPK3	MAPK3	0.041721	0.007232	0.099599	0.00918	0.701972	0.940665
seq.2857.70	P04150	NR3C1	NR3C1	-0.00623	0.602704	0.829776	0.011927	0.526201	0.900112
seq.2858.29	O14929	HAT1	HAT1_2	0.043699	0.000479	0.014848	0.030649	0.092409	0.575457
seq.2859.69	Q9BY41	HDAC8	HDAC8	-0.09314	4.67e-18	7.08e-16	-0.10443	6.36e-11	7.48e-09
seq.2860.19	P52292	KPNA2	KPNA2	0.004815	0.803282	0.923014	-0.00451	0.878966	0.980353
seq.2864.2	Q02750	MAP2K1	MAP2K1	-0.0032	0.678227	0.871562	-0.00785	0.528761	0.900352
seq.2867.52	P31749	AKT1	AKT1_2	0.014483	0.228142	0.548535	-0.00826	0.662131	0.931381
seq.2869.68	Q05655	PRKCD	PRKCD	0.018078	0.023541	0.194222	0.012713	0.291505	0.792416
seq.2870.29	P63000	RAC1	RAC1	0.03551	0.113336	0.409266	0.072154	0.03727	0.410931
seq.2871.73	Q06609	RAD51	RAD51	-0.04667	0.128332	0.430434	-0.0574	0.211572	0.724079
seq.2875.15	P20226	TBP	TBP	0.046697	0.003695	0.066146	0.042066	0.085056	0.556221
seq.2876.74	P11387	TOP1	TOP1	0.022893	0.220252	0.539707	0.033705	0.245283	0.759731
seq.2877.3	P63279	UBE2I	UBE2I	0.011322	0.54222	0.797351	0.032964	0.243566	0.758314
seq.2878.66	P07947	YES1	YES1	0.004156	0.603111	0.829776	-0.00864	0.47931	0.883366
seq.2879.9	P01011	SERPINA3	SERPINA3_1	0.008871	0.234764	0.556591	-0.00605	0.591113	0.916691
seq.2888.49	P10643	C7	C7_2	0.022121	0.011657	0.130845	-0.02571	0.061714	0.499932
seq.2889.37	Q16619	CTF1	CTF1_2	-0.0123	0.159597	0.471094	-0.0324	0.011789	0.22483
seq.2890.59	Q9NRJ3	CCL28	CCL28	0.008131	0.6837	0.872898	0.003711	0.903218	0.982331
seq.2891.1	P20273	CD22	CD22	-0.01631	0.226415	0.547439	-0.01995	0.330362	0.809979
seq.2900.53	Q16627	CCL14	CCL14	0.01856	0.410244	0.713958	0.066023	0.057649	0.488338
seq.2906.55	P05112	IL4	IL4_2	0.011996	0.151065	0.458354	0.009979	0.458461	0.877914
seq.2911.27	P21741	MDK	MDK	-0.02969	0.010837	0.125114	-0.00601	0.748176	0.949931
seq.2913.1	P55773	CCL23	CCL23_1	0.000562	0.969255	0.990038	-0.01161	0.608169	0.919574
seq.2915.6	P12004	PCNA	PCNA_2	0.000364	0.969964	0.990038	-0.01855	0.203027	0.721841
seq.2917.3	O14788	TNFSF11	TNFSF11_2	-0.03406	0.117674	0.416031	-0.02854	0.38413	0.842643
seq.2925.9	P05121	SERPINE1	SERPINE1	-0.09604	0.002008	0.043408	-0.02612	0.586335	0.916031
seq.2939.10	Q5T4W7	ARTN	ARTN	-0.01238	0.304926	0.625809	0.009026	0.63318	0.924049
seq.2942.50	P99999	CYCS	CYCS	-0.00454	0.708684	0.88481	0.016456	0.391959	0.846015
seq.2943.5	P08684	CYP3A4	CYP3A4_1	0.036919	0.003968	0.068997	-0.13668	9.86e-12	1.26e-09
seq.2944.66	P41271	NBL1	NBL1	-0.01434	0.382456	0.693773	0.021955	0.399959	0.849946
seq.2946.52	P00746	CFD	CFD_2	-0.01141	0.290822	0.612501	-0.00661	0.693102	0.938131
seq.2948.58	P10912	GHR	GHR	-0.0471	0.004529	0.074838	0.038012	0.151061	0.66733
seq.2949.6	O15496	PLA2G10	PLA2G10	0.008842	0.450975	0.743027	0.006771	0.706944	0.940903
seq.2950.57	P22692	IGFBP4	IGFBP4	-0.03771	0.000953	0.025722	0.028718	0.096481	0.580296
seq.2952.75	P05019	IGF1	IGF1_1	-0.00054	0.973343	0.991166	-0.00706	0.776126	0.958726
seq.2953.31	P01215	CGA|LHB	CGA_2	0.011898	0.680543	0.87223	-0.01902	0.673878	0.934469
seq.2954.56	P22894	MMP8	MMP8_1	-0.00378	0.826848	0.932297	-0.00502	0.853513	0.973332
seq.2960.66	P27918	CFP	CFP	0.013879	0.185489	0.502208	0.015744	0.321658	0.806241
seq.2961.1	P04070	PROC	PROC_1	0.015923	0.084974	0.360637	0.000349	0.980673	0.997401
seq.2962.50	P12272	PTHLH	PTHLH	-0.0294	0.011778	0.131302	-0.01663	0.371944	0.838753
seq.2966.65	Q9Y240	CLEC11A	CLEC11A_1	0.010158	0.537569	0.793476	-0.00952	0.709873	0.940903
seq.2967.8	P19320	VCAM1	VCAM1_2	-0.01037	0.457713	0.74775	-0.01114	0.61287	0.919746
seq.2968.61	O95150	TNFSF15	TNFSF15_2	-0.02964	0.01996	0.177338	0.011801	0.545903	0.907122
seq.2969.11	P37023	ACVRL1	ACVRL1_2	-0.00883	0.510102	0.781618	-0.00281	0.89025	0.981705
seq.2970.60	P15514	AREG	AREG	0.023318	0.076117	0.346136	0.023633	0.246807	0.760408
seq.2972.57	P18075	BMP7	BMP7	0.009355	0.50314	0.778685	-0.02077	0.314835	0.805045
seq.2973.15	P16671	CD36	CD36	0.004627	0.825446	0.932167	0.000104	0.997428	0.998799
seq.2974.61	Q12860	CNTN1	CNTN1	0.035375	6.69e-05	0.002549	-0.01139	0.419474	0.857711
seq.2975.19	P29279	CCN2	CCN2	-0.01239	0.306975	0.628096	-0.01268	0.526942	0.900112
seq.2976.58	Q02413	DSG1	DSG1	-0.04766	0.052338	0.287979	-0.03125	0.395418	0.84874
seq.2977.7	Q9UNE0	EDAR	EDAR	0.014778	0.237719	0.559604	0.001605	0.934495	0.989505
seq.2979.8	P42830	CXCL5	CXCL5	-0.00806	0.338257	0.656072	-0.00917	0.498179	0.890572
seq.2981.9	Q96AP7	ESAM	ESAM_2	0.00935	0.35816	0.670572	0.003221	0.839474	0.97163
seq.2982.82	P56470	LGALS4	LGALS4	-0.01563	0.139716	0.444378	-0.01649	0.312247	0.804072
seq.2985.35	P09341	CXCL1	CXCL1	-0.00372	0.88082	0.96002	-0.00915	0.812181	0.965347
seq.2986.49	P19876	CXCL3	CXCL3_2	-0.03854	0.264222	0.586131	0.033911	0.527844	0.900112
seq.2987.37	P16403	H1-2	H1-2	0.098572	0.06094	0.311322	0.140141	0.084236	0.555706
seq.2989.17	P01579	IFNG	IFNG_2	0.010151	0.294654	0.616649	0.011276	0.453832	0.876734
seq.2991.9	P14778	IL1R1	IL1R1	0.003139	0.837269	0.937664	0.005448	0.816391	0.966473
seq.2992.59	Q96F46	IL17RA	IL17RA	-0.03601	0.207359	0.5276	-0.07786	0.075034	0.52865
seq.2993.1	O95256	IL18RAP	IL18RAP_2	-0.01402	0.045506	0.269523	-0.01137	0.309581	0.802025
seq.2994.71	Q9HB29	IL1RL2	IL1RL2	0.008871	0.201232	0.520785	-0.01637	0.118348	0.624307
seq.2997.8	P57087	JAM2	JAM2	-0.01174	0.224001	0.544493	-0.01366	0.342595	0.816886
seq.2998.53	Q9BX67	JAM3	JAM3	0.004386	0.667448	0.865343	-0.00682	0.669334	0.932417
seq.2999.6	Q13449	LSAMP	LSAMP	0.013929	0.097581	0.381444	-0.00026	0.984217	0.997401
seq.3000.66	P11226	MBL2	MBL2	0.027333	0.415818	0.7163	-0.00771	0.881006	0.980353
seq.3003.29	O14931	NCR3	NCR3	-0.00555	0.529341	0.791316	-0.0024	0.85957	0.9754
seq.3004.67	Q9BQ51	PDCD1LG2	PDCD1LG2	0.00799	0.453452	0.7441	-0.02566	0.12303	0.632513
seq.3005.5	P18031	PTPN1	PTPN1	-0.01826	0.135745	0.438794	-0.02893	0.105052	0.599299
seq.3007.7	Q9Y336	SIGLEC9	SIGLEC9	0.057288	0.478409	0.760299	-0.12524	0.323879	0.808479
seq.3009.3	Q03167	TGFBR3	TGFBR3	0.026256	0.00801	0.106485	0.00816	0.59884	0.918723
seq.3010.53	Q969D9	TSLP	TSLP	0.007764	0.342406	0.660045	-0.00449	0.704224	0.940733
seq.3022.4	P16410	CTLA4	CTLA4	0.02084	0.286105	0.607024	-0.03673	0.198672	0.719527
seq.3024.18	P08697	SERPINF2	SERPINF2	-0.01724	0.017058	0.162867	0.001333	0.903459	0.982331
seq.3025.50	P09038	FGF2	FGF2	0.068014	0.129017	0.431539	-0.04025	0.542613	0.906312
seq.3026.5	P20810	CAST	CAST	0.049857	0.032855	0.230185	0.02565	0.473787	0.88308
seq.3028.36	P55773	CCL23	CCL23_2	-0.00057	0.971562	0.990322	-0.02721	0.271558	0.780552
seq.3029.52	Q9NNX6	CD209	CD209_3	0.013574	0.475282	0.757943	0.018697	0.522753	0.898173
seq.3030.3	Q9H2X3	CLEC4M	CLEC4M	-0.00651	0.357697	0.670392	-0.01167	0.28272	0.787616
seq.3032.11	P01215	CGA|FSHB	CGA_3	0.061278	0.059281	0.306709	-0.03583	0.482609	0.884701
seq.3033.57	P05162	LGALS2	LGALS2	-0.01675	0.236217	0.558014	0.005325	0.802244	0.961936
seq.3034.1	P14136	GFAP	GFAP_2	-0.00064	0.964487	0.988882	-0.02196	0.319517	0.806217
seq.3035.80	Q9UHD0	IL19	IL19	0.01122	0.351646	0.666079	0.00605	0.747224	0.949507
seq.3037.62	P01584	IL1B	IL1B	0.012201	0.399926	0.705572	0.024841	0.271224	0.780359
seq.3038.9	O14625	CXCL11	CXCL11_2	-0.01638	0.591701	0.825458	0.009871	0.837151	0.97122
seq.3040.59	P10147	CCL3	CCL3	-0.02031	0.251236	0.573926	0.010961	0.695736	0.939122
seq.3041.55	Q9UBG0	MRC2	MRC2	0.006642	0.537625	0.793476	0.017011	0.319302	0.806217
seq.3042.7	P02144	MB	MB	0.002858	0.866061	0.952053	-0.00657	0.80462	0.961936
seq.3043.49	P09486	SPARC	SPARC_2	-0.04061	0.152408	0.460786	-0.0112	0.797317	0.961936
seq.3044.3	P55774	CCL18	CCL18	0.018657	0.233885	0.555943	0.036456	0.137828	0.648325
seq.3045.72	P21246	PTN	PTN	-0.00711	0.659681	0.86125	-0.01506	0.560235	0.910955
seq.3046.31	Q9HD89	RETN	RETN	0.021988	0.195794	0.514374	-0.00507	0.848417	0.97262
seq.3049.61	P07477	PRSS1	PRSS1	0.06796	0.001717	0.038976	-0.0043	0.898783	0.981998
seq.3050.7	P04275	VWF	VWF	0.036016	0.194281	0.512616	0.021042	0.620739	0.92029
seq.3052.8	P48023	FASLG	FASLG	-0.02365	0.21651	0.537124	0.013134	0.659642	0.930971
seq.3053.49	P49771	FLT3LG	FLT3LG_2	-0.01357	0.042377	0.261403	-0.01225	0.253612	0.768218
seq.3054.3	P00738	HP	HP_1	-0.00161	0.947663	0.983308	-0.05585	0.146821	0.658779
seq.3055.54	P24394	IL4R	IL4R	0.005924	0.607615	0.832044	-0.01595	0.377898	0.841894
seq.3056.11	P26718	KLRK1	KLRK1_2	0.011163	0.361751	0.674522	0.044418	0.018287	0.295131
seq.3057.55	O95388	CCN4	CCN4_2	-0.05694	1.36e-05	0.000625	-0.00739	0.719774	0.942683
seq.3059.50	Q9Y275	TNFSF13B	TNFSF13B	-0.03462	0.004704	0.076152	0.009387	0.619291	0.919746
seq.3060.43	P02748	C9	C9_2	0.004736	0.630646	0.846151	0.002937	0.84512	0.97262
seq.3061.61	P07858	CTSB	CTSB_1	0.01142	0.371885	0.683071	0.052329	0.006946	0.164284
seq.3065.65	P12034	FGF5	FGF5	0.003531	0.761966	0.907136	0.025703	0.154703	0.673647
seq.3066.12	P17931	LGALS3	LGALS3	0.031944	0.002288	0.047618	0.025708	0.110237	0.612466
seq.3067.67	O60383	GDF9	GDF9	0.021332	0.135802	0.438794	0.012924	0.559212	0.910955
seq.3069.52	P01871	IGHM	IGHM	-0.00187	0.949267	0.983308	0.022024	0.634923	0.924259
seq.3070.1	P60568	IL2	IL2	0.003406	0.891385	0.962966	-0.02395	0.518254	0.895647
seq.3072.4	P35225	IL13	IL13_2	0.001806	0.804728	0.923128	-0.00333	0.759024	0.953867
seq.3073.51	O95998	IL18BP	IL18BP	0.00831	0.647014	0.854824	-0.00782	0.77695	0.958726
seq.3074.6	P18428	LBP	LBP	-0.02921	0.08107	0.355545	-0.03826	0.139083	0.651169
seq.3077.66	P00742	F10	F10_1	0.00766	0.504623	0.778934	0.005792	0.760568	0.954805
seq.3078.1	P49763	PGF	PGF	-0.01066	0.209697	0.530063	-0.00606	0.640383	0.926734
seq.3079.62	Q99969	RARRES2	RARRES2	-0.03348	0.005624	0.086011	0.018972	0.319387	0.806217
seq.3081.70	Q9BZM6	ULBP1	ULBP1_2	0.001087	0.928669	0.975618	0.025744	0.180378	0.702069
seq.3082.9	Q9BZM5	ULBP2	ULBP2_2	-0.00097	0.927799	0.975329	-0.01907	0.214394	0.726444
seq.3083.71	Q9HAV5	EDA2R	EDA2R	-0.01845	0.134451	0.436682	0.010597	0.580759	0.915346
seq.3091.70	O14965	AURKA	AURKA	-0.00938	0.363103	0.675652	-0.05971	0.000388	0.018355
seq.3115.64	P28482	MAPK1	MAPK1	0.032797	0.074659	0.342684	0.008416	0.768247	0.957839
seq.3122.6	Q9NR28	DIABLO	DIABLO	-0.00949	0.46072	0.748015	-0.01684	0.410091	0.852844
seq.3132.1	P49767	VEGFC	VEGFC	0.002274	0.798503	0.921614	-0.00192	0.893946	0.981821
seq.3143.3	P01730	CD4	CD4	0.006911	0.50752	0.780347	0.019019	0.243641	0.758314
seq.3148.49	P19875	CXCL2	CXCL2_2	-0.04716	0.137216	0.440771	0.009854	0.841784	0.971924
seq.3151.6	P01589	IL2RA	IL2RA	-0.06791	0.017505	0.165829	-0.02244	0.622959	0.920928
seq.3152.57	P20333	TNFRSF1B	TNFRSF1B_1	0.002177	0.870703	0.954616	0.02224	0.282576	0.787537
seq.3166.92	P20138	CD33	CD33	0.022289	0.364103	0.676483	0.02756	0.476637	0.883366
seq.3168.8	Q9UNA0	ADAMTS5	ADAMTS5	0.013516	0.124724	0.427759	0.003639	0.796636	0.961535
seq.3169.70	P35475	IDUA	IDUA	-0.00817	0.6537	0.859138	-0.01619	0.560431	0.910955
seq.3170.6	P50579	METAP2	METAP2	0.032572	0.288193	0.609027	0.087527	0.050424	0.464516
seq.3171.57	P05067	APP	APP	-0.02986	0.285315	0.606455	0.006959	0.871589	0.979326
seq.3172.28	P15848	ARSB	ARSB	0.011723	0.418931	0.717762	0.033092	0.163534	0.684773
seq.3173.49	Q02083	NAAA	NAAA	-0.0005	0.985369	0.996418	-0.04316	0.317028	0.80515
seq.3174.2	Q9UHI8	ADAMTS1	ADAMTS1	0.006653	0.6087	0.83228	0.024583	0.221692	0.73668
seq.3175.51	Q76LX8	ADAMTS13	ADAMTS13	0.028967	0.017606	0.166136	-0.02661	0.15059	0.666087
seq.3177.49	P22748	CA4	CA4_2	-0.05952	0.081163	0.355545	-0.01933	0.701352	0.940665
seq.3178.5	P53634	CTSC	CTSC_2	-0.00958	0.270697	0.592379	-0.022	0.094922	0.577927
seq.3179.51	P10619	CTSA	CTSA	-0.03748	0.063815	0.317768	-0.05236	0.093448	0.575457
seq.3181.50	P25774	CTSS	CTSS	-0.00547	0.646482	0.854698	0.002121	0.908977	0.984119
seq.3182.38	P49961	ENTPD1	ENTPD1_1	-0.01398	0.276396	0.598089	-0.02438	0.199942	0.72053
seq.3184.25	P08709	F7	F7	0.012769	0.354278	0.667769	-0.00511	0.815543	0.966219
seq.3186.2	P06681	C2	C2	-0.00872	0.343575	0.660525	0.002267	0.866091	0.978176
seq.3187.52	P54108	CRISP3	CRISP3	0.002288	0.826776	0.932297	0.03595	0.037236	0.410931
seq.3189.61	P98073	TMPRSS15	TMPRSS15	0.009527	0.335761	0.653143	0.014239	0.334855	0.813954
seq.3191.50	Q96NZ8	WFIKKN1	WFIKKN1	0.013189	0.151799	0.459619	0.003486	0.797514	0.961936
seq.3192.3	Q96KP4	CNDP2	CNDP2	-0.02443	0.131141	0.433864	-0.01782	0.46127	0.878605
seq.3194.36	Q9HCN6	GP6	GP6	0.019803	0.274191	0.595916	-0.01156	0.679518	0.935512
seq.3195.50	P22749	GNLY	GNLY_2	0.046871	0.013956	0.144006	0.009028	0.763364	0.955987
seq.3196.6	P10915	HAPLN1	HAPLN1	0.025216	0.092477	0.373403	0.022099	0.341946	0.816886
seq.3197.70	P14735	IDE	IDE	0.001764	0.887522	0.961257	0.014954	0.436945	0.869712
seq.3198.4	P22304	IDS	IDS	0.027655	0.081647	0.356382	-0.00068	0.9782	0.997021
seq.3199.54	Q9UKR0	KLK12	KLK12	-0.03815	0.241994	0.564678	-0.02616	0.592909	0.916691
seq.3200.49	Q9UKR3	KLK13	KLK13_2	-0.00285	0.755848	0.904222	-0.02068	0.130444	0.639943
seq.3201.49	Q9Y337	KLK5	KLK5_2	-0.00119	0.939733	0.978976	0.045984	0.062171	0.50268
seq.3202.28	Q8NCW0	KREMEN2	KREMEN2	-0.00016	0.991867	0.998364	-0.01327	0.568124	0.913639
seq.3204.2	P09960	LTA4H	LTA4H	-0.04873	0.120748	0.421365	-0.045	0.355794	0.826546
seq.3206.4	Q9Y5Y7	LYVE1	LYVE1	0.028906	0.017704	0.166635	0.01653	0.397796	0.849932
seq.3208.2	O15232	MATN3	MATN3_2	-0.02155	0.176222	0.49187	-0.01741	0.465732	0.879891
seq.3209.69	Q9NQ76	MEPE	MEPE	-0.00538	0.658651	0.860831	-0.01133	0.555785	0.910273
seq.3210.1	P53582	METAP1	METAP1	0.091966	0.003878	0.067912	-0.01448	0.761596	0.955033
seq.3212.30	Q9NR71	ASAH2	ASAH2	-0.00074	0.962747	0.98825	-0.0008	0.974014	0.995691
seq.3213.65	P14543	NID1	NID1	0.013269	0.252136	0.574357	0.023367	0.189593	0.711488
seq.3214.3	O14786	NRP1	NRP1_1	0.026082	0.006218	0.090491	-0.02707	0.073046	0.524275
seq.3216.2	P01833	PIGR	PIGR	-0.05534	0.013389	0.140137	0.007168	0.839743	0.97163
seq.3217.74	P07093	SERPINE2	SERPINE2_2	-0.01808	0.363199	0.675652	-0.0008	0.979644	0.997328
seq.3218.8	Q04609	FOLH1	FOLH1_1	-0.04593	0.084301	0.35938	-0.04779	0.22398	0.73929
seq.3220.40	P07949	RET	RET	-0.06009	0.002462	0.050024	0.022273	0.484528	0.886436
seq.3221.54	Q8N474	SFRP1	SFRP1_2	-0.04766	0.004583	0.075168	-0.03493	0.172137	0.691524
seq.3222.11	Q14563	SEMA3A	SEMA3A	0.014882	0.145819	0.45153	0.009775	0.528206	0.900112
seq.3232.28	P13686	ACP5	ACP5	0.01752	0.165242	0.47692	0.01891	0.327265	0.809979
seq.3234.23	Q76M96	CCDC80	CCDC80	0.000397	0.972614	0.99084	0.021675	0.237776	0.75117
seq.3235.50	Q8TEU8	WFIKKN2	WFIKKN2_2	0.036067	0.008848	0.111516	-0.02086	0.330059	0.809979
seq.3236.12	P49841	GSK3B	GSK3B_2	0.062115	0.056951	0.300207	0.014681	0.762447	0.955407
seq.3280.49	P16112	ACAN	ACAN	-0.01357	0.250982	0.573669	-0.02222	0.234694	0.749032
seq.3283.21	Q15582	TGFBI	TGFBI	0.027132	0.018409	0.169761	0.027667	0.112718	0.615557
seq.3284.75	P21810	BGN	BGN_2	-0.02675	0.378723	0.690637	-0.01609	0.725295	0.942683
seq.3285.23	P00736	C1R	C1R	-0.03799	0.11618	0.413266	0.037263	0.293637	0.79381
seq.3289.19	Q9NS85	CA10	CA10_2	0.000336	0.97824	0.993515	-0.02838	0.120952	0.627972
seq.3290.50	Q6YHK3	CD109	CD109	0.026728	0.021902	0.186611	0.013205	0.461675	0.878605
seq.3291.30	P06734	FCER2	FCER2	-0.05118	0.016625	0.160206	-0.03466	0.306542	0.801699
seq.3292.75	P09326	CD48	CD48	-0.01484	0.371354	0.682815	-0.00898	0.726213	0.942683
seq.3293.2	O43866	CD5L	CD5L	-0.03049	0.207958	0.527866	0.035891	0.343709	0.817446
seq.3294.55	P0CG37	CFC1	CFC1	0.005466	0.540275	0.795937	-0.0014	0.918824	0.984728
seq.3296.92	Q02246	CNTN2	CNTN2	-0.00036	0.98106	0.994887	0.000482	0.983848	0.997401
seq.3298.52	Q8IWV2	CNTN4	CNTN4	0.015685	0.097746	0.381444	-0.01789	0.22349	0.73929
seq.3299.29	O94779	CNTN5	CNTN5	0.023846	0.029179	0.214935	0.007859	0.644364	0.926905
seq.3302.58	O76096	CST7	CST7_2	0.004959	0.775952	0.913272	0.021506	0.416494	0.856524
seq.3303.23	Q15828	CST6	CST6_2	-0.00911	0.620909	0.840059	0.012034	0.680784	0.935922
seq.3305.6	Q9NR61	DLL4	DLL4	-0.02171	0.158263	0.468906	0.015852	0.493906	0.889739
seq.3309.2	P12318	FCGR2A	FCGR2A	-0.06552	0.366132	0.677824	0.057967	0.604744	0.918723
seq.3310.62	P31994	FCGR2B	FCGR2B_2	0.007689	0.827769	0.932472	0.084019	0.134073	0.645429
seq.3311.27	O75015	FCGR3B	FCGR3B	-0.02663	0.082555	0.356922	-0.00014	0.995507	0.99866
seq.3312.64	P12314	FCGR1A	FCGR1A	0.008438	0.572908	0.812501	0.007108	0.753759	0.952495
seq.3313.21	Q15485	FCN2	FCN2_2	-0.00991	0.69735	0.879798	-0.04331	0.285121	0.788866
seq.3314.74	P56159	GFRA1	GFRA1	-0.01937	0.062576	0.314757	0.003309	0.834639	0.970678
seq.3315.15	Q8N158	GPC2	GPC2	0.006577	0.480925	0.762337	0.012841	0.388926	0.846015
seq.3316.58	P05546	SERPIND1	SERPIND1	-0.03633	0.001033	0.027259	-0.00867	0.621149	0.920298
seq.3317.33	O43464	HTRA2	HTRA2	0.000702	0.949839	0.983689	-0.02405	0.171406	0.690267
seq.3320.49	Q16270	IGFBP7	IGFBP7	-0.00818	0.354371	0.667769	-0.01153	0.406339	0.851924
seq.3321.2	Q13007	IL24	IL24	0.004947	0.693393	0.878041	-0.02017	0.298887	0.796121
seq.3322.52	Q6UXM1	LRIG3	LRIG3	-0.0071	0.478401	0.760299	-0.00071	0.963471	0.994228
seq.3323.37	Q14114	LRP8	LRP8	0.011187	0.343785	0.660525	-0.00348	0.849935	0.97262
seq.3324.51	Q9HBG7	LY9	LY9	-0.04687	0.046804	0.274089	0.002958	0.934673	0.98955
seq.3325.2	O00339	MATN2	MATN2	0.013857	0.130743	0.433864	0.002376	0.866032	0.978176
seq.3326.58	Q9BY67	CADM1	CADM1	0.001512	0.903639	0.966384	0.005612	0.76813	0.957839
seq.3327.27	Q9HB63	NTN4	NTN4	-0.02753	0.020959	0.182423	-0.00576	0.754896	0.952546
seq.3329.14	O75594	PGLYRP1	PGLYRP1_2	-0.00547	0.865609	0.951736	0.080725	0.109965	0.612466
seq.3331.8	Q6NW40	RGMB	RGMB	0.017563	0.062159	0.313468	0.02082	0.16151	0.681558
seq.3332.57	Q6ZVN8	HJV	HJV	-0.00347	0.686718	0.874658	0.060126	1.08e-05	0.000739
seq.3336.50	P10646	TFPI	TFPI	0.013209	0.207548	0.527687	-0.0073	0.658306	0.930718
seq.3339.33	P35442	THBS2	THBS2_2	-0.02651	0.212424	0.532879	-0.0139	0.674716	0.934469
seq.3340.53	P35443	THBS4	THBS4	-0.0135	0.295457	0.617796	0.034752	0.088807	0.567508
seq.3341.33	P00519	ABL1	ABL1	0.007599	0.425297	0.722848	0.012917	0.389029	0.846015
seq.3342.76	P42684	ABL2	ABL2_1	0.025644	0.122387	0.424364	0.013575	0.580195	0.915346
seq.3343.1	Q03154	ACY1	ACY1	-0.05085	0.127924	0.429855	0.008967	0.855754	0.973632
seq.3344.60	P01008	SERPINC1	SERPINC1	0.009839	0.078484	0.350743	-0.0074	0.388687	0.846015
seq.3346.72	Q96GD4	AURKB	AURKB	-0.01562	0.243425	0.566233	-0.01442	0.474319	0.883286
seq.3347.9	P25098	GRK2	GRK2	0.038243	0.063101	0.315724	0.004975	0.875504	0.979731
seq.3348.49	P13497	BMP1	BMP1	0.015918	0.34495	0.661306	-0.00531	0.841087	0.971924
seq.3350.53	Q9UQM7	CAMK2A	CAMK2A	0.033178	0.003634	0.065362	0.013672	0.439496	0.871277
seq.3351.1	Q13554	CAMK2B	CAMK2B	0.057008	0.006321	0.091546	0.065219	0.049957	0.464415
seq.3352.80	P23280	CA6	CA6_2	0.067316	0.025117	0.201233	0.008777	0.855215	0.973476
seq.3356.50	P43166	CA7	CA7	-0.00302	0.783299	0.91639	0.012416	0.506092	0.890917
seq.3357.67	P24941	CDK2|CCNA2	CDK2_2	0.007062	0.492468	0.770208	0.012304	0.429023	0.864333
seq.3358.51	Q00535	CDK5|CDK5R1	CDK5	-0.03268	0.169721	0.481771	-0.04006	0.25631	0.76879
seq.3359.11	P49336	CDK8|CCNC	CDK8	-0.00647	0.601905	0.829776	-0.06644	0.00043	0.019707
seq.3360.50	O96017	CHEK2	CHEK2_2	-0.00117	0.972172	0.990667	0.025925	0.631085	0.923554
seq.3361.26	Q9UJ71	CD207	CD207	0.006267	0.264351	0.586145	-1.33e-06	0.999867	0.999867
seq.3362.61	Q9BU40	CHRDL1	CHRDL1	0.025439	0.097154	0.381295	0.013617	0.582069	0.915346
seq.3363.31	P41240	CSK	CSK	0.031888	0.234053	0.555943	0.036178	0.379078	0.841894
seq.3364.76	O60911	CTSV	CTSV	-0.00207	0.892892	0.963557	0.026316	0.250047	0.764733
seq.3365.7	Q9UBT3	DKK4	DKK4_2	-0.00599	0.765206	0.907986	0.00122	0.968931	0.995633
seq.3366.51	Q16610	ECM1	ECM1	0.027087	0.013203	0.1396	0.019039	0.275028	0.781027
seq.3367.8	Q9UGM5	FETUB	FETUB	-0.02891	0.036842	0.243109	0.02399	0.265168	0.778305
seq.3373.5	P20718	GZMH	GZMH	0.000917	0.935434	0.978632	-0.00288	0.873295	0.979487
seq.3374.49	P08631	HCK	HCK	-0.00729	0.420824	0.718336	0.001646	0.905605	0.982331
seq.3376.49	Q8NFM7	IL17RD	IL17RD	0.018417	0.03227	0.22846	0.004735	0.720356	0.942683
seq.3378.49	P49862	KLK7	KLK7	0.017275	0.265921	0.587373	0.029276	0.235671	0.75005
seq.3379.29	P41743	PRKCI	PRKCI	0.03655	0.037942	0.246013	0.025195	0.346541	0.818862
seq.3381.24	P07948	LYN	LYN_1	0.088249	0.013281	0.139839	0.02022	0.708046	0.940903
seq.3387.1	O75914	PAK3	PAK3	-0.01847	0.282059	0.603643	-0.03256	0.214488	0.726444
seq.3388.58	Q9P286	PAK5	PAK5	0.001545	0.872066	0.955195	-0.01296	0.349974	0.822173
seq.3389.7	P05154	SERPINA5	SERPINA5	-0.03244	0.610973	0.834134	0.004381	0.963888	0.994228
seq.3390.72	P42336	PIK3CA|PIK3R1	PIK3CA	-0.0032	0.787251	0.917081	-0.01877	0.30098	0.798996
seq.3391.10	P48736	PIK3CG	PIK3CG	-0.03306	0.087249	0.364411	-0.05805	0.046735	0.453352
seq.3392.68	Q9Y243	AKT3	AKT3	0.012747	0.370027	0.681924	-0.02444	0.271359	0.780439
seq.3394.81	P53350	PLK1	PLK1	-0.00397	0.63268	0.8469	-0.00573	0.64575	0.926905
seq.3396.54	P00797	REN	REN	-0.0567	0.087132	0.364411	0.036052	0.483633	0.885465
seq.3397.7	Q06124	PTPN11	PTPN11_2	0.012548	0.617436	0.83887	-0.01987	0.606272	0.919574
seq.3399.31	Q8WWQ8	STAB2	STAB2	-0.01832	0.289828	0.611505	-0.00883	0.731025	0.94511
seq.3400.49	Q9UHD2	TBK1	TBK1	0.005651	0.640871	0.851961	0.009411	0.613678	0.919746
seq.3401.8	P17706	PTPN2	PTPN2	0.00549	0.489578	0.768162	0.007944	0.509652	0.890917
seq.3403.1	P20231	TPSB2	TPSB2_2	-0.00673	0.831686	0.934428	0.008166	0.868468	0.978701
seq.3404.51	Q9NRR2	TPSG1	TPSG1_2	0.003638	0.743847	0.898363	-0.01793	0.313917	0.804108
seq.3405.6	Q9Y3C8	UFC1	UFC1	0.004781	0.632879	0.8469	0.004298	0.780778	0.958726
seq.3412.7	P10415	BCL2	BCL2	0.017329	0.190716	0.507995	0.005831	0.773145	0.958366
seq.3413.50	Q16548	BCL2A1	BCL2A1	0.014244	0.033806	0.232894	-0.00432	0.63434	0.924049
seq.3414.40	P51813	BMX	BMX	0.012321	0.09963	0.385065	0.010619	0.359722	0.827725
seq.3415.61	P21815	IBSP	IBSP_2	-0.01504	0.461935	0.748459	-0.00409	0.89785	0.981821
seq.3416.2	Q06187	BTK	BTK_2	0.064279	0.043419	0.263531	0.030013	0.541979	0.906312
seq.3418.12	Q8IU85	CAMK1D	CAMK1D	-0.02899	0.078938	0.35129	-0.04385	0.077521	0.53768
seq.3419.49	Q13557	CAMK2D	CAMK2D	0.026651	0.088182	0.365835	0.00971	0.693194	0.938131
seq.3420.21	Q8N1Q1	CA13	CA13	0.007502	0.747988	0.900324	-0.01422	0.692986	0.938131
seq.3421.54	P32971	TNFSF8	TNFSF8	-0.01886	0.072574	0.339458	-0.02383	0.139951	0.65176
seq.3422.4	P06493	CDK1|CCNB1	CDK1	0.0005	0.941942	0.979786	-0.00415	0.691996	0.937891
seq.3423.59	P23946	CMA1	CMA1	0.002142	0.867108	0.952628	-0.00297	0.880375	0.980353
seq.3427.63	P68400	CSNK2A1	CSNK2A1_1	0.005514	0.512806	0.782148	-0.00314	0.82067	0.967367
seq.3431.54	P21709	EPHA1	EPHA1	-0.06168	0.024407	0.198321	-0.00677	0.869561	0.978701
seq.3432.21	P29320	EPHA3	EPHA3	-0.00505	0.577175	0.814552	-0.01757	0.190434	0.713309
seq.3434.34	P02751	FN1	FN1_2	0.029687	0.332412	0.649932	0.033665	0.482328	0.8846
seq.3435.53	P02751	FN1	FN1_3	0.038949	0.20633	0.52708	0.040571	0.395234	0.848707
seq.3437.80	P36888	FLT3	FLT3	-0.04385	0.029711	0.216519	-0.03951	0.191484	0.713381
seq.3438.10	O95633	FSTL3	FSTL3	-0.01201	0.320637	0.640602	0.013536	0.475155	0.883366
seq.3440.7	P12544	GZMA	GZMA_2	0.012505	0.371641	0.682943	0.026914	0.232811	0.747439
seq.3441.64	P49840	GSK3A	GSK3A	0.010594	0.511166	0.781992	0.003725	0.880304	0.980353
seq.3445.53	Q13261	IL15RA	IL15RA_2	-0.00937	0.460258	0.747925	-0.00648	0.741328	0.946844
seq.3446.7	Q13478	IL18R1	IL18R1_2	-0.03952	0.001695	0.03858	-0.01409	0.479836	0.883366
seq.3447.64	P10145	CXCL8	CXCL8	0.003849	0.716308	0.888265	0.007078	0.6668	0.932233
seq.3448.13	P06213	INSR	INSR	-0.00211	0.885712	0.96114	0.009456	0.6847	0.935922
seq.3449.58	P29622	SERPINA4	SERPINA4_2	0.000599	0.937158	0.978632	0.007574	0.52701	0.900112
seq.3450.4	Q92876	KLK6	KLK6	-0.05549	0.009554	0.116538	-0.04057	0.212664	0.72463
seq.3452.17	P06239	LCK	LCK_1	-0.01277	0.267169	0.5885	-0.00605	0.743968	0.948181
seq.3453.87	P07948	LYN	LYN_2	0.080474	0.01559	0.155019	0.005632	0.910581	0.984119
seq.3457.57	Q15063	POSTN	POSTN_1	0.022703	0.115059	0.411288	0.007793	0.733042	0.945616
seq.3459.49	P09619	PDGFRB	PDGFRB	0.018143	0.399092	0.705572	-0.01862	0.577251	0.914429
seq.3461.58	Q96GW7	BCAN	BCAN	0.052255	1.29e-05	0.000598	0.001565	0.932967	0.988526
seq.3466.8	P17612	PRKACA	PRKACA	-0.00438	0.886481	0.96114	0.01484	0.752413	0.951951
seq.3469.74	P51812	RPS6KA3	RPS6KA3	0.017645	0.331827	0.649558	0.029863	0.292567	0.793505
seq.3470.1	P16581	SELE	SELE	-0.01187	0.538072	0.793976	0.004564	0.878645	0.980353
seq.3471.49	O75716	STK16	STK16	-0.00922	0.604106	0.830518	-0.00778	0.772066	0.957874
seq.3472.40	O15392	BIRC5	BIRC5	-0.01168	0.231732	0.553497	-0.03179	0.028114	0.359944
seq.3473.78	P40238	MPL	MPL	0.004956	0.546209	0.799932	-0.01681	0.201406	0.72053
seq.3474.19	P07996	THBS1	THBS1	-0.05932	0.142387	0.446722	0.004661	0.940385	0.989929
seq.3477.63	P04629	NTRK1	NTRK1	0.003337	0.772412	0.911849	-0.01052	0.547386	0.907122
seq.3479.71	P35030	PRSS3	PRSS3_2	-0.02805	0.008415	0.109469	-0.01911	0.261309	0.773314
seq.3480.7	P51452	DUSP3	DUSP3	0.022176	0.290518	0.61239	-0.01985	0.536028	0.902673
seq.3481.87	Q9NQW7	XPNPEP1	XPNPEP1	-0.05194	0.13198	0.434662	0.002187	0.965892	0.995265
seq.3484.60	P01019	AGT	AGT	-0.01655	0.166586	0.479108	0.017748	0.349011	0.8215
seq.3485.28	P61769	B2M	B2M_2	-0.03255	0.039827	0.252955	0.00387	0.879026	0.980353
seq.3486.58	P05230	FGF1	FGF1	0.005234	0.540594	0.796084	-0.01144	0.363251	0.830859
seq.3487.32	O43927	CXCL13	CXCL13_2	-0.02574	0.152504	0.460786	0.010388	0.72035	0.942683
seq.3488.64	P04040	CAT	CAT	-0.0367	0.171201	0.48341	0.104495	0.01043	0.208164
seq.3489.9	P26441	CNTF	CNTF	-0.00416	0.436534	0.731346	0.006126	0.504276	0.890917
seq.3494.71	O60258	FGF17	FGF17	-0.0037	0.461767	0.748459	-0.00742	0.327165	0.809979
seq.3495.15	P80162	CXCL6	CXCL6	-0.03568	0.145828	0.45153	0.061243	0.122807	0.63226
seq.3497.13	P01563	IFNA2	IFNA2	-0.01541	0.048088	0.277592	-0.02178	0.068818	0.518286
seq.3498.53	Q16552	IL17A	IL17A_2	-0.00508	0.423263	0.720605	-0.00255	0.806282	0.962455
seq.3499.77	Q9UHF5	IL17B	IL17B_2	-0.00967	0.086363	0.363255	-0.02031	0.022386	0.327472
seq.3503.4	P56199	ITGA1|ITGB1	ITGA1	0.007811	0.670955	0.867828	0.007854	0.782822	0.959593
seq.3504.58	P81172	HAMP	HAMP	0.040155	0.416337	0.716517	0.110057	0.151751	0.66733
seq.3505.6	P01374	LTA|LTB	LTA_1	-0.02882	0.027178	0.207109	0.001412	0.94332	0.989929
seq.3506.49	P01374	LTA|LTB	LTA_2	-0.01461	0.377031	0.688906	-0.01817	0.466829	0.88044
seq.3508.78	O00626	CCL22	CCL22_2	0.011013	0.565078	0.809169	-0.00023	0.99395	0.998535
seq.3509.1	Q16663	CCL15	CCL15_3	-0.00223	0.910328	0.968985	0.038726	0.202089	0.72053
seq.3514.49	P24158	PRTN3	PRTN3_2	0.034564	0.218644	0.538502	0.023522	0.592012	0.916691
seq.3516.60	P48061	CXCL12	CXCL12_2	0.013215	0.307436	0.628238	0.012115	0.543734	0.906736
seq.3518.54	Q96IY4	CPB2	CPB2	-0.01044	0.181323	0.498468	0.011211	0.35509	0.826546
seq.3519.3	Q92583	CCL17	CCL17	0.026016	0.120465	0.421315	-0.00083	0.974788	0.9957
seq.3520.58	P10600	TGFB3	TGFB3	0.003314	0.713364	0.887246	0.015768	0.268837	0.77945
seq.3521.16	P01215	CGA|TSHB	CGA_4	0.033829	0.213781	0.534454	-0.01681	0.698661	0.940654
seq.3522.57	P01282	VIP	VIP	0.007387	0.414881	0.715871	0.011714	0.413994	0.855584
seq.3534.14	P29965	CD40LG	CD40LG	0.022202	0.083342	0.358137	-0.00863	0.649544	0.927316
seq.3535.84	O94907	DKK1	DKK1	-0.01174	0.58781	0.823207	-0.0043	0.899492	0.981998
seq.3538.26	P20711	DDC	DDC	0.004446	0.54937	0.801554	0.010593	0.340883	0.816886
seq.3554.24	Q15848	ADIPOQ	ADIPOQ	0.061944	0.009728	0.117196	0.036167	0.332264	0.811714
seq.3580.25	P01009	SERPINA1	SERPINA1	0.029337	0.024038	0.196192	-0.00078	0.96859	0.995633
seq.3581.53	P02765	AHSG	AHSG_2	-0.00508	0.516452	0.783692	-0.00153	0.897288	0.981821
seq.3583.54	P15289	ARSA	ARSA_1	0.010239	0.364477	0.676833	0.019723	0.225053	0.740583
seq.3585.54	P35613	BSG	BSG	-0.02302	0.023726	0.195045	0.011706	0.455802	0.877723
seq.3587.53	O95393	BMP10	BMP10	0.026732	0.025494	0.201966	0.02452	0.184983	0.704257
seq.3591.51	P55285	CDH6	CDH6_2	-0.01141	0.285078	0.606455	-0.01036	0.526617	0.900112
seq.3592.4	Q14012	CAMK1	CAMK1	-0.02342	0.110718	0.403289	0.002751	0.90353	0.982331
seq.3593.72	P42574	CASP3	CASP3	-0.00434	0.864936	0.951736	0.001544	0.969218	0.995633
seq.3600.2	Q13231	CHIT1	CHIT1_2	0.005736	0.850634	0.944681	0.084854	0.069308	0.518488
seq.3601.54	O00533	CHL1	CHL1_1	0.055107	1.5e-07	1.05e-05	0.000277	0.986311	0.997401
seq.3603.60	Q9BXN2	CLEC7A	CLEC7A	0.029431	0.01795	0.167644	0.04971	0.009098	0.196615
seq.3605.77	P48740	MASP1	MASP1_1	-0.00042	0.956242	0.985507	0.004792	0.693561	0.938131
seq.3607.71	Q9UBP4	DKK3	DKK3_2	0.035642	0.001246	0.030559	0.011291	0.513882	0.894322
seq.3611.70	P42892	ECE1	ECE1_1	-0.00264	0.771493	0.911672	0.000264	0.985173	0.997401
seq.3613.62	O00602	FCN1	FCN1_3	-0.04519	0.101109	0.386686	0.01929	0.645035	0.926905
seq.3616.3	P15586	GNS	GNS_1	0.005282	0.715151	0.887694	0.011874	0.591212	0.916691
seq.3617.80	Q04756	HGFAC	HGFAC_1	0.024256	0.21663	0.537124	-0.01747	0.571252	0.914138
seq.3620.67	Q8N6P7	IL22RA1	IL22RA1_1	0.016155	0.15147	0.458818	0.019712	0.261214	0.773314
seq.3622.33	Q99538	LGMN	LGMN_1	-0.00203	0.834987	0.936549	0.009648	0.508424	0.890917
seq.3623.84	O95711	LY86	LY86	-0.00233	0.717074	0.888265	-0.01669	0.08714	0.56195
seq.3624.3	Q9BQR3	PRSS27	PRSS27_2	-0.02234	0.041103	0.256846	0.000319	0.984531	0.997401
seq.3627.71	Q495T6	MMEL1	MMEL1	-0.00011	0.991423	0.998278	0.01634	0.326274	0.809979
seq.3628.3	P36507	MAP2K2	MAP2K2	-0.02261	0.273476	0.595432	-0.00223	0.943932	0.990143
seq.3629.60	Q9Y5S2	CDC42BPB	CDC42BPB	0.003227	0.770528	0.911672	0.020837	0.225887	0.741006
seq.3630.27	Q8N126	CADM3	CADM3	-0.018	0.156161	0.466698	0.005922	0.770949	0.957874
seq.3633.70	Q14112	NID2	NID2_2	0.020529	0.07588	0.346089	0.021429	0.229123	0.743759
seq.3634.5	Q14982	OPCML	OPCML_2	-0.03077	0.036066	0.240826	-0.01749	0.428201	0.863634
seq.3635.76	Q9NX40	OCIAD1	OCIAD1_2	-0.0109	0.233034	0.555151	-0.00236	0.872189	0.979487
seq.3636.37	P78380	OLR1	OLR1_2	0.077506	0.002812	0.055063	0.080605	0.046374	0.453014
seq.3640.14	P30533	LRPAP1	LRPAP1	0.012328	0.546585	0.800061	-0.0255	0.403644	0.85086
seq.3642.4	Q9UIB8	CD84	CD84_1	-0.00673	0.536887	0.793349	-0.00233	0.891562	0.981821
seq.3644.5	Q9UK85	DKKL1	DKKL1_2	-0.0339	0.005988	0.088674	-0.02346	0.202139	0.72053
seq.3646.7	P42680	TEC	TEC_2	0.012734	0.280134	0.601822	-0.01026	0.582364	0.915346
seq.3647.49	O00206	TLR4|LY96	TLR4_2	0.013369	0.17321	0.486443	0.022618	0.128111	0.639176
seq.3651.50	P35968	KDR	KDR	0.001432	0.867535	0.952954	0.013226	0.330885	0.809979
seq.3654.27	Q8N8U9	BMPER	BMPER_2	0.007478	0.565141	0.809169	0.031019	0.141036	0.652278
seq.3666.17	Q9BXR6	CFHR5	CFHR5_2	0.021231	0.107605	0.397673	0.017365	0.402846	0.85086
seq.3676.15	P11717	IGF2R	IGF2R_2	0.011308	0.205817	0.526686	-0.00459	0.736217	0.945616
seq.3681.87	Q9P0G3	KLK14	KLK14_2	-0.07646	0.003276	0.061348	-0.00326	0.932139	0.988447
seq.3684.78	P21757	MSR1	MSR1_4	0.009951	0.210416	0.530975	0.023898	0.058475	0.489115
seq.3685.53	Q9BY79	MFRP	MFRP	-0.00427	0.751707	0.903065	0.009587	0.652244	0.927638
seq.3708.62	P01023	A2M	A2M	0.023418	0.134766	0.437508	-0.0363	0.124728	0.637647
seq.3709.4	P24298	GPT	GPT_2	-0.00962	0.286544	0.607246	-0.02879	0.041243	0.427999
seq.3710.49	P00747	PLG	PLG_1	0.009323	0.233308	0.555623	0.018437	0.129623	0.639176
seq.3714.49	P12277	CKB|CKM	CKB_1	-0.0277	0.440764	0.735111	0.074522	0.178801	0.699976
seq.3719.2	P46527	CDKN1B	CDKN1B	0.025769	0.312117	0.632161	0.041193	0.304521	0.80117
seq.3723.1	P16860	NPPB	NPPB_2	-0.00148	0.846017	0.942084	0.019253	0.111976	0.613805
seq.3727.35	P10082	PYY	PYY	-0.0025	0.903865	0.96648	0.039407	0.216678	0.730112
seq.3728.52	P09683	SCT	SCT	-0.01012	0.263572	0.585344	0.00862	0.54733	0.907122
seq.3730.81	P43489	TNFRSF4	TNFRSF4	-0.00591	0.497846	0.774282	-0.0098	0.464503	0.879142
seq.3736.60	P22004	BMP6	BMP6_1	0.030097	0.017969	0.167644	0.006065	0.759165	0.953867
seq.3738.54	P09603	CSF1	CSF1_2	0.006346	0.537107	0.793349	0.022924	0.135468	0.645429
seq.3739.72	P08514	ITGA2B|ITGB3	ITGA2B_2	0.009276	0.727964	0.892471	0.073905	0.07299	0.524275
seq.3741.4	P05113	IL5	IL5_2	-0.01728	0.040378	0.254427	-0.00362	0.781139	0.95882
seq.3758.63	P04070	PROC	PROC_2	0.007511	0.516673	0.783692	0.009383	0.613203	0.919746
seq.3758.68	P04070	PROC	PROC_3	0.007006	0.505171	0.778934	0.013505	0.386929	0.845766
seq.3761.4	P35354	PTGS2	PTGS2	0.040757	0.013622	0.141763	0.074483	0.003491	0.104665
seq.3766.51	Q16623	STX1A	STX1A_2	0.000328	0.966708	0.989179	-0.00318	0.799783	0.961936
seq.3773.15	Q02763	TEK	TEK	0.012548	0.250147	0.572876	0.005787	0.733744	0.945616
seq.3795.6	Q13443	ADAM9	ADAM9	0.039084	0.17331	0.486492	0.002764	0.949155	0.991521
seq.3796.79	Q9BY76	ANGPTL4	ANGPTL4	0.008582	0.421502	0.718951	-0.00204	0.900578	0.981998
seq.3797.1	P19022	CDH2	CDH2	0.002363	0.854427	0.946404	0.005998	0.761213	0.955009
seq.3798.71	Q16790	CA9	CA9	0.009342	0.410369	0.714006	0.013011	0.453614	0.876545
seq.3799.11	P07451	CA3	CA3	-0.02231	0.34409	0.660525	0.080668	0.028548	0.362723
seq.3800.71	P12277	CKB	CKB_2	0.001928	0.901892	0.965224	0.019298	0.438417	0.870976
seq.3803.10	P28325	CST5	CST5_2	-0.0059	0.843372	0.941388	0.032142	0.480807	0.883469
seq.3805.16	Q9NQ30	ESM1	ESM1	0.023981	0.089257	0.367991	-0.01016	0.641986	0.926905
seq.3806.55	P54756	EPHA5	EPHA5	-0.00232	0.836742	0.937457	0.02819	0.115502	0.619058
seq.3807.1	Q9GZV9	FGF23	FGF23	-0.01667	0.184615	0.502174	-0.00753	0.702968	0.940665
seq.3808.76	P21802	FGFR2	FGFR2	0.008212	0.490847	0.769656	-0.00064	0.972581	0.995691
seq.3809.1	P22607	FGFR3	FGFR3_2	0.00125	0.87513	0.957107	0.011587	0.34177	0.816886
seq.3810.50	P09769	FGR	FGR	0.066094	0.084655	0.360228	0.091214	0.126127	0.638952
seq.3813.3	P06241	FYN	FYN	0.047112	0.050756	0.283219	-0.02234	0.546565	0.907122
seq.3814.63	Q14626	IL11RA	IL11RA_2	0.007239	0.585063	0.821072	0.010731	0.60451	0.918723
seq.3815.14	Q99665	IL12RB2	IL12RB2	0.009689	0.39057	0.699436	0.011594	0.494347	0.889875
seq.3817.18	Q04759	PRKCQ	PRKCQ	0.038447	0.023393	0.193914	0.014722	0.576684	0.914358
seq.3820.68	P49137	MAPKAPK2	MAPKAPK2	0.042448	0.026743	0.205943	0.02598	0.404231	0.85086
seq.3821.28	Q8IW41	MAPKAPK5	MAPKAPK5_1	-0.00471	0.760547	0.906064	0.020821	0.383098	0.842607
seq.3822.54	Q16644	MAPKAPK3	MAPKAPK3	0.023755	0.227671	0.548473	0.01075	0.723087	0.942683
seq.3823.9	P42679	MATK	MATK	0.017819	0.110869	0.40358	0.031575	0.077138	0.536655
seq.3825.18	P45983	MAPK8	MAPK8	0.042345	0.001597	0.037171	-0.09845	9.27e-07	7.34e-05
seq.3827.22	Q9NQU5	PAK6	PAK6	-0.0206	0.5642	0.809131	0.024525	0.653528	0.927829
seq.3828.54	Q9NRA1	PDGFC	PDGFC_2	0.008816	0.539943	0.795768	0.021463	0.345473	0.817867
seq.3831.21	P60484	PTEN	PTEN	0.016814	0.268862	0.589781	0.039697	0.084369	0.555706
seq.3832.51	Q13882	PTK6	PTK6	0.007976	0.484558	0.764402	-0.02142	0.201591	0.72053
seq.3835.11	O60603	TLR2	TLR2	-0.0171	0.081949	0.356868	0.001572	0.916271	0.984457
seq.3836.51	P61960	UFM1	UFM1	0.017687	0.234304	0.555996	0.01253	0.575337	0.914358
seq.3837.6	P43403	ZAP70	ZAP70_1	-0.01733	0.245594	0.567084	-0.03295	0.141791	0.654591
seq.3839.60	O00170	AIP	AIP	0.017676	0.195534	0.513974	0.009411	0.651487	0.927638
seq.3844.2	P62937	PPIA	PPIA	0.028271	0.038475	0.247173	0.031603	0.130999	0.641264
seq.3845.51	Q9NP97	DYNLRB1	DYNLRB1	-0.00102	0.957285	0.9857	0.003488	0.907249	0.983236
seq.3847.56	O95571	ETHE1	ETHE1	-0.00135	0.928136	0.975505	0.01094	0.623773	0.920928
seq.3848.14	P04406	GAPDH	GAPDH	0.010358	0.739759	0.897498	0.032229	0.498282	0.890572
seq.3852.19	P25685	DNAJB1	DNAJB1	0.017254	0.218929	0.538661	0.016316	0.444074	0.871955
seq.3853.56	P40925	MDH1	MDH1	0.017002	0.206164	0.526985	0.053834	0.012347	0.229465
seq.3854.24	Q13765	NACA	NACA	-0.00711	0.720758	0.889707	0.048323	0.116263	0.619058
seq.3855.56	Q06830	PRDX1	PRDX1	-0.00823	0.72801	0.892471	0.076669	0.034204	0.393027
seq.3858.5	P24666	ACP1	ACP1	0.013061	0.721534	0.889707	0.057139	0.31321	0.804108
seq.3859.50	P25786	PSMA1	PSMA1_1	-0.01144	0.187154	0.504499	0.001584	0.90586	0.982461
seq.3860.7	P60900	PSMA6	PSMA6	0.01985	0.046134	0.271515	0.019907	0.195285	0.715217
seq.3864.5	P62081	RPS7	RPS7	0.013731	0.390328	0.699347	0.035635	0.153644	0.6711
seq.3866.7	Q9Y3A5	SBDS	SBDS	0.020233	0.091088	0.370921	0.001736	0.926368	0.987072
seq.3867.49	Q6UXD5	SEZ6L2	SEZ6L2	0.027247	0.065022	0.318962	0.016995	0.456097	0.877723
seq.3868.8	O43765	SGTA	SGTA	0.001391	0.950773	0.9838	0.058411	0.096559	0.580296
seq.3872.2	P13693	TPT1	TPT1_2	0.027768	0.128976	0.431539	0.016337	0.564271	0.911871
seq.3873.51	P07202	TPO	TPO	-0.01975	0.142237	0.446637	-0.01355	0.517333	0.895195
seq.3874.8	P68036	UBE2L3	UBE2L3_3	0.016139	0.178357	0.494564	0.035059	0.067706	0.51594
seq.3875.62	Q99856	ARID3A	ARID3A	0.019653	0.113618	0.409266	0.004937	0.79654	0.961535
seq.3879.50	Q16543	CDC37	CDC37	0.014619	0.224902	0.545773	0.025342	0.164321	0.685279
seq.3881.49	P63167	DYNLL1	DYNLL1	0.006964	0.634281	0.847998	-0.03946	0.071359	0.522985
seq.3887.90	Q14974	KPNB1	KPNB1	0.003267	0.90065	0.964585	0.037824	0.335403	0.814471
seq.3888.8	Q9UK53	ING1	ING1	0.022682	0.028444	0.212746	0.006324	0.689559	0.937558
seq.3889.64	P20700	LMNB1	LMNB1	0.024053	0.008317	0.108584	0.001858	0.889396	0.981499
seq.3890.8	P07195	LDHB	LDHB	0.014685	0.204925	0.525477	-0.00138	0.939382	0.989929
seq.3891.56	O95243	MBD4	MBD4	0.011416	0.316891	0.63821	0.008331	0.634512	0.924114
seq.3892.21	Q15648	MED1	MED1	-0.00023	0.985997	0.99653	0.004292	0.831748	0.969856
seq.3893.64	Q13421	MSLN	MSLN	0.004264	0.776423	0.913328	0.000281	0.990261	0.998146
seq.3894.15	Q9UJ70	NAGK	NAGK	0.020334	0.184688	0.502174	0.000509	0.982804	0.997401
seq.3896.5	P18669	PGAM1	PGAM1	-0.05023	0.394615	0.70202	-0.09435	0.295666	0.795393
seq.3897.61	Q96GD0	PDXP	PDXP	0.030682	0.070286	0.332974	0.036522	0.159899	0.680841
seq.3898.5	P51665	PSMD7	PSMD7	0.019559	0.022249	0.188906	0.005271	0.688963	0.937273
seq.3902.21	P63208	SKP1	SKP1	0.02027	0.008103	0.106551	0.010146	0.388142	0.846015
seq.3903.49	O95219	SNX4	SNX4	0.030036	0.18094	0.49801	-0.01211	0.733563	0.945616
seq.3905.62	P61088	UBE2N	UBE2N_4	0.025977	0.099279	0.385065	0.051491	0.03472	0.396449
seq.4122.12	Q08345	DDR1	DDR1_2	-0.00688	0.533377	0.792084	-0.01767	0.301788	0.799733
seq.4123.60	P08620	FGF4	FGF4	-0.00094	0.924621	0.974034	-0.01313	0.397421	0.849932
seq.4124.24	P0DMV8	HSPA1A	HSPA1A_7	0.044501	0.031383	0.22435	0.032827	0.283116	0.787815
seq.4125.52	Q15109	AGER	AGER	0.009502	0.771312	0.911672	-0.00924	0.85668	0.973925
seq.4126.22	P17213	BPI	BPI	0.060733	0.215852	0.536868	0.062817	0.407937	0.852409
seq.4127.75	P13671	C6	C6	0.005376	0.505639	0.778934	-0.01348	0.278362	0.782054
seq.4128.27	O00175	CCL24	CCL24	-0.01108	0.267847	0.589007	-0.00622	0.718608	0.942514
seq.4129.72	P00751	CFB	CFB	-0.014	0.048505	0.278509	-0.00914	0.410242	0.85286
seq.4130.71	P10767	FGF6	FGF6	-0.00268	0.858397	0.948552	-0.01083	0.647814	0.926905
seq.4131.72	P02751	FN1	FN1_4	-0.00645	0.884378	0.961106	0.00564	0.935655	0.98963
seq.4132.27	P19883	FST	FST	-0.00672	0.41373	0.71532	0.005275	0.688297	0.937057
seq.4133.54	P10144	GZMB	GZMB_2	0.016782	0.169042	0.481271	0.014202	0.451473	0.874963
seq.4135.84	P01854	IGHE	IGHE	-0.03903	0.613604	0.836501	-0.34444	0.005122	0.133888
seq.4136.40	Q8TAD2	IL17D	IL17D	-0.01494	0.343487	0.660525	-0.01727	0.472956	0.882841
seq.4137.57	Q9H293	IL25	IL25	0.005944	0.593618	0.82669	-0.00255	0.88039	0.980353
seq.4138.25	Q9NYY1	IL20	IL20	0.004307	0.586373	0.821961	-0.01036	0.397814	0.849932
seq.4139.71	P08887	IL6R	IL6R_2	-0.00844	0.524688	0.788959	0.023331	0.255247	0.76879
seq.4140.3	P13232	IL7	IL7_2	0.003974	0.589063	0.823492	-0.00116	0.916643	0.984457
seq.4141.79	P02778	CXCL10	CXCL10	-0.06092	0.00109	0.028171	-0.02768	0.34611	0.818109
seq.4143.74	P47992	XCL1	XCL1_2	0.009627	0.237745	0.559604	0.017389	0.182767	0.702616
seq.4144.13	Q99616	CCL13	CCL13	0.000985	0.940098	0.978976	0.013497	0.512042	0.893467
seq.4145.58	P20783	NTF3	NTF3	0.009067	0.38954	0.698792	0.007191	0.677546	0.934657
seq.4146.58	P34130	NTF4	NTF4	0.004927	0.698069	0.879798	0.006728	0.736085	0.945616
seq.4148.49	Q13219	PAPPA	PAPPA	-0.01399	0.534633	0.792716	-0.06473	0.065511	0.506633
seq.4149.8	P01127	PDGFB	PDGFB	-0.02131	0.65559	0.860268	0.061138	0.409285	0.852651
seq.4150.75	P00747	PLG	PLG_2	-0.01146	0.295646	0.617835	-0.0065	0.697072	0.93945
seq.4151.6	P00747	PLG	PLG_3	0.002007	0.825168	0.932167	0.020426	0.132146	0.643345
seq.4152.58	P03952	KLKB1	KLKB1	-0.01089	0.180449	0.49719	0.011896	0.359202	0.827725
seq.4153.11	P01011	SERPINA3	SERPINA3_2	0.038718	0.021805	0.186312	0.030889	0.229099	0.743759
seq.4154.57	P16109	SELP	SELP	0.004325	0.742974	0.898302	-0.00083	0.966979	0.995399
seq.4155.3	P24821	TNC	TNC_2	0.025774	0.188304	0.505638	0.018298	0.544776	0.907122
seq.4156.74	P61812	TGFB2	TGFB2	0.000207	0.986505	0.996767	-0.00207	0.91617	0.984457
seq.4157.2	P00734	F2	F2_1	0.032983	0.394573	0.70202	0.019623	0.733999	0.945616
seq.4158.54	P00749	PLAU	PLAU	-0.0004	0.971321	0.990215	-0.00398	0.814177	0.96584
seq.4159.130	P08603	CFH	CFH	-0.00251	0.608191	0.832207	0.003784	0.62122	0.920298
seq.4160.49	P08253	MMP2	MMP2	0.024579	0.015474	0.154846	0.013247	0.405715	0.851277
seq.4162.54	P02787	TF	TF	0.007379	0.319243	0.640436	-0.00033	0.976813	0.996407
seq.4163.5	P0C0S5	H2AZ1	H2AZ1	0.009983	0.464959	0.750215	0.029702	0.161638	0.681558
seq.4179.57	P61981	YWHAG	YWHAG_1	0.000848	0.944686	0.981767	0.00993	0.591766	0.916691
seq.4184.43	Q13542	EIF4EBP2	EIF4EBP2_2	-0.00787	0.536606	0.793349	0.003067	0.88171	0.980511
seq.4187.49	P52209	PGD	PGD	0.069029	0.097456	0.381444	0.11174	0.074153	0.52549
seq.4188.1	O43488	AKR7A2	AKR7A2	-0.00889	0.687376	0.874984	0.046762	0.168936	0.689913
seq.4192.10	P14550	AKR1A1	AKR1A1	0.003656	0.784376	0.916847	0.002248	0.914385	0.984379
seq.4194.26	Q92688	ANP32B	ANP32B	-0.01249	0.323117	0.642618	0.001381	0.94228	0.989929
seq.4203.50	P23528	CFL1	CFL1	0.00507	0.59927	0.828357	-0.02716	0.078001	0.538617
seq.4209.60	Q9NP79	VTA1	VTA1	0.033823	0.100947	0.386686	0.06325	0.047893	0.453926
seq.4212.5	Q9UBC2	EPS15L1	EPS15L1	0.021497	0.097057	0.381164	-0.00925	0.6428	0.926905
seq.4217.49	Q99714	HSD17B10	HSD17B10	0.031147	0.151439	0.458818	0.037335	0.268248	0.77945
seq.4220.39	P16591	FER	FER	0.053091	0.066321	0.322314	-0.00556	0.900724	0.981998
seq.4224.7	O60506	SYNCRIP	SYNCRIP	-0.05765	0.036123	0.240826	-0.04725	0.243129	0.758218
seq.4230.1	P78344	EIF4G2	EIF4G2	0.023194	0.390499	0.699436	0.004582	0.912297	0.984307
seq.4232.19	P08069	IGF1R	IGF1R	0.01985	0.064908	0.318962	0.012833	0.451728	0.875149
seq.4234.8	Q01638	IL1RL1	IL1RL1	0.010066	0.635831	0.848824	0.019998	0.551519	0.909418
seq.4237.70	Q9UIC8	LCMT1	LCMT1	0.004097	0.520228	0.78577	-0.0076	0.4636	0.878686
seq.4238.4	Q9HAP6	LIN7B	LIN7B_3	0.004813	0.525592	0.788983	-0.0038	0.737981	0.945651
seq.4240.31	P14618	PKM	PKM	0.015518	0.570649	0.811742	0.069299	0.091776	0.575457
seq.4245.80	Q00987	MDM2	MDM2_2	0.008225	0.366648	0.67827	-0.00269	0.850856	0.97262
seq.4246.40	P32004	L1CAM	L1CAM	0.000891	0.951204	0.9838	0.026578	0.241488	0.755688
seq.4249.64	P22392	NME2	NME2	0.034771	0.162325	0.47378	0.033271	0.384285	0.842643
seq.4250.23	Q9UNZ2	NSFL1C	NSFL1C	-0.02086	0.348885	0.664732	0.034884	0.301526	0.799641
seq.4254.6	Q8IVD9	NUDCD3	NUDCD3	0.005268	0.598022	0.828357	-0.00938	0.533099	0.900995
seq.4258.15	Q9UQ80	PA2G4	PA2G4	-0.05411	0.102503	0.388785	0.057548	0.246101	0.760408
seq.4261.55	P27169	PON1	PON1	0.006662	0.418565	0.717762	0.002587	0.838702	0.97163
seq.4267.81	O00541	PES1	PES1	0.004631	0.687	0.874658	-0.00198	0.913027	0.984307
seq.4271.75	Q99471	PFDN5	PFDN5	-0.00376	0.682885	0.872599	-0.00444	0.757802	0.953351
seq.4272.46	P06744	GPI	GPI	0.008038	0.602917	0.829776	-0.02373	0.318522	0.805844
seq.4276.10	P30086	PEBP1	PEBP1	-0.00635	0.714837	0.887642	0.08765	0.001022	0.040237
seq.4278.14	P07237	P4HB	P4HB_2	-0.00504	0.531357	0.792002	0.021052	0.114192	0.618045
seq.4280.47	P25787	PSMA2	PSMA2	0.008867	0.464716	0.750091	-0.01086	0.56185	0.911645
seq.4282.3	P62826	RAN	RAN	0.032569	0.399355	0.705572	0.138974	0.016797	0.280016
seq.4284.18	Q14498	RBM39	RBM39	0.021158	0.192604	0.510211	0.060487	0.017547	0.287167
seq.4292.5	P54920	NAPA	NAPA	0.023759	0.21684	0.537124	0.062228	0.037906	0.412862
seq.4294.16	Q9NYA1	SPHK1	SPHK1	0.043732	0.0611	0.311398	0.046185	0.21108	0.724079
seq.4297.62	Q9HCB6	SPON1	SPON1_1	0.027654	0.006178	0.090389	0.009707	0.549134	0.907765
seq.4301.58	P04183	TK1	TK1	-0.02472	0.048425	0.278509	-0.02633	0.191638	0.713381
seq.4304.18	Q8N3X6	LCORL	LCORL	0.003952	0.572933	0.812501	0.00737	0.503155	0.890917
seq.4306.4	P29401	TKT	TKT	0.023243	0.142221	0.446637	0.047553	0.053036	0.471181
seq.4309.59	P60174	TPI1	TPI1	0.028036	0.095685	0.378166	0.045625	0.083212	0.552183
seq.4314.12	Q9H773	DCTPP1	DCTPP1	0.015881	0.265809	0.587373	0.031848	0.157208	0.674235
seq.4318.12	P29350	PTPN6	PTPN6	0.026612	0.412013	0.714882	-0.01789	0.722943	0.942683
seq.4322.28	Q9BXJ7	AMN	AMN	0.009349	0.353418	0.667436	-0.01076	0.480399	0.883366
seq.4324.33	P09228	CST2	CST2	0.013137	0.619318	0.83908	0.069575	0.088971	0.567561
seq.4328.2	Q9BWV1	BOC	BOC	0.002854	0.865173	0.951736	0.004789	0.851843	0.972676
seq.4330.4	P07288	KLK3	KLK3_3	-0.02316	0.2123	0.532762	-0.05781	0.058479	0.489115
seq.4332.6	Q9P126	CLEC1B	CLEC1B	0.004889	0.804752	0.923128	0.028985	0.345194	0.817867
seq.4336.2	P0DJI8	SAA1	SAA1_2	-0.09384	0.157457	0.46846	-0.08247	0.426713	0.862542
seq.4337.49	P02741	CRP	CRP	-0.39865	1.98e-19	3.28e-17	0.107388	0.095594	0.577927
seq.4342.10	P05362	ICAM1	ICAM1	0.056407	0.005145	0.080663	-0.02022	0.532058	0.900642
seq.4355.13	Q9UIK4	DAPK2	DAPK2	0.020818	0.087992	0.365671	0.013775	0.467906	0.88044
seq.4359.87	O43781	DYRK3	DYRK3_2	-0.01329	0.141943	0.446618	-0.01475	0.274453	0.781027
seq.4374.45	Q99988	GDF15	GDF15	-0.01066	0.581534	0.818326	0.001221	0.967548	0.995488
seq.4383.97	P08476	INHBA|INHBB	INHBA_5	0.008485	0.363665	0.676014	0.008739	0.545862	0.907122
seq.4389.2	O43323	DHH	DHH	0.00734	0.498684	0.775038	0.005988	0.721685	0.942683
seq.4392.54	P61328	FGF12	FGF12	0.012404	0.281342	0.60335	0.0053	0.766225	0.957647
seq.4393.3	O43320	FGF16	FGF16_2	0.02103	0.145612	0.45153	0.028662	0.200675	0.72053
seq.4394.71	P55075	FGF8	FGF8_5	0.050498	0.000198	0.006921	0.019224	0.320823	0.806241
seq.4396.54	Q8IU54	IFNL1	IFNL1_2	0.003233	0.750028	0.901642	0.009564	0.558768	0.910955
seq.4397.26	Q8IZJ0	IFNL2	IFNL2	0.015613	0.121558	0.422494	0.015748	0.303726	0.80074
seq.4407.10	P26927	MST1	MST1	0.039347	0.30641	0.627197	0.0698	0.255484	0.76879
seq.4413.3	P03973	SLPI	SLPI	0.000332	0.97442	0.991313	0.032992	0.044784	0.44674
seq.4414.69	P35247	SFTPD	SFTPD_2	0.090083	0.090551	0.370003	0.127931	0.115979	0.619058
seq.4420.7	O43184	ADAM12	ADAM12	0.004611	0.632784	0.8469	-0.00159	0.913452	0.984307
seq.4423.77	Q07817	BCL2L1	BCL2L1	-0.02086	0.35406	0.667769	-0.05051	0.124881	0.637688
seq.4428.1	Q9Y4C5	CHST2	CHST2_2	0.005977	0.619248	0.83908	-0.00854	0.644088	0.926905
seq.4429.51	Q9GZX3	CHST6	CHST6	0.001563	0.882983	0.960796	0.01415	0.388983	0.846015
seq.4430.44	Q9BWP8	COLEC11	COLEC11	0.034369	0.119554	0.419736	0.001496	0.964942	0.994759
seq.4435.66	Q6UWV6	ENPP7	ENPP7	-0.03507	0.252765	0.574357	0.099221	0.03876	0.419194
seq.4436.1	O75355	ENTPD3	ENTPD3	-0.02954	0.123571	0.426344	-0.03871	0.178515	0.699561
seq.4437.56	O75356	ENTPD5	ENTPD5	-0.01576	0.184006	0.501867	-0.00501	0.786554	0.959967
seq.4440.15	Q96P31	FCRL3	FCRL3	-0.02253	0.072539	0.339458	-0.03104	0.106263	0.602433
seq.4450.26	Q99729	HNRNPAB	HNRNPAB_1	0.010773	0.587827	0.823207	0.046591	0.116422	0.619058
seq.4452.9	Q86UE6	LRRTM1	LRRTM1_2	-0.01348	0.221271	0.54043	0.012903	0.479733	0.883366
seq.4453.83	Q86VH5	LRRTM3	LRRTM3	0.006994	0.517646	0.783911	0.008611	0.611993	0.919746
seq.4455.89	Q08431	MFGE8	MFGE8	0.009383	0.582415	0.818836	0.053178	0.045546	0.448989
seq.4459.68	Q16549	PCSK7	PCSK7	-0.04997	0.003592	0.064772	0.011493	0.656169	0.929817
seq.4460.8	O15530	PDPK1	PDPK1	0.049243	0.007861	0.105276	0.004371	0.880672	0.980353
seq.4464.10	Q9BZZ2	SIGLEC1	SIGLEC1	-0.02046	0.090759	0.370407	0.002699	0.889	0.981499
seq.4467.49	Q14515	SPARCL1	SPARCL1_2	0.032052	0.002486	0.050162	0.031457	0.055482	0.482731
seq.4468.21	Q9NRA0	SPHK2	SPHK2	-0.0051	0.566431	0.809902	-0.01222	0.378653	0.841894
seq.4469.78	Q7LFX5	CHST15	CHST15_2	0.011063	0.212165	0.532606	-0.00107	0.939793	0.989929
seq.4471.50	Q08188	TGM3	TGM3	0.016102	0.773151	0.912574	-0.10548	0.228831	0.743759
seq.4472.5	P07951	TPM2	TPM2	-0.03893	0.173906	0.487459	-0.04452	0.299647	0.79698
seq.4474.19	P62979	RPS27A	RPS27A_2	-0.00927	0.56213	0.807612	0.022246	0.37415	0.839856
seq.4476.22	P43403	ZAP70	ZAP70_2	-0.05896	0.119792	0.420367	-0.0189	0.737274	0.945651
seq.4479.14	P05155	SERPING1	SERPING1_2	0.015579	0.289163	0.610417	-0.00183	0.935836	0.98963
seq.4480.59	P01024	C3	C3_4	0.00583	0.917344	0.971417	-0.0976	0.25016	0.764756
seq.4481.34	P0C0L4	C4A|C4B	C4A_3	0.01427	0.157542	0.46846	0.008611	0.574103	0.914358
seq.4482.66	P01031	C5|C6	C5_3	0.001491	0.848438	0.943229	0.015327	0.204383	0.722941
seq.4487.1	P21781	FGF7	FGF7_2	0.012249	0.209536	0.530063	0.004257	0.777324	0.958726
seq.4491.4	Q01344	IL5RA	IL5RA_2	-0.00156	0.915614	0.970605	-0.02187	0.349724	0.821931
seq.4493.92	P20809	IL11	IL11	0.000293	0.974978	0.991614	0.005977	0.680034	0.935609
seq.4496.60	P39900	MMP12	MMP12	0.023055	0.334656	0.65215	-0.00073	0.98444	0.997401
seq.4498.62	P13591	NCAM1	NCAM1_2	0.043338	3.94e-05	0.001595	-0.00531	0.746853	0.949202
seq.4499.21	P04085	PDGFA	PDGFA	-0.03922	0.24334	0.566233	-0.0038	0.942105	0.989929
seq.4500.50	Q9Y240	CLEC11A	CLEC11A_2	0.010506	0.559024	0.807216	-0.00616	0.824824	0.968505
seq.4533.76	Q8TE58	ADAMTS15	ADAMTS15	0.008622	0.216419	0.537124	-0.00366	0.724127	0.942683
seq.4534.10	Q9GZN4	PRSS22	PRSS22	-0.00308	0.801965	0.922521	0.009774	0.607897	0.919574
seq.4535.50	Q10588	BST1	BST1	-0.04064	0.080951	0.355545	-0.01742	0.620887	0.92029
seq.4540.11	P45973	CBX5	CBX5	-0.01888	0.196113	0.514499	-0.02897	0.181606	0.702069
seq.4541.49	Q4KMG0	CDON	CDON	-0.0038	0.71191	0.886626	0.006664	0.682802	0.935922
seq.4542.24	P10909	CLU	CLU	-0.00302	0.756408	0.904387	-0.00748	0.604831	0.918723
seq.4543.65	Q86Y22	COL23A1	COL23A1	0.01627	0.124175	0.427109	0.005488	0.735933	0.945616
seq.4544.4	P02775	PPBP	PPBP_4	-0.06703	0.106938	0.397233	0.019312	0.76341	0.955987
seq.4545.53	Q96DA6	DNAJC19	DNAJC19	-0.00194	0.786877	0.917081	-0.01018	0.368999	0.836404
seq.4546.27	Q9UHX3	ADGRE2	ADGRE2	-0.00534	0.800146	0.921877	0.030581	0.332118	0.811714
seq.4547.59	Q9NZU1	FLRT1	FLRT1_2	-0.00199	0.787178	0.917081	0.007704	0.497333	0.890127
seq.4548.4	P21217	FUT3	FUT3	0.012269	0.30958	0.629374	0.023872	0.209983	0.724079
seq.4549.78	Q11128	FUT5	FUT5	0.000177	0.992728	0.998364	-0.04493	0.13345	0.645429
seq.4551.72	Q8IZF4	ADGRG5	ADGRG5	0.004359	0.669784	0.866983	-0.02659	0.091876	0.575457
seq.4553.65	Q7Z4V5	HDGFL2	HDGFL2	-0.00222	0.768045	0.910162	-0.0025	0.833904	0.970328
seq.4556.10	Q6ZMJ4	IL34	IL34	-0.06067	0.033615	0.23234	-0.02541	0.548718	0.907765
seq.4557.61	Q8IZU9	KIRREL3	KIRREL3	0.002811	0.599232	0.828357	-0.00315	0.715313	0.941379
seq.4559.64	Q16719	KYNU	KYNU	-0.01089	0.310603	0.63029	-0.01964	0.228319	0.743313
seq.4560.34	P06239	LCK	LCK_2	0.02051	0.162204	0.47378	0.00426	0.853271	0.973332
seq.4562.1	P58417	NXPH1	NXPH1_2	-0.056	0.069173	0.330225	-0.00071	0.987514	0.998046
seq.4563.61	P19174	PLCG1	PLCG1	-0.01998	0.036132	0.240826	-0.02115	0.146842	0.658779
seq.4564.2	O60486	PLXNC1	PLXNC1	-0.00622	0.648359	0.85598	0.003533	0.869354	0.978701
seq.4566.24	Q6UXX9	RSPO2	RSPO2_1	0.010985	0.188851	0.50632	0.004154	0.738808	0.945908
seq.4567.82	O60880	SH2D1A	SH2D1A	-0.00098	0.928745	0.975618	0.01482	0.389166	0.846015
seq.4568.17	O94991	SLITRK5	SLITRK5	0.015437	0.284726	0.606455	-0.00658	0.76894	0.957839
seq.4569.52	Q96PQ0	SORCS2	SORCS2	-0.02955	0.402212	0.708091	-0.006	0.917565	0.984457
seq.4588.1	P01298	PPY	PPY	0.085138	0.001428	0.033765	-0.04862	0.223903	0.73929
seq.4594.22	P18509	ADCYAP1	ADCYAP1_1	0.009578	0.279005	0.600735	0.01271	0.345344	0.817867
seq.4673.13	P05231	IL6	IL6_3	0.01516	0.319555	0.640436	0.023643	0.325133	0.809679
seq.4693.72	P31937	HIBADH	HIBADH	0.003876	0.794323	0.920049	0.01241	0.602117	0.918723
seq.4696.2	P05413	FABP3	FABP3_1	-0.02343	0.039289	0.250632	0.022271	0.206371	0.723998
seq.4697.59	P04141	CSF2	CSF2	0.015041	0.421994	0.719286	-0.0239	0.398805	0.849932
seq.4703.87	P01374	LTA	LTA_3	0.000578	0.936622	0.978632	0.010874	0.34148	0.816886
seq.4706.17	P11171	EPB41	EPB41	0.028228	0.23947	0.561848	0.116672	0.002085	0.071998
seq.4707.50	Q04917	YWHAH	YWHAH_2	0.049691	0.047886	0.277071	-0.00561	0.884967	0.981352
seq.4708.3	P14061	HSD17B1	HSD17B1	0.001604	0.876559	0.957812	0.002228	0.889522	0.981499
seq.4712.28	P05090	APOD	APOD_1	-0.03304	0.018738	0.171314	-0.01039	0.620013	0.920105
seq.4717.55	P08700	IL3	IL3	0.028254	0.009947	0.118789	-0.00228	0.895913	0.981821
seq.4718.5	P23284	PPIB	PPIB	-0.0043	0.624229	0.842444	0.00193	0.886882	0.981369
seq.4719.58	P30101	PDIA3	PDIA3_1	0.022982	0.069771	0.33221	0.002219	0.913704	0.984307
seq.4721.54	Q07654	TFF3	TFF3_1	-0.01016	0.613824	0.836501	0.044987	0.157122	0.674235
seq.4763.31	P43652	AFM	AFM_2	-0.02213	0.013002	0.138684	-0.0207	0.143415	0.656796
seq.4769.10	Q6UX06	OLFM4	OLFM4	0.003526	0.85738	0.948233	0.003973	0.895099	0.981821
seq.4771.10	Q92484	SMPDL3A	SMPDL3A_2	-0.00134	0.893627	0.963663	0.002357	0.879169	0.980353
seq.4775.34	P06396	GSN	GSN_2	0.033321	0.001164	0.028935	0.022064	0.173301	0.692776
seq.4785.30	P08185	SERPINA6	SERPINA6	-0.02173	0.142047	0.446618	-0.01081	0.649262	0.927316
seq.4801.13	P22079	LPO	LPO	0.007782	0.672838	0.868557	0.002124	0.939186	0.989929
seq.4807.13	P27658	COL8A1	COL8A1	-0.00392	0.914342	0.970449	0.017215	0.757308	0.953178
seq.4811.33	Q14624	ITIH4	ITIH4	-0.02146	0.234822	0.556591	-0.02222	0.380419	0.842403
seq.4815.25	O95881	TXNDC12	TXNDC12_2	0.023868	0.106741	0.397145	-0.02646	0.256668	0.768842
seq.4829.43	P31947	SFN	SFN	-0.01497	0.41218	0.714882	0.017451	0.525395	0.900112
seq.4831.4	P14151	SELL	SELL	0.007443	0.48678	0.765822	0.002641	0.872559	0.979487
seq.4832.75	O00220	TNFRSF10A	TNFRSF10A	0.017904	0.146717	0.452702	0.031425	0.102465	0.59055
seq.4834.61	P29317	EPHA2	EPHA2	-0.00398	0.743673	0.898302	0.02634	0.168025	0.689913
seq.4840.73	P09919	CSF3	CSF3_1	0.004663	0.826767	0.932297	0.017315	0.58523	0.915346
seq.4842.62	P51654	GPC3	GPC3	0.018231	0.225747	0.546901	-0.02461	0.309123	0.802025
seq.4851.25	P01583	IL1A	IL1A	0.004168	0.735741	0.896109	0.02973	0.116312	0.619058
seq.4859.6	P36894	BMPR1A	BMPR1A	0.006373	0.570838	0.811742	-0.0169	0.346046	0.818109
seq.4862.63	Q13873	BMPR2	BMPR2	-0.02859	0.000293	0.009797	-0.05279	2.04e-05	0.001326
seq.4866.59	Q16620	NTRK2	NTRK2	-0.00014	0.992387	0.998364	0.00405	0.859594	0.9754
seq.4867.15	P15692	VEGFA	VEGFA_4	-0.02383	0.160928	0.472918	-0.01492	0.575767	0.914358
seq.4874.3	P03950	ANG	ANG	0.006	0.682241	0.872599	0.010005	0.666581	0.932233
seq.4876.32	P00740	F9	F9_1	-0.01895	0.025608	0.202115	-0.00207	0.878734	0.980353
seq.4878.3	P00742	F10	F10_2	0.010568	0.345243	0.661519	0.002778	0.882129	0.980511
seq.4880.21	Q9UK05	GDF2	GDF2	0.073042	0.002256	0.047408	-0.01306	0.712265	0.940903
seq.4883.56	P01308	INS	INS	-0.01918	0.35254	0.667057	0.076582	0.020174	0.304273
seq.4886.3	P80098	CCL7	CCL7_2	-0.01009	0.244189	0.566484	0.020877	0.131124	0.641264
seq.4889.82	O00755	WNT7A	WNT7A	0.003752	0.740248	0.897737	0.006843	0.685898	0.936062
seq.4890.10	P01189	POMC	POMC_2	0.008265	0.282646	0.604367	0.031014	0.015195	0.263562
seq.4891.50	P01275	GCG	GCG	-0.01163	0.722545	0.889707	0.076161	0.128075	0.639176
seq.4900.8	P01024	C3	C3_5	0.012709	0.249415	0.572099	-0.0123	0.479485	0.883366
seq.4903.72	Q08209	PPP3CA|PPP3R1	PPP3CA	0.030849	0.145193	0.451444	0.007637	0.814656	0.96599
seq.4904.7	P42575	CASP2	CASP2	0.012251	0.178629	0.494606	0.016481	0.255441	0.76879
seq.4905.63	Q14019	COTL1	COTL1	-0.04283	3.58e-08	2.77e-06	-0.0203	0.08451	0.555706
seq.4906.35	P12259	F5	F5	-0.00326	0.796674	0.920795	-0.01673	0.395287	0.848707
seq.4907.56	P02671	FGA|FGB|FGG	FGA_2	0.00678	0.656767	0.860831	0.01653	0.490225	0.887985
seq.4908.6	P17813	ENG	ENG	-0.02002	0.382202	0.693773	0.012113	0.723439	0.942683
seq.4909.68	O00214	LGALS8	LGALS8	-0.00689	0.496236	0.773279	-0.00946	0.544609	0.907122
seq.4910.21	P04054	PLA2G1B	PLA2G1B	0.006279	0.702006	0.881629	0.00622	0.800358	0.961936
seq.4911.49	P09211	GSTP1	GSTP1_2	-0.0074	0.632503	0.8469	-0.0155	0.521489	0.897604
seq.4912.17	P17174	GOT1	GOT1	0.030454	0.006955	0.097999	-0.00962	0.571327	0.914138
seq.4913.78	O15467	CCL16	CCL16	0.010789	0.585899	0.821612	0.029603	0.34963	0.821931
seq.4914.10	P01215	CGA|CGB3|CGB7	CGA_5	0.093588	0.02179	0.186312	0.05731	0.367585	0.834522
seq.4915.64	P69905	HBA1|HBB	HBA1	0.014537	0.635418	0.848727	0.134461	0.004937	0.133707
seq.4916.2	P01880	IGHD	IGHD	0.111738	0.1312	0.433864	0.011057	0.923346	0.986157
seq.4917.62	P06756	ITGAV|ITGB5	ITGAV_6	0.014283	0.519042	0.785138	0.007324	0.822596	0.967808
seq.4918.21	P01042	KNG1	KNG1_3	0.002638	0.677765	0.871275	-0.00101	0.916994	0.984457
seq.4920.10	P61626	LYZ	LYZ	-0.00642	0.716486	0.888265	0.007	0.801355	0.961936
seq.4922.13	Q99731	CCL19	CCL19	-0.01547	0.357644	0.670392	-0.02156	0.398705	0.849932
seq.4923.79	P03971	AMH	AMH	-0.00629	0.423596	0.721004	-0.00902	0.444999	0.871955
seq.4924.32	P03956	MMP1	MMP1	0.003804	0.910223	0.968985	0.021586	0.683089	0.935922
seq.4925.54	P45452	MMP13	MMP13	0.00929	0.53029	0.791957	0.047494	0.033536	0.389654
seq.4929.55	P04278	SHBG	SHBG_1	0.065224	0.009671	0.117037	0.038735	0.329898	0.809979
seq.4930.21	P52823	STC1	STC1	0.001718	0.89936	0.964585	0.030562	0.147069	0.658779
seq.4931.59	P13726	F3	F3	-0.00559	0.690526	0.876695	-0.01612	0.462861	0.878686
seq.4956.2	O14944	EREG	EREG	0.020517	0.198404	0.516718	-0.03574	0.10889	0.609706
seq.4959.2	O95994	AGR2	AGR2	-0.0056	0.393561	0.701814	-0.02752	0.005796	0.146091
seq.4960.72	P04083	ANXA1	ANXA1	0.074175	0.040062	0.253564	0.081714	0.143494	0.656796
seq.4961.17	P07355	ANXA2	ANXA2_2	0.009868	0.552586	0.802426	0.027344	0.284259	0.788659
seq.4962.52	Q49AH0	CDNF	CDNF_2	0.007745	0.478929	0.760628	-0.00535	0.756583	0.952923
seq.4963.19	P56211	ARPP19	ARPP19	0.002074	0.788128	0.917467	-0.00479	0.693289	0.938131
seq.4964.67	Q9NZ08	ERAP1	ERAP1	-0.06958	0.019673	0.176064	0.0002	0.99652	0.998799
seq.4965.27	P06576	ATP5F1B	ATP5F1B	-0.03761	0.025065	0.201233	-0.05702	0.022813	0.329089
seq.4967.1	Q07021	C1QBP	C1QBP	0.014419	0.029126	0.214761	-0.0178	0.073495	0.525404
seq.4968.50	P40121	CAPG	CAPG	0.041852	0.061834	0.312832	0.03648	0.285843	0.789817
seq.4969.2	P00915	CA1	CA1	-0.02566	0.436478	0.731346	0.129728	0.010342	0.207595
seq.4970.55	P00918	CA2	CA2	-0.00135	0.894942	0.963823	-0.00405	0.809483	0.963733
seq.4971.1	Q9UBR2	CTSZ	CTSZ	-0.02502	0.05517	0.295306	0.005725	0.780242	0.958726
seq.4973.18	Q13489	BIRC3	BIRC3	-0.01178	0.25535	0.576456	-0.0092	0.59162	0.916691
seq.4976.57	P46108	CRK	CRK	-0.02344	0.24389	0.566484	-0.00226	0.940424	0.989929
seq.4978.54	Q9UJU6	DBNL	DBNL_1	0.01632	0.249238	0.571873	-0.0027	0.903464	0.982331
seq.4979.34	Q07507	DPT	DPT	-0.00212	0.864982	0.951736	0.009382	0.637298	0.925766
seq.4981.6	Q14574	DSC3	DSC3	0.008469	0.31682	0.63821	0.024691	0.065206	0.506427
seq.4982.54	P19957	PI3	PI3	-0.01574	0.473611	0.756801	0.008942	0.796163	0.961535
seq.4983.6	P30040	ERP29	ERP29_2	-0.01129	0.457932	0.74775	0.06658	0.004238	0.121067
seq.4984.83	P10768	ESD	ESD	0.010677	0.264624	0.586488	0.010416	0.478457	0.883366
seq.4985.11	Q01469	FABP5	FABP5	0.00751	0.608701	0.83228	-0.0143	0.539961	0.906133
seq.4986.59	Q05397	PTK2	PTK2	0.019423	0.190429	0.507721	-0.0114	0.593669	0.916691
seq.4987.17	P24071	FCAR	FCAR	-0.01164	0.143606	0.448467	-0.01032	0.415867	0.856163
seq.4988.49	P22455	FGFR4	FGFR4	-0.01093	0.666942	0.865341	-0.01934	0.65089	0.927638
seq.4989.7	P02679	FGG	FGG	0.00999	0.449981	0.742831	0.014751	0.466476	0.88044
seq.4990.87	P07359	GP1BA	GP1BA	0.031287	0.001815	0.040685	-0.0059	0.704564	0.940733
seq.4991.12	P78333	GPC5	GPC5	-0.00499	0.716916	0.888265	0.011214	0.605884	0.919555
seq.4992.49	P28799	GRN	GRN	-0.00918	0.340357	0.657692	0.010823	0.458187	0.877914
seq.4993.16	Q16772	GSTA3	GSTA3	-0.0275	0.196036	0.514499	-0.03828	0.258353	0.771905
seq.4995.16	P15428	HPGD	HPGD	0.00747	0.329844	0.647516	-0.02367	0.038765	0.419194
seq.4996.66	P04196	HRG	HRG	-0.02489	0.159398	0.4707	0.016665	0.550444	0.908749
seq.4997.19	P38919	EIF4A3	EIF4A3	0.024741	0.017335	0.164866	0.006506	0.668502	0.932417
seq.5000.52	Q08380	LGALS3BP	LGALS3BP	-0.0302	0.152483	0.460786	-0.00155	0.961686	0.99332
seq.5001.6	O75556	SCGB2A1	SCGB2A1_1	-0.03415	1.52e-05	0.000681	-0.09871	7.26e-15	1.23e-12
seq.5002.76	P50281	MMP14	MMP14	0.018769	0.368786	0.681109	-0.02765	0.377507	0.841894
seq.5004.69	Q15759	MAPK11	MAPK11	-0.03745	0.037729	0.245843	-0.00975	0.73879	0.945908
seq.5005.4	P53778	MAPK12	MAPK12	0.008987	0.213752	0.534454	-0.00447	0.691291	0.937809
seq.5006.71	O15264	MAPK13	MAPK13	0.016556	0.266429	0.587373	0.022939	0.308993	0.802025
seq.5007.1	Q16539	MAPK14	MAPK14	0.027175	0.029602	0.216299	-0.00483	0.805751	0.96212
seq.5008.51	P04179	SOD2	SOD2	0.02315	0.061276	0.311398	0.017049	0.359872	0.827773
seq.5009.11	P26038	MSN	MSN	0.047033	0.003799	0.067005	-0.04241	0.102174	0.589338
seq.5011.11	P43490	NAMPT	NAMPT	-0.05227	0.05358	0.291293	-0.03484	0.407774	0.852409
seq.5012.67	P00568	AK1	AK1	-0.00613	0.819504	0.930354	0.112969	0.005605	0.142261
seq.5013.2	O00299	CLIC1	CLIC1	0.025913	0.259954	0.581512	0.039784	0.26796	0.77945
seq.5014.49	P16333	NCK1	NCK1	0.016093	0.275416	0.596967	-0.00505	0.813443	0.965605
seq.5015.15	Q13093	PLA2G7	PLA2G7	0.116539	2.35e-13	2.86e-11	-0.14623	2.29e-09	2.38e-07
seq.5017.19	P30044	PRDX5	PRDX5	-0.00026	0.974248	0.991313	0.002707	0.841868	0.971924
seq.5018.68	P30041	PRDX6	PRDX6	0.003384	0.855899	0.947026	0.098193	0.000419	0.019538
seq.5019.16	P09936	UCHL1	UCHL1	-0.00298	0.853432	0.945878	-0.03692	0.142169	0.655396
seq.5020.50	P00558	PGK1	PGK1	0.037756	0.013049	0.138811	-0.04261	0.060307	0.495309
seq.5021.13	Q15181	PPA1	PPA1	0.018219	0.18102	0.49801	0.045141	0.024455	0.338055
seq.5023.23	P30566	ADSL	ADSL	-0.0851	0.00453	0.074838	0.035702	0.456004	0.877723
seq.5024.67	P06400	RB1	RB1	-0.01485	0.137629	0.440789	-0.02447	0.097607	0.584279
seq.5026.66	P23396	RPS3	RPS3	0.030556	0.027234	0.207316	0.03283	0.11413	0.618045
seq.5028.59	Q86VB7	CD163	CD163	-0.02789	0.090955	0.370791	0.012906	0.612145	0.919746
seq.5029.3	Q12884	FAP	FAP	0.009387	0.344926	0.661306	0.020295	0.194899	0.715217
seq.5030.52	Q8IXJ6	SIRT2	SIRT2_2	0.059204	0.006391	0.091886	0.023133	0.474531	0.883366
seq.5031.10	Q13813	SPTAN1	SPTAN1	-0.00212	0.801848	0.922521	0.002457	0.858696	0.975167
seq.5032.64	Q08945	SSRP1	SSRP1	0.013671	0.099857	0.385065	0.000321	0.978682	0.997021
seq.5033.27	P09493	TPM1	TPM1	-0.00482	0.725768	0.891664	-0.03868	0.084676	0.555706
seq.5034.79	P07478	PRSS2	PRSS2	0.007376	0.78077	0.915481	0.02966	0.475858	0.883366
seq.5035.7	P04818	TYMS	TYMS	0.019988	0.044276	0.265522	0.01137	0.456271	0.877723
seq.5036.50	P98066	TNFAIP6	TNFAIP6	0.019219	0.220061	0.539707	-0.02091	0.392639	0.846015
seq.5060.62	Q9NZQ7	CD274	CD274	-0.01901	0.326546	0.64451	0.001536	0.958894	0.99332
seq.5061.27	O75144	ICOSLG	ICOSLG_1	0.012478	0.702607	0.881629	0.074719	0.128163	0.639176
seq.5062.60	Q15762	CD226	CD226_1	-0.00951	0.269533	0.590719	-0.00926	0.530604	0.900642
seq.5063.12	Q9BZW8	CD244	CD244	-0.02713	0.028185	0.211239	0.008525	0.693534	0.938131
seq.5065.8	Q01151	CD83	CD83	-0.02036	0.08492	0.360637	0.01165	0.551364	0.909418
seq.5066.134	Q08708	CD300C	CD300C_2	0.001275	0.921476	0.972474	0.031202	0.117585	0.621181
seq.5069.9	P08174	CD55	CD55	0.025085	0.011789	0.131302	0.027098	0.086889	0.561397
seq.5070.76	O95407	TNFRSF6B	TNFRSF6B	0.007647	0.374473	0.686549	0.01014	0.445254	0.871955
seq.5076.53	Q5JZY3	EPHA10	EPHA10_1	-0.00129	0.891156	0.962966	0.012372	0.392243	0.846015
seq.5078.82	O15197	EPHB6	EPHB6_1	0.009947	0.303988	0.624874	0.003477	0.820768	0.967367
seq.5080.131	Q14956	GPNMB	GPNMB_1	0.019586	0.101821	0.387709	0.032773	0.091209	0.57476
seq.5082.51	Q9NP60	IL1RAPL2	IL1RAPL2	0.010477	0.167086	0.479314	0.020088	0.09318	0.575457
seq.5084.154	Q9NRM6	IL17RB	IL17RB_1	0.009883	0.57922	0.816331	0.034589	0.227709	0.743313
seq.5085.18	Q9UHF4	IL20RA	IL20RA	-0.0068	0.348693	0.664732	0.010355	0.408229	0.852409
seq.5087.5	Q969J5	IL22RA2	IL22RA2_1	-0.01357	0.25228	0.574357	-0.00575	0.757618	0.953351
seq.5088.175	Q5VWK5	IL23R	IL23R	0.010529	0.221483	0.54043	8.79e-05	0.994697	0.998535
seq.5089.11	P16871	IL7R	IL7R	-0.00061	0.934401	0.978584	0.006028	0.613244	0.919746
seq.5090.49	Q8NHL6	LILRB1	LILRB1	0.004516	0.792978	0.91941	-0.03027	0.239915	0.752908
seq.5091.28	Q8N423	LILRB2	LILRB2_1	-0.00736	0.536084	0.793147	-0.00952	0.605691	0.919555
seq.5092.51	P78504	JAG1	JAG1_1	0.006741	0.702612	0.881629	0.010532	0.697322	0.93945
seq.5093.47	Q9Y219	JAG2	JAG2	0.006482	0.626156	0.843781	0.01756	0.408128	0.852409
seq.5094.62	Q86YT9	JAML	JAML_1	-0.00545	0.561919	0.807612	0.006994	0.654658	0.928605
seq.5095.21	Q99706	KIR2DL4	KIR2DL4_1	0.010255	0.262771	0.58456	0.009804	0.491722	0.888465
seq.5096.51	P43630	KIR3DL2	KIR3DL2	0.009995	0.356123	0.669166	0.025985	0.120873	0.627972
seq.5097.14	Q14943	KIR3DS1	KIR3DS1	0.005904	0.492361	0.770206	-0.00256	0.847087	0.97262
seq.5098.79	Q9NZS2	KLRF1	KLRF1_1	0.004629	0.451818	0.743027	0.012068	0.235467	0.75
seq.5099.14	P18627	LAG3	LAG3_1	-0.04089	0.042793	0.261876	-0.01502	0.636386	0.925549
seq.5100.53	Q14108	SCARB2	SCARB2	0.006319	0.427184	0.723897	0.002078	0.86788	0.978701
seq.5102.55	Q29980	MICB	MICB_1	0.001653	0.924831	0.974034	-0.01749	0.515508	0.894427
seq.5103.30	Q8TD46	CD200R1	CD200R1_2	-0.01101	0.130152	0.433864	-0.01387	0.260485	0.773039
seq.5104.57	O76036	NCR1	NCR1_1	-0.00786	0.477926	0.760029	-0.00725	0.683213	0.935922
seq.5105.2	Q9BZR6	RTN4R	RTN4R	-0.01267	0.345058	0.661339	0.045896	0.030306	0.372722
seq.5106.52	Q04721	NOTCH2	NOTCH2_2	-0.00907	0.469865	0.753712	0.034594	0.111678	0.613095
seq.5107.7	P46531	NOTCH1	NOTCH1	0.028675	8.44e-08	6.15e-06	0.015213	0.067081	0.513888
seq.5108.72	Q9UM47	NOTCH3	NOTCH3	0.041556	1.23e-06	6.94e-05	0.020035	0.133449	0.645429
seq.5109.24	Q92823	NRCAM	NRCAM	0.006504	0.541227	0.796403	0.024553	0.134017	0.645429
seq.5110.84	P58400	NRXN1	NRXN1_2	0.013639	0.137855	0.441245	0.004265	0.757838	0.953351
seq.5111.15	Q9HDB5	NRXN3	NRXN3_2	0.030724	0.019568	0.175559	0.008991	0.660433	0.930971
seq.5112.73	P41217	CD200	CD200	0.000698	0.914776	0.970585	0.009539	0.376584	0.84128
seq.5114.65	P16471	PRLR	PRLR_1	-0.01075	0.117346	0.41579	-0.00408	0.715141	0.941379
seq.5115.31	Q969Z4	RELT	RELT_2	-0.00799	0.52841	0.790745	0.01754	0.379748	0.841894
seq.5116.62	Q9HCK4	ROBO2	ROBO2_2	0.004195	0.581237	0.818224	0.002325	0.845083	0.97262
seq.5117.14	Q96MS0	ROBO3	ROBO3	0.010307	0.209677	0.530063	0.022003	0.086885	0.561397
seq.5121.3	Q9H3T3	SEMA6B	SEMA6B	-0.00805	0.571457	0.812185	0.040163	0.065469	0.506633
seq.5122.92	Q9H2E6	SEMA6A	SEMA6A_1	0.012764	0.154776	0.464199	0.030059	0.030387	0.372722
seq.5124.62	Q9UMF0	ICAM5	ICAM5_1	0.018912	0.302639	0.624854	-0.0177	0.526491	0.900112
seq.5124.69	Q9UMF0	ICAM5	ICAM5_2	-0.00253	0.869442	0.953898	-0.01978	0.404126	0.85086
seq.5125.6	Q08ET2	SIGLEC14	SIGLEC14_2	-0.02809	0.491027	0.769773	-0.02856	0.640348	0.926734
seq.5128.53	Q96DU3	SLAMF6	SLAMF6	-0.0086	0.429351	0.725713	-0.00674	0.677863	0.934741
seq.5129.12	Q14162	SCARF1	SCARF1	0.018474	0.095722	0.378166	-0.00959	0.580718	0.915346
seq.5131.15	Q9NS68	TNFRSF19	TNFRSF19	-0.01071	0.366009	0.677824	0.008455	0.663168	0.932033
seq.5132.71	Q6UWB1	IL27RA	IL27RA	-0.02191	0.158847	0.469835	0.033002	0.170777	0.689913
seq.5133.17	P37173	TGFBR2	TGFBR2	-0.00343	0.824601	0.932102	0.00177	0.940054	0.989929
seq.5134.52	Q8TDQ0	HAVCR2	HAVCR2_2	0.002682	0.841826	0.940525	0.034696	0.092307	0.575457
seq.5138.50	Q9NP84	TNFRSF12A	TNFRSF12A	-0.00539	0.762548	0.907136	-0.03012	0.265586	0.779216
seq.5139.32	O95185	UNC5C	UNC5C	-0.00014	0.992098	0.998364	-0.01056	0.619377	0.919746
seq.5140.56	Q6UXZ4	UNC5D	UNC5D_2	0.005849	0.682991	0.872599	-0.00516	0.819334	0.967242
seq.5178.5	Q13946	PDE7A	PDE7A	-0.01356	0.146313	0.452291	-0.02162	0.144619	0.658779
seq.5183.53	Q13131	PRKAA1|PRKAB1|PRKAG1	PRKAA1	0.015018	0.071146	0.335791	0.008243	0.50593	0.890917
seq.5193.51	P01116	KRAS	KRAS_2	0.014082	0.024049	0.196192	0.013846	0.151509	0.66733
seq.5196.7	P30419	NMT1	NMT1_2	0.001095	0.907321	0.967712	-0.00543	0.705638	0.94078
seq.5201.50	O76083	PDE9A	PDE9A	-0.0162	0.234301	0.555996	0.022043	0.314316	0.804566
seq.5202.4	Q08752	PPID	PPID	0.039695	0.244032	0.566484	0.063995	0.212517	0.72463
seq.5204.13	P61289	PSME3	PSME3	0.007419	0.324961	0.64314	0.006535	0.573564	0.914358
seq.5223.59	Q14397	GCKR	GCKR	0.005627	0.412026	0.714882	0.024454	0.025958	0.348077
seq.5224.20	P68400	CSNK2A1	CSNK2A1_2	-0.03502	0.010409	0.122815	-0.0079	0.731877	0.945344
seq.5225.50	P68400	CSNK2A1|CSNK2B	CSNK2A1_3	0.030502	0.147752	0.453591	0.046379	0.156501	0.674235
seq.5226.36	P19784	CSNK2A2|CSNK2B	CSNK2A2_2	0.010593	0.644791	0.854162	0.009664	0.78921	0.961535
seq.5227.60	Q15118	PDK1	PDK1	0.012158	0.468268	0.753142	0.007592	0.770742	0.957874
seq.5228.25	Q02241	KIF23	KIF23	0.001178	0.935432	0.978632	0.027401	0.234528	0.749032
seq.5229.90	P20839	IMPDH1	IMPDH1	0.054731	0.041443	0.258265	0.061326	0.134988	0.645429
seq.5230.99	P04035	HMGCR	HMGCR	-0.00242	0.805418	0.923429	0.007979	0.617795	0.919746
seq.5231.79	Q8NBP7	PCSK9	PCSK9_1	0.024451	0.057033	0.300207	-0.01328	0.488405	0.887812
seq.5236.2	P20393	NR1D1	NR1D1	0.002759	0.748599	0.900525	0.008144	0.558419	0.910955
seq.5238.26	Q9UNP9	PPIE	PPIE	0.020997	0.11153	0.404831	-0.0067	0.738948	0.945921
seq.5242.37	P45985	MAP2K4	MAP2K4	0.030414	0.058548	0.304537	0.036248	0.147075	0.658779
seq.5245.40	P54646	PRKAA2|PRKAB2|PRKAG1	PRKAA2	0.073888	0.001031	0.027259	0.029985	0.374981	0.840534
seq.5246.64	O00408	PDE2A	PDE2A	0.004313	0.800949	0.922224	0.024836	0.345512	0.817867
seq.5248.68	P30405	PPIF	PPIF_1	0.02671	0.414303	0.71543	0.04978	0.329594	0.809979
seq.5249.31	O94768	STK17B	STK17B_1	0.005731	0.661017	0.861585	-0.00587	0.769465	0.957839
seq.5250.53	P12268	IMPDH2	IMPDH2	0.024385	0.010806	0.125114	-0.01255	0.391008	0.846015
seq.5252.33	Q9HCR9	PDE11A	PDE11A	0.001553	0.919973	0.972024	0.007546	0.74911	0.950578
seq.5253.1	P54750	PDE1A	PDE1A	0.016386	0.29696	0.619162	0.061345	0.014129	0.250444
seq.5254.69	Q14432	PDE3A	PDE3A	0.005648	0.538592	0.794581	0.00751	0.603724	0.918723
seq.5255.22	Q08499	PDE4D	PDE4D	0.005837	0.629167	0.845227	-0.00555	0.760563	0.954805
seq.5256.86	O76074	PDE5A	PDE5A_2	0.034542	0.162007	0.47378	-0.0019	0.960242	0.99332
seq.5259.2	O43318	MAP3K7|TAB1	MAP3K7	0.00839	0.412043	0.714882	0.006122	0.711612	0.940903
seq.5260.80	P29597	TYK2	TYK2	0.023849	0.044042	0.264692	0.020351	0.274848	0.781027
seq.5261.13	P42684	ABL2	ABL2_2	0.00649	0.378989	0.690693	0.019199	0.093383	0.575457
seq.5262.57	O75815	BCAR3	BCAR3_2	0.001704	0.857674	0.94827	0.023821	0.119604	0.625947
seq.5264.65	P27797	CALR	CALR	0.014003	0.259063	0.580522	0.055039	0.005025	0.133888
seq.5265.12	O75791	GRAP2	GRAP2_2	0.007088	0.529517	0.791316	-0.00575	0.751555	0.951814
seq.5268.49	P51512	MMP16	MMP16_1	0.010061	0.25611	0.577277	0.009437	0.507265	0.890917
seq.5272.55	P29353	SHC1	SHC1_2	0.033297	0.027798	0.209597	0.03126	0.183163	0.70319
seq.5275.28	P15498	VAV1	VAV1	0.080021	0.006753	0.095522	0.070226	0.118657	0.624391
seq.5280.68	Q9H1K4	SLC25A18	SLC25A18	0.000353	0.963298	0.988537	0.019696	0.126238	0.638952
seq.5301.7	P51671	CCL11	CCL11	0.028141	0.127621	0.429629	-0.00106	0.970041	0.995691
seq.5307.12	P00740	F9	F9_2	-0.02025	0.032966	0.230185	0.003866	0.800277	0.961936
seq.5315.22	P45379	TNNT2	TNNT2	-0.00161	0.915846	0.970605	0.038684	0.113783	0.618045
seq.5316.54	P00734	F2	F2_2	0.012888	0.068781	0.329435	-0.00109	0.920312	0.985227
seq.5335.73	P08133	ANXA6	ANXA6	-0.01802	0.544423	0.799298	0.002296	0.960468	0.99332
seq.5337.64	P42081	CD86	CD86_1	-0.0072	0.538843	0.794791	0.003386	0.848403	0.97262
seq.5339.49	P06702	S100A9	S100A9_1	0.001836	0.970068	0.990038	0.107606	0.145378	0.658779
seq.5340.24	Q92851	CASP10	CASP10_3	-0.00349	0.739236	0.897406	-0.0065	0.686291	0.93626
seq.5343.74	P16870	CPE	CPE_1	0.045189	7.42e-07	4.47e-05	-0.01181	0.373217	0.839772
seq.5345.51	Q8WWK9	CKAP2	CKAP2	-0.03611	5.86e-06	0.000283	0.010881	0.353255	0.826546
seq.5346.24	Q99829	CPNE1	CPNE1_2	0.025173	0.436059	0.731346	0.032696	0.527978	0.900112
seq.5347.59	P14635	CCNB1	CCNB1	-0.00598	0.317222	0.63821	0.000122	0.988966	0.998146
seq.5349.69	O00548	DLL1	DLL1_1	-0.00018	0.985852	0.996522	0.015347	0.341344	0.816886
seq.5350.14	Q9Y625	GPC6	GPC6	0.00488	0.704654	0.882053	-0.02087	0.260409	0.773039
seq.5351.52	P22626	HNRNPA2B1	HNRNPA2B1	0.055275	0.059653	0.307734	0.096217	0.030874	0.373673
seq.5352.11	Q92956	TNFRSF14	TNFRSF14_3	0.010602	0.236567	0.558558	-0.00012	0.992915	0.998374
seq.5353.89	P18510	IL1RN	IL1RN	-0.00538	0.679182	0.872019	0.029789	0.14723	0.658829
seq.5354.11	P05783	KRT18	KRT18	0.000118	0.989715	0.997887	-0.01006	0.47007	0.880693
seq.5355.69	O43557	TNFSF14	TNFSF14_1	-0.0078	0.401087	0.706665	-0.01485	0.320359	0.806241
seq.5356.2	P14174	MIF	MIF_1	0.01218	0.268114	0.589203	0.018336	0.25521	0.76879
seq.5357.60	Q8N0W4	NLGN4X	NLGN4X	0.0225	0.03074	0.221726	0.017358	0.262901	0.775712
seq.5358.3	Q99983	OMD	OMD_1	0.037992	0.050812	0.283219	-0.03233	0.287269	0.790027
seq.5359.65	P11309	PIM1	PIM1	-0.00064	0.935796	0.978632	0.009918	0.41369	0.855584
seq.5360.9	P31751	AKT2	AKT2_2	0.027661	0.143772	0.448467	-0.00538	0.853546	0.973332
seq.5363.51	O15041	SEMA3E	SEMA3E_2	0.028543	0.064025	0.317941	0.016574	0.495578	0.890046
seq.5364.7	Q01105	SET	SET	-0.0003	0.963998	0.988838	0.007961	0.43244	0.867096
seq.5383.14	Q96RJ3	TNFRSF13C	TNFRSF13C	0.004868	0.704397	0.882053	-0.03051	0.126134	0.638952
seq.5384.67	Q92994	BRF1	BRF1_2	0.002019	0.82155	0.931214	-0.01025	0.447004	0.872632
seq.5392.73	P25445	FAS	FAS_1	0.004333	0.73314	0.895077	-0.01304	0.513088	0.89393
seq.5400.52	P48357	LEPR	LEPR	0.063877	0.018886	0.171549	0.055163	0.182105	0.702069
seq.5404.53	O75509	TNFRSF21	TNFRSF21_1	0.005323	0.599066	0.828357	-0.00256	0.87322	0.979487
seq.5410.53	P55291	CDH15	CDH15_2	-0.01175	0.207935	0.527866	-0.00884	0.546814	0.907122
seq.5412.53	P26842	CD27	CD27	-0.01296	0.302392	0.624854	0.01133	0.564226	0.911871
seq.5424.55	Q9Y6Q6	TNFRSF11A	TNFRSF11A	0.000613	0.950418	0.983689	0.02345	0.146353	0.658779
seq.5430.66	P78324	SIRPA	SIRPA_1	-0.01641	0.754082	0.903917	0.124911	0.120232	0.627252
seq.5437.63	P05413	FABP3	FABP3_2	-0.02418	0.233521	0.555858	0.071735	0.025214	0.344098
seq.5440.26	P48788	TNNI2	TNNI2	-0.00433	0.865412	0.951736	-0.01709	0.664017	0.932055
seq.5441.67	P19429	TNNI3	TNNI3_1	0.01141	0.346831	0.663515	-0.01882	0.30906	0.802025
seq.5443.62	P01160	NPPA	NPPA	-0.01331	0.252794	0.574357	0.016817	0.371834	0.838753
seq.5451.1	Q13740	ALCAM	ALCAM	0.018155	0.011567	0.130239	0.008882	0.430528	0.865475
seq.5452.71	P07306	ASGR1	ASGR1	-0.07374	0.000714	0.020559	-0.00679	0.837236	0.97122
seq.5456.59	Q96KN2	CNDP1	CNDP1_1	-0.04781	0.24083	0.563151	0.038214	0.502877	0.890917
seq.5457.5	Q5KU26	COLEC12	COLEC12_1	0.02289	0.133164	0.435579	-0.02449	0.31355	0.804108
seq.5459.33	P01037	CST1	CST1	0.020494	0.284695	0.606455	0.077325	0.009173	0.197096
seq.5460.60	Q9UMR2	DDX19B	DDX19B	0.021542	0.183588	0.501101	-0.02501	0.317529	0.80515
seq.5462.62	O75636	FCN3	FCN3_2	-0.00531	0.698542	0.879891	0.023786	0.25893	0.771918
seq.5463.22	P54826	GAS1	GAS1	0.021555	0.097754	0.381444	-0.00632	0.755499	0.952546
seq.5464.52	P62993	GRB2	GRB2	0.022665	0.294512	0.616528	0.017004	0.609099	0.919675
seq.5465.32	O60243	HS6ST1	HS6ST1	0.012501	0.087274	0.364411	0.007799	0.496367	0.890046
seq.5467.15	P08238	HSP90AB1	HSP90AB1	0.023677	0.058106	0.303584	0.03067	0.112289	0.6141
seq.5468.67	Q8NAC3	IL17RC	IL17RC	0.00458	0.759716	0.905667	-0.02561	0.240186	0.752908
seq.5475.10	P05771	PRKCB	PRKCB	0.042926	0.156437	0.466828	0.049857	0.285761	0.789817
seq.5476.66	P05129	PRKCG	PRKCG	0.012874	0.275664	0.597149	0.036025	0.052476	0.467918
seq.5478.50	Q04609	FOLH1	FOLH1_2	-0.00864	0.76939	0.910939	-0.00038	0.993309	0.998374
seq.5480.49	P13501	CCL5	CCL5_2	-0.06169	0.163915	0.474543	0.057217	0.397414	0.849932
seq.5481.16	P20936	RASA1	RASA1	0.029629	0.061147	0.311398	-0.02532	0.276038	0.781594
seq.5483.1	Q96B86	RGMA	RGMA	-0.07091	8.5e-17	1.19e-14	-0.04352	0.000966	0.038879
seq.5484.63	P61247	RPS3A	RPS3A	0.02299	0.111223	0.404118	0.055738	0.011399	0.219687
seq.5486.73	P13598	ICAM2	ICAM2_2	-0.01721	0.050528	0.28315	-0.02	0.134425	0.645429
seq.5487.7	Q9NQ25	SLAMF7	SLAMF7_1	-0.01487	0.606159	0.831301	0.026156	0.56166	0.911645
seq.5488.74	P12931	SRC	SRC_2	0.067973	0.113736	0.409266	0.08469	0.191737	0.713381
seq.5489.18	P31948	STIP1	STIP1	0.010635	0.4089	0.712981	0.027598	0.175399	0.696612
seq.5490.53	Q08629	SPOCK1	SPOCK1_2	0.001668	0.845864	0.942084	0.018099	0.149816	0.664684
seq.5491.12	Q92563	SPOCK2	SPOCK2	-0.01787	0.181309	0.498468	-0.02135	0.316272	0.80515
seq.5493.17	Q9BYP7	WNK3	WNK3	0.018537	0.320638	0.640602	0.074436	0.010031	0.204688
seq.5494.52	P62306	SNRPF	SNRPF	-0.15544	6.37e-59	2.21e-56	-0.08326	1.56e-08	1.43e-06
seq.5496.49	Q9HCB6	SPON1	SPON1_2	0.029438	0.003016	0.057369	0.000816	0.959394	0.99332
seq.5508.62	P07339	CTSD	CTSD	-0.01206	0.493908	0.771631	-0.04901	0.069499	0.518488
seq.5509.7	P01133	EGF	EGF_2	0.036981	0.026602	0.205943	-0.01167	0.647473	0.926905
seq.5526.53	Q9Y5U5	TNFRSF18	TNFRSF18_2	-0.02213	0.24773	0.570389	0.027756	0.391208	0.846015
seq.5532.53	P11362	FGFR1	FGFR1	0.027485	0.003232	0.060686	0.009961	0.502945	0.890917
seq.5534.49	O14763	TNFRSF10B	TNFRSF10B_1	0.004871	0.641071	0.851972	0.009829	0.552557	0.909418
seq.5542.22	O14786	NRP1	NRP1_2	0.017256	0.137121	0.440771	-0.02255	0.205099	0.722941
seq.5581.28	Q08830	FGL1	FGL1	0.007754	0.736783	0.896165	-0.0361	0.306871	0.801699
seq.5583.62	P34925	RYK	RYK	0.001601	0.903074	0.966015	-0.00492	0.815058	0.966107
seq.5584.21	P20062	TCN2	TCN2_2	0.001311	0.919322	0.972024	-0.00798	0.688547	0.937057
seq.5586.66	Q9UNW1	MINPP1	MINPP1	-0.00077	0.933561	0.978278	0.006108	0.663331	0.932033
seq.5587.3	Q9H6E4	CCDC134	CCDC134_2	-0.00904	0.20488	0.525477	0.010143	0.379662	0.841894
seq.5590.11	Q8TCW7	ZPLD1	ZPLD1	-0.01671	0.031839	0.226467	-8.62e-05	0.99453	0.998535
seq.5593.11	Q14554	PDIA5	PDIA5	0.013252	0.681579	0.872599	0.030806	0.536652	0.902889
seq.5594.87	Q14696	MESD	MESD_2	-0.0019	0.830433	0.934029	-0.01461	0.297199	0.795685
seq.5596.75	P06127	CD5	CD5_2	-0.01208	0.407502	0.711736	-0.00297	0.896261	0.981821
seq.5598.3	Q9H772	GREM2	GREM2	-0.01167	0.301684	0.624543	0.010797	0.540591	0.906312
seq.5599.88	Q8NBM8	PCYOX1L	PCYOX1L	0.003325	0.688945	0.875779	-0.02033	0.124304	0.636084
seq.5601.2	Q96PD5	PGLYRP2	PGLYRP2	0.026411	0.004688	0.076152	0.002645	0.85455	0.973332
seq.5602.62	Q5GAN6	RNASE10	RNASE10	0.003631	0.606652	0.831636	0.029159	0.012051	0.227432
seq.5604.30	Q9Y251	HPSE	HPSE	-0.01589	0.087496	0.364651	0.009493	0.523205	0.898314
seq.5605.77	O00587	MFNG	MFNG	-0.00111	0.95648	0.985507	-0.03502	0.25537	0.76879
seq.5606.24	P55081	MFAP1	MFAP1	0.016404	0.206758	0.527393	0.012835	0.509969	0.890917
seq.5609.92	Q7Z5A7	TAFA5	TAFA5	0.000302	0.972031	0.990661	0.008967	0.516176	0.894427
seq.5610.32	Q5VUB5	FAM171A1	FAM171A1	0.003567	0.756021	0.904222	-0.01425	0.407223	0.852409
seq.5611.56	Q8NET1	DEFB108B	DEFB108B	-0.01006	0.31715	0.63821	0.013165	0.425242	0.861004
seq.5612.16	Q9BX68	HINT2	HINT2	-0.00681	0.503967	0.778934	-0.0285	0.069535	0.518488
seq.5613.75	Q9GZY6	LAT2	LAT2	-0.00942	0.337028	0.654733	-0.003	0.844631	0.97262
seq.5614.44	P06850	CRH	CRH_2	-0.01916	0.079899	0.353836	-0.02463	0.161069	0.681558
seq.5615.62	Q8WUF8	FAM172A	FAM172A	0.00561	0.682654	0.872599	0.018299	0.398713	0.849932
seq.5617.41	O15130	NPFF	NPFF	0.007923	0.461087	0.748111	0.05709	0.00071	0.030264
seq.5618.50	P58499	FAM3B	FAM3B_1	-0.00659	0.647639	0.855338	-0.0045	0.840788	0.971924
seq.5620.13	P19021	PAM	PAM	-0.0063	0.671671	0.868093	0.015397	0.476239	0.883366
seq.5621.64	Q9NS62	THSD1	THSD1	-0.00981	0.337213	0.654917	-0.00296	0.853869	0.973332
seq.5623.11	Q8TDQ1	CD300LF	CD300LF	-0.01568	0.052835	0.289182	-0.00464	0.712831	0.940903
seq.5624.66	P41439	FOLR3	FOLR3_2	-0.0167	0.242375	0.565117	-0.01441	0.513166	0.89393
seq.5626.20	Q99895	CTRC	CTRC	0.011723	0.277337	0.598991	0.005907	0.721046	0.942683
seq.5627.53	P01148	GNRH1	GNRH1	-0.03948	0.027932	0.209967	-0.01364	0.617968	0.919746
seq.5628.21	Q9NS98	SEMA3G	SEMA3G	0.005891	0.568058	0.810383	0.025246	0.107735	0.607938
seq.5629.58	P26715	KLRC1	KLRC1	-0.01667	0.158776	0.469815	-0.01225	0.515412	0.894427
seq.5630.48	Q9UGN4	CD300A	CD300A	-0.01661	0.323787	0.64279	-0.00276	0.915874	0.984457
seq.5631.83	P12872	MLN	MLN	-0.03575	0.290665	0.612501	-0.05309	0.302862	0.80074
seq.5632.6	Q9NQ79	CRTAC1	CRTAC1	0.048952	0.002195	0.046487	0.04979	0.050738	0.464516
seq.5633.65	Q8N423	LILRB2	LILRB2_2	-0.02573	0.024665	0.199464	-0.01104	0.541351	0.906312
seq.5634.39	Q9H488	POFUT1	POFUT1	0.027922	0.0553	0.295753	0.014277	0.515476	0.894427
seq.5635.66	Q9NZC2	TREM2	TREM2_3	0.016273	0.380972	0.692978	0.064787	0.025029	0.343387
seq.5636.10	P55083	MFAP4	MFAP4	0.013793	0.450682	0.743027	0.010622	0.701851	0.940665
seq.5637.81	Q9Y2I2	NTNG1	NTNG1	0.005947	0.599059	0.828357	0.017727	0.31752	0.80515
seq.5638.23	Q8NBJ5	COLGALT1	COLGALT1	0.0228	0.040319	0.254427	0.039518	0.022933	0.330172
seq.5639.49	Q8TDF5	NETO1	NETO1_2	-0.00411	0.705604	0.882611	0.014851	0.365858	0.831859
seq.5643.2	Q6JVE9	LCN8	LCN8	0.012256	0.541131	0.796403	0.061399	0.047058	0.453357
seq.5644.60	P34096	RNASE4	RNASE4	-0.00687	0.463741	0.749726	0.013465	0.356717	0.826546
seq.5646.20	Q93091	RNASE6	RNASE6	-0.03783	0.025082	0.201233	-0.00458	0.863112	0.976969
seq.5648.28	Q6GPI1	CTRB2	CTRB2	-0.02901	0.451657	0.743027	0.048233	0.42475	0.860544
seq.5649.83	Q00888	PSG4	PSG4	-0.00199	0.900882	0.964585	0.010454	0.678961	0.935508
seq.5650.9	Q15084	PDIA6	PDIA6	0.045376	0.01741	0.165148	0.019091	0.51931	0.895996
seq.5651.50	Q13046	PSG7	PSG7	0.006978	0.578192	0.815672	0.006176	0.747788	0.949931
seq.5653.23	A4D1T9	PRSS37	PRSS37	-0.00194	0.878624	0.95863	0.021855	0.29639	0.795685
seq.5654.70	Q96JJ7	TMX3	TMX3	0.012371	0.233887	0.555943	0.021137	0.1954	0.715217
seq.5656.53	P21128	ENDOU	ENDOU	-0.02974	0.005917	0.088674	-0.02192	0.208962	0.724079
seq.5657.28	Q11201	ST3GAL1	ST3GAL1	0.022343	0.056192	0.298368	0.00865	0.626358	0.921822
seq.5658.64	P05160	F13B	F13B	0.007894	0.399629	0.705572	0.038709	0.006945	0.164284
seq.5659.11	P20396	TRH	TRH	0.0074	0.444983	0.738241	0.003076	0.832912	0.970246
seq.5660.51	P08294	SOD3	SOD3_1	0.05248	0.000774	0.02186	0.053743	0.039709	0.419857
seq.5661.15	Q14116	IL18	IL18	-0.01019	0.695569	0.879115	-0.003	0.938628	0.989929
seq.5663.18	P10720	PF4V1	PF4V1	-0.01533	0.089529	0.368277	0.00119	0.933032	0.988526
seq.5664.57	Q8N104	DEFB106A	DEFB106A	-0.025	0.037428	0.244346	-0.00101	0.954496	0.992895
seq.5666.64	P27930	IL1R2	IL1R2_2	-0.01023	0.339776	0.657135	-0.01453	0.410962	0.85295
seq.5667.3	Q13214	SEMA3B	SEMA3B	-0.0103	0.20281	0.522483	-0.01278	0.309334	0.802025
seq.5668.49	Q8TD06	AGR3	AGR3_2	0.038005	0.137652	0.440789	0.031678	0.417676	0.856808
seq.5669.26	Q5JXA9	SIRPB2	SIRPB2	0.012087	0.384471	0.695006	0.031475	0.138119	0.648533
seq.5671.1	P17538	CTRB1	CTRB1	0.060148	0.008493	0.109891	-0.00624	0.857766	0.974552
seq.5675.6	P24821	TNC	TNC_3	0.037263	0.050466	0.283019	-0.00215	0.942809	0.989929
seq.5676.54	P42127	ASIP	ASIP	-0.00074	0.941369	0.979627	-0.00321	0.82843	0.969029
seq.5677.15	Q6UXQ4	C2orf66	C2orf66	0.007271	0.519471	0.785623	-0.00114	0.946227	0.990856
seq.5679.16	P81534	DEFB103A	DEFB103A	0.005421	0.508948	0.781336	0.014656	0.23662	0.750719
seq.5680.54	Q9NPH6	OBP2B	OBP2B	0.015727	0.560664	0.807361	0.053357	0.196856	0.717046
seq.5682.13	Q6EMK4	VASN	VASN	0.001878	0.832076	0.93451	0.014092	0.30546	0.801342
seq.5687.5	P14314	PRKCSH	PRKCSH	0.04199	0.005917	0.088674	0.001217	0.95854	0.99332
seq.5688.65	Q9NTU7	CBLN4	CBLN4	-0.00367	0.78552	0.917054	-0.00029	0.989135	0.998146
seq.5689.1	Q30KQ8	DEFB112	DEFB112	0.037313	0.442227	0.735531	-0.09752	0.184968	0.704257
seq.5690.49	Q9NNX1	TUFT1	TUFT1	0.003834	0.785433	0.917054	0.024663	0.282994	0.787777
seq.5691.2	Q9H0B8	CRISPLD2	CRISPLD2	-0.0366	0.386489	0.696025	0.074184	0.249836	0.764408
seq.5692.79	P01375	TNF	TNF_1	-0.00103	0.899398	0.964585	4.62e-05	0.996945	0.998799
seq.5693.6	P48304	REG1B	REG1B_3	-0.00837	0.408636	0.712862	-0.01161	0.459493	0.877914
seq.5694.57	Q9H4F8	SMOC1	SMOC1_2	0.02921	0.018759	0.171314	-0.0124	0.531224	0.900642
seq.5695.5	Q96DR5	BPIFA2	BPIFA2_2	0.025898	0.253542	0.574407	0.063138	0.070345	0.521313
seq.5698.60	P22105	TNXB	TNXB	0.017031	0.157675	0.46846	0.006747	0.715564	0.941464
seq.5699.19	Q15884	FAM189A2	FAM189A2_1	0.002954	0.891983	0.962966	-0.08534	0.011615	0.222516
seq.5701.81	P05452	CLEC3B	CLEC3B	0.018569	0.026158	0.205473	0.014484	0.270911	0.780074
seq.5703.26	Q99784	OLFM1	OLFM1	-0.01389	0.292251	0.613913	0.036409	0.085413	0.557559
seq.5704.74	P51124	GZMM	GZMM	0.012903	0.242465	0.565117	0.01734	0.307794	0.801699
seq.5707.55	P41970	ELK3	ELK3	0.019324	0.205974	0.526869	0.016364	0.494105	0.889875
seq.5708.1	Q969E1	LEAP2	LEAP2	-0.03702	0.512246	0.782148	0.070974	0.40034	0.850272
seq.5713.9	Q8IZI9	IFNL3	IFNL3	-0.00338	0.784713	0.916847	-0.01417	0.465691	0.879891
seq.5714.88	P05013	IFNA6	IFNA6	0.000316	0.970468	0.990038	-7.11e-05	0.995644	0.99866
seq.5715.4	Q9BUJ0	ABHD14A	ABHD14A	0.050505	0.024419	0.198321	0.069369	0.043386	0.437768
seq.5716.49	Q6PB30	CSAG1	CSAG1	-0.0073	0.444235	0.737691	0.004505	0.735286	0.945616
seq.5717.2	O75339	CILP	CILP	0.023189	0.193701	0.511642	0.01287	0.645386	0.926905
seq.5719.66	Q15884	FAM189A2	FAM189A2_2	-0.01358	0.09254	0.373403	0.006101	0.640558	0.926734
seq.5721.1	Q15762	CD226	CD226_2	0.014559	0.229582	0.550167	0.019631	0.304917	0.801342
seq.5722.78	P42785	PRCP	PRCP	-0.00556	0.653242	0.85906	0.004389	0.817726	0.966473
seq.5723.4	P51460	INSL3	INSL3	-0.00248	0.853347	0.945878	-0.02003	0.328292	0.809979
seq.5724.58	Q6UWP8	SBSN	SBSN	-0.00441	0.715687	0.888207	-0.01341	0.461573	0.878605
seq.5725.1	Q99983	OMD	OMD_2	0.037971	0.032968	0.230185	-0.03761	0.17652	0.697182
seq.5726.49	Q6PDA7	SPAG11A	SPAG11A	0.005175	0.714866	0.887642	-0.02147	0.292297	0.793505
seq.5727.35	Q6Y288	B3GLCT	B3GLCT	0.006156	0.624423	0.842549	0.014859	0.459504	0.877914
seq.5728.60	Q96LA6	FCRL1	FCRL1	-0.05173	0.03913	0.249961	-0.03629	0.345408	0.817867
seq.5729.27	Q9BQB4	SOST	SOST_2	-0.00321	0.710375	0.885579	0.003744	0.786405	0.959967
seq.5730.60	O95715	CXCL14	CXCL14	0.017015	0.159355	0.4707	0.027925	0.126335	0.638952
seq.5731.1	Q6UWN8	SPINK6	SPINK6	-0.02342	0.087476	0.364651	-0.01132	0.593615	0.916691
seq.5733.61	P01566	IFNA10	IFNA10_2	-0.01161	0.460562	0.747925	-0.02836	0.236765	0.750719
seq.5734.13	Q96NY8	NECTIN4	NECTIN4	-0.02377	0.086449	0.363403	-0.01501	0.530971	0.900642
seq.5735.54	Q96EU7	C1GALT1C1	C1GALT1C1	0.012262	0.075621	0.345608	0.00292	0.78518	0.959618
seq.5736.1	Q5T2D2	TREML2	TREML2	0.004302	0.763615	0.907606	0.006437	0.772386	0.958005
seq.5737.61	Q92854	SEMA4D	SEMA4D	-0.00435	0.731872	0.894591	0.019118	0.328053	0.809979
seq.5738.25	P24821	TNC	TNC_4	0.03068	0.023253	0.193601	0.005217	0.806692	0.962455
seq.5739.75	P60985	KRTDAP	KRTDAP	-0.0019	0.877151	0.958315	-0.02158	0.224016	0.73929
seq.5740.17	Q9Y6N7	ROBO1	ROBO1	-0.00363	0.805216	0.923343	-0.00205	0.927769	0.987072
seq.5741.55	P12724	RNASE3	RNASE3_2	-0.00049	0.988524	0.9977	0.06138	0.246784	0.760408
seq.5742.14	Q9NPH0	ACP6	ACP6	-0.01038	0.616349	0.838177	-0.01541	0.634285	0.924049
seq.5743.82	Q16568	CARTPT	CARTPT	-0.01356	0.222296	0.541645	0.01283	0.478285	0.883366
seq.5744.12	Q9BUN1	MENT	MENT	0.27659	2.45e-37	6.6e-35	0.171871	1.98e-08	1.8e-06
seq.5745.64	O43692	PI15	PI15	-0.01419	0.127594	0.429629	-0.01342	0.335109	0.814029
seq.5746.37	P98172	EFNB1	EFNB1_2	-0.00836	0.481158	0.762337	-0.02255	0.199404	0.720472
seq.5747.67	P02818	BGLAP	BGLAP_2	0.00081	0.89486	0.963823	-0.00047	0.958292	0.99332
seq.5748.20	Q13510	ASAH1	ASAH1	0.007162	0.54394	0.799233	0.022409	0.233773	0.749032
seq.5749.53	P04118	CLPS	CLPS	0.054462	0.001914	0.042121	0.03927	0.140524	0.65176
seq.5751.14	Q6P1Q0	LETMD1	LETMD1	0.013223	0.095411	0.378166	0.005433	0.643831	0.926905
seq.5752.63	Q96L08	SUSD3	SUSD3	0.000335	0.968246	0.989989	-0.00565	0.648167	0.926905
seq.5753.21	Q7Z5A9	TAFA1	TAFA1	-0.02577	0.148627	0.453983	-0.05795	0.036404	0.405506
seq.5754.76	Q9Y581	INSL6	INSL6	0.005123	0.436351	0.731346	-0.01898	0.043894	0.441664
seq.5755.29	P09681	GIP	GIP_2	-0.01764	0.060665	0.311014	0.010827	0.475631	0.883366
seq.5756.66	Q9BXP8	PAPPA2	PAPPA2	-0.00388	0.646684	0.854698	-0.00326	0.800541	0.961936
seq.5757.45	O95467	GNAS	GNAS_2	-0.00255	0.755146	0.903917	-0.0221	0.077949	0.538617
seq.5758.49	Q9UKQ9	KLK9	KLK9	9.49e-05	0.987629	0.997487	-0.00233	0.79433	0.961535
seq.5759.10	P52797	EFNA3	EFNA3_2	-0.02902	0.030997	0.222474	0.006499	0.77625	0.958726
seq.5762.35	Q08648	SPAG11B	SPAG11B	0.019839	0.204021	0.524082	0.006766	0.767366	0.957839
seq.5763.67	Q8WTQ1	DEFB104A	DEFB104A	0.003466	0.806876	0.923534	0.000731	0.973505	0.995691
seq.5764.4	Q10471	GALNT2	GALNT2	-0.00372	0.722513	0.889707	-0.02435	0.121746	0.629215
seq.5765.53	Q5J5C9	DEFB121	DEFB121	-0.04836	0.004629	0.075618	-0.03031	0.269331	0.77945
seq.5792.8	P02771	AFP	AFP	0.007864	0.442069	0.735531	0.015733	0.322702	0.807863
seq.5798.3	P55957	BID	BID	0.034453	0.037859	0.246013	0.013971	0.580332	0.915346
seq.5801.72	P01138	NGF	NGF	0.018891	0.1542	0.464025	0.02982	0.148021	0.660477
seq.5803.24	P01024	C3	C3_6	-0.01259	0.713572	0.887246	-0.04743	0.345163	0.817867
seq.5807.77	P32970	CD70	CD70_1	0.00281	0.710655	0.885736	-0.00972	0.39084	0.846015
seq.5810.25	P13385	TDGF1	TDGF1	-0.03101	0.504863	0.778934	0.029628	0.684758	0.935922
seq.5813.58	P01588	EPO	EPO	-0.01058	0.533819	0.792515	0.01945	0.460923	0.878605
seq.5822.22	P39905	GDNF	GDNF	0.004665	0.567654	0.810383	0.014324	0.232503	0.747288
seq.5825.49	P15260	IFNGR1	IFNGR1	-0.01806	0.137223	0.440771	-0.00305	0.871882	0.979439
seq.5834.18	P15248	IL9	IL9	-0.01266	0.237699	0.559604	-0.02724	0.110538	0.612466
seq.5837.49	P42702	LIFR	LIFR	0.02877	0.016201	0.158298	-0.003	0.871644	0.979326
seq.5843.60	Q96KQ7	EHMT2	EHMT2	0.08577	3.99e-05	0.001599	0.029099	0.362402	0.830219
seq.5846.24	Q13253	NOG	NOG_1	-0.01897	0.302613	0.624854	-0.03493	0.226595	0.741836
seq.5852.6	P80511	S100A12	S100A12	0.057891	0.031347	0.224325	0.037807	0.365621	0.831675
seq.5854.60	P10636	MAPT	MAPT	0.001522	0.868824	0.953507	0.016274	0.260233	0.773039
seq.5858.6	P63104	YWHAZ	YWHAZ	0.038272	0.091059	0.370921	0.024416	0.483922	0.885772
seq.5861.78	P46952	HAAO	HAAO	0.019485	0.256829	0.577647	0.049391	0.061707	0.499932
seq.5864.10	P04075	ALDOA	ALDOA	0.025103	0.106518	0.396719	0.011423	0.642033	0.926905
seq.5867.60	P05089	ARG1	ARG1	0.015559	0.59461	0.826921	0.06235	0.16979	0.689913
seq.5870.23	Q92934	BAD	BAD	0.028099	0.099658	0.385065	0.022692	0.37192	0.838753
seq.5879.51	Q13561	DCTN2	DCTN2	-0.01912	0.06858	0.328687	-3.65e-05	0.998173	0.999407
seq.5882.34	P24534	EEF1B2	EEF1B2	0.006253	0.676393	0.8708	0.018382	0.442228	0.871653
seq.5885.55	Q15056	EIF4H	EIF4H	-0.0057	0.858809	0.948552	0.01838	0.704267	0.940733
seq.5888.29	P63241	EIF5A	EIF5A	0.032987	0.078526	0.350743	0.029627	0.307782	0.801699
seq.5897.58	P07492	GRP	GRP_1	-0.0075	0.393308	0.701751	0.004551	0.755345	0.952546
seq.5900.11	P49773	HINT1	HINT1	0.012388	0.353401	0.667436	0.016519	0.4145	0.85602
seq.5903.91	P11142	HSPA8	HSPA8	0.027882	0.064001	0.317941	0.0254	0.267884	0.77945
seq.5909.51	P15531	NME1	NME1	-0.00382	0.812609	0.926631	-0.00449	0.864162	0.977398
seq.5915.58	P50542	PEX5	PEX5	-0.01504	0.201896	0.521609	0.015413	0.384175	0.842643
seq.5918.5	Q06323	PSME1	PSME1	-0.06844	8.45e-10	7.7e-08	0.202457	8.74e-32	3.18e-29
seq.5927.4	O95389	CCN6	CCN6	-0.00715	0.526436	0.789762	-0.00932	0.600268	0.918723
seq.5930.54	P19429	TNNI3	TNNI3_2	-0.00245	0.747979	0.900324	-0.00866	0.450885	0.87487
seq.5934.1	P02794	FTH1|FTL	FTH1_2	0.016653	0.692455	0.877733	0.106861	0.101649	0.587549
seq.5936.53	P01375	TNF	TNF_2	0.00309	0.686776	0.874658	-0.01738	0.143092	0.656796
seq.5939.42	O43508	TNFSF12	TNFSF12	-0.01419	0.216736	0.537124	0.002639	0.880904	0.980353
seq.5947.90	P40225	THPO	THPO_1	-0.01325	0.332796	0.650326	-0.01181	0.58985	0.916691
seq.5954.62	P01270	PTH	PTH_2	0.01856	0.406084	0.711476	-0.00378	0.912996	0.984307
seq.5957.30	P61278	SST	SST	-0.00074	0.932741	0.977982	0.014007	0.298177	0.795685
seq.5963.9	Q6E0U4	DMKN	DMKN_1	-0.07063	1.73e-19	2.93e-17	0.12483	2.62e-23	6.82e-21
seq.5970.61	O14960	LECT2	LECT2_2	-0.01602	0.052443	0.288209	-0.01274	0.30921	0.802025
seq.5980.55	Q53S33	BOLA3	BOLA3	0.013085	0.44555	0.738241	0.007834	0.769259	0.957839
seq.5981.6	P30042	ES1	ES1	-0.01989	0.028318	0.212019	0.001846	0.901059	0.981998
seq.5982.50	Q03591	CFHR1	CFHR1_2	0.002082	0.76898	0.910749	0.021237	0.056787	0.486785
seq.5988.49	O43557	TNFSF14	TNFSF14_2	-0.03199	0.011171	0.12816	-0.03706	0.050791	0.464516
seq.5992.50	P01732	CD8A	CD8A_3	-0.02139	0.188145	0.505638	-0.04004	0.118961	0.624391
seq.6003.28	Q99519	NEU1	NEU1_2	0.009904	0.467406	0.752166	-0.00627	0.77562	0.958726
seq.6019.12	P0C862	C1QTNF9	C1QTNF9_2	-0.03435	0.076405	0.347231	-0.01424	0.619456	0.919746
seq.6020.52	O95399	UTS2	UTS2	-0.05491	0.014053	0.144597	-0.02234	0.501023	0.890917
seq.6022.57	Q99435	NELL2	NELL2	0.011316	0.178698	0.49461	0.018136	0.161665	0.681558
seq.6024.68	P16870	CPE	CPE_2	0.002888	0.79913	0.921877	-0.02232	0.198722	0.719527
seq.6027.31	Q8WXF3	RLN3	RLN3	-0.00456	0.412438	0.714882	-0.01003	0.242174	0.75686
seq.6035.2	P15907	ST6GAL1	ST6GAL1	0.005896	0.459649	0.747925	0.012731	0.293673	0.79381
seq.6036.78	Q5JZY3	EPHA10	EPHA10_2	0.020152	0.253742	0.574606	0.053145	0.051464	0.465736
seq.6039.24	P24387	CRHBP	CRHBP	-0.01401	0.185321	0.502208	-0.01851	0.257349	0.770249
seq.6042.52	P24821	TNC	TNC_5	0.008056	0.469919	0.753712	-0.01784	0.304128	0.800757
seq.6049.64	Q13332	PTPRS	PTPRS	0.023591	0.006298	0.091391	0.00386	0.776931	0.958726
seq.6054.6	O95157	NXPH3	NXPH3	1.43e-05	0.998623	0.999695	0.002204	0.864966	0.977851
seq.6055.53	P17181	IFNAR1	IFNAR1_1	-0.0785	0.003723	0.066313	0.004402	0.912209	0.984307
seq.6060.2	P12273	PIP	PIP	0.045361	0.102588	0.388842	0.036099	0.403279	0.85086
seq.6064.4	Q9BS26	ERP44	ERP44	-0.0215	0.332416	0.649932	-0.04746	0.164523	0.685279
seq.6069.71	Q8NBJ7	SUMF2	SUMF2	0.028512	0.113713	0.409266	0.010141	0.705894	0.94078
seq.6075.61	P07686	HEXB	HEXB_2	0.002567	0.747228	0.900324	-0.00057	0.963735	0.994228
seq.6077.63	Q9NZK5	ADA2	ADA2	0.012989	0.564337	0.809131	-0.00147	0.966739	0.995399
seq.6079.59	Q8TE99	PXYLP1	PXYLP1	-0.03052	0.001283	0.031158	-0.01853	0.228999	0.743759
seq.6081.52	Q9UKZ9	PCOLCE2	PCOLCE2	0.006549	0.564465	0.809156	-0.00208	0.905323	0.982331
seq.6086.15	Q6WN34	CHRDL2	CHRDL2	0.026989	0.06988	0.332385	0.030604	0.182693	0.702616
seq.6103.70	Q96RD9	FCRL5	FCRL5	-0.0072	0.546282	0.799932	0.011752	0.535085	0.902217
seq.6104.1	Q8N441	FGFRL1	FGFRL1_1	-0.03038	0.053124	0.289896	-0.04362	0.063465	0.505877
seq.6107.3	Q9UNI1	CELA1	CELA1	0.0215	0.203294	0.52295	-0.01394	0.601353	0.918723
seq.6113.31	P14138	EDN3	EDN3_2	-0.04946	0.014314	0.147073	-0.02853	0.339204	0.816737
seq.6117.4	P16519	PCSK2	PCSK2_2	0.005801	0.618017	0.838889	-0.01081	0.549773	0.908251
seq.6119.14	Q7Z304	MAMDC2	MAMDC2	-0.0068	0.339081	0.656621	0.005246	0.650069	0.927638
seq.6123.69	P04637	TP53	TP53_1	-0.00989	0.548405	0.80112	0.020444	0.404208	0.85086
seq.6151.18	P46734	MAP2K3	MAP2K3	-0.00513	0.519904	0.78577	-0.01451	0.237893	0.751213
seq.6168.11	P04637	TP53	TP53_2	0.009289	0.35398	0.667769	-0.04816	0.00165	0.060403
seq.6172.7	P0CG48	UBC	UBC_1	-0.02015	0.158558	0.469498	0.019851	0.358503	0.82748
seq.6207.10	P07602	PSAP	PSAP	-0.02477	0.199672	0.518392	-0.00841	0.776665	0.958726
seq.6209.2	P19801	AOC1	AOC1_2	0.005084	0.730216	0.893416	0.029759	0.217652	0.730694
seq.6210.100	P01569	IFNA5	IFNA5	-0.01654	0.117699	0.416031	-0.02994	0.06304	0.505877
seq.6213.10	Q6NT52	CGB2	CGB2	-0.04084	0.127617	0.429629	-0.00261	0.949986	0.992066
seq.6214.84	P32881	IFNA8	IFNA8	0.001061	0.947246	0.983158	0.002787	0.910047	0.984119
seq.6217.23	O00391	QSOX1	QSOX1	0.008628	0.282379	0.603972	0.007631	0.545183	0.907122
seq.6219.14	Q5EBL8	PDZD11	PDZD11	0.005076	0.528512	0.790745	-0.00582	0.649415	0.927316
seq.6221.1	Q9BRR6	ADPGK	ADPGK	-0.03031	0.002299	0.047653	0.00099	0.948288	0.991286
seq.6223.5	Q16661	GUCA2B	GUCA2B	0.026787	0.298545	0.620868	-0.01638	0.674538	0.934469
seq.6225.3	Q16651	PRSS8	PRSS8_2	0.000821	0.921481	0.972474	0.001027	0.93646	0.989739
seq.6226.69	Q8IYU8	MICU2	MICU2	0.007957	0.638334	0.850516	0.014609	0.58976	0.916691
seq.6227.1	O43240	KLK10	KLK10	-0.02658	0.120567	0.421315	-0.0135	0.614942	0.919746
seq.6228.58	Q9HBV2	SPACA1	SPACA1	-0.00894	0.51473	0.783241	-0.01074	0.603463	0.918723
seq.6229.13	P0DML2	CSH1|CSH2	CSH1_2	-0.00541	0.777759	0.914014	-9.93e-05	0.997128	0.998799
seq.6230.56	O95813	CER1	CER1	0.00262	0.759917	0.905759	-0.00552	0.651059	0.927638
seq.6231.46	O76061	STC2	STC2	-0.00925	0.406404	0.711695	-0.03749	0.031169	0.375939
seq.6232.54	P42081	CD86	CD86_2	-0.0078	0.507858	0.780528	-0.00422	0.817682	0.966473
seq.6234.74	Q6UXI7	VIT	VIT_1	-0.0014	0.918079	0.971417	-0.00275	0.895839	0.981821
seq.6236.51	Q96CG8	CTHRC1	CTHRC1_2	-0.0146	0.093369	0.374762	-0.00359	0.794944	0.961535
seq.6237.11	Q8N441	FGFRL1	FGFRL1_2	0.010112	0.343983	0.660525	0.014137	0.38756	0.846015
seq.6238.55	Q9UQ74	PSG8	PSG8	-0.00165	0.855675	0.946923	0.00607	0.671979	0.934408
seq.6240.70	Q2MKA7	RSPO1	RSPO1_2	0.006376	0.328471	0.646384	-0.00051	0.960119	0.99332
seq.6245.4	Q92692	NECTIN2	NECTIN2	-0.00768	0.349427	0.664732	-0.00642	0.605876	0.919555
seq.6247.9	O00241	SIRPB1	SIRPB1	-0.03771	0.187675	0.505252	0.008585	0.850353	0.97262
seq.6248.68	P25445	FAS	FAS_2	-0.0088	0.320184	0.640602	-0.0017	0.901997	0.982002
seq.6252.62	Q96QR1	SCGB3A1	SCGB3A1	-0.00502	0.846512	0.94209	-0.0448	0.264584	0.777687
seq.6255.74	Q96SM3	CPXM1	CPXM1	-0.05853	0.033102	0.230321	-0.0128	0.763477	0.955987
seq.6256.9	O95867	LY6G6C	LY6G6C	0.038858	0.130619	0.433864	0.0594	0.129766	0.639176
seq.6257.56	Q99674	CGREF1	CGREF1	0.019392	0.067298	0.324462	0.0164	0.320952	0.806241
seq.6259.60	P24821	TNC	TNC_6	-0.0134	0.385102	0.695741	0.002105	0.929999	0.987575
seq.6260.14	P24821	TNC	TNC_7	0.030246	0.014637	0.149344	0.004641	0.810637	0.964949
seq.6262.14	Q9NRM6	IL17RB	IL17RB_2	8.03e-05	0.994832	0.999145	0.01042	0.592905	0.916691
seq.6263.77	P55058	PLTP	PLTP_2	-0.03243	0.028965	0.213791	-0.03174	0.155805	0.674235
seq.6264.9	O00622	CCN1	CCN1	0.001632	0.900192	0.964585	0.012204	0.524056	0.89914
seq.6267.51	Q9H169	STMN4	STMN4	0.062266	0.054592	0.293944	0.070683	0.145671	0.658779
seq.6273.58	Q32P28	P3H1	P3H1	-0.00472	0.52171	0.787048	-0.01395	0.208327	0.724079
seq.6274.15	Q2TBF2	WSCD2	WSCD2	0.001146	0.925764	0.974313	-0.00492	0.803014	0.961936
seq.6276.16	P09958	FURIN	FURIN	0.002921	0.790493	0.918314	-0.00209	0.901599	0.981998
seq.6280.11	O95206	PCDH8	PCDH8	0.021713	0.276615	0.598089	0.036112	0.236922	0.750743
seq.6281.51	Q16842	ST3GAL2	ST3GAL2	0.026497	0.173015	0.486443	0.054775	0.064634	0.505877
seq.6283.60	Q8IX19	MCEMP1	MCEMP1	-0.05153	0.001954	0.042869	-0.0232	0.356183	0.826546
seq.6284.7	Q6UX46	ALKAL2	ALKAL2	0.023916	0.192785	0.510333	0.031236	0.268773	0.77945
seq.6285.71	Q14165	MLEC	MLEC	0.0325	0.07514	0.344488	0.041851	0.137853	0.648325
seq.6289.78	Q6ZRI8	ARHGAP36	ARHGAP36	0.004759	0.686131	0.874528	0.026899	0.159925	0.680841
seq.6290.3	Q765I0	UTS2B	UTS2B	0.017689	0.046231	0.271515	-0.00459	0.725742	0.942683
seq.6291.55	Q9BQT9	CLSTN3	CLSTN3	0.040017	0.037958	0.246013	0.061759	0.037096	0.410931
seq.6294.11	Q86Y30	BAGE2	BAGE2	0.046894	0.026256	0.205591	0.067458	0.034963	0.397356
seq.6296.36	Q8WWZ8	OIT3	OIT3	0.023284	0.152039	0.459968	0.064829	0.01009	0.204755
seq.6304.8	Q9BXJ1	C1QTNF1	C1QTNF1	-0.00867	0.30271	0.624854	0.000549	0.96621	0.995311
seq.6315.58	Q6P4A8	PLBD1	PLBD1	-0.00925	0.565048	0.809169	-0.02438	0.328813	0.809979
seq.6321.65	Q9Y5H3	PCDHGA10	PCDHGA10	0.008745	0.468547	0.753142	0.01066	0.581277	0.915346
seq.6324.11	Q92874	DNASE1L2	DNASE1L2	0.008214	0.560654	0.807361	0.010552	0.616596	0.919746
seq.6326.20	P12644	BMP4	BMP4_2	-0.00279	0.817674	0.929726	0.013513	0.477336	0.883366
seq.6334.9	P36268	GGT2	GGT2	-0.09701	1.67e-06	9.15e-05	-0.21721	7.05e-12	9.34e-10
seq.6342.10	Q6UXI9	NPNT	NPNT	0.030054	0.135948	0.438997	0.030051	0.359661	0.827725
seq.6350.43	P02655	APOC2	APOC2	-0.02226	0.091701	0.37196	-0.03509	0.119781	0.62642
seq.6351.55	P40259	CD79B	CD79B	-0.00039	0.959624	0.986992	-0.01175	0.362784	0.830312
seq.6352.8	P14616	INSRR	INSRR	0.021355	0.222883	0.542501	-0.04596	0.075606	0.531189
seq.6354.13	Q6MZM0	HEPHL1	HEPHL1	-0.01257	0.136284	0.439305	-0.01184	0.357871	0.827122
seq.6356.3	P15086	CPB1	CPB1_2	0.04366	0.074226	0.342454	-0.04138	0.269289	0.77945
seq.6357.83	P08861	CELA3B	CELA3B	-0.01079	0.265964	0.587373	-0.00576	0.706645	0.940903
seq.6359.50	Q8NAT1	POMGNT2	POMGNT2	0.007598	0.657475	0.860831	-0.03731	0.170913	0.689913
seq.6360.7	Q7Z7B8	DEFB128	DEFB128	-0.03101	0.004657	0.075895	-0.01202	0.492462	0.888896
seq.6361.49	Q15256	PTPRR	PTPRR	-0.00547	0.681755	0.872599	-0.00149	0.942762	0.989929
seq.6362.6	Q9H1Z8	ECRG4	ECRG4	0.007474	0.62928	0.845227	-0.04804	0.03129	0.376389
seq.6364.7	Q9BX59	TAPBPL	TAPBPL	0.009553	0.869781	0.954126	0.023	0.800839	0.961936
seq.6366.38	Q96J42	TXNDC15	TXNDC15	-0.01909	0.380861	0.692949	-0.00727	0.830467	0.969855
seq.6367.66	Q06828	FMOD	FMOD	0.008561	0.551747	0.802262	0.001605	0.942831	0.989929
seq.6368.9	Q9H114	CSTL1	CSTL1	0.028308	0.205319	0.526071	0.041387	0.25089	0.76526
seq.6369.82	O75398	DEAF1	DEAF1	-0.03532	5.75e-06	0.000279	-0.0416	0.00066	0.028467
seq.6371.50	O43827	ANGPTL7	ANGPTL7	-0.00039	0.969204	0.990038	-0.00562	0.706005	0.94078
seq.6372.7	Q9Y2T7	YBX2	YBX2	-0.02657	0.132699	0.435579	0.02113	0.43389	0.867899
seq.6373.54	P80370	DLK1	DLK1_1	-0.01325	0.509021	0.781336	0.028014	0.380973	0.842512
seq.6374.7	O60882	MMP20	MMP20_2	-0.00267	0.830871	0.934183	0.002145	0.912057	0.984307
seq.6375.75	Q8NBI6	XXYLT1	XXYLT1	-0.01582	0.17914	0.49527	-0.00302	0.868096	0.978701
seq.6377.54	Q7Z4W2	LYZL2	LYZL2	0.004863	0.694675	0.878673	-0.00797	0.668698	0.932417
seq.6378.2	Q86SI9	C5orf38	C5orf38	0.054994	0.004218	0.071632	-0.36708	2.07e-38	1.16e-35
seq.6379.62	Q86TH1	ADAMTSL2	ADAMTSL2	-0.03359	0.009769	0.117196	-0.00682	0.736306	0.945616
seq.6380.23	Q14197	MRPL58	MRPL58	0.015202	0.762629	0.907136	-0.03753	0.620689	0.92029
seq.6382.17	O00462	MANBA	MANBA	-0.01492	0.189654	0.506846	-0.02087	0.231534	0.746159
seq.6383.90	O43897	TLL1	TLL1	-0.02158	0.142342	0.446722	0.033281	0.136169	0.646098
seq.6384.19	Q8IUB2	WFDC3	WFDC3	0.008467	0.528719	0.790745	0.017028	0.409314	0.852651
seq.6385.63	Q6PCB0	VWA1	VWA1	0.004789	0.618076	0.838889	0.013387	0.374191	0.839856
seq.6387.61	Q01523	DEFA5	DEFA5_2	-0.03046	0.336948	0.654733	0.008221	0.865426	0.978116
seq.6388.21	Q96EE4	CCDC126	CCDC126	0.024237	0.064588	0.318508	0.025822	0.193623	0.714488
seq.6390.18	P0C0P6	NPS	NPS	-0.00869	0.282803	0.604526	-0.00659	0.602349	0.918723
seq.6391.52	Q8N6C8	LILRA3	LILRA3	-0.09408	0.019975	0.177338	-0.06506	0.262201	0.774275
seq.6392.7	O76076	CCN5	CCN5	0.011076	0.379655	0.691445	0.021139	0.286993	0.790027
seq.6393.63	P14625	HSP90B1	HSP90B1	0.032503	0.013283	0.139839	-0.01664	0.417218	0.856808
seq.6395.58	Q96T91	GPHA2	GPHA2	-0.01766	0.116711	0.414436	-0.0321	0.064865	0.505877
seq.6398.12	P36776	LONP1	LONP1	0.023573	0.148534	0.453921	0.010499	0.673514	0.934469
seq.6399.52	Q8IZN7	DEFB107A	DEFB107A	-0.00057	0.935719	0.978632	-0.00669	0.559937	0.910955
seq.6400.33	Q8NBR0	TP53I13	TP53I13	-0.01127	0.649715	0.8567	-0.01937	0.618457	0.919746
seq.6402.8	Q9UKJ1	PILRA	PILRA_2	0.106158	0.344807	0.661306	-0.046	0.794498	0.961535
seq.6404.20	O75973	C1QL1	C1QL1	0.027999	0.005608	0.086007	0.000344	0.982941	0.997401
seq.6405.74	P11465	PSG2	PSG2	-0.02094	0.090254	0.369589	-0.03538	0.064873	0.505877
seq.6406.3	Q9C002	NMES1	NMES1	-0.00354	0.759108	0.905454	-0.00276	0.874407	0.979543
seq.6407.63	O00515	LAD1	LAD1	-0.00334	0.602898	0.829776	0.002152	0.83097	0.969856
seq.6408.2	P55103	INHBC	INHBC_2	-0.03631	0.014591	0.149344	-0.00159	0.945422	0.990708
seq.6409.57	Q8IZF2	ADGRF5	ADGRF5	0.007682	0.697718	0.879798	0.012396	0.681295	0.935922
seq.6410.26	Q14641	INSL4	INSL4	-0.01976	0.120561	0.421315	0.005364	0.779338	0.958726
seq.6411.58	Q30KP9	DEFB135	DEFB135	-0.03474	0.008893	0.111572	-0.02173	0.288877	0.790442
seq.6413.79	Q5VXJ0	LIPK	LIPK	-0.00197	0.845428	0.941927	-0.01151	0.502532	0.890917
seq.6414.8	Q86UD1	OAF	OAF	0.001164	0.897102	0.964348	0.018625	0.181074	0.702069
seq.6415.90	P22792	CPN2	CPN2	-0.01934	0.071168	0.335791	0.006775	0.691106	0.937767
seq.6416.8	Q86XP6	GKN2	GKN2	0.01031	0.641455	0.851972	-0.05142	0.125862	0.638952
seq.6420.4	Q9NX18	SDHAF2	SDHAF2	0.005441	0.562195	0.807612	-0.01673	0.247609	0.760789
seq.6421.52	P05015	IFNA16	IFNA16	-0.03758	0.00447	0.074602	-0.03847	0.059973	0.493115
seq.6423.66	Q7Z5L3	C1QL2	C1QL2_2	0.017628	0.182359	0.499806	0.011414	0.578109	0.914652
seq.6424.2	Q5GAN3	RNASE13	RNASE13	-0.00455	0.754403	0.903917	-0.00952	0.668602	0.932417
seq.6425.87	Q99542	MMP19	MMP19	0.025752	0.163636	0.474543	0.009937	0.722638	0.942683
seq.6430.36	Q8N3H0	TAFA2	TAFA2	-4.66e-05	0.997301	0.999145	-0.00713	0.722836	0.942683
seq.6431.68	Q9UHG3	PCYOX1	PCYOX1	0.016235	0.211456	0.532108	0.042509	0.040356	0.424125
seq.6433.57	Q96MK3	FAM20A	FAM20A	-0.01558	0.095007	0.378166	0.059808	4.32e-05	0.002557
seq.6434.18	O75106	AOC2	AOC2	-0.0193	0.289027	0.610308	-0.00877	0.746069	0.949033
seq.6439.59	Q9H972	C14orf93	C14orf93	-0.06452	1.16e-07	8.28e-06	-0.04333	0.018353	0.295131
seq.6440.31	Q13361	MFAP5	MFAP5	-0.00846	0.535237	0.792716	0.01413	0.507443	0.890917
seq.6441.62	Q9UKP5	ADAMTS6	ADAMTS6	0.016847	0.101863	0.387709	-0.0135	0.39292	0.846369
seq.6442.6	Q86Y29	BAGE3	BAGE3	-0.00088	0.92262	0.972975	0.001975	0.889596	0.981499
seq.6444.15	Q16557	PSG3	PSG3	-0.00248	0.888611	0.961748	-0.02076	0.449312	0.873644
seq.6447.73	P26022	PTX3	PTX3	-0.00435	0.558759	0.807135	-0.02872	0.008826	0.193667
seq.6448.36	Q99985	SEMA3C	SEMA3C	-0.00811	0.489346	0.767964	0.002548	0.887475	0.981369
seq.6450.8	P51161	FABP6	FABP6	0.00926	0.424644	0.722012	0.002861	0.876366	0.979788
seq.6451.64	Q9BXN1	ASPN	ASPN	0.015236	0.272268	0.594032	0.013698	0.533229	0.900995
seq.6453.70	Q8NHJ6	LILRB4	LILRB4	0.006386	0.514686	0.783241	-0.00198	0.896299	0.981821
seq.6454.38	P52565	ARHGDIA	ARHGDIA	-0.00691	0.456299	0.746327	-0.01232	0.378319	0.841894
seq.6455.52	Q86UW8	HAPLN4	HAPLN4	0.0174	0.097756	0.381444	0.016399	0.294634	0.794267
seq.6456.17	Q00889	PSG6	PSG6	0.009989	0.162184	0.47378	-0.00929	0.387599	0.846015
seq.6457.50	Q9Y5H4	PCDHGA1	PCDHGA1	-0.00572	0.904392	0.96648	-0.04546	0.542296	0.906312
seq.6458.6	P04843	RPN1	RPN1_2	-0.01972	0.504461	0.778934	-0.03447	0.449594	0.873644
seq.6461.54	P02656	APOC3	APOC3	0.010532	0.747652	0.900324	0.149921	0.002901	0.09229
seq.6462.12	Q99727	TIMP4	TIMP4	0.042979	0.0079	0.105604	0.024425	0.336674	0.816645
seq.6463.59	P83859	QRFP	QRFP	-0.00111	0.904686	0.966511	-0.03019	0.037631	0.412243
seq.6464.40	Q6DKI7	PVRIG	PVRIG	0.000975	0.886377	0.96114	0.001232	0.905259	0.982331
seq.6467.65	Q8NBL1	POGLUT1	POGLUT1	0.018635	0.34818	0.664235	0.00212	0.944486	0.990297
seq.6468.37	Q86UU9	TAC4	TAC4	-0.00749	0.33949	0.657063	-0.01989	0.098617	0.584833
seq.6469.62	O95868	LY6G6D	LY6G6D	0.012027	0.245512	0.567084	-0.00206	0.894859	0.981821
seq.6470.19	P23142	FBLN1	FBLN1_2	0.027525	0.00046	0.014514	-0.00771	0.522903	0.89822
seq.6471.53	Q92496	CFHR4	CFHR4	0.026865	0.604895	0.830866	-0.17496	0.030849	0.373673
seq.6472.40	P40967	PMEL	PMEL	-0.00532	0.80391	0.923128	0.032669	0.3384	0.816654
seq.6473.55	Q9NP55	BPIFA1	BPIFA1	-0.00829	0.420536	0.718336	-0.01354	0.391388	0.846015
seq.6478.2	A6NGN9	IGLON5	IGLON5	0.010545	0.389879	0.698861	-0.00935	0.62544	0.921774
seq.6480.1	Q8WVQ1	CANT1	CANT1	0.001296	0.940139	0.978976	0.037304	0.179784	0.702069
seq.6485.59	P15814	IGLL1	IGLL1	-0.0642	0.035263	0.23835	0.022476	0.643179	0.926905
seq.6491.59	Q9H2R5	KLK15	KLK15	-0.00164	0.853378	0.945878	0.005443	0.701944	0.940665
seq.6493.9	Q66K79	CPZ	CPZ	0.001526	0.898974	0.964585	-0.00696	0.696164	0.939122
seq.6494.60	Q96QH8	SPACA5	SPACA5	-0.00568	0.572497	0.812463	-0.00596	0.709785	0.940903
seq.6495.14	P05305	EDN1	EDN1	0.011608	0.108149	0.398517	0.030391	0.006879	0.164233
seq.6496.60	P80370	DLK1	DLK1_2	-0.01554	0.418836	0.717762	0.023259	0.449573	0.873644
seq.6497.10	O15537	RS1	RS1	-0.00766	0.404398	0.709686	-0.00801	0.569613	0.914103
seq.6502.50	Q9NZV1	CRIM1	CRIM1_2	-0.01228	0.214501	0.534968	-0.0005	0.973906	0.995691
seq.6504.65	Q9Y4K0	LOXL2	LOXL2	-0.01693	0.094581	0.377756	-0.00841	0.588367	0.916691
seq.6506.54	P49755	TMED10	TMED10	-0.0244	0.099714	0.385065	0.01181	0.61773	0.919746
seq.6507.16	O15394	NCAM2	NCAM2	0.032621	0.016233	0.158298	-0.00647	0.760821	0.954959
seq.6508.68	O95969	SCGB1D2	SCGB1D2	-0.00588	0.48813	0.767121	-0.00878	0.484276	0.886197
seq.6510.56	Q8TEB7	RNF128	RNF128_1	-0.01723	0.041581	0.25846	-0.02083	0.095504	0.577927
seq.6511.17	Q96LR4	TAFA4	TAFA4	-0.01526	0.015105	0.152415	-0.01237	0.268649	0.77945
seq.6512.68	Q96MU8	KREMEN1	KREMEN1_2	-0.00642	0.45831	0.747925	-0.00212	0.869216	0.978701
seq.6517.14	P55107	GDF10	GDF10_2	-0.00988	0.356308	0.669341	-0.00272	0.870951	0.979326
seq.6518.85	Q9UBU3	GHRL	GHRL_2	0.039558	0.051547	0.285564	0.004266	0.891565	0.981821
seq.6520.87	P08493	MGP	MGP	0.022727	0.160441	0.472631	0.034817	0.157012	0.674235
seq.6521.35	P47972	NPTX2	NPTX2	-0.07503	1.84e-07	1.22e-05	-0.13741	2.63e-10	2.9e-08
seq.6525.17	Q6B8I1	DUSP13	DUSP13	0.023503	0.251499	0.574167	-0.03139	0.318591	0.805844
seq.6526.77	Q9NY56	OBP2A	OBP2A	0.024845	0.022437	0.189843	0.047942	0.005505	0.141971
seq.6527.1	Q7L0X0	TRIL	TRIL_2	-0.01566	0.183413	0.500998	-0.02791	0.121952	0.62964
seq.6528.95	Q9UBQ6	EXTL2	EXTL2	-0.00827	0.413635	0.71532	-0.01679	0.25896	0.771918
seq.6530.63	Q99935	OPRPN	OPRPN	0.011567	0.129471	0.432337	0.007407	0.532412	0.900749
seq.6531.29	Q96A26	FAM162A	FAM162A	0.003016	0.783303	0.91639	0.012564	0.478547	0.883366
seq.6533.20	Q8WZ79	DNASE2B	DNASE2B	-0.00916	0.49917	0.775529	-0.03483	0.092696	0.575457
seq.6536.54	Q8NHP8	PLBD2	PLBD2	0.003104	0.659977	0.861327	-0.01595	0.129445	0.639176
seq.6538.90	Q8IYS2	KIAA2013	KIAA2013	0.005737	0.484434	0.764402	0.023947	0.074758	0.527728
seq.6543.182	P81277	PRLH	PRLH	-0.0165	0.146915	0.45293	0.003581	0.847381	0.97262
seq.6544.33	Q92832	NELL1	NELL1	0.017948	0.32869	0.64664	-0.06213	0.027685	0.356603
seq.6545.58	P04156	PRNP	PRNP	-0.02216	0.008477	0.109884	-0.01307	0.31797	0.805844
seq.6546.41	Q9UBU2	DKK2	DKK2_2	0.013632	0.209348	0.530063	0.012039	0.476791	0.883366
seq.6547.83	O60235	TMPRSS11D	TMPRSS11D	0.004593	0.580249	0.817307	0.013296	0.320933	0.806241
seq.6549.60	Q96N03	VSTM2L	VSTM2L	0.004236	0.72065	0.889707	0.009542	0.596721	0.918723
seq.6550.4	Q14773	ICAM4	ICAM4_1	0.030718	0.084633	0.360228	-0.01288	0.643415	0.926905
seq.6551.94	Q8IW75	SERPINA12	SERPINA12	-0.00791	0.777289	0.914014	0.01709	0.680409	0.935922
seq.6553.68	Q9UL16	CFAP45	CFAP45	0.007766	0.565947	0.809427	-0.01175	0.562163	0.911701
seq.6555.58	Q9UJZ1	STOML2	STOML2	-0.00743	0.484325	0.764402	-0.01351	0.40286	0.85086
seq.6556.5	Q9UJA9	ENPP5	ENPP5	0.039216	0.007025	0.098384	-0.0405	0.089849	0.568866
seq.6557.50	Q8TF66	LRRC15	LRRC15	0.01369	0.453712	0.7441	0.008349	0.773169	0.958366
seq.6558.5	Q9Y6Z7	COLEC10	COLEC10	-0.01179	0.138799	0.44269	0.02663	0.037745	0.412679
seq.6561.77	P01602	IGKV1-5	IGKV1-5	0.014855	0.253019	0.574357	0.023951	0.239497	0.752908
seq.6563.78	P0DMV8	HSPA1A	HSPA1A_8	0.020255	0.09726	0.381295	0.014571	0.420692	0.857751
seq.6565.68	Q9H5V8	CDCP1	CDCP1_2	0.02435	0.129979	0.43376	0.028217	0.270134	0.77945
seq.6568.18	A8MVW5	HEPACAM2	HEPACAM2_1	0.005533	0.601025	0.829594	0.005611	0.743568	0.948159
seq.6570.1	Q5TAT6	COL13A1	COL13A1	-0.0216	0.038712	0.248038	-0.00889	0.581854	0.915346
seq.6571.75	Q8N4C9	C17orf78	C17orf78_1	0.011109	0.244288	0.566484	-0.00497	0.724879	0.942683
seq.6572.10	Q86VH4	LRRTM4	LRRTM4_1	0.006759	0.4426	0.735661	-0.00753	0.578346	0.914652
seq.6574.11	O60667	FCMR	FCMR	-0.018	0.451075	0.743027	-0.00593	0.873356	0.979487
seq.6575.79	Q8N6G6	ADAMTSL1	ADAMTSL1_2	-0.00044	0.963541	0.988648	-0.00689	0.615974	0.919746
seq.6576.1	Q93070	ART4	ART4	-0.02712	0.055776	0.297022	0.011105	0.617261	0.919746
seq.6577.64	Q16363	LAMA4	LAMA4	-0.00974	0.347938	0.664063	-0.01212	0.443704	0.871955
seq.6578.29	Q9H2S6	TNMD	TNMD	-0.00513	0.608305	0.832207	-0.00388	0.805157	0.961936
seq.6580.29	P20742	PZP	PZP	-0.01071	0.845223	0.941927	0.033479	0.686017	0.936062
seq.6583.67	Q9UK55	SERPINA10	SERPINA10_2	0.018073	0.151026	0.458354	0.01702	0.394155	0.848178
seq.6584.1	P23327	HRC	HRC	-0.0212	0.156864	0.467003	-0.05223	0.027844	0.357753
seq.6586.19	O75078	ADAM11	ADAM11	-0.10843	1.86e-14	2.42e-12	-0.04411	0.044626	0.446237
seq.6587.6	Q96NI6	LRFN5	LRFN5	-0.0277	0.063623	0.317456	-0.04396	0.048387	0.456013
seq.6590.54	O60462	NRP2	NRP2_2	0.010617	0.278441	0.600253	0.002286	0.87895	0.980353
seq.6593.5	Q14435	GALNT3	GALNT3	-0.00339	0.674251	0.869474	0.009977	0.441535	0.871653
seq.6594.64	Q9NPB0	SAYSD1	SAYSD1	-0.01491	0.109119	0.399864	-0.0238	0.096872	0.581309
seq.6597.24	Q8TBP5	FAM174A	FAM174A	-0.01099	0.460015	0.747925	0.026203	0.27019	0.77945
seq.6599.5	Q8J025	APCDD1	APCDD1	0.005992	0.554146	0.803396	0.025617	0.088277	0.566608
seq.6600.70	Q8NC24	RELL2	RELL2	-0.01404	0.260687	0.582548	-0.01058	0.593848	0.916742
seq.6603.18	P23352	ANOS1	ANOS1	-0.00913	0.481366	0.762337	-0.03222	0.112965	0.616056
seq.6604.59	Q8TB73	NDNF	NDNF	0.001832	0.822178	0.931214	-0.00718	0.540293	0.906133
seq.6605.17	P35858	IGFALS	IGFALS	-0.02027	0.141838	0.446539	-0.0085	0.70015	0.940665
seq.6606.61	Q15726	KISS1	KISS1	0.040595	0.44468	0.738095	-0.03397	0.679689	0.935512
seq.6609.22	P09543	CNP	CNP	0.024317	0.13097	0.433864	0.059128	0.019225	0.300728
seq.6611.8	Q6UW63	POGLUT2	POGLUT2	-0.0271	0.149265	0.454455	-0.05557	0.059238	0.491515
seq.6612.90	Q6PL45	BRICD5	BRICD5	0.015577	0.240685	0.563067	0.010911	0.599295	0.918723
seq.6617.12	Q6DN72	FCRL6	FCRL6	-0.00696	0.462047	0.748459	-0.01246	0.404929	0.851277
seq.6620.82	Q96FE5	LINGO1	LINGO1	0.004628	0.706459	0.883528	-0.00181	0.924628	0.986369
seq.6621.10	P04090	RLN2	RLN2	-0.01936	0.050296	0.282612	-0.00957	0.533616	0.901025
seq.6622.90	Q9ULZ1	APLN	APLN	-0.01402	0.076547	0.34736	-0.00349	0.78337	0.959618
seq.6624.94	O96014	WNT11	WNT11	-0.00312	0.650515	0.857273	-0.01312	0.199366	0.720472
seq.6625.31	Q8NBU5	ATAD1	ATAD1	-0.00197	0.913032	0.9699	-0.00035	0.989808	0.998146
seq.6626.81	Q9NRB3	CHST12	CHST12	-0.00147	0.875752	0.957297	-0.02164	0.138164	0.648533
seq.6627.25	P54315	PNLIPRP1	PNLIPRP1	0.00577	0.802945	0.922921	0.015203	0.675197	0.934469
seq.6629.3	P60022	DEFB1	DEFB1	-0.01403	0.347813	0.664063	0.056782	0.013764	0.246362
seq.6631.17	P20849	COL9A1	COL9A1_2	0.006387	0.411778	0.714882	0.00441	0.716118	0.941665
seq.6633.43	B0FP48	NA	UPK3BL1	-0.00635	0.732826	0.894844	-0.00202	0.941404	0.989929
seq.6641.60	P0CG47	UBB	UBB_1	0.005146	0.755075	0.903917	0.106693	5.55e-05	0.003209
seq.6645.53	Q15063	POSTN	POSTN_2	0.015542	0.321524	0.641551	0.001595	0.949193	0.991521
seq.6647.55	P0CG48	UBC	UBC_2	-0.00627	0.557987	0.806375	0.013652	0.424848	0.860544
seq.6649.51	O95631	NTN1	NTN1_1	0.02724	0.023442	0.193972	0.004962	0.79626	0.961535
seq.6651.74	P0CG47	UBB	UBB_2	-0.00378	0.735462	0.896109	0.041792	0.015451	0.266731
seq.6653.58	Q08722	CD47	CD47	0.0031	0.718979	0.889707	-0.00965	0.470095	0.880693
seq.6706.18	P10696	ALPG	ALPG_1	0.014262	0.50812	0.780528	-0.0523	0.113921	0.618045
seq.6713.4	Q86VZ4	LRP11	LRP11_2	0.034842	0.082424	0.356868	0.017832	0.5549	0.909468
seq.6715.63	P10696	ALPG	ALPG_2	0.000146	0.990216	0.997887	-0.00653	0.72393	0.942683
seq.6895.1	P02786	TFRC	TFRC_1	-0.0305	0.078153	0.350152	0.030779	0.273236	0.781027
seq.6896.3	Q8NEQ5	C1orf162	C1orf162	-0.06403	0.168541	0.480636	0.038753	0.584355	0.915346
seq.6897.38	O94766	B3GAT3	B3GAT3	-0.00832	0.376592	0.688487	0.030021	0.052407	0.467877
seq.6899.37	Q9H0N5	PCBD2	PCBD2	-6.01e-05	0.997248	0.999145	0.030964	0.259406	0.77228
seq.6900.30	Q9Y385	UBE2J1	UBE2J1	-0.02232	0.276319	0.598089	-0.05056	0.128835	0.639176
seq.6904.14	O43300	LRRTM2	LRRTM2	-0.00736	0.531734	0.792002	-0.01898	0.297932	0.795685
seq.6907.17	Q8N6Q1	TMCO5A	TMCO5A	-0.02405	0.023783	0.195109	-0.00951	0.592426	0.916691
seq.6909.40	Q10469	MGAT2	MGAT2	-0.01123	0.16786	0.479537	0.01429	0.267638	0.77945
seq.6911.103	Q6EIG7	CLEC6A	CLEC6A	-0.02541	0.056987	0.300207	-0.00771	0.726325	0.942683
seq.6912.6	Q86XE3	MICU3	MICU3	-0.00882	0.517881	0.783911	-0.00549	0.805151	0.961936
seq.6913.189	P26583	HMGB2	HMGB2_2	0.009608	0.426929	0.723897	0.037085	0.049277	0.460827
seq.6914.15	Q86SJ2	AMIGO2	AMIGO2_2	0.017776	0.126313	0.429629	-0.0098	0.591003	0.916691
seq.6915.2	Q6UWJ8	CD164L2	CD164L2	-0.00996	0.501386	0.777148	-0.0414	0.072739	0.524275
seq.6917.49	Q9BY71	LRRC3	LRRC3	-0.00916	0.580786	0.817906	-0.00048	0.985657	0.997401
seq.6918.183	P06307	CCK	CCK	-0.02878	0.108101	0.398517	0.076496	0.007585	0.173715
seq.6919.3	P02008	HBZ	HBZ	-0.03942	3.29e-05	0.001355	-0.00872	0.563761	0.911871
seq.6920.1	Q6UXV0	GFRAL	GFRAL	0.006668	0.532344	0.792084	0.004039	0.813566	0.965605
seq.6921.24	O60512	B4GALT3	B4GALT3	0.000776	0.926519	0.974747	0.032542	0.011063	0.216097
seq.6923.1	O00469	PLOD2	PLOD2	-0.04639	0.008056	0.106551	0.018845	0.493358	0.889506
seq.6925.26	Q9Y5X2	SNX8	SNX8	0.033265	0.128416	0.430516	0.016521	0.618673	0.919746
seq.6927.7	P52848	NDST1	NDST1	-0.00882	0.211248	0.53177	-0.00549	0.61943	0.919746
seq.6929.10	O43173	ST8SIA3	ST8SIA3	-0.01743	0.303417	0.624857	0.010957	0.675421	0.934469
seq.6930.95	P61647	ST8SIA6	ST8SIA6	-0.0101	0.214443	0.534968	0.004634	0.728972	0.944436
seq.6931.10	P78358	CTAG1A	CTAG1A_2	0.012263	0.527694	0.790702	0.014496	0.651679	0.927638
seq.6932.42	P08648	ITGA5	ITGA5_3	-0.0137	0.123649	0.426344	-0.00659	0.623966	0.920928
seq.6933.20	Q9BQ48	MRPL34	MRPL34	0.00503	0.481907	0.762696	0.001628	0.888015	0.98137
seq.6935.123	Q13145	BAMBI	BAMBI_2	-0.03382	0.0539	0.292161	-0.02734	0.300516	0.798644
seq.6936.7	Q969W9	PMEPA1	PMEPA1	-0.00412	0.664632	0.86368	-0.00149	0.920937	0.985643
seq.6937.251	Q9BWL3	C1orf43	C1orf43	0.016962	0.21349	0.534276	0.035889	0.093335	0.575457
seq.6938.21	O60330	PCDHGA12	PCDHGA12	-0.00263	0.783456	0.916422	0.010821	0.475739	0.883366
seq.6940.18	Q9HDC5	JPH1	JPH1	0.004054	0.687612	0.875024	-0.00903	0.567739	0.913639
seq.6941.11	Q8NBK3	SUMF1	SUMF1	0.001026	0.953769	0.984896	0.114695	4.17e-05	0.002501
seq.6947.4	Q9Y274	ST3GAL6	ST3GAL6	0.023062	0.069474	0.331231	0.012651	0.529619	0.900642
seq.6948.82	Q92562	FIG4	FIG4	0.025501	0.240296	0.56283	-0.03338	0.303409	0.80074
seq.6951.26	Q96FT7	ASIC4	ASIC4	0.007049	0.274314	0.595916	0.007211	0.488718	0.887812
seq.6955.68	Q13596	SNX1	SNX1_1	0.003154	0.787038	0.917081	-0.02547	0.151776	0.66733
seq.6957.14	P54317	PNLIPRP2	PNLIPRP2_2	0.049937	0.13024	0.433864	-0.04025	0.425932	0.861442
seq.6961.14	Q6UXB1	IGFL3	IGFL3	-0.02406	0.191316	0.508498	-0.03086	0.264952	0.778296
seq.6962.5	P79483	HLA-DRB3	HLA-DRB3	-0.04893	0.000802	0.022295	-0.05019	0.019468	0.300803
seq.6963.82	Q14242	SELPLG	SELPLG_2	-0.02816	0.138124	0.441717	-0.05991	0.037592	0.412243
seq.6965.19	Q9UHC6	CNTNAP2	CNTNAP2	-0.0043	0.687742	0.875024	-0.01789	0.286088	0.789847
seq.6966.144	P61266	STX1B	STX1B	-0.00477	0.458792	0.747925	-0.0143	0.151995	0.667777
seq.6969.14	Q8TCV5	WFDC5	WFDC5	-0.0177	0.072432	0.339458	-0.02327	0.119984	0.627031
seq.6973.111	P01344	IGF2	IGF2_2	-0.00701	0.663593	0.863263	-0.04393	0.071452	0.523101
seq.6974.6	P04233	CD74	CD74_1	-0.00495	0.649557	0.8567	0.016449	0.34181	0.816886
seq.6975.52	O95295	SNAPIN	SNAPIN	-0.01478	0.105109	0.394377	-0.02085	0.124912	0.637688
seq.6984.6	Q969P0	IGSF8	IGSF8	0.003301	0.791394	0.918942	-0.00043	0.98223	0.997401
seq.6986.17	Q9Y662	HS3ST3B1	HS3ST3B1	-0.00883	0.320028	0.640602	-0.00056	0.967381	0.995488
seq.6990.44	Q9HCN8	SDF2L1	SDF2L1	0.002627	0.871242	0.954723	-0.04453	0.059925	0.493115
seq.6991.24	Q9Y231	FUT9	FUT9	-0.01903	0.041806	0.259637	-0.01788	0.196362	0.715964
seq.6992.67	P02042	HBD	HBD	-0.01981	0.148278	0.453921	-0.01993	0.334822	0.813954
seq.6993.8	P21589	NT5E	NT5E_2	0.010645	0.343006	0.660525	0.005091	0.763027	0.955917
seq.6994.19	Q9UK00	C3orf18	C3orf18	-0.03324	0.004544	0.074895	-0.03916	0.026233	0.349286
seq.6997.32	Q9ULW5	RAB26	RAB26	0.004288	0.763835	0.907606	-0.01736	0.428173	0.863634
seq.6998.106	Q12797	ASPH	ASPH	0.016188	0.040312	0.254427	-0.00383	0.761337	0.955009
seq.7002.1	Q9BRK3	MXRA8	MXRA8_2	0.002336	0.78278	0.91635	0.000171	0.989371	0.998146
seq.7003.4	Q86SR1	GALNT10	GALNT10	0.013497	0.218267	0.53819	0.006109	0.703294	0.940665
seq.7006.4	Q9BXS0	COL25A1	COL25A1	-0.01053	0.329832	0.647516	0.003707	0.827927	0.969029
seq.7007.24	Q9Y296	TRAPPC4	TRAPPC4	0.011894	0.203778	0.523827	0.019202	0.176855	0.697182
seq.7008.13	P58658	EVA1C	EVA1C_1	0.012298	0.509215	0.781469	-0.01063	0.712783	0.940903
seq.7009.6	P21854	CD72	CD72_1	-0.01603	0.040241	0.254427	-0.03777	0.001215	0.046325
seq.7009.8	P21854	CD72	CD72_2	-0.02059	0.034579	0.235868	-0.00682	0.657487	0.930598
seq.7011.8	Q6PIL6	KCNIP4	KCNIP4	-0.03559	0.188399	0.505707	-0.09167	0.029725	0.36765
seq.7012.35	O95498	VNN2	VNN2_2	-0.0234	0.202825	0.522483	0.033108	0.251527	0.765721
seq.7015.8	O75023	LILRB5	LILRB5	0.042428	0.061799	0.312832	-0.01365	0.7035	0.940665
seq.7016.12	Q02742	GCNT1	GCNT1	0.010531	0.224902	0.545773	0.020126	0.135865	0.64607
seq.7018.10	Q9UJK0	TSR3	TSR3	-0.01808	0.091499	0.371662	-0.01196	0.467301	0.88044
seq.7019.13	O75326	SEMA7A	SEMA7A	0.022311	0.121157	0.421504	0.004243	0.845662	0.97262
seq.7020.13	Q9GZS9	CHST5	CHST5	0.00644	0.670851	0.867828	-0.04029	0.066543	0.511899
seq.7038.45	Q92187	ST8SIA4	ST8SIA4	-0.0238	0.323091	0.642618	-0.04113	0.309369	0.802025
seq.7045.4	Q12983	BNIP3	BNIP3	0.001016	0.94322	0.980782	-0.00613	0.779976	0.958726
seq.7046.6	Q96LM9	C20orf173	C20orf173	-0.01752	0.14835	0.453921	-0.02807	0.133958	0.645429
seq.7048.4	Q7Z692	CEACAM19	CEACAM19	-0.00488	0.642897	0.852655	-0.02552	0.103895	0.594335
seq.7049.2	O75077	ADAM23	ADAM23	-0.0049	0.752036	0.903311	0.006247	0.795159	0.961535
seq.7050.5	Q7Z3B1	NEGR1	NEGR1_2	0.030981	1.46e-05	0.000666	0.015713	0.170369	0.689913
seq.7054.87	Q9UHP7	CLEC2D	CLEC2D	-0.00573	0.459795	0.747925	-0.00688	0.564793	0.912108
seq.7056.16	P08195	SLC3A2	SLC3A2_2	-0.00795	0.398951	0.705572	-0.01736	0.23214	0.746639
seq.7059.14	Q6PI73	LILRA6	LILRA6	0.037272	0.316615	0.63821	0.051872	0.380114	0.842403
seq.7060.2	Q96HE7	ERO1A	ERO1A	-0.01511	0.026663	0.205943	-0.00609	0.569406	0.914103
seq.7064.2	Q9BV40	VAMP8	VAMP8	-0.00138	0.840236	0.939614	0.010715	0.353083	0.826546
seq.7065.1	O95866	MPIG6B	MPIG6B_1	0.040521	0.193678	0.511642	0.010708	0.821665	0.96752
seq.7066.199	Q5JX69	FAM209B	FAM209B	0.004072	0.752414	0.903318	0.024693	0.229837	0.744492
seq.7069.9	Q96NA8	TSNARE1	TSNARE1	-0.00682	0.369014	0.681124	0.001246	0.913285	0.984307
seq.7070.25	P23276	KEL	KEL	0.016701	0.049306	0.279749	0.023844	0.060693	0.496794
seq.7071.23	Q9UKM7	MAN1B1	MAN1B1	-0.01374	0.015029	0.151854	-0.0115	0.200967	0.72053
seq.7073.69	Q8WYQ4	C22orf15	C22orf15	-0.01368	0.2526	0.574357	0.013378	0.480253	0.883366
seq.7076.17	O95672	ECEL1	ECEL1	-0.00641	0.510401	0.781618	-0.01384	0.386307	0.844864
seq.7081.2	O00481	BTN3A1	BTN3A1	-0.01071	0.545376	0.799926	-0.03486	0.201026	0.72053
seq.7082.2	Q6ZMB0	B3GNT6	B3GNT6	0.00324	0.630694	0.846151	-0.01266	0.223273	0.73929
seq.7083.74	O95460	MATN4	MATN4	-0.02805	0.056687	0.299721	-0.03287	0.142452	0.655979
seq.7084.1	Q8NBI3	DRAXIN	DRAXIN	-0.00161	0.87261	0.955504	0.008365	0.585945	0.915617
seq.7085.81	Q15517	CDSN	CDSN	0.006577	0.722742	0.889707	-0.04373	0.130166	0.639849
seq.7089.42	Q9BT88	SYT11	SYT11	-0.00514	0.536204	0.793147	0.024825	0.068019	0.516629
seq.7090.17	Q10472	GALNT1	GALNT1	-0.01139	0.088765	0.367115	0.006548	0.543917	0.906736
seq.7092.7	Q8N807	PDILT	PDILT	0.002797	0.806553	0.923534	-0.00746	0.676906	0.934489
seq.7096.30	Q96DB5	RMDN1	RMDN1	0.002396	0.883785	0.961106	0.011122	0.663362	0.932033
seq.7097.8	Q9Y6F8	CDY1	CDY1	0.00443	0.589161	0.823492	-0.00454	0.729197	0.944451
seq.7099.33	Q8N475	FSTL5	FSTL5	0.004302	0.698502	0.879891	0.011434	0.508157	0.890917
seq.7100.31	P06729	CD2	CD2	0.003886	0.941709	0.97977	0.055642	0.509166	0.890917
seq.7104.71	Q86V35	CABP7	CABP7	-0.07113	0.000176	0.006333	-0.02828	0.362587	0.830312
seq.7105.7	Q9BTV7	CABLES2	CABLES2	0.012147	0.148057	0.453921	-0.00264	0.836506	0.970837
seq.7106.37	Q86WS3	OOSP2	OOSP2	-0.005	0.567121	0.810383	0.001464	0.910345	0.984119
seq.7108.7	O75264	SMIM24	SMIM24	0.009345	0.254251	0.575045	0.050019	0.000157	0.007982
seq.7110.2	Q9UBS4	DNAJB11	DNAJB11	-0.02729	0.184554	0.502174	-0.01265	0.68715	0.93638
seq.7113.1	Q9HAV7	GRPEL1	GRPEL1	0.000926	0.956848	0.985507	-0.0171	0.52377	0.89886
seq.7115.5	P04279	SEMG1	SEMG1	0.023953	0.036505	0.242201	-0.0039	0.824833	0.968505
seq.7116.31	Q8IYS5	OSCAR	OSCAR_1	0.000442	0.951734	0.984017	-0.00327	0.766249	0.957647
seq.7117.21	O75830	SERPINI2	SERPINI2	0.000627	0.917116	0.971417	0.007609	0.464754	0.879142
seq.7118.24	Q8IVU1	IGDCC3	IGDCC3_2	-0.01308	0.126362	0.429629	-0.01038	0.388585	0.846015
seq.7121.2	O43581	SYT7	SYT7	-0.0042	0.603391	0.830005	-0.01153	0.355143	0.826546
seq.7122.31	O75473	LGR5	LGR5_2	0.005466	0.540065	0.795788	-0.01362	0.277774	0.781939
seq.7123.25	Q86TS9	MRPL52	MRPL52	-0.01036	0.097551	0.381444	-0.01015	0.281575	0.786229
seq.7124.18	Q9HBE4	IL21	IL21	-0.00893	0.593881	0.82669	-0.04049	0.104954	0.59921
seq.7127.3	P02652	APOA2	APOA2	0.012017	0.309061	0.629374	0.022797	0.197771	0.718599
seq.7128.9	Q5GFL6	VWA2	VWA2	0.009411	0.370493	0.682265	0.009955	0.545043	0.907122
seq.7130.4	Q6ISS4	LAIR2	LAIR2	0.001213	0.889236	0.962282	-0.00608	0.653279	0.927829
seq.7131.207	P24821	TNC	TNC_8	0.035212	0.008919	0.111643	0.002858	0.892917	0.981821
seq.7131.8	P11597	CETP	CETP	0.026175	0.086013	0.362596	0.069818	0.00237	0.07919
seq.7132.55	Q86Z23	C1QL4	C1QL4	0.004716	0.591544	0.825458	-0.01377	0.31608	0.80515
seq.7134.14	Q92843	BCL2L2	BCL2L2_2	0.01132	0.226896	0.547874	0.023068	0.116372	0.619058
seq.7136.107	P02100	HBE1	HBE1	-0.00619	0.480469	0.762076	-0.00172	0.89799	0.981821
seq.7137.8	Q9UJ68	MSRA	MSRA	0.018686	0.070855	0.335182	0.008637	0.609514	0.919675
seq.7139.14	Q8IW52	SLITRK4	SLITRK4	0.00279	0.83962	0.939441	0.005924	0.782604	0.959593
seq.7140.1	P08217	CELA2A	CELA2A	0.07596	0.000827	0.022815	0.025089	0.463339	0.878686
seq.7141.21	Q9UQ53	MGAT4B	MGAT4B	-0.02709	0.112414	0.407228	0.000769	0.976648	0.996407
seq.7142.5	P15169	CPN1	CPN1	-0.00618	0.393742	0.701814	-0.02063	0.063578	0.505877
seq.7143.9	Q8NFS9	GNT2C	GNT2C	0.02134	0.010216	0.12141	0.022876	0.070702	0.521803
seq.7144.234	Q96I82	KAZALD1	KAZALD1	0.007684	0.51152	0.782148	-0.01162	0.521797	0.897604
seq.7145.1	Q06033	ITIH3	ITIH3	0.036714	0.011772	0.131302	0.011485	0.611736	0.919746
seq.7146.16	P13667	PDIA4	PDIA4_2	0.008137	0.13426	0.436401	0.009105	0.270699	0.780074
seq.7146.5	P13667	PDIA4	PDIA4_3	0.011062	0.291635	0.613223	0.012127	0.451411	0.874963
seq.7147.35	Q8IUA0	WFDC8	WFDC8	0.035482	0.120614	0.421315	0.056473	0.101184	0.587159
seq.7148.42	Q9BQD7	ANTKMT	ANTKMT	-0.01612	0.317049	0.63821	-0.02449	0.337705	0.816654
seq.7152.5	Q8TDQ0	HAVCR2	HAVCR2_3	-0.01983	0.023329	0.193914	0.011402	0.406373	0.851924
seq.7153.66	Q9NPE2	NGRN	NGRN	-0.00795	0.365424	0.67721	-0.00472	0.739092	0.945923
seq.7154.92	Q6P5S2	LEG1	LEG1	0.048579	0.108922	0.399545	0.02734	0.560342	0.910955
seq.7155.46	P20851	C4BPB	C4BPB	0.010078	0.482631	0.763154	-0.0192	0.389776	0.846015
seq.7156.2	Q6P4F1	FUT10	FUT10	0.030685	0.009333	0.115038	-0.03326	0.068664	0.518286
seq.7157.22	Q9UN74	PCDHA4	PCDHA4	0.023883	0.315383	0.63649	0.014427	0.704558	0.940733
seq.7161.25	O95479	H6PD	H6PD	-0.02445	0.106023	0.395669	0.025959	0.268932	0.77945
seq.7163.26	Q9GZZ8	LACRT	LACRT	0.035003	0.220188	0.539707	-0.00846	0.849669	0.97262
seq.7167.102	Q9P0L0	VAPA	VAPA	0.078464	0.011427	0.129867	0.031648	0.504065	0.890917
seq.7173.141	Q8N3T6	TMEM132C	TMEM132C_2	0.032056	0.017991	0.167644	-0.00696	0.748546	0.950027
seq.7174.15	P28907	CD38	CD38_2	0.001929	0.781612	0.915883	-0.00052	0.961048	0.99332
seq.7175.4	Q9Y5H1	PCDHGA2	PCDHGA2	-0.00095	0.934368	0.978584	0.002419	0.888299	0.981499
seq.7178.59	Q9NTK1	DEPP1	DEPP1	-0.00706	0.732335	0.894844	0.024468	0.44663	0.872426
seq.7179.69	O94856	NFASC	NFASC	-0.00611	0.487516	0.766714	0.006614	0.632442	0.924049
seq.7180.114	P01570	IFNA14	IFNA14	0.019875	0.001609	0.037319	0.01517	0.116803	0.619058
seq.7181.17	O95292	VAPB	VAPB	0.009652	0.268235	0.589292	0.011414	0.433464	0.867761
seq.7182.1	P23141	CES1	CES1_2	-0.0112	0.256601	0.577614	0.00284	0.850798	0.97262
seq.7183.102	Q6UXH0	ANGPTL8	ANGPTL8	-7.55e-06	0.999246	0.999695	-0.00243	0.845194	0.97262
seq.7184.13	Q14002	CEACAM7	CEACAM7	0.006073	0.743613	0.898302	0.021522	0.44178	0.871653
seq.7185.29	P40197	GP5	GP5	0.026877	0.094742	0.377983	0.013914	0.583258	0.915346
seq.7186.111	Q13277	STX3	STX3	0.018831	0.244344	0.566484	0.051303	0.046638	0.453014
seq.7187.3	Q5SGD2	PPM1L	PPM1L	-0.00276	0.816493	0.92909	0.00691	0.713437	0.940903
seq.7189.55	Q7LGC8	CHST3	CHST3	0.001909	0.807337	0.923594	-0.01098	0.344713	0.817867
seq.7190.50	P54764	EPHA4	EPHA4_2	0.029916	0.010529	0.123187	0.009617	0.597199	0.918723
seq.7191.32	Q14BN4	SLMAP	SLMAP	-0.0111	0.664969	0.86382	-0.07619	0.050564	0.464516
seq.7192.37	Q8IU57	IFNLR1	IFNLR1	-0.00287	0.708564	0.88481	0.000605	0.959284	0.99332
seq.7193.98	Q9H158	PCDHAC1	PCDHAC1	0.026315	0.023851	0.195234	0.001018	0.953173	0.992828
seq.7194.36	Q9Y639	NPTN	NPTN	0.018584	0.145557	0.45153	-0.0331	0.09952	0.585622
seq.7195.119	Q15375	EPHA7	EPHA7_2	0.012439	0.051075	0.283816	-0.01149	0.242414	0.756958
seq.7196.21	P05000	IFNW1	IFNW1	0.005779	0.587089	0.822647	0.016915	0.318068	0.805844
seq.7197.2	Q9Y5T4	DNAJC15	DNAJC15	0.005753	0.458694	0.747925	-0.00106	0.927217	0.987072
seq.7198.197	O75063	FAM20B	FAM20B	-0.00065	0.928237	0.975505	-0.01879	0.100437	0.586285
seq.7199.3	O14994	SYN3	SYN3	-0.00657	0.267609	0.588805	0.005797	0.543907	0.906736
seq.7200.4	Q9ULH4	LRFN2	LRFN2	-0.01116	0.545005	0.799926	0.041852	0.137631	0.648325
seq.7201.5	Q9H1K1	ISCU	ISCU	0.01164	0.291107	0.612747	-0.0023	0.895961	0.981821
seq.7202.107	Q9H3T2	SEMA6C	SEMA6C_2	-0.0851	1.52e-06	8.46e-05	-0.13056	6.77e-07	5.42e-05
seq.7203.125	Q9Y644	RFNG	RFNG	-0.0355	6.27e-07	3.87e-05	-0.01695	0.127154	0.639176
seq.7204.1	Q3KPI0	CEACAM21	CEACAM21	-0.00135	0.915028	0.970585	0.039968	0.050862	0.464516
seq.7206.20	P09467	FBP1	FBP1	-0.05362	0.018707	0.171314	-0.03518	0.31626	0.80515
seq.7207.4	Q13123	IK	IK	0.007334	0.329477	0.647516	0.005368	0.646552	0.926905
seq.7208.60	Q9UBM8	MGAT4C	MGAT4C	-0.02538	0.044284	0.265522	0.022307	0.246665	0.760408
seq.7210.25	P51693	APLP1	APLP1	0.052896	0.017602	0.166136	0.015617	0.651742	0.927638
seq.7211.2	P07998	RNASE1	RNASE1	-0.05594	0.053698	0.291671	0.045287	0.311068	0.803191
seq.7215.18	P00387	CYB5R3	CYB5R3	-0.07555	0.001775	0.040023	-0.02603	0.502719	0.890917
seq.7218.87	P14415	ATP1B2	ATP1B2	0.028016	0.02081	0.182087	-0.02135	0.269236	0.77945
seq.7219.152	P0DMV8	HSPA1A	HSPA1A_9	-0.001	0.937813	0.978632	0.015957	0.435193	0.868477
seq.7221.56	Q07065	CKAP4	CKAP4	-0.00048	0.956338	0.985507	0.006042	0.682901	0.935922
seq.7223.60	Q99584	S100A13	S100A13	-0.96092	0	0	-0.67933	1.08e-86	1.57e-83
seq.7224.11	Q6PIZ9	TRAT1	TRAT1	0.006915	0.464778	0.750091	0.033779	0.025534	0.346035
seq.7225.51	Q8N4V1	MMGT1	MMGT1	0.006407	0.502291	0.777723	-0.01406	0.318177	0.805844
seq.7227.75	O43405	COCH	COCH	0.014264	0.641585	0.851972	-0.00428	0.930094	0.987575
seq.7228.2	Q969X2	ST6GALNAC6	ST6GALNAC6	0.008483	0.441526	0.735388	-0.00084	0.960943	0.99332
seq.7231.37	Q6ZMR5	TMPRSS11A	TMPRSS11A	0.007683	0.212797	0.533456	-0.00204	0.817887	0.966473
seq.7233.73	O15547	P2RX6	P2RX6	-0.00498	0.459059	0.747925	-0.01524	0.16365	0.684773
seq.7234.12	Q8IYK4	COLGALT2	COLGALT2	0.006481	0.378815	0.690637	0.003465	0.759552	0.954023
seq.7239.9	P09488	GSTM1	GSTM1_2	0.060194	1.2e-06	6.86e-05	-0.01136	0.520379	0.896784
seq.7240.2	Q14703	MBTPS1	MBTPS1	0.000843	0.920346	0.972038	0.004474	0.736856	0.945616
seq.7241.12	P20963	CD247	CD247_2	0.005717	0.686239	0.874528	-0.02635	0.227488	0.743313
seq.7242.14	Q8IW00	VSTM4	VSTM4	-0.00714	0.553367	0.802723	-0.00991	0.582539	0.915346
seq.7243.8	P01574	IFNB1	IFNB1_2	0.01521	0.073802	0.341795	0.01915	0.136346	0.646098
seq.7244.16	Q9H665	IGFLR1	IGFLR1	-0.00484	0.778032	0.914112	0.028084	0.294098	0.794108
seq.7245.2	O95319	CELF2	CELF2	0.047994	0.117452	0.415796	0.093717	0.046561	0.453014
seq.7246.4	Q5SZK8	FREM2	FREM2	0.002064	0.707278	0.884097	-0.01385	0.109677	0.611788
seq.7247.1	Q5T7V8	GORAB	GORAB	-0.00482	0.598797	0.828357	-0.01776	0.203927	0.722941
seq.7249.307	Q9HD36	BCL2L10	BCL2L10_1	-0.0063	0.378831	0.690637	0.014852	0.211104	0.724079
seq.7249.37	Q9HD36	BCL2L10	BCL2L10_2	-0.03931	0.070297	0.332974	-0.04242	0.201343	0.72053
seq.7251.64	Q9BXJ4	C1QTNF3	C1QTNF3	0.010801	0.23554	0.556933	0.024203	0.07793	0.538617
seq.7253.6	Q96PU8	QKI	QKI	-0.01165	0.307409	0.628238	0.009618	0.60411	0.918723
seq.7257.18	Q96A98	PTH2	PTH2	-0.00733	0.485729	0.765088	-0.0216	0.202007	0.72053
seq.7258.5	P13727	PRG2	PRG2	0.004125	0.730861	0.893943	-0.0109	0.552065	0.909418
seq.7262.191	Q8NCH0	CHST14	CHST14	0.007327	0.270542	0.592216	0.016995	0.110436	0.612466
seq.7265.32	P61366	OSTN	OSTN	-0.01213	0.256481	0.577614	0.011395	0.517699	0.895382
seq.7266.4	Q86WD7	SERPINA9	SERPINA9	-0.01859	0.095333	0.378166	-0.00335	0.848003	0.97262
seq.7267.2	O15270	SPTLC2	SPTLC2	0.01263	0.123047	0.425638	0.020181	0.11512	0.619058
seq.7268.12	P05014	IFNA4	IFNA4_2	-0.00111	0.893235	0.963635	-0.01342	0.294222	0.794148
seq.7551.33	Q14392	LRRC32	LRRC32	0.007727	0.463832	0.749726	0.008145	0.619378	0.919746
seq.7624.19	Q01484	ANK2	ANK2	-0.0094	0.393921	0.701814	-0.00876	0.618951	0.919746
seq.7625.27	P27348	YWHAQ	YWHAQ	-0.06351	3.86e-11	4.08e-09	-0.0427	0.004696	0.131587
seq.7628.40	Q96HD1	CRELD1	CRELD1	-0.0474	0.008397	0.109431	0.029718	0.272967	0.781027
seq.7638.30	Q12907	LMAN2	LMAN2_1	-0.03317	0.081085	0.355545	-0.00061	0.983282	0.997401
seq.7648.9	Q00872	MYBPC1	MYBPC1	0.00774	0.769355	0.910939	0.018647	0.650759	0.927638
seq.7655.11	P16860	NPPB	NPPB_3	-0.01481	0.70075	0.881382	-0.01868	0.758219	0.953582
seq.7660.21	P67936	TPM4	TPM4_1	0.057675	0.166723	0.47922	0.038855	0.548943	0.907765
seq.7693.13	O14763	TNFRSF10B	TNFRSF10B_2	-0.01179	0.185579	0.502208	0.009566	0.500763	0.890917
seq.7695.106	Q13501	SQSTM1	SQSTM1_2	-0.02506	0.03697	0.243737	-0.05351	0.004739	0.131665
seq.7696.3	Q14596	NBR1	NBR1	0.006016	0.44817	0.740512	-0.00865	0.491909	0.888465
seq.7713.102	Q06787	FMR1	FMR1_1	0.009082	0.428712	0.724996	-0.02703	0.13467	0.645429
seq.7713.50	Q06787	FMR1	FMR1_2	0.020235	0.032315	0.228555	0.009001	0.538582	0.904465
seq.7717.95	P13569	CFTR	CFTR	0.032404	0.19646	0.514823	-0.01873	0.640137	0.926734
seq.7721.81	Q06787	FMR1	FMR1_3	-0.04847	0.007049	0.098384	-0.09413	0.000507	0.022531
seq.7732.45	O75379	VAMP4	VAMP4	-0.0061	0.572466	0.812463	-0.0106	0.522705	0.898173
seq.7735.17	P36955	SERPINF1	SERPINF1_1	-0.02033	0.064737	0.318508	-0.00453	0.794003	0.961535
seq.7736.28	Q96PE5	OPALIN	OPALIN	0.004327	0.619095	0.83908	0.002936	0.82904	0.969168
seq.7737.76	P18564	ITGB6	ITGB6	0.02297	0.06358	0.317456	0.005707	0.751084	0.951643
seq.7738.299	P32856	STX2	STX2	0.004538	0.681035	0.872321	0.004691	0.773879	0.958651
seq.7740.33	Q969F0	FATE1	FATE1	-0.01312	0.085151	0.360654	-0.00292	0.810914	0.965008
seq.7741.111	Q92541	RTF1	RTF1	-0.00565	0.441575	0.735388	-0.00366	0.742668	0.947518
seq.7742.11	Q8N7C7	RNF148	RNF148_1	-0.00076	0.937711	0.978632	0.011069	0.431331	0.865642
seq.7743.5	Q3ZCQ8	TIMM50	TIMM50	-0.01906	0.179486	0.495525	-0.03839	0.088497	0.567019
seq.7744.10	Q9Y561	LRP12	LRP12_2	-0.01883	0.315024	0.636072	-0.01905	0.508131	0.890917
seq.7745.3	Q9NZ45	CISD1	CISD1	-0.02427	0.06563	0.320238	-0.03965	0.05122	0.465258
seq.7747.47	Q9NX14	NDUFB11	NDUFB11	-0.00825	0.469711	0.753712	-0.00957	0.56419	0.911871
seq.7748.11	P19404	NDUFV2	NDUFV2	-0.01902	0.085237	0.360809	-0.00181	0.914047	0.984307
seq.7751.121	Q96HF1	SFRP2	SFRP2	-0.02601	0.028869	0.213569	-0.00342	0.851117	0.97262
seq.7752.31	Q8WXI8	CLEC4D	CLEC4D	-0.00521	0.585423	0.821261	-0.01995	0.160804	0.681558
seq.7753.21	Q9BUP3	HTATIP2	HTATIP2_2	-0.0092	0.367033	0.678639	-0.01685	0.289996	0.79163
seq.7754.11	P78504	JAG1	JAG1_2	-0.00737	0.493306	0.771293	0.005423	0.755691	0.952623
seq.7755.37	P18084	ITGB5	ITGB5	-0.0002	0.985344	0.996418	-0.00642	0.692036	0.937891
seq.7756.37	Q9NZS2	KLRF1	KLRF1_2	-0.01744	0.081355	0.355959	0.002521	0.877814	0.980353
seq.7757.5	P01906	HLA-DQA2	HLA-DQA2	-0.00999	0.381855	0.693588	0.021426	0.237475	0.750743
seq.7758.217	Q9Y6U7	RNF215	RNF215_1	-0.00584	0.698124	0.879798	-0.05459	0.018877	0.300266
seq.7761.125	Q9Y259	CHKB	CHKB_2	-0.01025	0.674227	0.869474	-0.11825	0.001682	0.061252
seq.7762.30	O75324	SNN	SNN	-0.07824	0.048964	0.279327	-0.15209	0.013518	0.244289
seq.7763.25	P55287	CDH11	CDH11_2	-0.04426	0.001794	0.040338	-0.03885	0.072035	0.524275
seq.7765.15	O43736	ITM2A	ITM2A	-0.01376	0.17084	0.482804	-0.00524	0.723325	0.942683
seq.7766.25	Q12836	ZP4	ZP4	-0.01254	0.055775	0.297022	-0.04308	4.55e-05	0.002652
seq.7767.1	Q6UWE3	CLPSL2	CLPSL2	-0.02656	0.024677	0.199464	-0.0199	0.254568	0.76879
seq.7768.10	P14384	CPM	CPM_1	-0.01695	0.038025	0.246013	0.001096	0.933148	0.988526
seq.7769.29	P78314	SH3BP2	SH3BP2	0.018928	0.225368	0.546358	0.014093	0.553978	0.909418
seq.7770.25	Q9UMS0	NFU1	NFU1	0.010116	0.27458	0.595916	-0.00026	0.985516	0.997401
seq.7773.20	P43627	KIR2DL2	KIR2DL2	-0.01909	0.227421	0.548233	-0.02884	0.214341	0.726444
seq.7775.15	Q9UBX7	KLK11	KLK11_2	-0.00918	0.33359	0.651001	-0.01586	0.273599	0.781027
seq.7776.20	Q8IZJ1	UNC5B	UNC5B_3	0.001266	0.931761	0.977354	0.005275	0.817115	0.966473
seq.7778.104	Q96LW7	CARD19	CARD19	-0.0223	0.002854	0.055374	-0.01307	0.257487	0.770347
seq.7779.86	Q9NPF2	CHST11	CHST11	-0.01572	0.241097	0.563306	0.009991	0.627814	0.921973
seq.7780.34	Q8WU39	MZB1	MZB1_2	0.00518	0.642652	0.852624	0.01979	0.244069	0.758508
seq.7782.34	P56851	EDDM3B	EDDM3B	-0.00265	0.726767	0.891664	0.008466	0.47773	0.883366
seq.7784.1	P01042	KNG1	KNG1_4	-0.027	0.019819	0.176637	0.015	0.394842	0.848707
seq.7785.1	Q15768	EFNB3	EFNB3_2	-0.03676	0.041979	0.260046	-0.0217	0.441968	0.871653
seq.7786.83	Q92478	CLEC2B	CLEC2B	-0.00565	0.598293	0.828357	-0.00649	0.700006	0.940665
seq.7787.25	A6NI73	LILRA5	LILRA5_1	0.002884	0.808506	0.924011	-0.00527	0.772085	0.957874
seq.7788.1	P18859	ATP5PF	ATP5PF	-0.02288	0.387157	0.696576	-0.00255	0.951972	0.992433
seq.7789.182	Q13162	PRDX4	PRDX4	-0.00233	0.762819	0.907139	0.005176	0.664962	0.93211
seq.7790.21	P15018	LIF	LIF	-0.00103	0.884404	0.961106	0.002821	0.788173	0.960817
seq.7792.58	Q9GZT6	CCDC90B	CCDC90B	0.001407	0.887626	0.961257	0.005336	0.723431	0.942683
seq.7795.14	Q07444	KLRC3	KLRC3_2	-0.01112	0.415122	0.715948	0.00519	0.805654	0.96212
seq.7796.10	P11912	CD79A	CD79A_2	-0.00882	0.290263	0.612208	-0.00822	0.513678	0.894181
seq.7797.11	Q9P0B6	CCDC167	CCDC167	-0.01286	0.252746	0.574357	-0.01197	0.477337	0.883366
seq.7799.3	Q8N109	KIR2DL5A	KIR2DL5A_1	0.046648	3.29e-05	0.001355	-0.04151	0.018748	0.299323
seq.7803.4	O43916	CHST1	CHST1	-0.01053	0.120548	0.421315	-0.00945	0.340757	0.816886
seq.7805.52	O95249	GOSR1	GOSR1	-0.0158	0.075257	0.344811	-0.01512	0.263215	0.775799
seq.7806.33	Q9UBV7	B4GALT7	B4GALT7	-0.03171	0.170847	0.482804	-0.00459	0.897964	0.981821
seq.7808.5	O94923	GLCE	GLCE	-0.0007	0.949197	0.983308	0.011388	0.508669	0.890917
seq.7809.22	Q9BWV2	SPATA9	SPATA9	-0.0028	0.933304	0.978149	0.0231	0.653424	0.927829
seq.7810.20	Q9BXJ0	C1QTNF5	C1QTNF5	0.008368	0.379803	0.691445	0.012623	0.396851	0.849932
seq.7812.11	P06702	S100A9	S100A9_2	0.00286	0.793204	0.91941	-0.00198	0.903625	0.982331
seq.7813.6	P05187	ALPP	ALPP	-0.00604	0.72211	0.889707	-0.01142	0.65362	0.927829
seq.7815.49	Q8WX77	IGFBPL1	IGFBPL1	-0.01315	0.054768	0.294021	-0.00451	0.669301	0.932417
seq.7818.101	Q6ZN66	GBP6	GBP6	-0.02868	0.11299	0.408701	-0.02981	0.269838	0.77945
seq.7821.6	Q13901	C1D	C1D	-0.00279	0.772026	0.911837	-0.01275	0.342652	0.816886
seq.7822.11	Q9NWW9	PLAAT2	PLAAT2	-0.0365	0.003646	0.065422	-0.01843	0.359443	0.827725
seq.7823.22	Q9UJ37	ST6GALNAC2	ST6GALNAC2	-0.03218	0.126525	0.429629	-0.028	0.36405	0.830859
seq.7824.88	Q8IXL7	MSRB3	MSRB3	-0.00373	0.721461	0.889707	0.014502	0.35416	0.826546
seq.7825.7	Q8N2K0	ABHD12	ABHD12	-0.00732	0.371705	0.682943	0.001197	0.922785	0.986136
seq.7826.1	Q9C098	DCLK3	DCLK3	0.00865	0.41086	0.714518	-0.01517	0.328099	0.809979
seq.7827.20	Q8TC27	ADAM32	ADAM32	-0.00458	0.712533	0.886711	-0.00436	0.820116	0.967367
seq.7831.39	P02753	RBP4	RBP4_2	-0.01687	0.054864	0.294318	0.010903	0.438028	0.870439
seq.7832.181	P30101	PDIA3	PDIA3_2	0.038211	0.027835	0.209597	0.009371	0.722928	0.942683
seq.7835.2	O60238	BNIP3L	BNIP3L	-0.0221	0.365532	0.677239	-0.02647	0.487581	0.887812
seq.7838.27	Q99954	SMR3A	SMR3A	-0.01118	0.133356	0.435579	0.003329	0.775442	0.958726
seq.7839.99	Q7Z5A8	TAFA3	TAFA3	0.012736	0.585058	0.821072	0.015587	0.668807	0.932417
seq.7840.64	Q99538	LGMN	LGMN_2	0.015399	0.348929	0.664732	-0.0231	0.365398	0.831675
seq.7841.84	Q96AP7	ESAM	ESAM_3	0.010449	0.376332	0.688487	0.000969	0.958002	0.99332
seq.7842.52	O75920	SERF1A	SERF1A	-0.00913	0.267051	0.588466	-0.00481	0.708095	0.940903
seq.7846.44	Q9UQ72	PSG11	PSG11	-0.02982	0.013644	0.141789	-0.02137	0.286123	0.789847
seq.7849.3	Q16769	QPCT	QPCT	-0.01635	0.419031	0.717762	0.033994	0.280754	0.785563
seq.7850.1	Q96KJ9	COX4I2	COX4I2	-0.02751	0.073505	0.341096	-0.01904	0.40953	0.852651
seq.7851.30	Q86W74	ANKRD46	ANKRD46	-0.00654	0.459688	0.747925	-0.00853	0.501596	0.890917
seq.7852.9	Q9H2K0	MTIF3	MTIF3	0.069621	0.012736	0.137654	0.003379	0.935435	0.98963
seq.7853.19	O75880	SCO1	SCO1	0.004223	0.576013	0.814017	-0.01655	0.155109	0.674235
seq.7854.38	Q68D85	NCR3LG1	NCR3LG1	-0.00714	0.528416	0.790745	0.000612	0.973153	0.995691
seq.7856.51	Q8WW52	FAM151A	FAM151A	-0.06342	0.003479	0.063687	0.014438	0.67919	0.935508
seq.7857.22	P30990	NTS	NTS	0.010798	0.80007	0.921877	-0.04882	0.458775	0.877914
seq.7859.21	Q9UN70	PCDHGC3	PCDHGC3	-0.04457	0.100567	0.386686	-0.03028	0.458892	0.877914
seq.7860.9	Q5GLZ8	HERC4	HERC4	-0.02591	0.000613	0.018159	-0.01648	0.152964	0.670078
seq.7861.9	Q01974	ROR2	ROR2	0.00818	0.545513	0.799926	0.007033	0.734072	0.945616
seq.7863.50	O00264	PGRMC1	PGRMC1	-0.00278	0.826961	0.932297	-0.00058	0.975834	0.996209
seq.7864.3	Q9NYZ4	SIGLEC8	SIGLEC8	-0.01985	0.052123	0.287015	-0.02259	0.132201	0.643345
seq.7865.126	P53816	PLAAT3	PLAAT3	-0.00624	0.570527	0.811742	-0.0085	0.606834	0.919574
seq.7866.11	Q96LL9	DNAJC30	DNAJC30	0.014486	0.14813	0.453921	0.013721	0.35389	0.826546
seq.7867.154	Q9NSC7	ST6GALNAC1	ST6GALNAC1	-0.02162	0.075916	0.346089	-0.0458	0.012158	0.228869
seq.7870.8	Q96KN2	CNDP1	CNDP1_2	-0.06547	0.071403	0.336298	0.019881	0.705964	0.94078
seq.7871.16	Q24JP5	TMEM132A	TMEM132A	0.031388	0.025323	0.201395	0.00025	0.991101	0.998146
seq.7873.32	Q96PF2	TSSK2	TSSK2	-0.00123	0.921156	0.972474	0.004227	0.820347	0.967367
seq.7875.86	P08567	PLEK	PLEK	0.051369	0.111727	0.405346	0.02988	0.551786	0.909418
seq.7878.2	P60468	SEC61B	SEC61B	-0.00258	0.780902	0.915481	-0.00026	0.986134	0.997401
seq.7879.12	P08684	CYP3A4	CYP3A4_2	-0.00981	0.278387	0.600253	0.00349	0.799232	0.961936
seq.7880.9	P25786	PSMA1	PSMA1_2	-0.04429	0.003132	0.059112	-0.01832	0.416564	0.856524
seq.7881.244	Q8N5Y8	PARP16	PARP16	-0.0013	0.907849	0.967903	-0.02084	0.218416	0.732243
seq.7882.31	Q9NQ25	SLAMF7	SLAMF7_2	-0.01948	0.16606	0.47854	-0.02653	0.220382	0.734507
seq.7884.15	Q16832	DDR2	DDR2_2	-0.04749	0.195434	0.513974	-0.12506	0.029026	0.363329
seq.7885.17	Q9BXR6	CFHR5	CFHR5_3	0.000496	0.977527	0.992929	0.003115	0.912054	0.984307
seq.7886.26	O15269	SPTLC1	SPTLC1	-0.01727	0.292008	0.613579	-0.0174	0.51634	0.894427
seq.7887.57	P10606	COX5B	COX5B	-0.00854	0.474933	0.757916	0.014306	0.456137	0.877723
seq.7888.58	Q9Y2R0	COA3	COA3	-0.01668	0.085604	0.361784	-0.01198	0.417387	0.856808
seq.7890.68	Q8N608	DPP10	DPP10	0.004847	0.534036	0.792515	0.000395	0.973955	0.995691
seq.7891.45	P19224	UGT1A6	UGT1A6	0.019726	0.116247	0.413305	0.055333	0.00583	0.146091
seq.7892.132	A2RU67	FAM234B	FAM234B_1	-0.00551	0.568881	0.810468	-0.01782	0.216573	0.730095
seq.7893.19	P78380	OLR1	OLR1_3	0.060989	0.004698	0.076152	0.053573	0.112367	0.6141
seq.7894.155	P11487	FGF3	FGF3	0.007359	0.353462	0.667436	0.017644	0.126144	0.638952
seq.7895.108	Q8TCY5	MRAP	MRAP	-0.01044	0.121998	0.423419	-0.00697	0.52059	0.896784
seq.7897.75	Q92796	DLG3	DLG3	-0.0171	0.06413	0.318031	-0.01404	0.327889	0.809979
seq.7898.29	Q8TC05	MDM1	MDM1	-0.00945	0.255321	0.576456	0.000132	0.991816	0.998186
seq.7903.18	Q15836	VAMP3	VAMP3	-0.01649	0.106866	0.397233	0.007559	0.632209	0.924049
seq.7905.30	P00738	HP	HP_2	-0.00156	0.932475	0.977844	-0.03951	0.162063	0.682052
seq.7909.37	P04278	SHBG	SHBG_2	0.06562	0.000565	0.017131	0.024413	0.412779	0.855504
seq.7910.41	Q9P244	LRFN1	LRFN1	-0.02729	0.016601	0.160185	-0.03035	0.079482	0.541507
seq.7911.29	Q8IWT1	SCN4B	SCN4B	-0.01567	0.302618	0.624854	-0.031	0.173205	0.692776
seq.7915.31	Q06481	APLP2	APLP2_2	-0.00013	0.988425	0.9977	0.000802	0.955334	0.99296
seq.7916.10	P31151	S100A7	S100A7	0.037313	0.225057	0.545967	3.57e-05	0.999404	0.999636
seq.7917.17	O75976	CPD	CPD	-0.00512	0.49181	0.770005	0.002767	0.811864	0.965347
seq.7918.114	P04745	AMY1A	AMY1A	0.030789	0.268503	0.589364	-0.00187	0.964104	0.994267
seq.7919.278	Q96BQ1	FAM3D	FAM3D_2	-0.02715	0.027986	0.209967	0.027421	0.200488	0.72053
seq.7920.30	Q92186	ST8SIA2	ST8SIA2	-0.00491	0.623533	0.842354	0.003845	0.814302	0.96584
seq.7921.65	Q86VR8	FJX1	FJX1	-0.03688	0.004492	0.074602	-0.04315	0.032655	0.383911
seq.7922.5	P35318	ADM	ADM_2	-0.03125	0.026514	0.205943	-0.02546	0.223255	0.73929
seq.7923.41	Q9C0C4	SEMA4C	SEMA4C	-0.00604	0.677903	0.871299	-0.00725	0.744673	0.94825
seq.7924.7	P09693	CD3G	CD3G	-0.00248	0.786969	0.917081	-0.02628	0.065909	0.508632
seq.7925.18	A6NFE2	SMCO2	SMCO2	-0.01036	0.309219	0.629374	0.002452	0.886008	0.981369
seq.7926.13	P49223	SPINT3	SPINT3	0.030146	0.12742	0.429629	0.030298	0.339586	0.816786
seq.7927.16	Q9BVH7	ST6GALNAC5	ST6GALNAC5	-0.00363	0.823487	0.931682	-0.01923	0.441828	0.871653
seq.7928.183	O60507	TPST1	TPST1	-0.01201	0.441619	0.735388	0.002399	0.918899	0.984728
seq.7930.3	Q9Y3B2	EXOSC1	EXOSC1	0.001031	0.88552	0.96114	0.000607	0.954627	0.992895
seq.7932.23	Q8NBV8	SYT8	SYT8	-0.00905	0.510569	0.781618	-0.00554	0.78455	0.959618
seq.7933.75	Q9P0K1	ADAM22	ADAM22	0.014993	0.302059	0.624854	0.021596	0.360396	0.82823
seq.7934.11	Q9ULP0	NDRG4	NDRG4	-0.00499	0.635759	0.848824	-0.02233	0.161797	0.681718
seq.7935.26	O95461	LARGE1	LARGE1	-0.02571	0.14549	0.45153	-0.02893	0.277589	0.781939
seq.7939.1	A1A4F0	SLC66A1L	SLC66A1L	-0.04004	0.006116	0.090155	-0.02294	0.328444	0.809979
seq.7943.16	Q86UP6	CUZD1	CUZD1	0.082828	1.56e-07	1.07e-05	-0.05151	0.04506	0.447569
seq.7944.1	Q8N743	KIR3DL3	KIR3DL3_1	-0.01571	0.0954	0.378166	-0.00186	0.902713	0.982265
seq.7945.10	Q9H2E6	SEMA6A	SEMA6A_2	0.018265	0.171461	0.483769	0.007819	0.702963	0.940665
seq.7947.19	Q96N21	TEPSIN	TEPSIN	-0.00255	0.789693	0.918306	0.010785	0.489263	0.887812
seq.7948.129	A6NH11	GLTPD2	GLTPD2	-0.03931	0.001154	0.028885	0.018242	0.33806	0.816654
seq.7950.142	Q6UXG8	BTNL9	BTNL9	-0.00671	0.356513	0.669381	0.003455	0.755276	0.952546
seq.7951.146	Q96LA5	FCRL2	FCRL2	1.19e-05	0.999283	0.999695	0.020675	0.327935	0.809979
seq.7952.2	Q96AJ9	VTI1A	VTI1A	-0.00705	0.713538	0.887246	-0.05384	0.061762	0.499932
seq.7953.20	Q13291	SLAMF1	SLAMF1	-0.03379	0.029537	0.216243	0.004298	0.859349	0.9754
seq.7955.195	P19827	ITIH1	ITIH1	0.0073	0.296475	0.618859	0.007043	0.502005	0.890917
seq.7956.11	Q5TGZ0	MICOS10	MICOS10	0.036413	0.515382	0.783563	0.033197	0.700627	0.940665
seq.7957.2	Q8WXD2	SCG3	SCG3	0.008701	0.513106	0.782167	-0.00212	0.918579	0.984728
seq.7958.15	Q6UWL6	KIRREL2	KIRREL2_2	0.007185	0.482696	0.763154	0.025416	0.109053	0.609706
seq.7959.34	Q9ULB5	CDH7	CDH7	0.004657	0.764027	0.907667	0.019329	0.423993	0.860544
seq.7960.53	Q6S5H5	POTEG	POTEG	-0.01217	0.247294	0.569746	0.013311	0.449038	0.873496
seq.7962.11	P0C7L1	SPINK8	SPINK8	-0.01398	0.412443	0.714882	-0.03137	0.238577	0.751928
seq.7965.25	P09105	HBQ1	HBQ1_2	-0.43047	1.36e-93	7.09e-91	-0.44247	1.8e-49	1.09e-46
seq.7967.38	A6NI47	POTEM	POTEM	-0.00836	0.554272	0.803396	0.035928	0.121177	0.628311
seq.7968.15	O95727	CRTAM	CRTAM	-0.04056	0.026936	0.20634	0.01105	0.699097	0.940654
seq.7969.163	Q8NEX6	WFDC11	WFDC11	-0.03819	0.069899	0.332385	-0.08644	0.007085	0.164898
seq.7970.315	Q13508	ART3	ART3_2	0.036369	0.013189	0.1396	0.003803	0.868684	0.978701
seq.7975.97	Q6ZN44	UNC5A	UNC5A	0.005637	0.689203	0.875779	-0.00019	0.993031	0.998374
seq.7976.19	Q9P0K9	FRRS1L	FRRS1L	-0.02086	0.060867	0.311171	-0.0044	0.808225	0.963296
seq.7980.72	Q9NY97	B3GNT2	B3GNT2	0.003766	0.615972	0.838121	0.007357	0.529779	0.900642
seq.7981.230	Q96L58	B3GALT6	B3GALT6	-0.00564	0.549023	0.801459	-0.00556	0.71537	0.941379
seq.7982.10	Q9BYC8	MRPL32	MRPL32	0.010582	0.278068	0.600253	-0.00214	0.889364	0.981499
seq.7983.1	Q9Y5F6	PCDHGC5	PCDHGC5	-0.00663	0.248358	0.570796	-0.00975	0.292553	0.793505
seq.7986.98	Q9Y3Q0	NAALAD2	NAALAD2	-0.00391	0.815663	0.928454	-0.03357	0.198286	0.71938
seq.7989.5	A1L170	C1orf226	C1orf226	-0.01619	0.477338	0.759425	0.009218	0.793374	0.961535
seq.7991.54	Q8N6M8	IQCF1	IQCF1	-0.02573	0.060713	0.311014	-0.03549	0.088227	0.566608
seq.7993.23	Q6HA08	ASTL	ASTL	-0.0127	0.198635	0.51699	-0.00089	0.95397	0.992895
seq.7994.41	Q86YB8	ERO1B	ERO1B	-0.03502	0.048612	0.278509	0.029621	0.305797	0.801342
seq.7995.16	B2RUY7	NA	VWC2L	-0.00968	0.230387	0.551547	-0.00196	0.879595	0.980353
seq.7997.118	Q14184	DOC2B	DOC2B	0.022417	0.035343	0.238398	0.042061	0.008416	0.187563
seq.7999.23	P49961	ENTPD1	ENTPD1_2	0.017939	0.156549	0.466828	0.016333	0.400684	0.850272
seq.8000.17	Q8N109	KIR2DL5A	KIR2DL5A_2	-0.00297	0.937173	0.978632	-0.02209	0.712039	0.940903
seq.8002.27	Q9H3S3	TMPRSS5	TMPRSS5	-0.02772	0.010295	0.121765	-0.03385	0.037914	0.412862
seq.8003.57	Q8N145	LGI3	LGI3	-0.01629	0.140538	0.444751	0.015248	0.414673	0.85602
seq.8004.15	O14556	GAPDHS	GAPDHS	-0.00318	0.826562	0.932297	-0.01258	0.57599	0.914358
seq.8005.1	P84157	MXRA7	MXRA7	-0.01156	0.419783	0.717927	-0.01188	0.585707	0.915442
seq.8006.12	Q9NXW2	DNAJB12	DNAJB12	-0.02095	0.149898	0.455764	0.011305	0.622955	0.920928
seq.8007.19	P07858	CTSB	CTSB_2	0.02962	0.109411	0.400531	0.019154	0.512468	0.89393
seq.8008.28	O00198	HRK	HRK	-0.01543	0.063935	0.317941	0.007704	0.554647	0.909468
seq.8009.121	Q15526	SURF1	SURF1	-0.09063	2.59e-06	0.000136	-0.0589	0.042692	0.435516
seq.8011.96	Q6ZNF0	ACP7	ACP7	-0.00535	0.629105	0.845227	-0.01789	0.287266	0.790027
seq.8013.9	Q9H0V9	LMAN2L	LMAN2L	-0.00125	0.948255	0.983308	-0.01102	0.711922	0.940903
seq.8014.359	Q5SRI9	MANEA	MANEA	0.011845	0.531523	0.792002	-0.02368	0.412366	0.855134
seq.8016.19	Q9NNZ3	DNAJC4	DNAJC4_1	-0.0007	0.961412	0.987966	-0.03081	0.156377	0.674235
seq.8017.23	Q96CU9	FOXRED1	FOXRED1	-0.03357	0.033855	0.232894	-0.0516	0.033914	0.392072
seq.8018.43	Q96IQ7	VSIG2	VSIG2	0.009601	0.734152	0.895412	-0.02401	0.600248	0.918723
seq.8019.73	Q9NZ72	STMN3	STMN3	-0.00574	0.607063	0.831757	0.000552	0.973321	0.995691
seq.8021.59	Q6P1L8	MRPL14	MRPL14	0.031999	0.453423	0.7441	-0.07001	0.272821	0.781027
seq.8024.64	O60704	TPST2	TPST2	-0.00798	0.220755	0.540121	0.005765	0.569178	0.914103
seq.8028.22	Q9NQ38	SPINK5	SPINK5	-0.00324	0.783644	0.916495	0.002382	0.894579	0.981821
seq.8032.23	P59942	MCCD1	MCCD1	-0.01366	0.388014	0.697258	-0.02058	0.41411	0.855584
seq.8033.1	Q9H819	DNAJC18	DNAJC18	-0.04863	0.016002	0.157322	-0.06223	0.039344	0.419807
seq.8034.6	A6NNA5	DRGX	DRGX	-0.01966	0.011977	0.13254	-0.0149	0.236758	0.750719
seq.8035.6	Q9H425	C1orf198	C1orf198	-0.00995	0.60807	0.832198	0.031601	0.295475	0.795173
seq.8036.75	P01225	FSHB	FSHB	-0.01599	0.079036	0.351512	-0.01804	0.200623	0.72053
seq.8037.53	Q8TBM8	DNAJB14	DNAJB14_1	-0.01329	0.269145	0.590224	0.006374	0.726279	0.942683
seq.8038.41	Q15738	NSDHL	NSDHL	0.011093	0.516123	0.783692	-0.03104	0.20514	0.722941
seq.8039.41	Q8N128	FAM177A1	FAM177A1	0.046835	0.000201	0.006963	0.044093	0.019734	0.301049
seq.8040.9	Q68G75	LEMD1	LEMD1	0.024938	0.012891	0.13823	-0.00621	0.689282	0.937356
seq.8042.88	Q5DT21	SPINK9	SPINK9	-0.01074	0.471139	0.755108	0.024088	0.288775	0.790442
seq.8043.153	P49747	COMP	COMP	-0.00105	0.940674	0.979269	0.036523	0.100432	0.586285
seq.8044.90	P55808	XG	XG	-0.04603	0.011838	0.131302	0.019953	0.488887	0.887812
seq.8045.3	Q8N743	KIR3DL3	KIR3DL3_2	-0.0117	0.484553	0.764402	-0.02281	0.367756	0.834611
seq.8046.9	P09382	LGALS1	LGALS1	0.002852	0.852325	0.945849	-0.03246	0.168871	0.689913
seq.8048.9	Q8N4E7	FTMT	FTMT	0.054436	0.013846	0.143274	-0.0462	0.166965	0.688752
seq.8051.10	Q8N302	AGGF1	AGGF1	-0.01443	0.169056	0.481271	0.015853	0.373007	0.839772
seq.8052.115	Q8N2Q7	NLGN1	NLGN1_3	-0.00451	0.753038	0.903621	0.012009	0.587858	0.916691
seq.8053.16	Q8TBM8	DNAJB14	DNAJB14_2	-0.01293	0.279441	0.601042	-0.03149	0.086549	0.560453
seq.8055.33	P98153	DGCR2	DGCR2	0.000197	0.982882	0.995868	0.014871	0.291288	0.792416
seq.8059.1	P40225	THPO	THPO_2	-0.00507	0.567914	0.810383	-0.01833	0.184225	0.703868
seq.8060.7	O14511	NRG2	NRG2	-0.0227	0.00928	0.11459	-0.01655	0.26613	0.77929
seq.8061.102	Q6P995	FAM171B	FAM171B_1	-0.01691	0.093061	0.374142	1.64e-05	0.999195	0.999636
seq.8062.15	Q9NVM1	EVA1B	EVA1B	-0.01792	0.133108	0.435579	-0.0096	0.603352	0.918723
seq.8064.125	P15151	PVR	PVR	-0.00332	0.798398	0.921614	-0.0147	0.461562	0.878605
seq.8065.245	P0C8F1	PATE4	PATE4	-0.00797	0.292766	0.614818	-0.00641	0.600382	0.918723
seq.8066.38	Q86SS6	SYT9	SYT9	-0.01164	0.27197	0.594011	-0.00842	0.60307	0.918723
seq.8067.21	Q9Y6H6	KCNE3	KCNE3	-0.05181	0.001365	0.032714	-0.03942	0.127497	0.639176
seq.8068.43	Q6NSJ0	MYORG	MYORG_1	-0.01581	0.146506	0.452434	0.005898	0.74834	0.949931
seq.8069.85	P07766	CD3E	CD3E_2	-0.00446	0.771518	0.911672	-0.02569	0.270138	0.77945
seq.8070.88	P78352	DLG4	DLG4	0.003758	0.829942	0.934029	-0.02554	0.340607	0.816886
seq.8071.114	Q9Y5E2	PCDHB7	PCDHB7	-0.07388	1.93e-05	0.000834	-0.05984	0.029425	0.365809
seq.8073.3	Q9UIB8	CD84	CD84_2	-0.00276	0.730308	0.893416	-0.00165	0.895734	0.981821
seq.8074.32	Q9BUB7	TMEM70	TMEM70	0.003665	0.909618	0.968523	0.020314	0.688277	0.937057
seq.8076.4	Q8IXA5	SPACA3	SPACA3	-0.03266	0.285371	0.606455	0.035709	0.467603	0.88044
seq.8079.39	Q8N140	EID3	EID3	0.011317	0.320602	0.640602	0.007873	0.647361	0.926905
seq.8080.24	Q1L6U9	MSMP	MSMP	-0.00122	0.948796	0.983308	0.016137	0.592616	0.916691
seq.8081.55	Q8N7P1	PLD5	PLD5	0.000465	0.971239	0.990215	0.023333	0.254855	0.76879
seq.8086.49	Q9Y287	ITM2B	ITM2B	0.038091	0.001042	0.027294	-0.06654	0.000132	0.006809
seq.8087.250	O43567	RNF13	RNF13	0.002928	0.743353	0.898302	0.001302	0.924405	0.986324
seq.8088.56	Q8IVY1	C1orf210	C1orf210	0.009502	0.564281	0.809131	-0.00579	0.819843	0.967367
seq.8089.173	P22736	NR4A1	NR4A1	-0.00873	0.352853	0.667057	-0.01106	0.434476	0.868477
seq.8091.16	P48740	MASP1	MASP1_2	0.032304	0.118795	0.417909	0.038699	0.204375	0.722941
seq.8092.29	P08887	IL6R	IL6R_3	-0.00462	0.713556	0.887246	0.019241	0.323946	0.808479
seq.8093.13	Q6NSJ0	MYORG	MYORG_2	-0.00164	0.931537	0.977282	-0.00646	0.822118	0.967705
seq.8094.20	Q8N5K1	CISD2	CISD2	0.006741	0.483032	0.763483	-0.00702	0.628859	0.922892
seq.8095.213	P30405	PPIF	PPIF_2	0.037013	0.290419	0.612359	-0.01411	0.796107	0.961535
seq.8097.77	Q5VXI9	LIPN	LIPN	0.01274	0.432453	0.727748	-0.00207	0.933083	0.988526
seq.8098.37	P24557	TBXAS1	TBXAS1	0.007935	0.485497	0.764888	0.007165	0.674753	0.934469
seq.8099.42	Q9BUD6	SPON2	SPON2	0.025089	0.192632	0.510211	-0.00512	0.862666	0.976662
seq.8100.15	Q7Z4H4	ADM2	ADM2	0.007234	0.639521	0.850971	0.006528	0.792715	0.961535
seq.8102.239	Q6ZWK4	RHEX	RHEX	-0.01433	0.285001	0.606455	-0.0093	0.668836	0.932417
seq.8104.21	Q13651	IL10RA	IL10RA_2	-0.02805	0.005338	0.082565	-0.0182	0.256545	0.76879
seq.8106.15	P43307	SSR1	SSR1	-0.03239	0.013882	0.143448	-0.01129	0.584921	0.915346
seq.8107.12	Q8WY98	TMEM234	TMEM234	-0.02861	0.005068	0.080094	-0.02473	0.124092	0.635732
seq.8219.14	O60844	ZG16	ZG16	0.158437	0.049082	0.279749	0.163492	0.168052	0.689913
seq.8220.15	Q96D05	FAM241B	FAM241B	-0.00938	0.569236	0.810572	-0.01069	0.683766	0.935922
seq.8221.19	P14174	MIF	MIF_2	-0.01231	0.653522	0.85906	-0.05464	0.201334	0.72053
seq.8222.49	Q6ZTQ4	CDHR3	CDHR3	0.00223	0.811615	0.925872	0.004203	0.785044	0.959618
seq.8225.86	P29323	EPHB2	EPHB2_1	0.013495	0.182674	0.499936	0.007294	0.630742	0.923552
seq.8229.1	Q4G148	GXYLT1	GXYLT1	0.012008	0.347851	0.664063	-0.02897	0.148254	0.660933
seq.8231.122	P17948	FLT1	FLT1_2	-0.00878	0.607935	0.832198	0.036519	0.177429	0.698399
seq.8232.90	Q86YT9	JAML	JAML_2	0.000235	0.990094	0.997887	0.043785	0.131977	0.643114
seq.8233.2	Q86UX2	ITIH5	ITIH5	0.000938	0.944731	0.981767	-0.00226	0.913678	0.984307
seq.8235.48	P05060	CHGB	CHGB	0.0476	0.000429	0.01358	0.045884	0.025536	0.346035
seq.8236.8	Q8TCD1	C18orf32	C18orf32	-0.00684	0.661392	0.861585	-0.03411	0.137427	0.647998
seq.8237.56	Q6X4U4	SOSTDC1	SOSTDC1	0.002989	0.795367	0.920503	0.027648	0.118919	0.624391
seq.8239.223	P06276	BCHE	BCHE_2	0.006751	0.513988	0.783128	0.025887	0.101473	0.587159
seq.8240.207	Q14956	GPNMB	GPNMB_2	0.024518	0.024909	0.200708	0.02754	0.11622	0.619058
seq.8242.9	P0C7M8	CLEC2L	CLEC2L	-0.00085	0.905671	0.966996	0.01393	0.194676	0.715217
seq.8243.55	P00995	SPINK1	SPINK1	0.00462	0.67938	0.87212	0.025624	0.179848	0.702069
seq.8244.16	Q9BYC5	FUT8	FUT8	-0.0039	0.830973	0.934183	-0.02219	0.443438	0.871915
seq.8245.27	Q9UMF0	ICAM5	ICAM5_3	0.008616	0.569156	0.810572	-0.01078	0.642686	0.926905
seq.8246.9	Q8NBP7	PCSK9	PCSK9_2	0.027318	0.079304	0.352203	-0.02473	0.292394	0.793505
seq.8248.222	Q08ET2	SIGLEC14	SIGLEC14_3	-0.00087	0.982052	0.995166	-0.01168	0.844052	0.97262
seq.8249.124	Q9UM73	ALK	ALK	-0.00821	0.457965	0.74775	-0.02743	0.089606	0.568623
seq.8250.2	Q12913	PTPRJ	PTPRJ	0.000982	0.894605	0.963823	0.012324	0.287106	0.790027
seq.8252.2	Q6P988	NOTUM	NOTUM	0.010306	0.567377	0.810383	0.025855	0.33815	0.816654
seq.8253.2	Q8WZA1	POMGNT1	POMGNT1	0.021606	0.065737	0.320448	0.004738	0.768754	0.957839
seq.8255.34	Q9Y6F6	IRAG1	IRAG1	0.082923	0.001634	0.037669	0.048682	0.245861	0.760408
seq.8257.71	P01178	OXT	OXT_1	0.000783	0.940824	0.979269	-0.00696	0.674555	0.934469
seq.8258.22	Q8NBZ7	UXS1	UXS1	-0.04077	0.000567	0.017131	0.010243	0.57245	0.914138
seq.8261.51	P27105	STOM	STOM	-0.01742	0.024523	0.198725	-0.01902	0.134744	0.645429
seq.8262.20	P05090	APOD	APOD_2	0.051569	0.000522	0.015987	0.027961	0.207137	0.724079
seq.8263.64	Q8TAI1	TYMSOS	TYMSOS	-0.04221	0.001028	0.027259	-0.05905	0.002615	0.085415
seq.8264.43	O00548	DLL1	DLL1_2	-0.0065	0.60365	0.830203	0.07861	0.000107	0.005587
seq.8265.225	P42167	TMPO	TMPO	0.0378	0.145793	0.45153	0.062879	0.11092	0.612466
seq.8268.98	Q9Y663	HS3ST3A1	HS3ST3A1	0.003818	0.743026	0.898302	0.050726	0.004598	0.130045
seq.8269.327	Q6UWY0	ARSK	ARSK	0.009943	0.184794	0.502174	-0.00238	0.844275	0.97262
seq.8272.22	P56937	HSD17B7	HSD17B7_1	-0.01203	0.222309	0.541645	0.000109	0.994569	0.998535
seq.8273.84	Q8NI17	IL31RA	IL31RA	0.001	0.919872	0.972024	0.00748	0.626961	0.921959
seq.8274.64	O15400	STX7	STX7	-0.02838	0.072844	0.340073	-0.00884	0.727148	0.943135
seq.8275.31	Q5VY43	PEAR1	PEAR1_1	0.028385	0.000196	0.006921	0.005129	0.675207	0.934469
seq.8280.238	P04004	VTN	VTN_2	-0.01408	0.249999	0.572717	-0.01262	0.49341	0.889506
seq.8285.64	P18509	ADCYAP1	ADCYAP1_2	-0.02443	0.051658	0.285745	0.016202	0.436583	0.869229
seq.8287.17	Q496F6	CD300E	CD300E_2	-0.04754	0.037236	0.244346	-0.04931	0.172041	0.691524
seq.8288.27	P02749	APOH	APOH	0.005797	0.452241	0.743166	0.002744	0.81681	0.966473
seq.8289.8	Q14956	GPNMB	GPNMB_3	0.019341	0.091556	0.371662	0.025839	0.163744	0.684774
seq.8295.16	O95897	OLFM2	OLFM2_2	-0.04259	0.326789	0.644705	0.022171	0.712214	0.940903
seq.8296.117	Q7Z4H8	POGLUT3	POGLUT3	0.003804	0.774666	0.913013	-0.0088	0.66511	0.93211
seq.8297.8	Q8IXB1	DNAJC10	DNAJC10	0.018141	0.086807	0.364279	-0.02921	0.082608	0.550091
seq.8298.8	Q8WWF3	SSMEM1	SSMEM1	0.014548	0.417212	0.717256	-0.00109	0.967907	0.995488
seq.8299.66	P59901	LILRA4	LILRA4	-0.03782	0.002879	0.055641	-0.02493	0.202919	0.721808
seq.8300.82	O75381	PEX14	PEX14_1	0.018067	0.255761	0.576847	-0.01763	0.480255	0.883366
seq.8303.102	Q9HB07	MYG1	MYG1	0.075308	0.005652	0.086011	0.026769	0.510789	0.891922
seq.8304.50	O00300	TNFRSF11B	TNFRSF11B	0.022372	0.159746	0.471154	0.017959	0.468864	0.880693
seq.8305.18	Q8IWU5	SULF2	SULF2	-0.01865	0.050724	0.283219	-0.00522	0.724559	0.942683
seq.8306.54	O14668	PRRG1	PRRG1_1	0.005699	0.541323	0.796403	-0.01677	0.248164	0.761851
seq.8307.47	Q9H3H3	C11orf68	C11orf68	0.017298	0.231161	0.552678	0.014183	0.528415	0.900258
seq.8309.12	Q12794	HYAL1	HYAL1	0.013636	0.126024	0.429629	0.002752	0.839941	0.97163
seq.8310.6	Q96DA0	ZG16B	ZG16B	-0.00515	0.757007	0.904841	0.023815	0.367602	0.834522
seq.8312.139	P30085	CMPK1	CMPK1_2	-0.02368	0.01491	0.151242	0.039577	0.009428	0.197279
seq.8314.71	P15586	GNS	GNS_2	0.03202	0.047873	0.277071	0.041555	0.095559	0.577927
seq.8315.5	Q8N690	DEFB119	DEFB119	0.003921	0.557118	0.805918	0.002916	0.781858	0.959379
seq.8318.13	Q7Z699	SPRED1	SPRED1	-0.00066	0.95861	0.986505	0.013862	0.496133	0.890046
seq.8320.5	Q9NWH9	SLTM	SLTM	-0.00731	0.459004	0.747925	0.021173	0.199703	0.72053
seq.8321.27	Q8N446	ZNF843	ZNF843	-0.01003	0.194717	0.513207	-0.00118	0.924925	0.986397
seq.8323.163	Q07654	TFF3	TFF3_2	-0.01442	0.365021	0.67698	0.033257	0.196198	0.715723
seq.8325.37	P08319	ADH4	ADH4	-0.05651	0.046534	0.272725	-0.02342	0.591578	0.916691
seq.8326.63	Q6IA17	SIGIRR	SIGIRR	-0.00553	0.575602	0.813975	0.009065	0.538299	0.904408
seq.8327.26	Q9H4A9	DPEP2	DPEP2	0.01232	0.295319	0.617685	0.007003	0.687324	0.936441
seq.8328.9	Q9HBU6	ETNK1	ETNK1	0.007927	0.24283	0.565543	0.009047	0.398392	0.849932
seq.8329.166	P55289	CDH12	CDH12_2	0.04485	0.122693	0.42482	0.012468	0.780931	0.958726
seq.8330.1	Q86VZ4	LRP11	LRP11_3	0.003998	0.776124	0.913272	0.02662	0.210193	0.724079
seq.8334.65	Q8WWU5	TCP11	TCP11	0.009236	0.329516	0.647516	0.000354	0.98152	0.997401
seq.8336.267	Q8IYS0	GRAMD1C	GRAMD1C_1	0.004496	0.576893	0.81447	0.011394	0.371574	0.838753
seq.8337.65	Q92729	PTPRU	PTPRU	-0.03944	0.006191	0.090389	0.009417	0.679064	0.935508
seq.8340.9	Q30KQ9	DEFB110	DEFB110	0.008144	0.328106	0.64584	0.001469	0.90399	0.982331
seq.8343.224	Q9BWT3	PAPOLG	PAPOLG	0.005531	0.82151	0.931214	-0.01438	0.710856	0.940903
seq.8345.27	Q96SL4	GPX7	GPX7	-0.01042	0.430168	0.726241	-0.03205	0.130638	0.640445
seq.8346.9	Q9UHL4	DPP7	DPP7	0.005903	0.669642	0.866983	-0.00743	0.731589	0.945305
seq.8347.222	Q9H1M3	DEFB129	DEFB129	0.0208	0.026581	0.205943	0.009099	0.501668	0.890917
seq.8348.4	P29323	EPHB2	EPHB2_2	-0.00153	0.904865	0.966561	0.000305	0.987826	0.998102
seq.8351.17	Q6UWY2	PRSS57	PRSS57	-0.00866	0.599019	0.828357	-0.01419	0.575192	0.914358
seq.8352.26	Q96PQ1	SIGLEC12	SIGLEC12_2	-0.0093	0.485077	0.764888	0.008564	0.675486	0.934469
seq.8353.15	O60939	SCN2B	SCN2B	0.019182	0.087486	0.364651	-0.00934	0.583664	0.915346
seq.8355.80	B1AKI9	NA	ISM1	-0.00047	0.944841	0.981767	0.00928	0.377492	0.841894
seq.8356.88	P01178	OXT	OXT_2	0.001411	0.952547	0.984159	-0.00444	0.903652	0.982331
seq.8357.43	Q9BR01	SULT4A1	SULT4A1	0.025402	0.208771	0.529375	0.039251	0.205755	0.723855
seq.8358.30	P30048	PRDX3	PRDX3	0.013528	0.459908	0.747925	0.022268	0.41776	0.856808
seq.8359.149	O94768	STK17B	STK17B_2	0.00104	0.865642	0.951736	0.004789	0.627758	0.921973
seq.8360.169	O76036	NCR1	NCR1_2	0.0035	0.795366	0.920503	0.018905	0.392546	0.846015
seq.8363.18	A8MWY0	ELAPOR2	ELAPOR2	0.00227	0.759289	0.905454	0.015319	0.192435	0.713475
seq.8364.74	Q9Y2C2	UST	UST	0.000107	0.992447	0.998364	0.000459	0.978873	0.997076
seq.8366.19	Q9H7X2	C1orf115	C1orf115	-0.01178	0.135138	0.438091	-0.01725	0.16344	0.684773
seq.8367.142	Q86XK7	VSIG1	VSIG1	0.000185	0.981093	0.994887	0.003762	0.77129	0.957874
seq.8368.102	P20333	TNFRSF1B	TNFRSF1B_2	-0.00792	0.587364	0.822874	0.015343	0.497312	0.890127
seq.8369.102	Q14118	DAG1	DAG1_2	0.013621	0.119479	0.419674	0.012294	0.35472	0.826546
seq.8372.29	Q96JP9	CDHR1	CDHR1	0.005776	0.434973	0.729965	0.003341	0.778323	0.958726
seq.8374.5	P08138	NGFR	NGFR	-0.0215	0.432374	0.727748	-0.0028	0.946362	0.990856
seq.8376.25	P01229	LHB	LHB	0.038873	0.012889	0.13823	0.02182	0.355986	0.826546
seq.8378.3	O95751	LDOC1	LDOC1	0.012958	0.219635	0.539097	0.031806	0.056058	0.483864
seq.8380.244	P80370	DLK1	DLK1_3	-0.00516	0.418274	0.717762	0.002118	0.833601	0.970328
seq.8382.47	Q8IW41	MAPKAPK5	MAPKAPK5_2	0.039936	0.210842	0.531116	0.018859	0.699622	0.940665
seq.8383.20	C9JXX5	NA	FREY1	-0.00063	0.931874	0.977354	-0.01146	0.318535	0.805844
seq.8385.248	Q04756	HGFAC	HGFAC_2	0.045999	0.033946	0.23308	-0.0231	0.490519	0.888153
seq.8386.11	Q8WXA2	PATE1	PATE1	-0.00691	0.505746	0.778934	0.015569	0.287999	0.790027
seq.8388.24	Q9UBP0	SPAST	SPAST_2	0.002262	0.803848	0.923128	0.01006	0.477974	0.883366
seq.8389.8	Q0VAA2	LRRC74A	LRRC74A	-0.02156	0.071233	0.335881	-0.02839	0.12096	0.627972
seq.8390.25	P24310	COX7A1	COX7A1	-0.01167	0.259984	0.581512	0.03761	0.01922	0.300728
seq.8391.12	Q30KQ5	DEFB115	DEFB115	0.014041	0.157868	0.468598	-0.00827	0.560703	0.910955
seq.8393.121	Q9UBX1	CTSF	CTSF_1	0.010976	0.21475	0.535222	-0.00217	0.873896	0.979487
seq.8394.56	P10153	RNASE2	RNASE2	-0.01363	0.131261	0.433864	-0.00598	0.678148	0.934956
seq.8396.42	Q6GMR7	FAAH2	FAAH2	-0.00272	0.833573	0.935457	-0.01178	0.552221	0.909418
seq.8397.147	Q6ZRP7	QSOX2	QSOX2	0.002064	0.885194	0.96114	-0.00152	0.945121	0.990598
seq.8398.277	P49788	RARRES1	RARRES1	-0.00403	0.870449	0.954616	-0.00797	0.835909	0.970837
seq.8399.6	O94768	STK17B	STK17B_3	0.01942	0.010654	0.123988	0.024493	0.025994	0.348077
seq.8400.74	P07492	GRP	GRP_2	-0.00448	0.702555	0.881629	-0.00448	0.811567	0.965268
seq.8402.22	Q9NRR1	CYTL1	CYTL1	-0.00553	0.85663	0.947692	-0.03845	0.432894	0.867096
seq.8403.18	P49327	FASN	FASN	0.009714	0.549331	0.801554	-0.01907	0.420889	0.857913
seq.8404.102	Q9H3K6	BOLA2	BOLA2	0.010346	0.395664	0.70231	-0.00561	0.764771	0.956949
seq.8405.108	O14672	ADAM10	ADAM10_1	0.013642	0.319492	0.640436	-0.01489	0.431281	0.865642
seq.8406.17	P05019	IGF1	IGF1_2	0.001481	0.904048	0.96648	-0.00307	0.87737	0.980313
seq.8407.84	Q04721	NOTCH2	NOTCH2_3	0.046049	8.39e-07	4.97e-05	0.013439	0.33972	0.816786
seq.8409.3	Q6UXX9	RSPO2	RSPO2_2	0.014315	0.209684	0.530063	0.023471	0.183941	0.703868
seq.8418.30	P35222	CTNNB1	CTNNB1_1	-0.01684	0.124499	0.427531	-0.02898	0.070928	0.521803
seq.8424.269	P35222	CTNNB1	CTNNB1_2	-0.04082	0.084022	0.359003	-0.05628	0.116096	0.619058
seq.8427.118	Q9BXY4	RSPO3	RSPO3_2	-0.008	0.361331	0.674084	-0.0011	0.938298	0.989929
seq.8428.102	Q9P121	NTM	NTM_3	0.017786	0.089016	0.367534	0.011884	0.468096	0.88044
seq.8429.16	Q9Y2T1	AXIN2	AXIN2_2	-0.01226	0.533151	0.792084	0.010657	0.732218	0.945605
seq.8446.4	P18509	ADCYAP1	ADCYAP1_3	-0.01326	0.37969	0.691445	-0.00658	0.776566	0.958726
seq.8447.11	Q9UBU3	GHRL	GHRL_3	-0.0164	0.095583	0.378166	-0.00936	0.541663	0.906312
seq.8450.36	P18509	ADCYAP1	ADCYAP1_4	0.007445	0.412828	0.715047	0.006439	0.61503	0.919746
seq.8458.111	P37840	SNCA	SNCA_1	0.031649	0.166411	0.479088	0.108089	0.002176	0.074406
seq.8458.16	P37840	SNCA	SNCA_2	-0.00999	0.700128	0.881056	0.08112	0.042034	0.4319
seq.8459.10	P22004	BMP6	BMP6_2	0.039776	0.010928	0.125967	-0.00265	0.909531	0.984119
seq.8462.18	P01241	GH1	GH1	-0.00658	0.564898	0.809169	0.022485	0.23459	0.749032
seq.8463.2	P08294	SOD3	SOD3_2	0.038529	0.002466	0.050024	0.024012	0.242132	0.75686
seq.8464.31	Q2I0M5	RSPO4	RSPO4	0.000531	0.958232	0.986396	0.010397	0.518637	0.895647
seq.8465.52	P09668	CTSH	CTSH_1	0.012824	0.499715	0.776093	0.054826	0.056666	0.486785
seq.8467.9	P08476	INHBA|INHBB	INHBA_6	0.000281	0.975539	0.991711	-0.0039	0.789133	0.961535
seq.8468.19	P07288	KLK3	KLK3_4	-0.03247	0.285219	0.606455	-0.05284	0.275423	0.781027
seq.8469.41	P18065	IGFBP2	IGFBP2_3	0.073314	0.004764	0.076344	0.003112	0.938069	0.989929
seq.8470.213	O60930	RNASEH1	RNASEH1	-0.01302	0.428751	0.724996	-0.02142	0.407415	0.852409
seq.8474.6	Q01973	ROR1	ROR1_2	0.023023	0.14612	0.452202	0.011161	0.648802	0.927315
seq.8475.15	P09237	MMP7	MMP7_2	-0.01241	0.085666	0.361784	0.030178	0.019193	0.300728
seq.8476.11	P10645	CHGA	CHGA_2	-0.01873	0.624865	0.84299	-0.00662	0.901319	0.981998
seq.8479.4	P09238	MMP10	MMP10_2	-0.01872	0.265742	0.587373	-0.01472	0.571954	0.914138
seq.8480.29	Q12805	EFEMP1	EFEMP1	0.013919	0.235224	0.55668	0.018309	0.330613	0.809979
seq.8484.24	P41159	LEP	LEP_2	-0.1006	0.008001	0.106485	-0.0484	0.415555	0.856163
seq.8485.7	Q14145	KEAP1	KEAP1_2	-0.02396	0.087856	0.365316	0.00031	0.989351	0.998146
seq.8488.33	P08514	ITGA2B|ITGB3	ITGA2B_3	0.009463	0.72242	0.889707	0.024996	0.548884	0.907765
seq.8520.8	Q9UKF2	ADAM30	ADAM30	0.001894	0.817267	0.929554	0.031853	0.01899	0.300728
seq.8528.74	Q6UXK2	ISLR2	ISLR2_2	0.027994	0.033352	0.231178	0.02698	0.198824	0.71954
seq.8529.1	O14763	TNFRSF10B	TNFRSF10B_3	-0.01626	0.338694	0.65648	-0.0183	0.505633	0.890917
seq.8535.102	Q6E0U4	DMKN	DMKN_2	-0.01056	0.103171	0.389634	-0.00907	0.36513	0.831675
seq.8545.14	Q8N4C9	C17orf78	C17orf78_2	-0.0041	0.516646	0.783692	-0.01986	0.042918	0.435516
seq.8556.5	Q9H6L5	RETREG1	RETREG1	-0.01912	0.152562	0.460786	-0.00444	0.833324	0.970328
seq.8565.160	Q9BX97	PLVAP	PLVAP	-0.01944	0.468943	0.753142	0.0307	0.491378	0.888396
seq.8569.147	Q9NVJ2	ARL8B	ARL8B	0.010498	0.130882	0.433864	0.015593	0.149721	0.664684
seq.8587.21	Q6IE38	SPINK14	SPINK14	-0.00197	0.855484	0.946855	0.011659	0.488506	0.887812
seq.8589.13	Q9H5V8	CDCP1	CDCP1_3	-0.04055	0.000354	0.011579	-0.0149	0.396065	0.849628
seq.8597.1	Q9P0T7	TMEM9	TMEM9_1	0.017886	0.217134	0.537275	0.021536	0.31626	0.80515
seq.8601.167	Q07954	LRP1	LRP1_2	-0.00181	0.904239	0.96648	0.005468	0.821725	0.96752
seq.8606.39	Q14956	GPNMB	GPNMB_4	-0.00133	0.919598	0.972024	0.007579	0.711267	0.940903
seq.8620.56	Q9P0G3	KLK14	KLK14_3	0.013991	0.462039	0.748459	0.007806	0.791967	0.961535
seq.8624.16	Q6UXZ4	UNC5D	UNC5D_3	0.006058	0.517661	0.783911	-0.02103	0.127946	0.639176
seq.8631.13	Q96PL5	ERMAP	ERMAP	-0.03715	0.008781	0.11125	0.004473	0.854878	0.973396
seq.8633.18	Q8TEB7	RNF128	RNF128_2	-0.00527	0.571826	0.812196	-0.02202	0.126665	0.639176
seq.8635.283	Q9BS86	ZPBP	ZPBP	-0.01769	0.021815	0.186312	-0.02714	0.021726	0.319951
seq.8644.46	P09668	CTSH	CTSH_2	0.027825	0.268424	0.589364	0.050743	0.188758	0.710857
seq.8645.257	O75381	PEX14	PEX14_2	-0.01596	0.10576	0.39511	-0.00926	0.537849	0.904088
seq.8646.61	Q86VH4	LRRTM4	LRRTM4_2	-0.01099	0.19171	0.508596	-0.02213	0.085507	0.55766
seq.8653.132	Q9NNZ3	DNAJC4	DNAJC4_2	-0.03561	0.021958	0.186872	-0.02331	0.325371	0.809679
seq.8654.13	O14672	ADAM10	ADAM10_2	0.00218	0.752351	0.903318	-0.00889	0.396936	0.849932
seq.8659.68	O95866	MPIG6B	MPIG6B_2	-0.00176	0.823058	0.931486	0.001389	0.915314	0.984457
seq.8660.33	Q9NRN5	OLFML3	OLFML3_1	-0.01828	0.273653	0.595626	0.022936	0.374585	0.840164
seq.8660.5	Q9NRN5	OLFML3	OLFML3_2	-0.00926	0.38614	0.696025	-0.01277	0.442799	0.871835
seq.8664.36	Q504Y2	PKDCC	PKDCC	-0.01185	0.243437	0.566233	-0.00208	0.892957	0.981821
seq.8671.378	Q8IUR0	TRAPPC5	TRAPPC5	0.000651	0.938093	0.978632	-0.00023	0.985669	0.997401
seq.8681.93	O15173	PGRMC2	PGRMC2_3	-0.02295	0.057853	0.303427	-0.00657	0.724016	0.942683
seq.8686.342	Q53FT3	HIKESHI	HIKESHI	-0.00596	0.411287	0.714801	-0.01458	0.213413	0.725611
seq.8687.26	Q9NUM4	TMEM106B	TMEM106B	-0.02707	0.007052	0.098384	-0.01474	0.348965	0.8215
seq.8690.25	P56539	CAV3	CAV3	0.014592	0.064489	0.318508	0.007285	0.529631	0.900642
seq.8696.15	Q99999	GAL3ST1	GAL3ST1	-0.04655	0.122545	0.424708	-0.02158	0.627652	0.921973
seq.8697.38	P35052	GPC1	GPC1	0.011662	0.360437	0.673418	0.022317	0.26614	0.77929
seq.8699.43	Q9NZV1	CRIM1	CRIM1_3	0.007693	0.489064	0.767851	0.016915	0.330269	0.809979
seq.8700.325	Q8NCW6	GALNT11	GALNT11	-0.0111	0.140506	0.444751	-0.01838	0.105963	0.60214
seq.8702.42	Q8IYS5	OSCAR	OSCAR_2	0.008469	0.227916	0.548535	0.00621	0.554405	0.909468
seq.8748.45	P04233	CD74	CD74_2	-0.01148	0.272361	0.594058	-0.02793	0.078187	0.538786
seq.8749.194	P15813	CD1D	CD1D	-0.00293	0.694737	0.878673	0.001704	0.880796	0.980353
seq.8750.46	P18206	VCL	VCL	0.005166	0.716298	0.888265	-0.02253	0.343711	0.817446
seq.8754.5	P48645	NMU	NMU	0.013073	0.118307	0.417165	0.015885	0.222727	0.738875
seq.8756.41	Q9UJ90	KCNE5	KCNE5_1	-0.00988	0.394265	0.701822	-0.01225	0.473038	0.882841
seq.8758.2	Q9UN72	PCDHA7	PCDHA7	-0.00792	0.720469	0.889707	-0.06416	0.060566	0.49647
seq.8759.29	Q9NPC4	A4GALT	A4GALT	-0.01282	0.376277	0.688487	0.030055	0.193462	0.714488
seq.8760.10	Q9BTE7	DCUN1D5	DCUN1D5	-0.37912	########	########	-0.05557	0.019303	0.300728
seq.8762.38	P32970	CD70	CD70_2	0.009733	0.185245	0.502208	0.007061	0.50042	0.890917
seq.8766.29	A6NI73	LILRA5	LILRA5_2	-0.02206	0.271584	0.593785	-0.00855	0.778967	0.958726
seq.8767.44	P42892	ECE1	ECE1_2	-0.01993	0.089728	0.36847	-0.02424	0.16627	0.686466
seq.8768.4	O95999	BCL10	BCL10	0.013524	0.213329	0.53412	-0.01529	0.340645	0.816886
seq.8772.5	P52799	EFNB2	EFNB2_2	-0.003	0.64798	0.855634	0.014715	0.180731	0.702069
seq.8773.172	Q9NT22	EMILIN3	EMILIN3_1	-0.01769	0.106713	0.397145	0.01534	0.383278	0.842607
seq.8775.61	Q8N5W8	FAM24B	FAM24B	-0.00901	0.236611	0.558558	-0.0004	0.974604	0.995691
seq.8776.10	O75477	ERLIN1	ERLIN1	-0.00283	0.701482	0.881629	-0.00887	0.428735	0.864033
seq.8778.3	Q13253	NOG	NOG_2	-0.00654	0.602651	0.829776	0.008353	0.681089	0.935922
seq.8780.2	Q9P2E7	PCDH10	PCDH10_1	-0.04373	0.113579	0.409266	-0.0258	0.5531	0.909418
seq.8784.7	Q6UWZ7	ABRAXAS1	ABRAXAS1	-0.00456	0.480342	0.762041	-0.01353	0.189611	0.711488
seq.8785.1	Q96C12	ARMC5	ARMC5_1	-0.00036	0.96215	0.987966	-0.02726	0.0162	0.273823
seq.8786.6	Q6P995	FAM171B	FAM171B_2	-0.00052	0.967726	0.9897	-0.03125	0.086427	0.560159
seq.8790.6	P15289	ARSA	ARSA_2	-0.00449	0.702641	0.881629	-0.00425	0.811072	0.965008
seq.8791.151	P35218	CA5A	CA5A	0.019226	0.138639	0.442393	0.020646	0.319987	0.806241
seq.8794.13	P16444	DPEP1	DPEP1_2	-0.00611	0.638616	0.850516	0.027344	0.175366	0.696612
seq.8795.48	P02786	TFRC	TFRC_2	0.030956	0.033159	0.230502	0.005527	0.802259	0.961936
seq.8800.14	Q96AE7	TTC17	TTC17_1	-0.00074	0.93842	0.978632	0.000998	0.94138	0.989929
seq.8803.61	Q15223	NECTIN1	NECTIN1_2	-0.00425	0.615699	0.838073	0.001712	0.893581	0.981821
seq.8804.39	Q9P218	COL20A1	COL20A1	0.02367	0.018271	0.169525	0.026172	0.079537	0.541507
seq.8807.13	Q13596	SNX1	SNX1_2	-0.02313	0.050248	0.282612	0.002224	0.910945	0.984119
seq.8810.26	Q14CZ8	HEPACAM	HEPACAM	-0.00708	0.557881	0.806375	-0.019	0.330043	0.809979
seq.8811.24	Q13145	BAMBI	BAMBI_3	0.001298	0.88275	0.960796	-0.00024	0.985615	0.997401
seq.8813.160	P10599	TXN	TXN	-0.01976	0.047133	0.27471	-0.01022	0.525714	0.900112
seq.8814.33	Q6NUJ1	PSAPL1	PSAPL1	-0.00425	0.812943	0.926631	0.013609	0.626071	0.921822
seq.8815.1	Q6UWY5	OLFML1	OLFML1	-0.01421	0.12371	0.426344	-0.02918	0.034317	0.393076
seq.8817.29	Q7Z7K6	CENPV	CENPV	-0.03224	0.015233	0.152884	0.00155	0.9404	0.989929
seq.8818.13	P38484	IFNGR2	IFNGR2_1	0.005728	0.474325	0.757444	-0.00047	0.966846	0.995399
seq.8819.3	P18065	IGFBP2	IGFBP2_4	0.071833	0.007197	0.099297	0.013761	0.740998	0.946716
seq.8825.4	Q9UKJ1	PILRA	PILRA_3	-0.01492	0.087251	0.364411	-0.01364	0.293121	0.79381
seq.8828.21	Q6NXG1	ESRP1	ESRP1	-0.01137	0.041348	0.257895	-0.00213	0.808755	0.963339
seq.8830.29	Q15018	ABRAXAS2	ABRAXAS2_1	0.015671	0.226059	0.546901	-0.04236	0.023967	0.33606
seq.8832.55	Q10589	BST2	BST2	-0.00957	0.239033	0.561408	-0.00384	0.77867	0.958726
seq.8833.20	P50591	TNFSF10	TNFSF10	-0.00101	0.91925	0.972024	0.008366	0.572803	0.914301
seq.8834.58	P27824	CANX	CANX	-0.01128	0.155041	0.464805	-0.01355	0.268675	0.77945
seq.8837.8	O75121	MFAP3L	MFAP3L	-0.00311	0.735682	0.896109	-0.00741	0.622016	0.920826
seq.8838.10	Q6P4E1	GOLM2	GOLM2_2	-0.01322	0.191412	0.508546	-0.02793	0.068151	0.516629
seq.8839.4	O75431	MTX2	MTX2	-0.02244	0.021538	0.185244	-0.00522	0.735092	0.945616
seq.8840.61	P09871	C1S	C1S_2	-0.00475	0.514166	0.783128	-0.00316	0.785885	0.959794
seq.8841.65	Q8IUL8	CILP2	CILP2	-0.01258	0.392251	0.700895	-0.00811	0.727192	0.943135
seq.8842.16	Q8IYS0	GRAMD1C	GRAMD1C_2	-0.00032	0.965198	0.988887	0.007408	0.537049	0.903348
seq.8843.34	Q9Y2G1	MYRF	MYRF	-0.02304	0.060734	0.311014	-0.01587	0.389228	0.846015
seq.8845.2	O15072	ADAMTS3	ADAMTS3	0.016701	0.064683	0.318508	-0.00374	0.784948	0.959618
seq.8850.5	Q5R387	PLA2G2C	PLA2G2C	0.004559	0.585814	0.821612	0.006933	0.582292	0.915346
seq.8851.42	Q6P995	FAM171B	FAM171B_3	0.018315	0.021693	0.186268	0.015703	0.211943	0.724138
seq.8852.10	Q8TAQ9	SUN3	SUN3	-0.00775	0.517909	0.783911	0.012216	0.541224	0.906312
seq.8853.2	Q9UMR7	CLEC4A	CLEC4A	-0.02243	0.01836	0.169525	-0.00854	0.563546	0.911871
seq.8854.59	Q7LG56	RRM2B	RRM2B_1	0.002423	0.778344	0.914112	0.003897	0.785186	0.959618
seq.8858.21	Q9NR55	BATF3	BATF3	-0.0103	0.179844	0.496273	0.01484	0.246482	0.760408
seq.8859.51	O75493	CA11	CA11	-0.00329	0.831094	0.934183	-0.02541	0.290364	0.791952
seq.8863.3	P27986	PIK3R1	PIK3R1	0.006922	0.627811	0.844929	-0.00998	0.618246	0.919746
seq.8864.59	Q5EE01	CENPW	CENPW	-0.02134	0.025194	0.20128	-0.01624	0.273665	0.781027
seq.8866.53	Q9NXS2	QPCTL	QPCTL	0.020366	0.117024	0.415052	-0.03814	0.058569	0.489305
seq.8867.18	P09466	PAEP	PAEP	-0.01405	0.05398	0.29217	-0.01703	0.128845	0.639176
seq.8869.5	Q7KYR7	BTN2A1	BTN2A1	-0.01223	0.088782	0.367115	-0.00897	0.460038	0.878414
seq.8870.38	P06748	NPM1	NPM1_2	-0.01323	0.038268	0.246611	-0.01499	0.127096	0.639176
seq.8871.14	Q9Y266	NUDC	NUDC_1	-0.01425	0.255622	0.576764	-0.0015	0.940616	0.989929
seq.8872.1	P60059	SEC61G	SEC61G	0.005233	0.491728	0.770005	-0.00195	0.867544	0.978701
seq.8874.53	O75503	CLN5	CLN5_1	-0.00099	0.879496	0.959295	-0.01031	0.27688	0.781695
seq.8876.51	P58401	NRXN2	NRXN2	-0.01234	0.246679	0.568869	-0.02908	0.074629	0.527324
seq.8877.22	P58658	EVA1C	EVA1C_2	-0.00989	0.36606	0.677824	-0.01811	0.291472	0.792416
seq.8878.48	Q96MU7	YTHDC1	YTHDC1	0.007025	0.466774	0.751673	0.010758	0.4743	0.883286
seq.8882.1	P78536	ADAM17	ADAM17_1	-0.00667	0.786801	0.917081	0.054149	0.170164	0.689913
seq.8885.6	Q8IZS8	CACNA2D3	CACNA2D3	-0.00715	0.5443	0.799298	-0.0156	0.415495	0.856163
seq.8887.21	Q9Y266	NUDC	NUDC_2	-0.00321	0.767962	0.910162	-0.01442	0.403286	0.85086
seq.8888.33	A6NGZ8	SMIM9	SMIM9	-0.03016	0.01053	0.123187	0.003417	0.854153	0.973332
seq.8889.5	Q9ULG6	CCPG1	CCPG1	-0.01349	0.092341	0.373309	-0.02118	0.074561	0.527324
seq.8890.9	Q14DG7	TMEM132B	TMEM132B	0.003598	0.732572	0.894844	-0.01492	0.363973	0.830859
seq.8891.7	Q9H3G5	CPVL	CPVL	0.034616	0.218257	0.53819	0.033882	0.428129	0.863634
seq.8892.14	Q5VY43	PEAR1	PEAR1_2	0.01899	0.512506	0.782148	0.085621	0.080204	0.541507
seq.8893.29	P09874	PARP1	PARP1_2	-0.00563	0.75716	0.904841	0.006175	0.821606	0.96752
seq.8894.80	Q99729	HNRNPAB	HNRNPAB_2	0.022394	0.081244	0.355686	0.053237	0.007013	0.164284
seq.8897.3	A6NM11	LRRC37A2	LRRC37A2	-0.02246	0.031986	0.226889	-0.03212	0.047581	0.453464
seq.8899.75	Q9HAW9	UGT1A8	UGT1A8	-0.01977	0.090328	0.369686	-0.02329	0.23667	0.750719
seq.8900.28	Q92859	NEO1	NEO1	0.021844	0.010296	0.121765	0.008799	0.508563	0.890917
seq.8901.40	P61981	YWHAG	YWHAG_2	0.027074	0.146568	0.452434	0.018342	0.51292	0.89393
seq.8903.1	P09669	COX6C	COX6C	0.012818	0.294408	0.616528	-0.00683	0.71144	0.940903
seq.8905.20	Q9NPA1	KCNMB3	KCNMB3	0.031755	0.005028	0.079625	-0.09207	1.63e-07	1.43e-05
seq.8906.60	Q8N967	LRTM2	LRTM2	-0.01215	0.12714	0.429629	-0.01967	0.100545	0.586443
seq.8907.11	Q9Y4X1	UGT2A1	UGT2A1	-0.02919	0.081647	0.356382	-0.02411	0.361486	0.829948
seq.8908.14	Q9UJ90	KCNE5	KCNE5_2	0.020545	0.072026	0.338318	0.016593	0.34812	0.820839
seq.8909.77	P46926	GNPDA1	GNPDA1	-0.01462	0.315487	0.63649	0.001516	0.947005	0.991226
seq.8913.22	Q96RL6	SIGLEC11	SIGLEC11_2	0.001449	0.864812	0.951736	0.008707	0.508627	0.890917
seq.8916.32	Q13586	STIM1	STIM1_1	0.031357	0.182681	0.499936	-0.02425	0.497802	0.890373
seq.8918.64	Q14289	PTK2B	PTK2B_2	-0.0057	0.443946	0.737379	-0.03698	0.001195	0.045829
seq.8921.139	Q86U42	PABPN1	PABPN1	0.048648	0.04617	0.271515	0.040102	0.27114	0.780359
seq.8922.4	Q9ULS5	TMCC3	TMCC3_2	-0.2245	1.7e-40	4.76e-38	-0.14295	9.9e-09	9.49e-07
seq.8923.94	Q8N428	GALNT16	GALNT16	-0.02263	0.139749	0.444378	-0.02223	0.347644	0.820404
seq.8924.55	Q9NYX4	CALY	CALY	-0.00651	0.34749	0.664063	-0.00975	0.357619	0.827065
seq.8925.25	Q7LG56	RRM2B	RRM2B_2	0.01594	0.204399	0.524497	0.029028	0.145497	0.658779
seq.8927.6	E0CX11	NA	STMP1	0.009036	0.291619	0.613223	0.001597	0.896298	0.981821
seq.8929.7	A6H8Y1	BDP1	BDP1	-0.01905	0.033051	0.230185	0.000745	0.956929	0.993194
seq.8931.124	P27469	G0S2	G0S2	-6.5e-05	0.996517	0.999145	-0.00189	0.934434	0.989505
seq.8932.1	O75354	ENTPD6	ENTPD6	-0.00937	0.232737	0.555151	-0.01498	0.209159	0.724079
seq.8933.84	Q06413	MEF2C	MEF2C	0.007924	0.30049	0.623133	0.001093	0.924835	0.986397
seq.8935.22	O95255	ABCC6	ABCC6	0.001802	0.757038	0.904841	-0.00677	0.463521	0.878686
seq.8941.4	Q9NZ94	NLGN3	NLGN3_2	0.012814	0.240953	0.563151	0.032137	0.055595	0.482731
seq.8942.2	Q7Z2W9	MRPL21	MRPL21	0.002921	0.829745	0.934029	-0.01204	0.563216	0.911871
seq.8945.7	Q15018	ABRAXAS2	ABRAXAS2_2	0.034158	0.005653	0.086011	-0.00152	0.929827	0.987575
seq.8946.38	Q96RI1	NR1H4	NR1H4	0.00052	0.9375	0.978632	-0.01933	0.059763	0.493022
seq.8948.13	Q9H013	ADAM19	ADAM19	-0.007	0.772356	0.911849	-0.0247	0.509903	0.890917
seq.8950.4	Q9UQC9	CLCA2	CLCA2	-0.04787	7.98e-11	8.07e-09	-0.06471	8.64e-09	8.51e-07
seq.8951.162	Q6UVK1	CSPG4	CSPG4	-0.00468	0.691192	0.876702	-0.00042	0.982084	0.997401
seq.8952.65	P09919	CSF3	CSF3_2	-0.02763	0.005393	0.08323	0.004815	0.754529	0.952546
seq.8953.47	P51858	HDGF	HDGF_2	-0.00323	0.873436	0.95598	0.040693	0.191457	0.713381
seq.8954.30	Q92918	MAP4K1	MAP4K1	-0.00465	0.808582	0.924011	-0.05868	0.050736	0.464516
seq.8955.60	Q68CQ7	GLT8D1	GLT8D1	-0.01152	0.134095	0.43616	-0.01003	0.418715	0.857711
seq.8956.96	Q96GP6	SCARF2	SCARF2_1	0.026421	0.002449	0.049981	-0.00353	0.796485	0.961535
seq.8957.72	Q96DZ1	ERLEC1	ERLEC1	0.033096	0.095869	0.378541	-0.00778	0.792439	0.961535
seq.8958.51	O00533	CHL1	CHL1_2	0.031835	2.87e-05	0.001215	0.000874	0.939757	0.989929
seq.8959.61	P78536	ADAM17	ADAM17_2	-0.00181	0.808996	0.924331	0.000618	0.959171	0.99332
seq.8960.3	Q6P179	ERAP2	ERAP2	-0.0144	0.426319	0.723897	0.002683	0.925689	0.986923
seq.8962.48	P23443	RPS6KB1	RPS6KB1_3	-0.03604	0.014914	0.151242	-0.03686	0.114493	0.618297
seq.8963.8	Q9UEU0	VTI1B	VTI1B	0.018791	0.460075	0.747925	-0.02629	0.499263	0.89058
seq.8967.6	Q9BV47	DUSP26	DUSP26	-0.11023	4.9e-14	6.26e-12	-0.15765	7.56e-13	1.15e-10
seq.8969.49	P08571	CD14	CD14_2	-0.00599	0.540591	0.796084	0.013917	0.369733	0.837012
seq.8970.9	O43353	RIPK2	RIPK2_1	-0.01497	0.047045	0.27471	0.004589	0.713065	0.940903
seq.8971.9	Q9ULB1	NRXN1	NRXN1_3	0.0991	9.42e-05	0.003518	0.067815	0.078932	0.539923
seq.8973.23	Q96PJ5	FCRL4	FCRL4_1	-0.03679	0.124533	0.427531	-0.03502	0.355749	0.826546
seq.8974.172	P39059	COL15A1	COL15A1	-0.01253	0.256595	0.577614	0.023426	0.178416	0.699548
seq.8975.26	Q92600	CNOT9	CNOT9	0.042736	0.028628	0.213246	0.007389	0.807789	0.962975
seq.8976.13	Q00973	B4GALNT1	B4GALNT1	0.007513	0.509576	0.781618	-0.00999	0.565454	0.91277
seq.8978.30	Q8IVH8	MAP4K3	MAP4K3	0.001955	0.755077	0.903917	0.003196	0.733048	0.945616
seq.8980.19	Q6Q8B3	CD200R1L	CD200R1L	-0.01259	0.379051	0.690693	0.045253	0.039532	0.419807
seq.8982.65	P49746	THBS3	THBS3	0.009389	0.556715	0.805496	0.022639	0.369008	0.836404
seq.8983.7	Q8NBJ4	GOLM1	GOLM1_2	-0.01301	0.559642	0.807216	0.001689	0.961425	0.99332
seq.8984.28	O75427	LRCH4	LRCH4_2	0.01653	0.150552	0.457368	0.010099	0.57504	0.914358
seq.8985.13	Q96JX3	SERAC1	SERAC1	-0.01358	0.16719	0.479314	0.007041	0.640949	0.926734
seq.8986.2	O43175	PHGDH	PHGDH_2	-0.02342	0.196607	0.515023	0.018669	0.506751	0.890917
seq.8989.40	Q8IWY4	SCUBE1	SCUBE1	-0.03488	0.175015	0.489936	-0.07433	0.064743	0.505877
seq.8990.42	P54709	ATP1B3	ATP1B3	-0.03784	0.053299	0.289982	-0.0345	0.267709	0.77945
seq.8991.115	Q96PJ5	FCRL4	FCRL4_2	-0.00784	0.710055	0.885579	0.005837	0.86263	0.976662
seq.8992.1	Q9UHN6	CEMIP2	CEMIP2	0.044022	0.003106	0.05887	0.046198	0.035346	0.399214
seq.8993.151	O43353	RIPK2	RIPK2_2	-0.00785	0.497717	0.774282	0.018789	0.288897	0.790442
seq.8994.65	Q9P0V8	SLAMF8	SLAMF8	-0.01702	0.357788	0.670392	0.001966	0.94638	0.990856
seq.8997.4	O95502	NPTXR	NPTXR_2	-0.05958	0.002137	0.045796	-0.00767	0.795766	0.961535
seq.8998.15	Q9Y661	HS3ST4	HS3ST4_2	0.009976	0.185789	0.502402	-0.01011	0.37476	0.840297
seq.8999.19	P40198	CEACAM3	CEACAM3	-0.01202	0.048307	0.278509	-0.01337	0.143964	0.657543
seq.9000.177	Q07837	SLC3A1	SLC3A1	-0.00156	0.895025	0.963823	0.009346	0.601273	0.918723
seq.9002.36	Q86U17	SERPINA11	SERPINA11	0.018765	0.190591	0.507848	0.02708	0.198204	0.71938
seq.9003.99	Q9UEW3	MARCO	MARCO_2	-0.01883	0.118476	0.417487	-0.02204	0.24423	0.758508
seq.9004.24	O15165	LDLRAD4	LDLRAD4	0.051912	0.017687	0.166635	0.11999	0.000479	0.021396
seq.9005.16	Q9UIW2	PLXNA1	PLXNA1	0.037598	0.001834	0.040852	0.023786	0.204895	0.722941
seq.9008.6	O14668	PRRG1	PRRG1_2	-0.00235	0.822707	0.931265	-0.03059	0.051622	0.46658
seq.9012.1	O94906	PRPF6	PRPF6_1	-0.00391	0.743175	0.898302	-0.01443	0.425866	0.861442
seq.9013.60	O95631	NTN1	NTN1_2	0.000328	0.97507	0.991614	-0.01441	0.381803	0.842512
seq.9014.18	Q86YD3	TMEM25	TMEM25	-0.00498	0.666845	0.865341	-0.00226	0.896773	0.981821
seq.9015.1	Q9Y2Y8	PRG3	PRG3	-0.02265	0.203569	0.523473	0.010953	0.700793	0.940665
seq.9016.12	P55055	NR1H2	NR1H2	-0.00309	0.694665	0.878673	-0.02	0.10034	0.586285
seq.9017.58	P09848	LCT	LCT	0.054686	0.155887	0.46638	0.055164	0.359517	0.827725
seq.9018.38	Q9P2E7	PCDH10	PCDH10_2	-0.00618	0.767595	0.910144	-0.0005	0.987228	0.998046
seq.9021.1	Q96D42	HAVCR1	HAVCR1	0.022912	0.290795	0.612501	0.016522	0.63083	0.923552
seq.9022.49	Q7Z7B7	DEFB132	DEFB132	-0.05185	0.032926	0.230185	-0.03695	0.307576	0.801699
seq.9025.5	Q9NZD4	AHSP	AHSP	0.008132	0.613562	0.836501	-0.03291	0.176191	0.697182
seq.9026.40	Q6UX41	BTNL8	BTNL8	-0.00187	0.860778	0.949829	-0.02676	0.10367	0.594335
seq.9027.10	Q8NFZ4	NLGN2	NLGN2_1	0.014579	0.08482	0.360511	0.000825	0.944315	0.990297
seq.9028.5	Q9NVV4	MTPAP	MTPAP	-0.01761	0.073557	0.341096	-0.00617	0.689714	0.937594
seq.9030.56	A1L188	NDUFAF8	NDUFAF8	-0.00419	0.552703	0.802426	-0.03731	0.000645	0.027973
seq.9032.30	P08922	ROS1	ROS1	-0.0196	0.150387	0.457059	0.006626	0.751976	0.951814
seq.9035.2	P50539	MXI1	MXI1	-0.00491	0.747906	0.900324	0.02964	0.239961	0.752908
seq.9037.1	Q9P2W9	STX18	STX18	-0.01458	0.383674	0.694603	-0.02718	0.287938	0.790027
seq.9038.12	O76095	JTB	JTB	-0.02245	0.071128	0.335791	-0.00159	0.9323	0.988474
seq.9039.47	Q5JTV8	TOR1AIP1	TOR1AIP1_2	-0.01256	0.385194	0.695741	-0.00374	0.863481	0.977004
seq.9040.144	Q9UM22	EPDR1	EPDR1	0.001374	0.890769	0.962797	0.000158	0.991356	0.998146
seq.9043.7	Q9UBB9	TFIP11	TFIP11	-0.01953	0.2508	0.573669	-0.02709	0.302109	0.799733
seq.9044.1	Q8WYK1	CNTNAP5	CNTNAP5	0.020393	0.177647	0.493862	-0.04964	0.025792	0.348067
seq.9045.3	O14975	SLC27A2	SLC27A2	-0.00749	0.503882	0.778934	-0.01831	0.301055	0.798996
seq.9049.2	O15427	SLC16A3	SLC16A3	0.007591	0.441917	0.735519	0.005877	0.687473	0.93647
seq.9050.170	Q9BUV0	RSRP1	RSRP1	0.002653	0.70997	0.885579	-0.00523	0.634992	0.924259
seq.9051.13	P24001	IL32	IL32	-0.00424	0.681745	0.872599	-0.01524	0.334566	0.813954
seq.9053.16	P52943	CRIP2	CRIP2	0.009484	0.411481	0.714882	0.01985	0.247296	0.760534
seq.9055.81	P0CAP1	MYZAP	MYZAP_2	-0.00646	0.432212	0.727679	-0.0015	0.916924	0.984457
seq.9057.19	Q16186	ADRM1	ADRM1	-0.02717	0.004747	0.076344	-0.01929	0.204101	0.722941
seq.9058.1	Q9BVV7	TIMM21	TIMM21	-0.00449	0.545115	0.799926	0.003347	0.785097	0.959618
seq.9059.14	Q92565	RAPGEF5	RAPGEF5	-0.01619	0.24899	0.571645	-0.02862	0.168489	0.689913
seq.9060.27	Q9UPX0	IGSF9B	IGSF9B	-0.00566	0.434573	0.729462	-0.00822	0.476398	0.883366
seq.9061.3	O15013	ARHGEF10	ARHGEF10	-0.00509	0.488174	0.767121	0.004772	0.675135	0.934469
seq.9064.12	Q9Y6U7	RNF215	RNF215_2	-0.00442	0.61851	0.83905	-0.02476	0.074972	0.52865
seq.9065.28	P40222	TXLNA	TXLNA_2	0.013846	0.210511	0.530975	-0.01075	0.537861	0.904088
seq.9068.17	Q5VZ66	JAKMIP3	JAKMIP3	0.011792	0.317566	0.63855	-0.00292	0.874601	0.979543
seq.9070.1	Q0P5P2	C17orf67	C17orf67	0.007114	0.535185	0.792716	-0.02501	0.136758	0.646098
seq.9074.6	Q96IV6	FAXDC2	FAXDC2	-0.01741	0.003774	0.066893	-0.01894	0.050442	0.464516
seq.9075.121	Q9UPX6	MINAR1	MINAR1	0.003136	0.688757	0.875779	0.00791	0.51852	0.895647
seq.9076.25	P01210	PENK	PENK	-0.0186	0.395951	0.702338	0.030847	0.369994	0.837083
seq.9077.10	O60476	MAN1A2	MAN1A2	-0.00077	0.918309	0.971519	-0.00103	0.927642	0.987072
seq.9078.207	Q13884	SNTB1	SNTB1	-0.00889	0.599774	0.828626	-0.01643	0.5314	0.900642
seq.9081.39	Q99726	SLC30A3	SLC30A3	-0.02479	0.169506	0.481771	-0.04882	0.070645	0.521803
seq.9082.25	Q5TEA6	SEL1L2	SEL1L2	-0.03491	0.006976	0.098102	-0.03759	0.052874	0.470318
seq.9083.35	P78324	SIRPA	SIRPA_2	-0.02568	0.043857	0.264692	-0.05096	0.010906	0.215231
seq.9086.95	O75556	SCGB2A1	SCGB2A1_2	0.020042	0.073185	0.341096	0.012345	0.466588	0.88044
seq.9087.8	Q5JS37	NHLRC3	NHLRC3	-0.00543	0.721975	0.889707	-0.03804	0.103749	0.594335
seq.9089.77	Q8WXH2	JPH3	JPH3	0.002836	0.726688	0.891664	-0.00717	0.552278	0.909418
seq.9090.9	Q96C24	SYTL4	SYTL4_2	0.073673	0.075466	0.345118	0.0362	0.568381	0.913851
seq.9092.33	O95841	ANGPTL1	ANGPTL1_2	-0.01275	0.137546	0.440789	-0.01774	0.185157	0.704257
seq.9094.5	Q8WTT0	CLEC4C	CLEC4C	-0.03356	0.093018	0.374142	-0.04936	0.115805	0.619058
seq.9095.5	Q15390	MTFR1	MTFR1	-0.00424	0.61872	0.83905	-0.02155	0.099275	0.585622
seq.9096.80	Q12912	IRAG2	IRAG2_2	-0.00153	0.868155	0.953348	0.013838	0.321193	0.806241
seq.9097.5	Q6UXG2	ELAPOR1	ELAPOR1_2	-0.00234	0.787738	0.917307	0.003601	0.799071	0.961936
seq.9099.19	O00445	SYT5	SYT5	0.018178	0.109735	0.401112	0.008374	0.613668	0.919746
seq.9100.32	Q6UWT4	C5orf46	C5orf46	-0.01008	0.53536	0.792716	-0.02238	0.368762	0.836374
seq.9102.28	Q5T4F4	ZFYVE27	ZFYVE27_2	0.011836	0.481098	0.762337	-0.02045	0.408409	0.852463
seq.9106.87	Q5XG99	LYSMD4	LYSMD4	-0.01752	0.077558	0.348985	-0.00315	0.852966	0.973332
seq.9107.59	Q8N2F6	ARMC10	ARMC10	-0.02998	0.007386	0.100844	-0.05921	0.000828	0.034257
seq.9110.2	Q9BSW7	SYT17	SYT17	-0.00426	0.639098	0.850821	0.011989	0.402902	0.85086
seq.9111.40	Q96JJ6	JPH4	JPH4	-0.01422	0.108432	0.398549	-0.01386	0.324628	0.809071
seq.9114.84	Q5DID0	UMODL1	UMODL1	-0.0132	0.210665	0.530975	0.021282	0.182099	0.702069
seq.9115.78	O15204	ADAMDEC1	ADAMDEC1	0.007567	0.531201	0.792002	0.018722	0.317103	0.80515
seq.9116.28	A8MVW5	HEPACAM2	HEPACAM2_2	-0.00103	0.895326	0.964004	-0.00907	0.459421	0.877914
seq.9117.4	Q9NZH8	IL36G	IL36G	0.01789	0.169761	0.481771	0.028902	0.144549	0.658779
seq.9118.7	Q9BQI7	PSD2	PSD2	-0.04423	0.036332	0.241302	0.061427	0.055743	0.482865
seq.9121.28	Q10981	FUT2	FUT2	-0.01134	0.074699	0.342684	-0.01536	0.1204	0.627252
seq.9123.18	Q8N350	CBARP	CBARP	-0.01604	0.140276	0.444695	0.002083	0.905487	0.982331
seq.9125.23	P48740	MASP1	MASP1_3	-0.0022	0.854354	0.946404	0.003974	0.83548	0.970837
seq.9126.171	Q86UY8	NT5DC3	NT5DC3	0.045382	0.058031	0.303584	0.018421	0.614651	0.919746
seq.9127.4	P58743	SLC26A5	SLC26A5	0.003984	0.722879	0.889707	-0.01245	0.48018	0.883366
seq.9128.34	Q9NZU0	FLRT3	FLRT3_2	0.002593	0.694059	0.878431	0.003493	0.732341	0.945605
seq.9168.31	Q9Y258	CCL26	CCL26	0.002706	0.818584	0.93006	0.030711	0.097926	0.584619
seq.9169.14	P55854	SUMO3	SUMO3_2	0.017362	0.214247	0.534968	0.014414	0.508564	0.890917
seq.9170.24	Q16552	IL17A	IL17A_3	0.007447	0.342493	0.660045	-0.00065	0.955303	0.99296
seq.9171.11	P50461	CSRP3	CSRP3	-0.02077	0.16288	0.474254	0.01509	0.514498	0.894427
seq.9172.69	P22894	MMP8	MMP8_2	0.267951	1.53e-07	1.06e-05	0.076981	0.311301	0.803191
seq.9173.21	P36871	PGM1	PGM1	-0.00915	0.377768	0.689734	-0.03586	0.023727	0.335638
seq.9175.48	O60469	DSCAM	DSCAM	0.012412	0.191508	0.508596	-0.0029	0.844532	0.97262
seq.9176.3	P15941	MUC1	MUC1_3	-0.01429	0.199307	0.518185	-0.00343	0.843181	0.972234
seq.9177.6	P58499	FAM3B	FAM3B_2	0.022367	0.192876	0.510389	-0.00254	0.92445	0.986324
seq.9178.30	Q02297	NRG1	NRG1_2	-0.01079	0.503505	0.778775	-0.03945	0.117019	0.619058
seq.9180.6	P38484	IFNGR2	IFNGR2_2	-0.0072	0.368748	0.681109	0.021535	0.083301	0.552183
seq.9182.3	Q07954	LRP1	LRP1_3	-0.00697	0.63599	0.848879	-0.0091	0.666959	0.932233
seq.9183.7	P17181	IFNAR1	IFNAR1_2	-0.00239	0.887574	0.961257	0.008067	0.75613	0.952847
seq.9185.15	P04155	TFF1	TFF1	0.071899	0.007429	0.100969	-0.06058	0.138303	0.64877
seq.9187.2	P05114	HMGN1	HMGN1	0.012928	0.407871	0.71221	0.044142	0.068697	0.518286
seq.9188.119	Q07325	CXCL9	CXCL9_2	-0.01308	0.548268	0.80112	0.049492	0.146068	0.658779
seq.9190.7	P08962	CD63	CD63	-0.01283	0.419605	0.717927	-0.05536	0.026496	0.349286
seq.9191.8	Q03403	TFF2	TFF2_2	-0.02037	0.288253	0.609027	-0.04546	0.122778	0.63226
seq.9196.8	P47929	LGALS7	LGALS7_1	-0.00042	0.967084	0.989352	0.016245	0.310546	0.802814
seq.9197.4	O00182	LGALS9	LGALS9	-0.02974	0.00476	0.076344	-0.02432	0.134153	0.645429
seq.9199.6	P60604	UBE2G2	UBE2G2	-0.05802	6.57e-08	4.94e-06	-0.00738	0.661226	0.931381
seq.9201.13	P37802	TAGLN2	TAGLN2_2	-0.00519	0.737868	0.89667	-0.01887	0.440283	0.871653
seq.9202.309	P48047	ATP5PO	ATP5PO	0.029651	0.381083	0.693008	0.006101	0.907918	0.983522
seq.9204.33	P01189	POMC	POMC_3	0.014685	0.350819	0.665262	0.014178	0.574232	0.914358
seq.9207.60	O95825	CRYZL1	CRYZL1	-0.28974	5.52e-31	1.3e-28	-0.42184	1.73e-30	5.71e-28
seq.9211.19	P36955	SERPINF1	SERPINF1_2	-0.01313	0.041908	0.259831	-0.00479	0.637957	0.925947
seq.9212.22	Q9UBX1	CTSF	CTSF_2	0.013569	0.28666	0.607246	-0.00875	0.657444	0.930598
seq.9213.24	O95954	FTCD	FTCD	-0.09081	0.050745	0.283219	-0.07518	0.292461	0.793505
seq.9215.117	Q9UHP3	USP25	USP25	-0.00753	0.471962	0.755491	-0.04027	0.016794	0.280016
seq.9216.100	O15031	PLXNB2	PLXNB2_2	0.003416	0.703001	0.881777	0.017426	0.20447	0.722941
seq.9218.7	P25445	FAS	FAS_3	0.00429	0.575965	0.814017	-0.00437	0.716234	0.941665
seq.9219.70	Q9UMX5	NENF	NENF	-0.00506	0.777688	0.914014	-0.03379	0.240768	0.754082
seq.9220.7	P54753	EPHB3	EPHB3	-0.00085	0.961469	0.987966	0.093026	0.000531	0.023456
seq.9221.6	Q6GPH6	ITPRIPL1	ITPRIPL1	0.023226	0.016826	0.1614	-0.01065	0.480845	0.883469
seq.9223.11	P55145	MANF	MANF	0.033228	0.185355	0.502208	0.046931	0.232901	0.747439
seq.9224.20	P16471	PRLR	PRLR_2	-0.00574	0.487603	0.766714	-0.00293	0.820496	0.967367
seq.9226.6	Q71RG4	TMUB2	TMUB2	0.024753	0.054935	0.294483	0.009242	0.627738	0.921973
seq.9227.15	Q15116	PDCD1	PDCD1_2	-0.01106	0.324174	0.64279	0.010044	0.583988	0.915346
seq.9229.9	P40313	CTRL	CTRL	-0.01353	0.359642	0.672827	0.00169	0.940593	0.989929
seq.9231.23	Q9NX62	BPNT2	BPNT2	0.012739	0.287707	0.60858	0.021457	0.244017	0.758508
seq.9232.1	Q8WZ75	ROBO4	ROBO4_2	0.03593	0.012336	0.134934	0.088876	7.67e-05	0.004204
seq.9233.71	P48307	TFPI2	TFPI2	-0.01809	0.163957	0.474543	0.002103	0.917492	0.984457
seq.9234.8	Q9GZX9	TWSG1	TWSG1	0.013969	0.077647	0.349171	0.023048	0.062652	0.505446
seq.9235.3	Q8IUK5	PLXDC1	PLXDC1	-0.02183	0.616079	0.838121	-0.01087	0.86863	0.978701
seq.9237.54	P11117	ACP2	ACP2	0.057633	0.041095	0.256846	0.047495	0.259995	0.773039
seq.9241.40	Q9P1W8	SIRPG	SIRPG	0.000313	0.97034	0.990038	-0.00322	0.804874	0.961936
seq.9242.11	P35070	BTC	BTC_2	-0.01433	0.23222	0.5543	0.001098	0.9547	0.992895
seq.9243.10	Q8N1E2	LYG1	LYG1	5.89e-05	0.998479	0.999695	0.010212	0.834977	0.970678
seq.9244.27	P50897	PPT1	PPT1	0.001292	0.886531	0.96114	-0.00156	0.910947	0.984119
seq.9245.1	Q99706	KIR2DL4	KIR2DL4_2	-0.00967	0.275143	0.596731	-0.01172	0.424655	0.860544
seq.9248.36	Q969H8	MYDGF	MYDGF	0.003426	0.672625	0.868557	-0.01363	0.266731	0.779417
seq.9249.17	Q9P0T7	TMEM9	TMEM9_2	0.012241	0.21951	0.53906	0.023076	0.136636	0.646098
seq.9250.87	P59665	DEFA1	DEFA1_2	-0.05479	0.132612	0.435562	0.092422	0.10306	0.593042
seq.9251.28	Q9Y2E5	MAN2B2	MAN2B2	-0.01585	0.312835	0.633057	-0.02421	0.326444	0.809979
seq.9253.52	P16442	ABO	ABO	0.076427	0.469773	0.753712	-0.01343	0.935094	0.98963
seq.9254.18	P12319	FCER1A	FCER1A	-0.04948	0.047654	0.276592	-0.00619	0.86968	0.978701
seq.9255.5	Q9P0M4	IL17C	IL17C	-0.01897	0.074357	0.342518	0.011445	0.520261	0.896784
seq.9256.78	Q15818	NPTX1	NPTX1	0.017573	0.153812	0.463408	0.004096	0.831047	0.969856
seq.9257.14	Q9BSH4	TACO1	TACO1	-0.00109	0.956089	0.985507	0.027769	0.394238	0.848178
seq.9259.35	O75509	TNFRSF21	TNFRSF21_2	-0.03953	0.041109	0.256846	-0.00155	0.958594	0.99332
seq.9261.14	O15197	EPHB6	EPHB6_2	-0.01828	0.336951	0.654733	-0.01692	0.561092	0.911383
seq.9263.57	Q9HAT2	SIAE	SIAE	0.032136	0.10745	0.397348	0.000942	0.975085	0.995756
seq.9264.11	P43234	CTSO	CTSO	-0.03188	0.035616	0.239579	-0.02125	0.363853	0.830859
seq.9265.10	P48060	GLIPR1	GLIPR1	0.003506	0.650172	0.85713	0.008773	0.490587	0.888153
seq.9266.1	Q9NP99	TREM1	TREM1	0.006378	0.662685	0.862535	0.038595	0.095451	0.577927
seq.9267.2	Q9UI42	CPA4	CPA4	0.018966	0.739676	0.897498	-0.0514	0.569643	0.914103
seq.9269.7	P43251	BTD	BTD_2	-0.01282	0.176655	0.492324	-0.00075	0.959383	0.99332
seq.9271.101	Q13586	STIM1	STIM1_2	0.002549	0.841557	0.940525	-0.01921	0.303284	0.80074
seq.9275.2	O15389	SIGLEC5	SIGLEC5_3	-0.05679	0.197493	0.516232	-0.10098	0.083246	0.552183
seq.9276.7	P48052	CPA2	CPA2	-0.0153	0.15186	0.459619	0.007541	0.659194	0.930845
seq.9277.16	Q06141	REG3A	REG3A_2	0.02559	0.023086	0.19295	0.003625	0.833976	0.970328
seq.9278.9	P48061	CXCL12	CXCL12_3	0.010925	0.393846	0.701814	0.026784	0.183847	0.703868
seq.9279.7	Q5DX21	IGSF11	IGSF11_2	-0.02241	0.107343	0.397348	-0.0231	0.266991	0.779417
seq.9282.12	P16562	CRISP2	CRISP2	0.000275	0.988936	0.997872	-0.04697	0.128226	0.639176
seq.9283.8	P16070	CD44	CD44	0.01412	0.105629	0.395024	0.029018	0.041332	0.428308
seq.9284.25	Q6FHJ7	SFRP4	SFRP4_2	-0.01189	0.365376	0.67721	0.012885	0.528815	0.900352
seq.9287.6	P35270	SPR	SPR	0.007827	0.309479	0.629374	-0.00748	0.499092	0.89058
seq.9288.7	Q9Y680	FKBP7	FKBP7	0.022529	0.08771	0.364915	0.008605	0.669908	0.932637
seq.9290.8	Q96TC7	RMDN3	RMDN3	0.011119	0.175316	0.490279	-0.00623	0.6338	0.924049
seq.9294.45	P55001	MFAP2	MFAP2_2	0.004476	0.709221	0.885008	0.034389	0.063767	0.505877
seq.9296.15	P23468	PTPRD	PTPRD	0.054268	2.93e-05	0.001232	-0.00196	0.92327	0.986157
seq.9297.12	Q7Z7M8	B3GNT8	B3GNT8	0.002077	0.885064	0.96114	0.047618	0.03587	0.402825
seq.9300.13	Q15223	NECTIN1	NECTIN1_3	0.002303	0.813553	0.926631	0.002101	0.892781	0.981821
seq.9302.90	Q8TAE8	GADD45GIP1	GADD45GIP1	0.002035	0.765456	0.907986	0.008871	0.408033	0.852409
seq.9303.9	O75144	ICOSLG	ICOSLG_2	-0.00905	0.427535	0.724112	0.008555	0.622976	0.920928
seq.9305.89	P38484	IFNGR2	IFNGR2_3	-0.00261	0.746749	0.900043	0.036038	0.009928	0.203732
seq.9306.7	Q96PH6	DEFB118	DEFB118	0.021074	0.01184	0.131302	0.011994	0.331647	0.811179
seq.9310.2	P10966	CD8B	CD8B	-0.03371	0.02637	0.205943	-0.03263	0.157862	0.675945
seq.9312.8	P25311	AZGP1	AZGP1	0.006522	0.420724	0.718336	0.023129	0.064997	0.505877
seq.9313.27	P23435	CBLN1	CBLN1	0.047363	0.013545	0.141167	0.007639	0.801017	0.961936
seq.9314.9	Q15238	PSG5	PSG5	-0.154	7.22e-17	1.03e-14	-0.11746	1.71e-05	0.00113
seq.9315.16	Q969V5	MUL1	MUL1_2	-0.03266	0.4035	0.708654	0.083786	0.180227	0.702069
seq.9316.67	Q9HC57	WFDC1	WFDC1	-0.00749	0.60726	0.831871	0.000593	0.979278	0.99721
seq.9317.4	Q8N386	LRRC25	LRRC25_1	-0.01959	0.221508	0.54043	-0.02488	0.304145	0.800757
seq.9319.59	Q7Z7H5	TMED4	TMED4	0.00345	0.673617	0.869164	0.00768	0.557014	0.910955
seq.9321.400	P08949	NMB	NMB	-0.00452	0.699154	0.880286	0.010075	0.589418	0.916691
seq.9322.15	Q15293	RCN1	RCN1	-0.00152	0.965935	0.989014	-0.03247	0.559655	0.910955
seq.9326.33	P19823	ITIH2	ITIH2	0.009808	0.144863	0.450994	-0.00136	0.897486	0.981821
seq.9327.3	Q8N2G4	LYPD1	LYPD1	-0.00656	0.389481	0.698792	-0.00664	0.574564	0.914358
seq.9328.55	Q29980	MICB	MICB_2	0.004213	0.850796	0.944681	-0.0551	0.10784	0.608063
seq.9329.28	Q86YW5	TREML1	TREML1_2	-0.00916	0.525888	0.789103	0.010819	0.653059	0.927829
seq.9332.6	Q30KP8	DEFB136	DEFB136	0.015151	0.360428	0.673418	0.056663	0.02607	0.348077
seq.9333.59	Q96DN0	ERP27	ERP27	-0.02769	0.06222	0.313468	-0.03846	0.114914	0.619058
seq.9335.28	Q00887	PSG9	PSG9	0.019997	0.24839	0.570796	0.004334	0.875116	0.979731
seq.9337.43	P20366	TAC1	TAC1	0.013208	0.387002	0.696469	0.051519	0.031544	0.377339
seq.9339.204	P26885	FKBP2	FKBP2	0.026458	0.060767	0.311014	-0.00744	0.73033	0.945019
seq.9340.17	Q9NWM8	FKBP14	FKBP14	0.000114	0.993679	0.999028	-0.02402	0.275384	0.781027
seq.9341.1	Q9GZP0	PDGFD	PDGFD_2	0.010844	0.485393	0.764888	0.016692	0.487926	0.887812
seq.9343.16	P14784	IL2RB	IL2RB	-0.02893	0.047712	0.276592	-0.02843	0.213649	0.725611
seq.9345.436	Q8IUB5	WFDC13	WFDC13	-0.0181	0.133394	0.435579	-0.01372	0.469909	0.880693
seq.9348.1	Q9NZP8	C1RL	C1RL	-0.01683	0.06779	0.326189	0.022686	0.111348	0.612466
seq.9350.3	Q6MZW2	FSTL4	FSTL4	0.009387	0.320066	0.640602	-0.01785	0.195665	0.715217
seq.9352.86	Q6UW15	REG3G	REG3G_2	-0.01453	0.128503	0.430585	0.019341	0.188575	0.710857
seq.9357.4	O75629	CREG1	CREG1	-0.03664	0.001827	0.040824	0.015533	0.414637	0.85602
seq.9359.9	Q6UY11	DLK2	DLK2	-0.01345	0.430735	0.726366	0.007632	0.774847	0.958726
seq.9360.33	O43854	EDIL3	EDIL3	0.015259	0.309002	0.629374	0.010395	0.656867	0.930444
seq.9361.7	Q9Y5I4	PCDHAC2	PCDHAC2	1.17e-05	0.999064	0.999695	0.019078	0.256255	0.76879
seq.9363.11	Q8WUE5	CT55	CT55	-0.02198	0.032814	0.230185	-0.01001	0.55297	0.909418
seq.9365.91	Q5T1H1	EYS	EYS	0.030197	0.112687	0.408016	0.040437	0.16876	0.689913
seq.9366.54	Q9HBE5	IL21R	IL21R	-0.00254	0.861942	0.950393	0.019236	0.398064	0.849932
seq.9368.64	Q9HBL6	LRTM1	LRTM1	0.001038	0.879671	0.959342	0.009986	0.377034	0.841894
seq.9369.174	Q9HCJ2	LRRC4C	LRRC4C	0.001679	0.849129	0.943837	-0.00862	0.542999	0.906312
seq.9370.69	Q92820	GGH	GGH	0.004402	0.738869	0.89711	-0.00206	0.91947	0.984905
seq.9372.157	O60487	MPZL2	MPZL2	-0.02399	0.200809	0.520233	-0.00914	0.74382	0.948159
seq.9374.24	Q16517	NNAT	NNAT	-0.04235	0.169379	0.481627	-0.05096	0.281141	0.785923
seq.9377.25	P21583	KITLG	KITLG	0.068787	1.71e-07	1.16e-05	0.044867	0.02597	0.348077
seq.9378.6	Q8N539	FIBCD1	FIBCD1	-0.00617	0.562723	0.807612	-0.02284	0.151161	0.66733
seq.9379.248	Q96HG1	SMIM10	SMIM10	0.003396	0.764561	0.907818	0.024746	0.185034	0.704257
seq.9380.2	Q9BX93	PLA2G12B	PLA2G12B	0.038776	0.002431	0.049739	0.054379	0.006161	0.151621
seq.9383.24	Q15782	CHI3L2	CHI3L2	0.008348	0.294251	0.616528	-0.03288	0.006414	0.155238
seq.9384.17	P49913	CAMP	CAMP_2	0.053195	0.017761	0.166954	0.033772	0.339695	0.816786
seq.9385.4	P10253	GAA	GAA	-0.07873	0.010472	0.123187	0.01576	0.720191	0.942683
seq.9386.42	Q8N6N2	TTC9B	TTC9B	0.013718	0.220794	0.540121	0.054675	0.003465	0.104315
seq.9388.18	Q96PE7	MCEE	MCEE	-0.00875	0.671714	0.868093	0.056741	0.112997	0.616056
seq.9391.60	Q9UHG2	PCSK1N	PCSK1N	-0.00816	0.541358	0.796403	-0.00092	0.966086	0.995311
seq.9392.43	Q9UM21	MGAT4A	MGAT4A	-0.02714	0.054131	0.292755	-0.02233	0.318625	0.805844
seq.9394.19	Q9Y646	CPQ	CPQ	-0.06025	0.04922	0.279749	-0.01512	0.736949	0.945616
seq.9398.30	Q9UBC7	GALP	GALP	-0.02275	0.028627	0.213246	0.00164	0.925579	0.986923
seq.9400.40	P47929	LGALS7	LGALS7_2	0.006529	0.498748	0.775038	0.005347	0.717478	0.942314
seq.9401.57	Q86V40	TRABD2A	TRABD2A	0.012333	0.513909	0.783128	-0.00856	0.771237	0.957874
seq.9402.18	Q8N8Z6	DCBLD1	DCBLD1	0.01474	0.14745	0.453157	-0.0076	0.606852	0.919574
seq.9409.11	Q15661	TPSAB1	TPSAB1	0.009816	0.593936	0.82669	-0.02286	0.420315	0.857715
seq.9412.52	Q13705	ACVR2B	ACVR2B	0.008776	0.276693	0.598089	-0.00286	0.806597	0.962455
seq.9416.77	P14384	CPM	CPM_2	-0.03589	0.002893	0.055753	0.001153	0.951385	0.992258
seq.9426.73	Q02363	ID2	ID2_2	-0.00336	0.783017	0.91635	0.02426	0.226419	0.741836
seq.9436.2	P41134	ID1	ID1_2	-0.02212	0.148542	0.453921	-0.04333	0.065674	0.507355
seq.9443.137	P43235	CTSK	CTSK	-0.0239	0.242332	0.565117	-0.06806	0.032381	0.382851
seq.9444.70	Q14129	DGCR6	DGCR6	-0.01502	0.257525	0.578499	-0.03179	0.115877	0.619058
seq.9445.44	Q8NEA5	C19orf18	C19orf18	-0.00244	0.775528	0.913013	0.004868	0.718311	0.94239
seq.9449.150	P04003	C4BPA	C4BPA	0.01765	0.098627	0.383664	0.02626	0.127699	0.639176
seq.9450.18	O14519	CDK2AP1	CDK2AP1	-0.00388	0.656639	0.860831	0.001437	0.918438	0.984728
seq.9451.20	P07911	UMOD	UMOD	-0.0115	0.457612	0.74775	0.02306	0.335094	0.814029
seq.9453.12	P49765	VEGFB	VEGFB	-5.11e-05	0.997086	0.999145	-0.0068	0.756128	0.952847
seq.9456.34	Q969J5	IL22RA2	IL22RA2_2	0.009002	0.539283	0.795278	0.021384	0.369235	0.836404
seq.9457.3	P51636	CAV2	CAV2	-0.01185	0.256654	0.577614	-0.01572	0.354704	0.826546
seq.9459.7	P25445	FAS	FAS_4	0.001708	0.877991	0.95863	0.005779	0.743727	0.948159
seq.9461.2	Q14773	ICAM4	ICAM4_2	0.033018	0.103806	0.390612	-0.01452	0.645601	0.926905
seq.9468.8	Q12907	LMAN2	LMAN2_2	0.000744	0.948873	0.983308	0.010016	0.585161	0.915346
seq.9470.15	Q5JXM2	METTL24	METTL24	-0.0212	0.060485	0.310926	-0.02596	0.163367	0.684773
seq.9474.22	P07307	ASGR2	ASGR2	-0.0183	0.185561	0.502208	0.016916	0.46551	0.879891
seq.9475.22	O75715	GPX5	GPX5	0.003037	0.880738	0.96002	-0.01903	0.548207	0.907765
seq.9478.69	Q14558	PRPSAP1	PRPSAP1	0.0151	0.150955	0.458354	0.0125	0.424222	0.860544
seq.9482.110	Q9BW91	NUDT9	NUDT9	-0.0098	0.314502	0.635731	0.005395	0.717162	0.942314
seq.9484.75	Q14126	DSG2	DSG2_2	0.048043	1.89e-05	0.000826	0.049445	0.005096	0.133888
seq.9486.13	Q8N687	DEFB125	DEFB125	-0.03533	0.038455	0.247173	-0.00558	0.848543	0.97262
seq.9487.60	P01286	GHRH	GHRH_2	-0.00775	0.428828	0.724996	-0.03085	0.053338	0.47197
seq.9490.3	Q8N8J7	FAM241A	FAM241A	-0.02157	0.079779	0.353523	-0.00693	0.708235	0.940903
seq.9495.10	Q6UXB2	CXCL17	CXCL17	-0.03231	0.008936	0.111665	-0.06065	0.001702	0.061695
seq.9503.1	Q5H8A3	NMS	NMS	-0.01277	0.300362	0.623133	0.000603	0.975117	0.995756
seq.9504.19	P51159	RAB27A	RAB27A	0.001959	0.904371	0.96648	-0.00529	0.829842	0.969746
seq.9506.10	O14791	APOL1	APOL1_3	0.049044	0.003998	0.069175	0.026136	0.297782	0.795685
seq.9507.55	Q14512	FGFBP1	FGFBP1_2	-0.04915	0.053211	0.289936	-0.11144	0.004126	0.118327
seq.9509.4	Q9NVV0	TMEM38B	TMEM38B	0.01129	0.597243	0.828115	0.013994	0.662071	0.931381
seq.9511.61	O95156	NXPH2	NXPH2	-0.04968	0.058454	0.304389	0.057175	0.164972	0.685501
seq.9513.9	Q9HCT0	FGF22	FGF22	0.012825	0.23303	0.555151	0.020645	0.187433	0.709326
seq.9514.46	O75071	EFCAB14	EFCAB14_2	0.003986	0.639542	0.850971	-0.01347	0.290097	0.79163
seq.9518.95	Q53H76	PLA1A	PLA1A	0.010633	0.442369	0.735599	-0.00238	0.910354	0.984119
seq.9522.3	O95831	AIFM1	AIFM1	-0.01268	0.37745	0.689498	-0.02993	0.165402	0.685501
seq.9523.34	Q9NQX7	ITM2C	ITM2C_2	-0.00669	0.53342	0.792084	-0.00701	0.682831	0.935922
seq.9524.46	Q6ZUB0	SPATA31D4	SPATA31D4	-0.00955	0.263506	0.585344	-0.01369	0.307917	0.801699
seq.9525.1	Q13308	PTK7	PTK7	-0.00314	0.744408	0.898632	0.023038	0.133786	0.645429
seq.9526.3	A2RUU4	CLPSL1	CLPSL1	-0.01841	0.190242	0.50766	-0.03593	0.101434	0.587159
seq.9531.24	O00453	LST1	LST1	0.005648	0.625107	0.843088	0.012935	0.470454	0.880879
seq.9532.5	Q9NX94	WBP1L	WBP1L	0.015561	0.350247	0.665262	-0.01659	0.486505	0.887812
seq.9536.16	Q14507	EDDM3A	EDDM3A	0.018969	0.173392	0.486492	-0.02835	0.176179	0.697182
seq.9541.15	Q9Y5Z6	B3GALT1	B3GALT1	-0.00552	0.462142	0.748459	0.010761	0.382129	0.842512
seq.9543.131	Q96MW5	COG8	COG8	-0.01926	0.072029	0.338318	-0.02322	0.172737	0.692776
seq.9544.24	Q9H7B7	C7orf69	C7orf69	0.000627	0.94828	0.983308	0.017931	0.240411	0.753288
seq.9545.156	P49863	GZMK	GZMK	0.035402	0.177906	0.493919	0.04377	0.277358	0.781939
seq.9547.29	Q96A84	EMID1	EMID1	0.004431	0.661093	0.861585	0.010021	0.507188	0.890917
seq.9550.153	Q96AE7	TTC17	TTC17_2	-0.00225	0.816806	0.929174	0.028702	0.06796	0.516629
seq.9557.5	Q9H8J5	MANSC1	MANSC1	0.02193	0.082028	0.356868	0.015778	0.423497	0.860349
seq.9561.21	P13611	VCAN	VCAN	-0.01021	0.282034	0.603643	-0.0106	0.477312	0.883366
seq.9565.6	Q96IZ0	PAWR	PAWR	-0.00547	0.762691	0.907136	0.010811	0.717892	0.942314
seq.9568.289	Q8WWV6	FCAMR	FCAMR	-0.01675	0.55936	0.807216	0.044114	0.348781	0.821489
seq.9569.14	Q6AZY7	SCARA3	SCARA3_2	-0.0149	0.221513	0.54043	-0.01001	0.611918	0.919746
seq.9573.108	Q6PKC3	TXNDC11	TXNDC11_2	-0.00992	0.249816	0.572615	-0.02894	0.031812	0.378682
seq.9574.11	O00499	BIN1	BIN1	0.004006	0.692903	0.877997	0.00647	0.697527	0.93945
seq.9576.58	P50219	MNX1	MNX1	-0.00053	0.947259	0.983158	-0.00395	0.752175	0.951814
seq.9577.26	Q8N9I0	SYT2	SYT2	-0.01505	0.238274	0.560124	-0.02142	0.290036	0.79163
seq.9578.263	A6NHS7	MANSC4	MANSC4	-0.01758	0.327008	0.644758	-0.00137	0.961197	0.99332
seq.9579.59	Q9BZD6	PRRG4	PRRG4	-0.01995	0.318642	0.639846	-0.00045	0.988804	0.998146
seq.9580.5	Q13753	LAMC2	LAMC2	0.005447	0.718854	0.889707	0.016963	0.470142	0.880693
seq.9581.4	O94906	PRPF6	PRPF6_2	-0.02747	0.051502	0.285532	-0.03208	0.141102	0.652278
seq.9582.93	Q6UWL2	SUSD1	SUSD1	-0.00111	0.915339	0.970605	-0.00116	0.941975	0.989929
seq.9583.17	Q9Y225	RNF24	RNF24	-0.01925	0.04048	0.254662	-0.03376	0.024202	0.336473
seq.9585.80	Q9H6B4	CLMP	CLMP_2	-0.01711	0.079336	0.352203	-0.01664	0.27025	0.77945
seq.9590.10	O14548	COX7A2L	COX7A2L	-0.03726	0.437165	0.731789	-0.00267	0.971788	0.995691
seq.9594.30	Q8TAD4	SLC30A5	SLC30A5	0.024355	0.138445	0.442356	-0.01003	0.68689	0.936377
seq.9595.11	O60909	B4GALT2	B4GALT2	0.015471	0.044779	0.267168	0.001434	0.904515	0.982331
seq.9598.23	Q96PZ7	CSMD1	CSMD1	0.005162	0.557661	0.80634	0.005359	0.701743	0.940665
seq.9599.6	Q8IYJ0	PIANP	PIANP_2	-0.03796	0.026911	0.20634	-0.00059	0.982276	0.997401
seq.9600.55	Q9UPZ6	THSD7A	THSD7A_2	5.18e-05	0.997249	0.999145	-0.01403	0.532771	0.900995
seq.9603.9	Q8N6P7	IL22RA1	IL22RA1_2	-0.01565	0.281883	0.603622	-0.03555	0.114868	0.619058
seq.9604.14	P55287	CDH11	CDH11_3	-0.01032	0.588911	0.823492	-0.01118	0.700371	0.940665
seq.9606.4	Q5VU65	NUP210L	NUP210L	-0.0043	0.786513	0.917081	-0.03424	0.143682	0.656796
seq.9607.39	Q6MZM9	PRR27	PRR27	-0.01406	0.195571	0.513974	-0.01356	0.410751	0.852871
seq.9609.25	Q9NSD4	ZNF275	ZNF275	-0.00623	0.66776	0.865438	-0.03368	0.114417	0.618297
seq.9627.15	Q6UXI7	VIT	VIT_2	0.002111	0.889728	0.962585	0.008961	0.701767	0.940665
seq.9638.2	Q495A1	TIGIT	TIGIT_2	-0.0041	0.824294	0.932102	0.021766	0.443686	0.871955
seq.9713.67	Q15198	PDGFRL	PDGFRL	-0.00562	0.808589	0.924011	-0.0057	0.875399	0.979731
seq.9715.15	O75054	IGSF3	IGSF3	0.004004	0.736365	0.896109	0.002965	0.875923	0.979788
seq.9719.145	P51512	MMP16	MMP16_2	-0.00469	0.560464	0.807361	-0.01286	0.319186	0.806217
seq.9723.105	Q9H8L6	MMRN2	MMRN2	-0.02029	0.10252	0.388785	-0.02367	0.214692	0.726444
seq.9728.4	Q9NPC3	CCNB1IP1	CCNB1IP1	0.005846	0.726199	0.891664	0.0017	0.945731	0.990856
seq.9730.22	Q8N2G8	GHDC	GHDC	-0.01489	0.402304	0.708091	0.004527	0.873926	0.979487
seq.9735.44	P40200	CD96	CD96	0.001927	0.88293	0.960796	-0.033	0.08305	0.552026
seq.9738.7	Q96CS3	FAF2	FAF2	0.055144	0.014575	0.149344	0.023938	0.490088	0.887985
seq.9739.4	P43246	MSH2	MSH2	-0.02148	0.149499	0.454738	0.02413	0.345558	0.817867
seq.9742.59	Q13838	DDX39B	DDX39B	0.034413	0.227246	0.547992	0.079301	0.069323	0.518488
seq.9744.139	Q8WW22	DNAJA4	DNAJA4	0.011474	0.418554	0.717762	0.067405	0.002211	0.074576
seq.9745.20	O60573	EIF4E2	EIF4E2	-0.0118	0.40996	0.713634	-0.03677	0.094999	0.577927
seq.9747.48	P27448	MARK3	MARK3	-0.01451	0.211907	0.532424	-0.03202	0.052136	0.467449
seq.9748.31	P21266	GSTM3	GSTM3	-0.00999	0.553185	0.802632	0.015111	0.577277	0.914429
seq.9749.190	P13796	LCP1	LCP1_2	0.009511	0.261412	0.583094	0.00642	0.638058	0.925947
seq.9750.7	P26447	S100A4	S100A4_2	-0.0056	0.645789	0.854637	0.01262	0.524547	0.899703
seq.9751.72	P67809	YBX1	YBX1	0.006594	0.735324	0.896109	0.065198	0.029887	0.369026
seq.9753.17	P15311	EZR	EZR	0.04317	0.003859	0.067739	0.004296	0.853799	0.973332
seq.9754.33	P16083	NQO2	NQO2	0.034778	0.154306	0.464025	0.04957	0.171225	0.690267
seq.9755.19	Q9UJU6	DBNL	DBNL_2	0.039637	0.107109	0.397233	-0.01969	0.607201	0.919574
seq.9756.6	Q01995	TAGLN	TAGLN_2	0.04302	0.003578	0.064772	0.036608	0.115727	0.619058
seq.9757.29	Q8N8S7	ENAH	ENAH	0.021517	0.215603	0.536613	-0.00719	0.79372	0.961535
seq.9758.17	P62701	RPS4X	RPS4X	0.064495	0.017366	0.164948	0.081246	0.051011	0.464516
seq.9759.13	P14902	IDO1	IDO1	-0.02699	0.107009	0.397233	-0.03417	0.184273	0.703868
seq.9760.13	P45984	MAPK9	MAPK9_3	0.028644	0.008265	0.108297	0.044953	0.010343	0.207595
seq.9761.89	P00338	LDHA	LDHA_2	-0.04314	0.126431	0.429629	0.050525	0.250301	0.764868
seq.9762.14	P50552	VASP	VASP	0.060765	0.034699	0.236469	0.04957	0.26616	0.77929
seq.9764.79	P52597	HNRNPF	HNRNPF	0.037199	0.065391	0.319659	0.079181	0.009451	0.197279
seq.9765.4	Q9NXR1	NDE1	NDE1	-0.02321	0.002954	0.056773	-0.00859	0.456176	0.877723
seq.9767.22	Q0D2K3	RIPPLY1	RIPPLY1	0.010875	0.156464	0.466828	-0.00268	0.808586	0.963296
seq.9768.5	Q13651	IL10RA	IL10RA_3	-0.00922	0.331264	0.649128	0.015845	0.293366	0.79381
seq.9769.48	Q8NFT8	DNER	DNER_2	0.018393	0.1913	0.508498	0.002371	0.91175	0.984307
seq.9772.153	Q8NFZ4	NLGN2	NLGN2_2	0.003315	0.784594	0.916847	-0.00275	0.879948	0.980353
seq.9773.15	Q8NC42	RNF149	RNF149	-0.03108	0.033806	0.232894	-0.06439	0.003734	0.108807
seq.9774.59	Q9ULK6	RNF150	RNF150	-0.00706	0.680075	0.872146	0.001054	0.96917	0.995633
seq.9778.45	Q4KMG9	TMEM52B	TMEM52B	-0.01752	0.143762	0.448467	-0.00111	0.953881	0.992895
seq.9779.63	Q9BSE4	HERPUD2	HERPUD2	0.040706	0.073288	0.341096	-0.0327	0.319831	0.806217
seq.9783.75	Q9NVH1	DNAJC11	DNAJC11	0.002931	0.69733	0.879798	0.005433	0.652139	0.927638
seq.9786.310	P46695	IER3	IER3	-0.01303	0.218244	0.53819	-0.01001	0.534739	0.902088
seq.9787.23	Q5KU26	COLEC12	COLEC12_2	0.005969	0.564971	0.809169	0.031634	0.057192	0.486785
seq.9789.52	Q8WXH0	SYNE2	SYNE2	0.041161	0.069024	0.329949	-0.01981	0.563629	0.911871
seq.9790.28	Q8IWQ3	BRSK2	BRSK2	-0.01225	0.13861	0.442393	-0.01756	0.205879	0.723855
seq.9793.145	Q8TDY8	IGDCC4	IGDCC4	0.023841	0.036131	0.240826	0.007057	0.695549	0.939122
seq.9794.17	Q96D53	COQ8B	COQ8B	-0.02436	0.09553	0.378166	-0.00847	0.713304	0.940903
seq.9795.9	O75503	CLN5	CLN5_2	0.00636	0.518612	0.78465	0.007537	0.647257	0.926905
seq.9796.4	P19835	CEL	CEL	-0.00728	0.758109	0.904936	0.00486	0.894027	0.981821
seq.9800.20	O95169	NDUFB8	NDUFB8	-0.00548	0.552194	0.802262	-0.0081	0.56068	0.910955
seq.9802.27	Q96AD5	PNPLA2	PNPLA2	0.013591	0.201913	0.521609	0.014187	0.403077	0.85086
seq.9805.51	Q9NPR2	SEMA4B	SEMA4B	-0.00228	0.855286	0.946855	0.018639	0.324753	0.809105
seq.9808.41	Q9UPQ9	TNRC6B	TNRC6B	0.014802	0.054739	0.294021	0.001331	0.910162	0.984119
seq.9815.5	Q07960	ARHGAP1	ARHGAP1_2	0.029692	0.08604	0.362596	0.010903	0.665518	0.93211
seq.9816.37	Q96CN7	ISOC1	ISOC1	0.000422	0.976741	0.992545	-0.00396	0.862707	0.976662
seq.9819.110	Q07820	MCL1	MCL1_2	-0.02201	0.037432	0.244346	-0.02153	0.220046	0.734495
seq.9823.2	P00374	DHFR	DHFR	0.001152	0.914381	0.970449	-0.0219	0.185027	0.704257
seq.9826.135	P49789	FHIT	FHIT	0.033234	0.070165	0.332974	0.030849	0.277682	0.781939
seq.9828.86	P07864	LDHC	LDHC	0.000272	0.985008	0.996418	0.017679	0.436252	0.869229
seq.9829.91	Q06520	SULT2A1	SULT2A1	-0.01053	0.564722	0.809169	-0.02009	0.486192	0.887812
seq.9830.109	Q9UKW4	VAV3	VAV3	-0.00714	0.452417	0.743166	0.001952	0.896501	0.981821
seq.9831.12	Q9UN86	G3BP2	G3BP2	0.03459	0.044767	0.267168	-0.0049	0.852625	0.973332
seq.9832.33	Q93099	HGD	HGD	-0.03331	0.058566	0.304537	-0.06614	0.017291	0.284982
seq.9834.62	P00325	ADH1B	ADH1B	-0.01163	0.395123	0.702066	-0.00421	0.831575	0.969856
seq.9835.16	P47895	ALDH1A3	ALDH1A3	-0.02434	0.383591	0.694603	0.014379	0.739236	0.945923
seq.9836.20	P27707	DCK	DCK	-0.0003	0.964856	0.988882	-0.01787	0.094084	0.577424
seq.9837.60	P15559	NQO1	NQO1	0.025398	0.272014	0.594011	-0.05109	0.153343	0.670933
seq.9838.4	Q15797	SMAD1	SMAD1	0.000903	0.925281	0.974227	-0.02494	0.092209	0.575457
seq.9839.148	P58753	TIRAP	TIRAP	0.004672	0.695248	0.878862	-0.00438	0.812093	0.965347
seq.9840.2	P60953	CDC42	CDC42	0.003262	0.90273	0.965838	0.083131	0.03979	0.420104
seq.9841.197	P22234	PAICS	PAICS	-0.03346	0.035944	0.240806	0.00711	0.777037	0.958726
seq.9842.2	P35222	CTNNB1	CTNNB1_3	0.009441	0.697296	0.879798	-0.05635	0.125557	0.638952
seq.9843.5	P12814	ACTN1	ACTN1	0.069362	0.032119	0.227611	0.031663	0.528201	0.900112
seq.9844.138	P35609	ACTN2	ACTN2	-0.00839	0.802346	0.922521	0.032358	0.538042	0.904183
seq.9845.33	Q99497	PARK7	PARK7_3	-0.01156	0.370925	0.682524	-0.03609	0.096496	0.580296
seq.9846.32	P52566	ARHGDIB	ARHGDIB	0.030529	0.073829	0.341795	0.025914	0.326296	0.809979
seq.9847.21	Q9GZN2	TGIF2	TGIF2	-0.002	0.933048	0.978023	-0.03919	0.279328	0.78356
seq.9848.22	P51946	CCNH	CCNH_2	0.006164	0.693126	0.878008	0.009849	0.683458	0.935922
seq.9849.13	P27695	APEX1	APEX1	0.049692	0.096539	0.379766	0.073007	0.111421	0.612466
seq.9850.38	P47813	EIF1AX	EIF1AX	-0.01299	0.093698	0.37546	0.004366	0.738576	0.945908
seq.9851.9	P15090	FABP4	FABP4_2	-0.00496	0.775357	0.913013	0.020272	0.464591	0.879142
seq.9853.3	P09913	IFIT2	IFIT2	-0.15884	2.28e-19	3.69e-17	-0.18074	5.14e-12	6.94e-10
seq.9854.36	P15121	AKR1B1	AKR1B1_2	0.010134	0.46679	0.751673	0.010881	0.614459	0.919746
seq.9855.10	P61586	RHOA	RHOA	0.045803	0.016254	0.158298	0.036784	0.210689	0.724079
seq.9856.22	P49366	DHPS	DHPS	-0.01233	0.786115	0.917081	-0.07429	0.287394	0.790027
seq.9857.38	Q15306	IRF4	IRF4_2	-0.01247	0.350633	0.665262	0.005463	0.792259	0.961535
seq.9859.180	P21673	SAT1	SAT1	-0.01203	0.154281	0.464025	-0.01624	0.238522	0.751928
seq.9863.1	P67936	TPM4	TPM4_2	0.010313	0.572131	0.812405	-0.02765	0.32903	0.809979
seq.9864.38	Q99614	TTC1	TTC1	0.028094	0.376325	0.688487	0.081098	0.088687	0.567238
seq.9865.40	P63146	UBE2B	UBE2B	0.000865	0.950385	0.983689	0.011096	0.608759	0.919675
seq.9867.23	O00757	FBP2	FBP2	-0.01977	0.10557	0.395005	-0.0224	0.24983	0.764408
seq.9869.28	P19838	NFKB1	NFKB1	-0.02633	0.312695	0.632949	-0.01787	0.6657	0.93211
seq.9870.17	P23381	WARS1	WARS1	-0.02	0.10737	0.397348	-0.01447	0.463888	0.878686
seq.9872.23	P26232	CTNNA2	CTNNA2	-0.0113	0.293415	0.615469	0.00269	0.876387	0.979788
seq.9873.17	P11474	ESRRA	ESRRA	-0.00711	0.386568	0.696025	-0.01242	0.32705	0.809979
seq.9874.28	P42772	CDKN2B	CDKN2B	-0.03442	0.005329	0.082565	-0.00957	0.608978	0.919675
seq.9875.107	Q96FV9	THOC1	THOC1	-0.00187	0.820471	0.931162	0.032032	0.016575	0.278865
seq.9876.20	P09972	ALDOC	ALDOC	0.044816	0.000642	0.01887	-0.01714	0.399792	0.849946
seq.9877.28	P46109	CRKL	CRKL	0.014742	0.3692	0.681124	-0.01739	0.495771	0.890046
seq.9878.3	P49888	SULT1E1	SULT1E1_2	-0.02796	0.000706	0.020481	-0.00509	0.699147	0.940654
seq.9880.33	P48775	TDO2	TDO2	-0.00247	0.884479	0.961106	0.008359	0.748249	0.949931
seq.9883.29	Q04760	GLO1	GLO1	0.044711	0.088687	0.367115	0.115074	0.003591	0.106137
seq.9884.8	Q9Y3C6	PPIL1	PPIL1	0.009897	0.437413	0.732036	0.000682	0.971202	0.995691
seq.9885.41	P10114	RAP2A	RAP2A	0.026133	0.411317	0.714801	0.028108	0.560079	0.910955
seq.9886.28	Q13426	XRCC4	XRCC4	0.012682	0.247604	0.570279	-0.00374	0.821827	0.96752
seq.9887.40	Q7Z6E9	RBBP6	RBBP6	-0.00412	0.679021	0.872019	-0.01562	0.297163	0.795685
seq.9889.42	Q8TED9	AFAP1L1	AFAP1L1	-0.00341	0.778271	0.914112	-0.01551	0.402849	0.85086
seq.9890.8	P06753	TPM3	TPM3_2	-0.00342	0.632064	0.846898	-0.01816	0.080547	0.541813
seq.9893.27	P54368	OAZ1	OAZ1	0.00811	0.534834	0.792716	0.01996	0.342189	0.816886
seq.9894.13	Q9UM54	MYO6	MYO6	0.004727	0.758649	0.905136	-0.03265	0.169331	0.689913
seq.9895.77	Q92889	ERCC4	ERCC4	0.024309	0.115689	0.412506	-0.00555	0.816032	0.966473
seq.9896.21	P55316	FOXG1	FOXG1	-0.02258	0.264037	0.5859	-0.06073	0.053788	0.473817
seq.9897.9	Q14566	MCM6	MCM6	-0.01284	0.066636	0.323412	-0.0047	0.680025	0.935609
seq.9898.161	O14497	ARID1A	ARID1A	-0.00423	0.741406	0.898126	-0.02808	0.143551	0.656796
seq.9899.28	O43896	KIF1C	KIF1C	-0.00136	0.898563	0.964585	0.014721	0.419574	0.857711
seq.9900.36	P12036	NEFH	NEFH	0.013421	0.360706	0.673568	-0.02879	0.195416	0.715217
seq.9901.28	Q9GZT9	EGLN1	EGLN1	0.01103	0.441406	0.735388	0.021283	0.345017	0.817867
seq.9906.21	Q9BQ16	SPOCK3	SPOCK3	-0.00153	0.909424	0.968523	-0.00597	0.771353	0.957874
seq.9907.216	O95271	TNKS	TNKS	0.007999	0.383232	0.694576	-0.00224	0.864557	0.977645
seq.9910.9	Q13126	MTAP	MTAP	-0.02777	0.008172	0.107272	0.000519	0.973638	0.995691
seq.9913.4	Q9P2E9	RRBP1	RRBP1	0.008037	0.560137	0.807241	-0.02835	0.176399	0.697182
seq.9916.146	Q9NT99	LRRC4B	LRRC4B_2	-0.03529	0.215587	0.536613	-0.08375	0.056982	0.486785
seq.9918.23	P05937	CALB1	CALB1	0.019297	0.056694	0.299721	0.017849	0.224875	0.740583
seq.9923.6	Q07889	SOS1	SOS1	0.004332	0.634166	0.847998	0.010237	0.469832	0.880693
seq.9925.56	Q96GP6	SCARF2	SCARF2_2	0.018318	0.130784	0.433864	0.040262	0.033359	0.388454
seq.9926.4	P25815	S100P	S100P	-0.01556	0.137216	0.440771	-0.02977	0.069933	0.51942
seq.9927.96	Q8IZW8	TNS4	TNS4	0.014843	0.159277	0.4707	9.07e-06	0.999499	0.999636
seq.9928.125	O75829	CNMD	CNMD	0.012807	0.297892	0.620236	-0.01479	0.384597	0.842643
seq.9929.16	P56937	HSD17B7	HSD17B7_2	0.03647	0.207052	0.5276	-0.00052	0.990387	0.998146
seq.9930.48	O75899	GABBR2	GABBR2_2	-0.00938	0.610787	0.834037	-0.00278	0.927479	0.987072
seq.9931.20	P04264	KRT1	KRT1	-0.01387	0.308585	0.629352	-0.00577	0.790226	0.961535
seq.9932.49	O95754	SEMA4F	SEMA4F	-0.02146	0.04892	0.279299	0.011296	0.51314	0.89393
seq.9933.49	Q9UN42	ATP1B4	ATP1B4	-0.00511	0.911173	0.969177	-0.07618	0.274876	0.781027
seq.9934.29	Q00169	PITPNA	PITPNA	-0.00898	0.221085	0.54043	-0.01635	0.139507	0.65176
seq.9936.27	Q8TBB1	LNX1	LNX1	0.000476	0.962399	0.988033	-0.00764	0.61812	0.919746
seq.9937.7	P17302	GJA1	GJA1	0.00701	0.375206	0.687641	-0.00067	0.955557	0.99296
seq.9940.35	Q4G0W2	DUSP28	DUSP28	-0.0002	0.992486	0.998364	-0.04362	0.195228	0.715217
seq.9941.70	Q9Y5F3	PCDHB1	PCDHB1	-0.00562	0.463731	0.749726	-0.01179	0.305787	0.801342
seq.9942.2	Q9UKK6	NXT1	NXT1	0.016635	0.134016	0.43616	0.003162	0.849862	0.97262
seq.9945.8	Q96C12	ARMC5	ARMC5_2	-0.00577	0.507707	0.780469	-0.01086	0.403267	0.85086
seq.9947.22	Q92547	TOPBP1	TOPBP1	0.000126	0.991508	0.998278	-0.00501	0.780075	0.958726
seq.9950.229	P18627	LAG3	LAG3_2	-0.02854	0.130157	0.433864	0.001422	0.961647	0.99332
seq.9951.36	Q9UKA2	FBXL4	FBXL4_2	0.031978	0.017798	0.167084	0.081499	8.04e-05	0.00437
seq.9952.57	Q00059	TFAM	TFAM	0.0102	0.634181	0.847998	0.010631	0.744233	0.94825
seq.9954.2	Q92617	NPIPB3	NPIPB3	-0.01032	0.404168	0.709486	-0.03426	0.064051	0.505877
seq.9955.40	Q8N7C7	RNF148	RNF148_2	0.004781	0.634888	0.848497	0.00836	0.596661	0.918723
seq.9956.7	Q13444	ADAM15	ADAM15_2	0.006564	0.327562	0.645292	0.020819	0.052302	0.467509
seq.9957.9	Q9Y508	RNF114	RNF114	0.040257	0.011325	0.129111	-0.01219	0.604648	0.918723
seq.9959.60	Q9UK28	TMEM59L	TMEM59L	-0.00543	0.632714	0.8469	-0.02226	0.177824	0.699487
seq.9960.2	Q92609	TBC1D5	TBC1D5	0.011763	0.38328	0.694576	-0.02438	0.23978	0.752908
seq.9962.1	Q9HBB8	CDHR5	CDHR5	-0.02165	0.029821	0.216902	-0.05868	7e-05	0.003933
seq.9963.19	Q9UN67	PCDHB10	PCDHB10	-0.04421	6.53e-05	0.002517	-0.06672	8.86e-05	0.004747
seq.9964.10	P0CAP1	MYZAP	MYZAP_3	-0.00319	0.852455	0.945849	-0.0015	0.953442	0.992828
seq.9969.8	Q86VW1	SLC22A16	SLC22A16	-0.01198	0.630411	0.846096	0.028169	0.432635	0.867096
seq.9970.7	Q92575	UBXN4	UBXN4_1	-0.00967	0.575864	0.814017	-0.02666	0.338258	0.816654
seq.9971.5	Q7Z408	CSMD2	CSMD2	0.002876	0.797629	0.921314	-0.004	0.813411	0.965605
seq.9974.8	Q9NYJ7	DLL3	DLL3	-0.02814	0.065545	0.320039	-0.01975	0.403737	0.85086
seq.9979.13	Q86WK6	AMIGO1	AMIGO1_2	0.00426	0.927749	0.975329	0.110508	0.136278	0.646098
seq.9981.18	A2RU67	FAM234B	FAM234B_2	-0.0243	0.062094	0.313468	-0.02783	0.151787	0.66733
seq.9983.97	Q8N3Z0	PRSS35	PRSS35	-0.0275	0.004011	0.069236	-0.01626	0.278118	0.782054
seq.9984.12	Q96EC8	YIPF6	YIPF6	-0.00801	0.294444	0.616528	-0.00356	0.755227	0.952546
seq.9986.14	Q8N729	NPW	NPW	-0.02748	0.511029	0.781946	0.041259	0.52376	0.89886
seq.9987.30	Q8N386	LRRC25	LRRC25_2	-0.01398	0.190382	0.507721	-0.0146	0.362754	0.830312
seq.9989.12	Q50LG9	LRRC24	LRRC24	0.008742	0.270916	0.592679	0.005632	0.648008	0.926905
seq.9991.112	Q9NT22	EMILIN3	EMILIN3_2	-0.03282	0.279532	0.601061	-0.007	0.885463	0.981369
seq.9993.11	O43296	ZNF264	ZNF264	-0.00474	0.60581	0.831301	0.011339	0.419772	0.857711
seq.9994.217	P51164	ATP4B	ATP4B	-0.01183	0.24184	0.564501	-0.01544	0.274343	0.781027
seq.9995.6	P33316	DUT	DUT	0.014877	0.41104	0.714661	-0.02347	0.422588	0.859931
seq.9997.12	Q92575	UBXN4	UBXN4_2	0.025392	0.164503	0.475512	0.008648	0.761667	0.955033
seq.9999.1	O14896	IRF6	IRF6	-0.07118	0.000281	0.009482	-0.09224	0.001533	0.056685
